# Within-host pathogen population diversity predicts treatment response in Tuberculosis

**DOI:** 10.64898/2026.06.16.26355818

**Authors:** Sanjana G. Kulkarni, Maximillian G. Marin, Brendon C. Mann, Noorjahn Rawoot, Suchitra Goodwin, Nina Cesare, Robin M. Warren, Karen R. Jacobson, Maha R. Farhat

## Abstract

**Background:** Tuberculosis (TB) treatment outcomes remain suboptimal, and standard clinical diagnostics cannot reliably identify patients at high risk of treatment failure or relapse at the time of diagnosis. While within-host *Mycobacterium tuberculosis* genetic diversity is hypothesized to reflect the viable bacterial burden and adaptive capacity of the infection, its clinical prognostic value remains unknown.

**Methods:** We conducted a prospective cohort study of 364 patients with newly diagnosed, rifampicin-susceptible pulmonary TB in South Africa. Patients received standard 6-month therapy and were monitored for up to two years to ascertain composite unfavorable outcomes (treatment failure, death, or relapse). To accurately detect low-frequency (unfixed) genetic variants and eliminate reference bias artifacts, we mapped medium to high depth short-read sequences against matched, patient-specific long-read assemblies. The association between baseline pathogen genetic diversity and clinical outcomes was evaluated using multivariable Cox proportional-hazards models.

**Results:** After bioinformatic filtering, true unfixed variants were relatively rare but significantly enriched in genes mediating pathogen adaptation and drug tolerance, including transporter proteins and two-component regulatory systems. Within-host bacterial genetic diversity (*i.e.,* the total number of unfixed variants) ranged from 0–20, with a median of 1 per patient. In survival analysis adjusting for known clinical risk factors—including HIV status, prior TB, baseline smear positivity, and radiographic lung involvement—baseline within-host genetic diversity emerged as a strong, independent predictor of unfavorable treatment outcomes. For patients with greater than 3 unfixed variants at diagnosis, each increase of 5 unfixed variants was associated with more than double the risk of a composite unfavorable outcome (adjusted Hazard Ratio, 2.36; 95% CI, 1.27 to 4.39; p=0.007).

**Conclusions:** Baseline within-host pathogen genetic diversity is an independent predictor of unfavorable TB treatment outcomes. As sequencing becomes increasingly integrated into routine diagnostics, quantifying unfixed variants is an accessible approach that promises to risk-stratify patients and guide the duration of individualized regimens.

## Supplementary Data 1 for "Within-host pathogen population diversity predicts treatment response in Tuberculosis"

SampleID	pid	Original_ID	Sampling_Week	Kraken_Unclassified_Percent	Mean_Depth	Median_Depth	F2	mix_phylotypes	mix_props	n_phy
MFS-331	T0001	S0001-01	1	0.55	434.3438633109768	440.0	0.0101619080119819	4.3.2.1	1.0	1
MFS-509	T0002	S0002-01	1	0.46	358.9264312261591	362.0	0.0064672594987873	4.8	1.0	1
MFS-510	T0002	S0002-05	5	0.49	273.3173031500168	277.0	0.0078717369913758	4.8	1.0	1
MFS-511	T0003	S0003-01	1	0.42	323.675605889292	331.0	0.0096066565809379	2.2.M4.4	1.0	1
MFS-512	T0003	S0003-08	8	0.63	301.0637941649296	307.0	0.0101500081526169	2.2.M4.4	1.0	1
MFS-1	T0004	S0004-01	1	0.37	307.7731048987064	314.0	0.0112118320610687	2.2.M1.1	1.0	1
MFS-2	T0004	S0004-08	8	0.47	314.68698628957014	321.0	0.0104010124179387	2.2.M1.1	1.0	1
MFS-332	T0005	S0005-01	1	0.39	344.199510510181	351.0	0.0115590540013473	2.2.M1.1	1.0	1
MFS-333	T0005	S0005-08	8	0.34	433.8302664471209	443.0	0.0113746232156059	2.2.M1.1	1.0	1
MFS-3	T0007	S0007-01	1	0.41	314.13867042106915	322.0	0.0083617904937701	2.2.M4.4	1.0	1
MFS-4	T0008	S0008-01	1	0.46	340.9852178336233	343.0	0.0070249453292822	4.1.1.1	1.0	1
MFS-513	T0008	S0008-06	6	0.42	306.4809843836563	310.0	0.0069755425421977	4.1.1.1	1.0	1
MFS-334	T0009	S0009-01	1	0.35	391.3780106321341	396.0	0.0215398004537966	4.1.2.1	1.0	1
MFS-335	T0009	S0009-08	8	0.36	375.993285552502	380.0	0.0225885225885225	4.1.2.1	1.0	1
MFS-336	T0010	S0010-01	1	0.34	337.33737712885227	337.0	0.4589520874194452	2.2.M1.1,4.1.1.1	0.4553,0.5447	2
MFS-337	T0010	S0010-08	8	0.38	397.6874283128854	406.0	0.012046332046332	2.2.M1.1	1.0	1
MFS-514	T0011	S0011-01	1	0.44	298.1237517941613	305.0	0.0108641771315267	2.2.M1.1	1.0	1
MFS-515	T0011	S0011-07	7	0.56	300.44493681560056	307.0	0.010221186475326	2.2.M1.1	1.0	1
MFS-516	T0012	S0012-01	1	0.48	303.4953991039848	310.0	0.0177930388637427	4.1.1.3	1.0	1
MFS-517	T0012	S0012-08	8	0.46	362.5187470021752	371.0	0.0172145013101595	4.1.1.3	1.0	1
MFS-5	T0013	S0013-01	1	0.58	338.60971993402745	344.0	0.0119661084134377	3.1.1.1	1.0	1
MFS-6	T0013	S0013-09	9	0.38	369.6568475531856	378.0	0.0087865741147526	4.3.2.1	1.0	1
MFS-518	T0014	S0014-01	1	0.44	310.34156388302296	318.0	0.0175458937198067	4.1.1.3	1.0	1
MFS-519	T0016	S0016-01	1	0.37	302.24814123528967	305.0	0.0074318744838976	4.3.3	1.0	1
MFS-520	T0017	S0017-01	1	0.42	299.8181824363962	306.0	0.0192460566503493	1.1.2	1.0	1
MFS-7	T0018	S0018-01	1	0.55	329.6442000194037	338.0	0.0107060715230709	2.2.M1.1	1.0	1
MFS-8	T0018	S0018-06	6	0.73	352.2518478841364	361.0	0.0105023146548745	2.2.M1.1	1.0	1
MFS-521	T0019	S0019-01	1	0.35	344.7994698893718	341.0	0.0061511083600912	4.3.3	1.0	1
MFS-522	T0019	S0019-08	8	0.4	332.38773514506977	332.0	0.0056423727450612	4.3.3	1.0	1
MFS-523	T0020	S0020-01	1	0.51	268.88665162125085	269.0	0.0118712902218056	3.1.1.1	1.0	1
MFS-718	T0020	S0020-05	5	0.35	314.5750748266135	316.0	0.0107311369994571	3.1.1.1	1.0	1
MFS-9	T0021	S0021-01	1	0.57	291.2970691360734	296.0	0.0087532263494557	4.3.2.1	1.0	1
MFS-10	T0021	S0021-07	7	0.37	332.3050944660494	338.0	0.0091221186856302	4.3.2.1	1.0	1
MFS-524	T0022	S0022-01	1	0.78	329.6776369297559	335.0	0.0061962029180147	4.1.1.1	1.0	1
MFS-525	T0022	S0022-08	8	0.41	299.62135829457884	305.0	0.0075652308167361	4.1.1.1	1.0	1
MFS-526	T0023	S0023-01	1	0.5	353.5580752899446	361.0	0.0161995898838004	4.1.1.3	1.0	1
MFS-527	T0023	S0023-06	6	0.43	332.0381735868628	339.0	0.0171872179093699	4.1.1.3	1.0	1
MFS-11	T0024	S0024-01	1	0.57	324.7679454665636	333.0	0.0194954981769476	4.1.1.3	1.0	1
MFS-12	T0024	S0024-08	8	0.44	295.1780884735733	302.0	0.0179711323439723	4.1.1.3	1.0	1
MFS-528	T0025	S0025-01	1	0.39	333.36020797310323	341.0	0.0105636376928138	2.2.M4.4	1.0	1
MFS-529	T0025	S0025-09	9	0.43	327.2120907204119	334.0	0.0090161760806152	2.2.M4.4	1.0	1
MFS-338	T0026	S0026-01	1	0.65	333.03293504388046	340.0	0.0121784699413219	2.2.M1.1	1.0	1
MFS-339	T0026	S0026-08	8	0.67	293.57177189239474	298.0	0.0118938700823421	2.2.M1.1	1.0	1
MFS-13	T0028	S0028-01	1	0.35	311.3731442954511	318.0	0.0089825161738758	4.3.2.1	1.0	1
MFS-14	T0028	S0028-06	6	0.39	313.4271443571077	320.0	0.0091978829453779	4.3.2.1	1.0	1
MFS-530	T0029	S0029-01	1	0.54	305.43143538344503	301.0	0.0087021916630855	4.3.2.1	1.0	1
MFS-15	T0030	S0030-01	1	0.4	308.31106336755573	311.0	0.0144108081060795	3.1.3.1	1.0	1
MFS-16	T0031	S0031-01	1	0.4	317.85612798456407	325.0	0.0100092487925187	2.2.M4.4	1.0	1
MFS-17	T0031	S0031-08	8	0.43	370.7872330972551	378.0	0.0100817707136054	2.2.M4.4	1.0	1
MFS-531	T0032	S0032-01	1	0.4	336.4192702217733	345.0	0.0104567569530172	2.2.M1.1	1.0	1
MFS-532	T0032	S0032-07	7	0.48	334.4228075416885	342.0	0.0098922191052709	2.2.M1.1	1.0	1
MFS-18	T0033	S0033-01	1	0.51	368.1978020333979	375.0	0.0104610226320201	2.2.M4.8	1.0	1
MFS-19	T0033	S0033-05	5	0.47	385.3847690552851	393.0	0.0108259950130985	2.2.M4.8	1.0	1
MFS-533	T0034	S0034-01	1	0.49	261.1815525762932	266.0	0.0102045614860098	2.2.M4.4	1.0	1
MFS-534	T0034	S0034-06	6	0.43	294.88376237551944	302.0	0.0097732272804196	2.2.M4.4	1.0	1
MFS-340	T0035	S0035-01	1	0.63	276.9718297407794	282.0	0.0110650678892611	2.2.M1.1	1.0	1
MFS-341	T0035	S0035-07	7	0.49	291.3230558001166	296.0	0.0116992410240276	2.2.M1.1	1.0	1
MFS-535	T0036	S0036-01	1	0.38	310.3087838873208	305.0	0.0068965517241379	4.9.1	1.0	1
MFS-536	T0036	S0036-05	5	0.37	369.6932047642407	364.0	0.0064099842934159	4.9.1	1.0	1
MFS-342	T0038	S0038-01	1	0.74	291.22949261163694	297.0	0.0115921724589867	2.2.M1.1	1.0	1
MFS-343	T0038	S0038-06	6	0.34	406.6793091379593	415.0	0.0102526074831138	2.2.M1.1	1.0	1
MFS-20	T0039	S0039-01	1	0.76	338.74545781374815	338.0	0.0109809123737932	3.1.1.1	1.0	1
MFS-21	T0039	S0039-06	6	0.87	369.8112138821616	368.0	0.0114058176418978	3.1.1.1	1.0	1
MFS-719	T0040	S0040-01	1	0.39	295.1795686849829	302.0	0.0118788689978249	2.2.M1.1	1.0	1
MFS-720	T0040	S0040-05	5	0.42	339.05105686641286	347.0	0.0105598148416027	2.2.M1.1	1.0	1
MFS-22	T0041	S0041-01	1	0.86	303.7981243250644	311.0	0.0096797612325562	2.2.M1.1	1.0	1
MFS-721	T0042	S0042-01	1	0.52	778.0682354791941	792.0	0.0030192080907367	4.3.4.2.1	1.0	1
MFS-23	T0042	S0042-01	1	0.42	302.8350337252456	311.0	0.0043044547690625	4.3.4.2.1	1.0	1
MFS-722	T0042	S0042-05	5	0.36	360.9165376109705	368.0	0.0032245599541632	4.3.4.2.1	1.0	1
MFS-24	T0042	S0042-05	5	0.5	268.35891023798536	276.0	0.0055115665269368	4.3.4.2.1	1.0	1
MFS-723	T0043	S0043-01	1	0.43	607.8067351659242	623.0	0.008974151203306	2.2.M1.1	1.0	1
MFS-724	T0043	S0043-08	8	0.43	635.9647331131226	652.0	0.0085916998736514	2.2.M1.1	1.0	1
MFS-537	T0044	S0044-01	1	0.38	384.1024897926616	392.0	0.0101635285686363	2.2.M1.1	1.0	1
MFS-538	T0044	S0044-05	5	0.44	358.7839269895356	367.0	0.009770095309671	2.2.M1.1	1.0	1
MFS-25	T0045	S0045-01	1	0.59	253.60147495246548	257.0	0.0104013213695817	4.3.2.1	1.0	1
MFS-26	T0045	S0045-07	7	0.52	293.83806056490124	298.0	0.0105383467968462	4.3.2.1	1.0	1
MFS-539	T0046	S0046-01	1	0.5	287.6757826986181	294.0	0.0092750897589331	2.2.M4.4	1.0	1
MFS-540	T0046	S0046-07	7	0.62	339.52885346859097	347.0	0.0099038635951387	2.2.M4.4	1.0	1
MFS-27	T0047	S0047-01	1	0.51	255.55382506575947	260.0	0.0084480865084058	4.8	1.0	1
MFS-725	T0048	S0048-01	1	0.36	383.33983500516376	389.0	0.0035037743911123	4.4.1.1.1	1.0	1
MFS-726	T0048	S0048-06	6	0.43	324.7743269231641	331.0	0.0035153922542204	4.4.1.1.1	1.0	1
MFS-28	T0049	S0049-01	1	0.39	250.63772449117448	253.0	0.00866978863435	4.1.1.1	1.0	1
MFS-29	T0049	S0049-08	8	0.64	263.2117429954039	267.0	0.0087818192606657	4.1.1.1	1.0	1
MFS-727	T0051	S0051-01	1	0.31	315.3931430169837	306.0	0.0044277422235451	4.4.1.1.1	1.0	1
MFS-728	T0051	S0051-02	2	0.37	362.2762842930755	365.0	0.0042561423873089	4.4.1.1.1	1.0	1
MFS-541	T0051	S0051-05	5	0.43	323.5061803926618	328.0	0.0032898980776673	4.4.1.1.1	1.0	1
MFS-30	T0052	S0052-01	1	0.77	272.493137531361	278.0	0.0099913949708385	2.2.M1.1	1.0	1
MFS-31	T0052	S0052-06	6	0.66	301.4131668998434	307.0	0.0106677524429967	2.2.M1.1	1.0	1
MFS-32	T0053	S0053-01	1	0.53	255.8349178924691	261.0	0.0115904390900783	2.2.M1.1	1.0	1
MFS-542	T0054	S0054-02	2	0.49	305.6978181275801	311.0	0.0058564394920963	4.3.2.1	1.0	1
MFS-543	T0054	S0054-09	9	0.41	289.525702862407	295.0	0.0047034281890817	4.3.2.1	1.0	1
MFS-33	T0055	S0055-01	1	0.46	286.86555373507434	293.0	0.0101261402819606	2.2.M1.1	1.0	1
MFS-34	T0055	S0055-08	8	0.42	252.11927829153228	257.0	0.0118104495747266	2.2.M1.1	1.0	1
MFS-35	T0056	S0056-01	1	0.41	265.315636608779	265.0	0.0258794881094243	4.2.2.2	1.0	1
MFS-36	T0056	S0056-04	4	0.47	252.3455826683338	256.0	0.0230551548107868	4.2.2.2	1.0	1
MFS-544	T0057	S0057-01	1	0.4	276.2253430327605	280.0	0.0133799198437981	4.1.2.1	1.0	1
MFS-545	T0057	S0057-04	4	0.4	286.5272809989818	291.0	0.0128323190262652	4.1.2.1	1.0	1
MFS-546	T0058	S0058-01	1	0.39	241.4734602401161	241.0	0.0113503874905699	3.5.1	1.0	1
MFS-547	T0058	S0058-09	9	0.39	259.9172453016322	261.0	0.0098550912568483	3.5.1	1.0	1
MFS-344	T0059	S0059-01	1	0.34	330.7946561421293	336.0	0.011197211820103	2.2.M1.1	1.0	1
MFS-345	T0059	S0059-08	8	0.67	361.76333663679645	369.0	0.0104435337120432	2.2.M1.1	1.0	1
MFS-548	T0060	S0060-01	1	0.44	299.7013529540305	306.0	0.0095544024380199	2.2.M1.1	1.0	1
MFS-549	T0060	S0060-04	4	0.42	286.32054782782944	293.0	0.0106160733319121	2.2.M1.1	1.0	1
MFS-346	T0061	S0061-01	1	0.38	343.52412132565286	350.0	0.0109831709477413	2.2.M1.1	1.0	1
MFS-347	T0061	S0061-05	5	0.45	368.3117934994011	375.0	0.0120112967436796	2.2.M1.1	1.0	1
MFS-550	T0063	S0063-02	2	0.4	270.2257576279624	276.0	0.0106247150022799	2.2.M4.4	1.0	1
MFS-37	T0064	S0064-01	1	0.6	276.91385962971594	284.0	0.0114828657630476	2.2.M4.4	1.0	1
MFS-38	T0064	S0064-08	8	0.49	318.9696751604658	319.0	0.0113779542590966	2.2.M4.4	1.0	1
MFS-729	T0065	S0065-01	1	0.32	317.5427184932581	322.0	0.0064904960593416	4.3.3	1.0	1
MFS-730	T0065	S0065-05	5	0.29	314.20940367201234	317.0	0.0062321209644462	4.3.3	1.0	1
MFS-39	T0066	S0066-01	1	0.76	263.706065602607	267.0	0.1109253569492138	2.2.M1.1,4.3.2.1	0.8965,0.1035	2
MFS-40	T0066	S0066-08	8	0.76	386.2698006044159	395.0	0.0108595560918299	2.2.M1.1	1.0	1
MFS-551	T0067	S0067-01	1	0.41	333.1814050085095	340.0	0.0097840879832272	2.2.M4.4	1.0	1
MFS-552	T0067	S0067-07	7	0.57	347.6826531010089	355.0	0.0088386506091978	2.2.M4.4	1.0	1
MFS-553	T0068	S0068-01	1	0.39	319.23495511309903	317.0	0.0108544507398875	3.1.1.1	1.0	1
MFS-554	T0068	S0068-07	7	0.48	294.39911237184725	294.0	0.0119002917304526	3.1.1.1	1.0	1
MFS-348	T0069	S0069-01	1	0.37	387.22411670140895	395.0	0.0110672942373743	2.2.M1.1	1.0	1
MFS-349	T0069	S0069-08	8	0.39	292.96578920882814	299.0	0.010295358649789	2.2.M1.1	1.0	1
MFS-41	T0070	S0070-01	1	0.49	255.93990931041645	257.0	0.0120936532507739	2.2.M4.4	1.0	1
MFS-42	T0070	S0070-08	8	0.51	267.0263434561962	264.0	0.0135771218175351	2.2.M4.4	1.0	1
MFS-555	T0071	S0071-01	1	0.4	334.10910472824406	341.0	0.0106147722246793	2.2.M1.1	1.0	1
MFS-556	T0071	S0071-05	5	0.38	276.2316503654513	282.0	0.0101710171017101	2.2.M1.1	1.0	1
MFS-350	T0072	S0072-01	1	0.42	344.4402171399868	340.0	0.4081944073551291	4.1.2.1,4.8	0.5892,0.4108	2
MFS-351	T0072	S0072-06	6	0.35	346.6479050815	350.0	0.0235865417967395	4.1.2.1	1.0	1
MFS-557	T0073	S0073-01	1	0.47	253.66021803763408	258.0	0.0107035159227226	3.1.1.1	1.0	1
MFS-558	T0075	S0075-01	1	0.56	282.75349923790645	289.0	0.0100730884557721	2.2.M4.4	1.0	1
MFS-559	T0076	S0076-01	1	0.46	305.77913160326165	311.0	0.0211383241980619	4.1.2	1.0	1
MFS-731	T0076	S0076-06	6	0.38	249.1882244082101	254.0	0.0203522393172151	4.1.2	1.0	1
MFS-43	T0077	S0077-01	1	0.47	293.68317310177054	296.0	0.021398532200874	4.1.2.1	1.0	1
MFS-44	T0077	S0077-06	6	0.66	252.4560109730588	255.0	0.0214976539308627	4.1.2.1	1.0	1
MFS-732	T0078	S0078-01	1	0.32	371.0211749569084	379.0	0.0110721656238739	2.2.M4.4	1.0	1
MFS-733	T0078	S0078-07	7	0.51	454.5104031887335	464.0	0.0111296039842965	2.2.M4.4	1.0	1
MFS-45	T0079	S0079-01	1	0.44	313.09145938417765	321.0	0.0098070106341079	2.2.M1.1	1.0	1
MFS-46	T0079	S0079-07	7	0.47	298.7693250326644	306.0	0.0110622198461981	2.2.M1.1	1.0	1
MFS-560	T0080	S0080-01	1	0.42	371.4240161921074	372.0	0.0033765235533106	4.3.4.2.1	1.0	1
MFS-561	T0080	S0080-06	6	0.51	269.84010769954745	276.0	0.0099699976921301	2.2.M1.1	1.0	1
MFS-563	T0081	S0081-08	8	0.43	250.10686695687576	255.0	0.0114982405709471	2.2.M1.1	1.0	1
MFS-47	T0082	S0082-01	1	0.62	311.8268256922992	310.0	0.0121859967931587	3.1.1.1	1.0	1
MFS-48	T0082	S0082-08	8	0.49	329.6747184424821	330.0	0.0118747292510766	3.1.1.1	1.0	1
MFS-49	T0083	S0083-01	1	0.55	279.3612704158102	287.0	0.0106510985338027	2.2.M1.1	1.0	1
MFS-50	T0083	S0083-06	6	0.47	274.40997753161486	281.0	0.0101559340313665	2.2.M1.1	1.0	1
MFS-51	T0085	S0085-01	1	0.54	283.8809610810938	290.0	0.0100889702439232	2.2.M1.1	1.0	1
MFS-52	T0085	S0085-07	7	0.97	262.78730178087795	269.0	0.0101477320998725	2.2.M1.1	1.0	1
MFS-53	T0086	S0086-11	11	0.51	262.41349581052566	266.0	0.0124972104440973	3.1.1.1	1.0	1
MFS-353	T0087	S0087-01	1	0.36	419.2303918457352	404.0	0.4157682469438036	4.1.2.1,4.8	0.5669,0.4331	2
MFS-354	T0087	S0087-08	8	0.43	343.67550184380394	340.0	0.008150528619999	4.8	1.0	1
MFS-734	T0088	S0088-01	1	0.36	436.41041774150113	447.0	0.014232167516839	2.2.M1.1	1.0	1
MFS-735	T0088	S0088-04	4	0.33	408.97468226457386	418.0	0.0110954084854316	2.2.M1.1	1.0	1
MFS-54	T0089	S0089-01	1	0.73	269.5802902483763	275.0	0.0101115443910401	2.2.M1.1	1.0	1
MFS-355	T0090	S0090-01	1	0.4	304.0401885331445	309.0	0.0114826752618855	2.2.M1.1	1.0	1
MFS-356	T0090	S0090-06	6	0.46	370.53655056792064	379.0	0.0106958533546894	2.2.M1.1	1.0	1
MFS-564	T0091	S0091-01	1	0.43	316.70553290784244	318.0	0.0083890941775691	4.1.1.1	1.0	1
MFS-736	T0091	S0091-05	5	0.39	504.7081548994771	515.0	0.0072028811524609	4.1.1.1	1.0	1
MFS-357	T0092	S0092-01	1	0.37	362.4120403070861	367.0	0.0117234874006198	2.2.M4.3	1.0	1
MFS-358	T0092	S0092-06	6	0.4	456.1033024355258	460.0	0.0110298720484763	2.2.M4.3	1.0	1
MFS-737	T0096	S0096-01	1	0.32	401.1430809070409	405.0	0.0110660815152342	3.1.1.1	1.0	1
MFS-566	T0097	S0097-02	2	0.43	270.6935082869171	268.0	0.0099780300256316	3.1.3.1	1.0	1
MFS-738	T0099	S0099-01	1	0.36	289.8648319903381	296.0	0.0114820777900177	2.2.M4.4	1.0	1
MFS-871	T0099	S0099-06	6	0.33	408.98469624611135	420.0	0.0102935455878392	2.2.M4.4	1.0	1
MFS-872	T0099	S0099-08	8	0.3	424.79157467292544	437.0	0.0102164502164502	2.2.M4.4	1.0	1
MFS-55	T0100	S0100-01	1	0.42	275.4765899918668	279.0	0.0110568383658969	2.2.M4.4	1.0	1
MFS-739	T0102	S0102-01	1	0.47	933.4841252426596	956.0	0.0089558501501383	2.2.M4.8	1.0	1
MFS-740	T0102	S0102-05	5	0.34	293.4145555330892	300.0	0.0114981116240033	2.2.M4.8	1.0	1
MFS-571	T0103	S0103-01	1	0.42	260.4106614210211	265.0	0.0119552891624817	3.1.1.1	1.0	1
MFS-572	T0103	S0103-06	6	0.74	302.8863397114653	308.0	0.0119351133275432	3.1.1.1	1.0	1
MFS-359	T0104	S0104-01	1	0.69	320.6828217499046	328.0	0.0104655652421305	2.2.M1.1	1.0	1
MFS-56	T0106	S0106-01	1	0.52	298.7357128997364	305.0	0.0186979774015843	4.1.1.3	1.0	1
MFS-57	T0106	S0106-08	8	0.36	330.0234143150271	337.0	0.0176027751125544	4.1.1.3	1.0	1
MFS-58	T0107	S0107-01	1	0.45	283.50612825657845	291.0	0.0100803007004954	2.2.M1.1	1.0	1
MFS-59	T0107	S0107-07	7	0.56	280.22725234680377	288.0	0.011810337313693	2.2.M1.1	1.0	1
MFS-360	T0108	S0108-01	1	0.5	279.07537880264726	285.0	0.0106009232403284	2.2.M4.4	1.0	1
MFS-361	T0108	S0108-08	8	0.45	311.31000137820604	318.0	0.0120425029515938	2.2.M4.4	1.0	1
MFS-573	T0110	S0110-01	1	0.45	270.6697467002393	265.0	0.0058868287213167	4.1.1.1	1.0	1
MFS-362	T0111	S0111-01	1	0.43	251.724361514322	257.0	0.0112309955860716	2.2.M1.1	1.0	1
MFS-363	T0111	S0111-08	8	0.39	255.9675421146214	260.0	0.0100499138259059	2.2.M1.1	1.0	1
MFS-574	T0112	S0112-01	1	0.82	268.95463820731663	262.0	0.0104430301987861	3.1.1.1	1.0	1
MFS-741	T0113	S0113-01	1	0.31	378.6955690222807	383.0	0.0144793778557811	4.1.2.1	1.0	1
MFS-364	T0114	S0114-01	1	0.5	251.6052146963912	254.0	0.0102877978903503	4.3.2.1	1.0	1
MFS-873	T0114	S0114-04	4	0.32	357.5466477405128	366.0	0.0104820855735779	4.3.2.1	1.0	1
MFS-365	T0114	S0114-04	4	0.39	286.75479991984645	292.0	0.0096353565658896	4.3.2.1	1.0	1
MFS-575	T0115	S0115-01	1	0.46	274.73258110787816	280.0	0.0101522842639593	2.2.M4.4	1.0	1
MFS-576	T0115	S0115-07	7	0.54	348.0904542911624	356.0	0.0093788276465441	2.2.M4.4	1.0	1
MFS-577	T0116	S0116-01	1	0.46	278.38691728859726	284.0	0.0523939947250963	2.2.M1.1,4.3.3	0.9499,0.0501	2
MFS-578	T0116	S0116-06	6	0.55	255.04843963502927	261.0	0.0095920983902369	2.2.M1.1	1.0	1
MFS-579	T0117	S0117-01	1	0.41	255.1041318526081	259.0	0.0073866933994618	4.4.1.1	1.0	1
MFS-580	T0117	S0117-05	5	0.6	325.4020596473062	330.0	0.0065327252557623	4.4.1.1	1.0	1
MFS-366	T0118	S0118-01	1	13.22	312.75987684097043	316.0	0.0070085211516159	4.8	1.0	1
MFS-367	T0118	S0118-05	5	0.37	323.2906933464384	323.0	0.0096459669430105	4.8	1.0	1
MFS-581	T0119	S0119-01	1	0.8	264.0444179028963	269.0	0.008463044704789	4.3.3	1.0	1
MFS-582	T0119	S0119-08	8	0.62	247.35176396771007	247.0	0.007836499279042	4.3.3	1.0	1
MFS-583	T0120	S0120-01	1	0.89	386.58181828897534	395.0	0.0102948543001744	2.2.M4.4	1.0	1
MFS-584	T0121	S0121-01	1	0.39	270.6792522416249	273.0	0.0058282321029287	4.7	1.0	1
MFS-585	T0121	S0121-08	8	0.44	257.53799836428703	260.0	0.0065341682548325	4.7	1.0	1
MFS-586	T0122	S0122-01	1	0.47	344.8479217650467	351.0	0.00634800917633	4.3.3	1.0	1
MFS-587	T0122	S0122-08	8	0.46	362.9461055705818	371.0	0.0072849657052784	4.3.3	1.0	1
MFS-60	T0123	S0123-01	1	0.53	234.2359858207988	239.0	0.0090299448907775	4.4.1.1	1.0	1
MFS-61	T0123	S0123-07	7	0.46	274.18667165964115	280.0	0.0087948252383113	4.4.1.1	1.0	1
MFS-368	T0124	S0124-01	1	0.62	311.51935495424266	318.0	0.0109573016182491	2.2.M2.3	1.0	1
MFS-588	T0125	S0125-01	1	0.48	374.4621469367104	371.0	0.0234138486312399	4.1	1.0	1
MFS-589	T0125	S0125-08	8	0.45	258.46128963815744	259.0	0.020901831845937	4.1	1.0	1
MFS-590	T0126	S0126-01	1	0.46	341.2976512467778	345.0	0.0133559003921305	4.1.2.1	1.0	1
MFS-591	T0126	S0126-05	5	0.57	288.117687234276	294.0	0.0122355493942498	4.1.2.1	1.0	1
MFS-592	T0127	S0127-01	1	0.56	344.5207705622446	352.0	0.0101550680786686	2.2.M1.1	1.0	1
MFS-593	T0127	S0127-08	8	0.7	280.6724711506116	287.0	0.0106592110436416	2.2.M1.1	1.0	1
MFS-594	T0128	S0128-01	1	0.42	314.8047796094418	321.0	0.0084430227070113	4.3.2.1	1.0	1
MFS-595	T0128	S0128-09	9	0.9	360.01015928253497	360.0	0.0080853963206904	4.3.2.1	1.0	1
MFS-596	T0129	S0129-06	6	0.57	280.7217868985196	286.0	0.0056042244117587	4.3.2.1	1.0	1
MFS-62	T0130	S0130-01	1	0.52	341.16190543330526	349.0	0.0091580395279808	2.2.M1.1	1.0	1
MFS-63	T0130	S0130-07	7	0.47	258.6103562209228	262.0	0.0126618567537866	2.2.M1.1	1.0	1
MFS-64	T0131	S0131-01	1	0.42	341.3110311791913	346.0	0.0116916859122401	2.2.M1.1	1.0	1
MFS-65	T0131	S0131-09	9	0.46	266.2905416984394	269.0	0.0124290103342333	2.2.M1.1	1.0	1
MFS-743	T0132	S0132-01	1	0.37	302.14430315817725	306.0	0.0069409297953871	4.4.1.1	1.0	1
MFS-744	T0132	S0132-08	8	0.33	267.38280352494326	261.0	0.0068110373733845	4.4.1.1	1.0	1
MFS-597	T0133	S0133-01	1	0.63	266.6161392459581	265.0	0.0058638743455497	4.8	1.0	1
MFS-598	T0133	S0133-07	7	0.56	324.9929249068124	331.0	0.010744285993358	4.8	1.0	1
MFS-745	T0134	S0134-01	1	0.32	312.0018263496672	317.0	0.0068382529809972	4.7	1.0	1
MFS-66	T0135	S0135-01	1	0.79	322.6962782996927	329.0	0.0102333660599652	2.2.M1.1	1.0	1
MFS-67	T0135	S0135-06	6	0.73	248.229104537834	253.0	0.0101748493529586	2.2.M1.1	1.0	1
MFS-369	T0136	S0136-01	1	0.44	291.9069178235588	298.0	0.0115553694787523	2.2.M1.1	1.0	1
MFS-599	T0136	S0136-07	7	0.57	359.4324203020629	368.0	0.0101117433331048	2.2.M1.1	1.0	1
MFS-746	T0137	S0137-01	1	0.37	325.8775636218892	331.0	0.0201001242142507	4.1.2	1.0	1
MFS-600	T0137	S0137-01	1	0.43	353.30070936808346	361.0	0.0184518297492883	4.1.2	1.0	1
MFS-601	T0139	S0139-01	1	0.62	251.87167451125825	258.0	0.0099043550031557	2.2.M4.4	1.0	1
MFS-68	T0140	S0140-01	1	0.56	250.43098905323592	256.0	0.0153482880755608	4.3.4.1	1.0	1
MFS-69	T0140	S0140-04	4	0.86	292.5090598912124	299.0	0.0094232515894641	4.3.4.1	1.0	1
MFS-70	T0141	S0141-01	1	0.49	254.68143084987256	258.0	0.0121729128726157	2.2.M2.5	1.0	1
MFS-71	T0142	S0142-01	1	0.52	320.15782340465853	322.0	0.0114902907043548	2.2.M1.1	1.0	1
MFS-72	T0143	S0143-01	1	0.44	249.53164002890605	254.0	0.0085609971043686	4.3.3	1.0	1
MFS-73	T0143	S0143-07	7	0.54	276.3699014310675	282.0	0.0086917512476868	4.3.3	1.0	1
MFS-370	T0144	S0144-01	1	0.47	303.2542420637547	309.0	0.0113192346424974	2.2.M1.1	1.0	1
MFS-371	T0144	S0144-06	6	0.5	321.1952664063187	326.0	0.0109339064208422	2.2.M1.1	1.0	1
MFS-747	T0146	S0146-01	1	0.44	347.51420685603097	352.0	0.0082617159679027	4.3.2.1	1.0	1
MFS-748	T0146	S0146-06	6	0.28	317.0871452366208	321.0	0.0100646641635377	4.3.2.1	1.0	1
MFS-602	T0147	S0147-01	1	0.47	273.8172317462505	270.0	0.0162050122479743	4.1.2.1	1.0	1
MFS-603	T0148	S0148-01	1	0.41	298.8307315916557	304.0	0.0074218219667828	4.4.1.1	1.0	1
MFS-604	T0149	S0149-01	1	0.49	290.3756037585129	290.0	0.004924543288324	4.1.1.1	1.0	1
MFS-874	T0149	S0149-04	4	0.32	318.2093093737051	327.0	0.0075004870446132	4.1.1.1	1.0	1
MFS-605	T0149	S0149-05	5	18.03	325.94794212078705	310.0	0.0120187907998291	4.1.1.1	1.0	1
MFS-74	T0150	S0150-01	1	0.88	437.5496822872417	444.0	0.0110297189649889	2.2.M1.1	1.0	1
MFS-75	T0150	S0150-06	6	0.8	355.18575021103777	360.0	0.0114088339962319	2.2.M1.1	1.0	1
MFS-606	T0151	S0151-01	1	0.53	255.1568933422675	261.0	0.0096815344662627	2.2.M4.3	1.0	1
MFS-607	T0151	S0151-07	7	0.56	265.67541842607056	272.0	0.0087189805499664	2.2.M4.3	1.0	1
MFS-608	T0152	S0152-01	1	0.43	254.87232553226409	259.0	0.1556068569183162	4.3.3,4.3.4.2.1	0.8472,0.1528	2
MFS-609	T0152	S0152-04	4	0.48	253.43569240798888	261.0	0.0037070229753951	4.3.4.2.1	1.0	1
MFS-610	T0153	S0153-01	1	0.74	248.482592668488	255.0	0.0104802204290494	2.2.M1.1	1.0	1
MFS-76	T0155	S0155-01	1	0.62	364.3395142549119	366.0	0.0115566037735849	2.2.M4.8	1.0	1
MFS-77	T0155	S0155-04	4	0.63	354.48103311956027	356.0	0.0125082063508517	2.2.M4.8	1.0	1
MFS-611	T0156	S0156-01	1	0.48	268.273265160493	274.0	0.0109945485363507	2.2.M4.8	1.0	1
MFS-876	T0157	S0157-01	1	3.01	308.0883167117455	314.0	0.0077993514223554	4.4.1.1	1.0	1
MFS-79	T0157	S0157-06	6	1.01	425.25449367702646	431.0	0.008147405364753	4.4.1.1	1.0	1
MFS-372	T0158	S0158-01	1	0.41	277.71466125599903	281.0	0.0083268783888458	4.4.1.1	1.0	1
MFS-373	T0158	S0158-05	5	0.41	273.4424150159174	276.0	0.0065280413790226	4.4.1.1	1.0	1
MFS-374	T0159	S0159-01	1	0.4	307.7362548883245	314.0	0.0113104214620207	2.2.M1.1	1.0	1
MFS-375	T0159	S0159-08	8	0.39	247.55586449333248	253.0	0.0119071049006101	2.2.M1.1	1.0	1
MFS-612	T0160	S0160-01	1	0.98	265.8279883269576	272.0	0.01154171434257	2.2.M4.4	1.0	1
MFS-613	T0160	S0160-05	5	0.63	297.9201003188915	306.0	0.0093766780949233	2.2.M4.4	1.0	1
MFS-80	T0161	S0161-01	1	0.56	273.1076562518418	277.0	0.0105413614436305	2.2.M1.1	1.0	1
MFS-81	T0162	S0162-01	1	1.12	235.0128789726562	238.0	0.0103150656094309	4.3.2.1	1.0	1
MFS-82	T0162	S0162-05	5	1.73	322.818002680248	325.0	0.0106366890154761	4.3.2.1	1.0	1
MFS-614	T0163	S0163-01	1	0.41	310.6363252040334	308.0	0.0051907872121003	4.3.3	1.0	1
MFS-615	T0163	S0163-09	9	0.42	284.19220556486954	283.0	0.0060638832026572	4.3.3	1.0	1
MFS-83	T0165	S0165-01	1	0.68	360.2482257864161	368.0	0.0088780572721733	4.1.1.1	1.0	1
MFS-616	T0166	S0166-01	1	0.51	278.50258662976944	285.0	0.0099986785887327	2.2.M2.5	1.0	1
MFS-199	T0166	S0166-07	7	0.74	316.29669352959473	325.0	0.013075456278943	2.2.M2.5	1.0	1
MFS-84	T0167	S0167-01	1	0.79	369.9724150249845	378.0	0.1777573609835061	2.2.M2.2,4.1.1.3	0.824,0.176	2
MFS-85	T0167	S0167-04	4	0.8	361.5529287784833	369.0	0.2594181525673683	2.2.M2.2,4.1.1.3	0.7425,0.2575	2
MFS-86	T0168	S0168-01	1	0.91	229.10193148321264	233.0	0.0097462789342655	2.2.M4.4	1.0	1
MFS-87	T0168	S0168-07	7	0.67	386.0612195491272	396.0	0.0106722238009535	2.2.M4.4	1.0	1
MFS-617	T0169	S0169-01	1	0.61	259.06708576521714	264.0	0.007431832593532	4.1.1.1	1.0	1
MFS-618	T0169	S0169-06	6	0.71	258.9720593662247	263.0	0.0063640545928538	4.1.1.1	1.0	1
MFS-88	T0170	S0170-01	1	0.56	277.498541096381	283.0	0.0134239964904584	2.2.M1.1	1.0	1
MFS-275	T0170	S0170-01	1	0.46	258.15696021246134	264.0	0.0119138029238655	2.2.M1.1	1.0	1
MFS-89	T0170	S0170-08	8	0.68	252.7078214552224	256.0	0.0124295979801903	2.2.M1.1	1.0	1
MFS-90	T0171	S0171-01	1	1.13	386.3871972366969	394.0	0.0088577305738633	4.3.2.1	1.0	1
MFS-619	T0172	S0172-01	1	0.75	270.21746844406886	276.0	0.0056577661999348	4.8	1.0	1
MFS-620	T0172	S0172-08	8	0.45	295.02992021819176	300.0	0.0056335338489449	4.8	1.0	1
MFS-91	T0173	S0173-01	1	0.83	343.3741024659914	350.0	0.0073043966849276	4.3.3	1.0	1
MFS-92	T0173	S0173-08	8	0.47	302.82890048173743	306.0	0.0081267298745656	4.3.3	1.0	1
MFS-621	T0174	S0174-01	1	1.27	266.437456874392	253.0	0.0071189502204749	4.4.1.1	1.0	1
MFS-750	T0174	S0174-04	4	0.27	242.64821563121384	239.0	0.0090139058748924	4.4.1.1	1.0	1
MFS-751	T0175	S0175-01	1	2.27	378.34394355520936	382.0	0.0109311382545583	4.3.2.1	1.0	1
MFS-752	T0175	S0175-04	4	0.47	324.4079041022484	325.0	0.0129779024903542	4.3.2.1	1.0	1
MFS-93	T0176	S0176-01	1	0.6	322.4899857917839	328.0	0.0119588889313414	2.2.M1.1	1.0	1
MFS-94	T0176	S0176-06	6	0.69	354.4782871347188	364.0	0.0103394326916536	2.2.M1.1	1.0	1
MFS-753	T0177	S0177-01	1	0.41	282.5834061727309	288.0	0.0125655357684475	2.2.M1.1	1.0	1
MFS-269	T0178	S0178-01	1	0.51	319.531414483676	322.0	0.0143010274778425	3.1.1.1	1.0	1
MFS-622	T0178	S0178-05	5	1.34	352.1271646675123	357.0	0.0112088907967851	3.1.1.1	1.0	1
MFS-95	T0179	S0179-01	1	0.76	345.3756137323724	354.0	0.0198371267487993	4.1.1.3	1.0	1
MFS-96	T0179	S0179-06	6	0.53	376.9491713989608	384.0	0.0202007205352547	4.1.1.3	1.0	1
MFS-97	T0180	S0180-01	1	0.78	325.62346504570297	333.0	0.0102006874376316	2.2.M1.1	1.0	1
MFS-98	T0181	S0181-01	1	0.52	371.9393775223664	380.0	0.0186682862896781	4.1.1.3	1.0	1
MFS-99	T0181	S0181-07	7	0.53	285.2119562999883	292.0	0.018140010219724	4.1.1.3	1.0	1
MFS-623	T0182	S0182-01	1	0.55	315.63632815085555	323.0	0.0110551967349526	2.2.M1.1	1.0	1
MFS-624	T0182	S0182-05	5	0.56	355.4411521893075	364.0	0.0100147477449669	2.2.M1.1	1.0	1
MFS-100	T0183	S0183-01	1	0.77	267.97929245441264	273.0	0.0088504182065745	4.4.1.1	1.0	1
MFS-101	T0183	S0183-06	6	0.73	300.62081313249	307.0	0.0083160083160083	4.4.1.1	1.0	1
MFS-102	T0184	S0184-01	1	0.91	276.7731506877883	282.0	0.0186685147485597	4.1.1.3	1.0	1
MFS-103	T0185	S0185-01	1	0.81	332.4794082871892	335.0	0.0075043008839057	4.1.1.1	1.0	1
MFS-104	T0186	S0186-01	1	0.57	322.72328751100525	327.0	0.0099063078116607	4.8	1.0	1
MFS-105	T0186	S0186-06	6	0.53	233.9132108754963	237.0	0.0077881619937694	4.8	1.0	1
MFS-625	T0187	S0187-01	1	1.1	321.19333283766275	329.0	0.0078001082311668	2.2.M1.4	1.0	1
MFS-626	T0187	S0187-06	6	0.53	241.9952191211579	247.0	0.0061242566114133	2.2.M1.4	1.0	1
MFS-106	T0188	S0188-02	2	0.46	282.3866797294001	287.0	0.005929156147196	4.3.3	1.0	1
MFS-107	T0189	S0189-01	1	0.52	260.3040719187801	264.0	0.007513453142451	4.1.1.1	1.0	1
MFS-108	T0190	S0190-01	1	0.87	338.082260085612	346.0	0.0103019029904135	2.2.M4.4	1.0	1
MFS-109	T0190	S0190-08	8	0.66	300.9108851528222	307.0	0.010115074327368	2.2.M4.4	1.0	1
MFS-754	T0191	S0191-01	1	0.43	265.72207818055045	270.0	0.0089585208214022	4.1.1.1	1.0	1
MFS-194	T0192	S0192-02	2	1.01	277.3633034963818	282.0	0.0100891768474908	4.1.1.1	1.0	1
MFS-877	T0192	S0192-05	5	0.33	275.1989764553448	283.0	0.0077138012561794	4.1.1.1	1.0	1
MFS-755	T0192	S0192-05	5	0.35	173.5069950756336	176.0	0.0086913617731896	4.1.1.1	1.0	1
MFS-756	T0194	S0194-03	3	0.42	240.5307419282009	245.0	0.0121644510598983	2.2.M4.4	1.0	1
MFS-277	T0195	S0195-01	1	0.43	266.81603284301235	274.0	0.0113521926210747	2.2.M1.1	1.0	1
MFS-110	T0195	S0195-06	6	0.57	276.2449786151387	283.0	0.0093229883619071	2.2.M1.1	1.0	1
MFS-111	T0196	S0196-01	1	0.5	339.61684285640456	335.0	0.0064740711822499	4.3.2.1	1.0	1
MFS-112	T0196	S0196-07	7	0.44	378.70121127989097	385.0	0.0063807797732276	4.3.2.1	1.0	1
MFS-627	T0197	S0197-01	1	0.47	304.14495939279146	308.0	0.0065573056227261	4.1.1.1	1.0	1
MFS-628	T0197	S0197-06	6	0.48	314.5154077993767	320.0	0.0073243742436787	4.1.1.1	1.0	1
MFS-377	T0198	S0198-02	2	0.39	286.6521748000468	292.0	0.1084341942247212	2.2.M1.1,4.4.1.1	0.8929,0.1071	2
MFS-113	T0198	S0198-07	7	0.49	285.8371182618646	292.0	0.0098417515716453	2.2.M1.1	1.0	1
MFS-629	T0199	S0199-02	2	0.68	360.9543192704938	368.0	0.0098005853127339	2.2.M4.4	1.0	1
MFS-114	T0199	S0199-06	6	0.77	271.74557047302386	278.0	0.0094429563717256	2.2.M4.4	1.0	1
MFS-115	T0200	S0200-01	1	0.67	276.7938024704343	283.0	0.0089661974356675	2.2.M1.1	1.0	1
MFS-116	T0200	S0200-07	7	0.46	267.4242573781625	273.0	0.0103588605253422	2.2.M1.1	1.0	1
MFS-117	T0201	S0201-01	1	1.1	503.3921091357832	516.0	0.0091780586364027	4.8	1.0	1
MFS-265	T0202	S0202-01	1	0.51	323.7945897252927	324.0	0.0117946586303647	4.4.1.1.1	1.0	1
MFS-118	T0202	S0202-08	8	0.75	359.300597162165	367.0	0.0101641556105239	4.4.1.1.1	1.0	1
MFS-278	T0203	S0203-01	1	0.51	264.14331347930835	271.0	0.0124114296299726	2.2.M4.8	1.0	1
MFS-757	T0203	S0203-04	4	0.36	257.1041629075795	261.0	0.0116301515297751	2.2.M4.8	1.0	1
MFS-630	T0204	S0204-01	1	0.49	350.9110873501541	356.0	0.1475594888698243	2.2.M4.4,3.1.1.1	0.8577,0.1423	2
MFS-631	T0204	S0204-08	8	0.59	269.1947829008154	271.0	0.314259328325075	2.2.M4.4,3.1.1.1	0.6952,0.3048	2
MFS-632	T0204	S0204-m5	20	0.77	301.0053296677889	307.0	0.0085300573805214	2.2.M4.4	1.0	1
MFS-633	T0205	S0205-01	1	1.34	304.1814097687606	306.0	0.0068658092944612	4.1.1.1	1.0	1
MFS-634	T0205	S0205-04	4	0.57	288.542230680861	292.0	0.0058751716770944	4.1.1.1	1.0	1
MFS-878	T0206	S0206-01	1	0.36	270.2057319316736	277.0	0.010580667005248	4.1.1.3	1.0	1
MFS-635	T0206	S0206-01	1	0.65	389.35844532012914	399.0	0.0105598169631726	4.1.1.3	1.0	1
MFS-636	T0207	S0207-01	1	0.96	273.74475102980097	280.0	0.0113393810032017	2.2.M1.1	1.0	1
MFS-637	T0208	S0208-01	1	0.95	330.81802149457377	337.0	0.0163353036002149	4.1.1.3	1.0	1
MFS-119	T0209	S0209-01	1	0.52	408.7681580911121	420.0	0.0105746030800393	2.2.M1.1	1.0	1
MFS-120	T0209	S0209-06	6	0.77	465.1253727729959	477.0	0.0105666854399656	2.2.M1.1	1.0	1
MFS-638	T0210	S0210-01	1	0.67	415.134399115772	424.0	0.0114248115803325	2.2.M1.1	1.0	1
MFS-639	T0210	S0210-06	6	0.79	315.2736117521079	319.0	0.0116333909762615	2.2.M1.1	1.0	1
MFS-640	T0211	S0211-02	2	0.48	335.40663356856527	343.0	0.0100295566502463	2.2.M1.1	1.0	1
MFS-121	T0211	S0211-08	8	0.67	263.26496169584624	270.0	0.0104191747838459	2.2.M1.1	1.0	1
MFS-122	T0212	S0212-01	1	1.59	379.6915980661593	385.0	0.0103072797182461	2.2.M1.1	1.0	1
MFS-641	T0213	S0213-01	1	0.72	305.1573349122255	312.0	0.0112842341980563	2.2.M1.1	1.0	1
MFS-642	T0213	S0213-08	8	0.58	259.4527524678502	265.0	0.0105855747485926	2.2.M1.1	1.0	1
MFS-123	T0214	S0214-01	1	0.75	246.89523888753385	253.0	0.0120842904224508	2.2.M1.1	1.0	1
MFS-124	T0214	S0214-08	8	0.99	431.01596497543255	441.0	0.0104575362960475	2.2.M1.1	1.0	1
MFS-643	T0215	S0215-02	2	0.86	265.2581377625732	250.0	0.0203454647015855	4.1.2.1	1.0	1
MFS-758	T0217	S0217-01	1	0.44	310.2876619732102	318.0	0.0110562473164448	2.2.M1.1	1.0	1
MFS-759	T0217	S0217-05	5	0.36	292.85287015939133	300.0	0.0114093681284487	2.2.M1.1	1.0	1
MFS-125	T0218	S0218-01	1	0.85	485.1668263995365	498.0	0.0088429612061663	4.3.2.1	1.0	1
MFS-126	T0218	S0218-05	5	0.63	256.0730038907119	260.0	0.0108571428571428	4.3.2.1	1.0	1
MFS-127	T0219	S0219-01	1	0.89	410.3073145564852	420.0	0.0139480583319678	3.1.1.1	1.0	1
MFS-128	T0219	S0219-07	7	0.83	495.3407788949508	506.0	0.0129958149070638	3.1.1.1	1.0	1
MFS-129	T0220	S0220-01	1	0.48	337.4470841421982	347.0	0.0096306277742549	2.2.M1.1	1.0	1
MFS-130	T0220	S0220-08	8	0.56	445.3205095191421	456.0	0.0117018361194847	2.2.M1.1	1.0	1
MFS-644	T0221	S0221-01	1	0.61	395.71423872704537	404.0	0.0102107524203841	2.2.M1.1	1.0	1
MFS-645	T0221	S0221-09	9	0.54	470.7425898758073	482.0	0.0102366081841034	2.2.M1.1	1.0	1
MFS-131	T0222	S0222-01	1	0.77	504.2623487713565	505.0	0.0101935783776604	4.3.2.1	1.0	1
MFS-760	T0222	S0222-07	7	0.33	298.8118639964529	300.0	0.0097350517174622	4.3.2.1	1.0	1
MFS-132	T0223	S0223-01	1	0.68	367.2843626658494	377.0	0.0103585391118388	2.2.M1.1	1.0	1
MFS-133	T0224	S0224-01	1	0.69	361.97508665923766	372.0	0.0125334721808985	2.2.M1.1,2.2.M4.4	0.0143,0.9857	2
MFS-134	T0224	S0224-08	8	0.57	319.11139576908886	326.0	0.1386702964821983	2.2.M1.1,2.2.M4.4	0.5785,0.4215	2
MFS-135	T0225	S0225-01	1	0.39	425.2829824197127	435.0	0.0098537455871513	3.1.3.1	1.0	1
MFS-381	T0227	S0227-02	2	0.36	312.3120260716685	304.0	0.0076515472657905	4.1.1.1	1.0	1
MFS-136	T0227	S0227-07	7	0.69	277.50615591137046	284.0	0.0079644112793284	4.1.1.1	1.0	1
MFS-137	T0229	S0229-01	1	0.81	258.67130307566623	265.0	0.0089815762538382	4.1.1.1	1.0	1
MFS-138	T0230	S0230-01	1	7.09	292.666505422606	300.0	0.0108923334729786	2.2.M1.1	1.0	1
MFS-139	T0230	S0230-05	5	0.84	338.7241278086615	348.0	0.0114281581136306	2.2.M1.1	1.0	1
MFS-140	T0231	S0231-01	1	0.72	305.59545822176966	310.0	0.0115109461567425	4.3.2.1	1.0	1
MFS-141	T0231	S0231-05	5	0.85	230.3584503070589	233.0	0.0100190503069216	4.3.2.1	1.0	1
MFS-142	T0232	S0232-02	2	0.63	396.78387666688127	408.0	0.0109941014792625	2.2.M4.8	1.0	1
MFS-143	T0232	S0232-06	6	0.47	469.00344234157205	482.0	0.0113709677419354	2.2.M4.8	1.0	1
MFS-646	T0233	S0233-01	1	0.46	307.6261965231126	315.0	0.006311169799596	2.2.M1.4	1.0	1
MFS-647	T0233	S0233-04	4	0.46	368.99717966457	378.0	0.0059182238788889	2.2.M1.4	1.0	1
MFS-144	T0235	S0235-01	1	0.67	484.3561882810779	497.0	0.0126288396775181	2.2.M1.1	1.0	1
MFS-145	T0235	S0235-05	5	1.31	463.8473688958847	473.0	0.122112951276548	2.2.M1.1,4.8	0.1135,0.8865	2
MFS-146	T0236	S0236-01	1	1.04	377.7778050799586	386.0	0.0094573939625525	4.8	1.0	1
MFS-147	T0236	S0236-04	4	0.43	492.9298703942304	503.0	0.0116341858524372	4.8	1.0	1
MFS-648	T0238	S0238-01	1	0.57	407.2549250464464	417.0	0.0070038910505836	4.4.1.1	1.0	1
MFS-148	T0239	S0239-01	1	0.52	482.9045762333811	493.0	0.016847343166874	4.3.4.1	1.0	1
MFS-149	T0239	S0239-06	6	0.95	307.86748571698	310.0	0.0174918967251592	4.3.4.1	1.0	1
MFS-649	T0240	S0240-01	1	0.54	307.7293606846782	314.0	0.0100979934671021	4.1.1.3	1.0	1
MFS-650	T0240	S0240-08	8	0.66	364.4602847718208	373.0	0.0103233713585368	4.1.1.3	1.0	1
MFS-651	T0241	S0241-01	1	0.63	367.6808779807105	368.0	0.0120278074079523	3.5.1	1.0	1
MFS-652	T0241	S0241-04	4	0.53	272.24693530501423	272.0	0.0107193436538555	3.5.1	1.0	1
MFS-150	T0242	S0242-01	1	0.65	388.9541719293887	398.0	0.0058258613627053	4.4.1.1.1	1.0	1
MFS-151	T0242	S0242-08	8	1.16	441.0193903161079	446.0	0.0050719099562287	4.4.1.1.1	1.0	1
MFS-152	T0243	S0243-01	1	0.45	368.5076644576079	377.0	0.0101241157283856	4.3.3	1.0	1
MFS-153	T0243	S0243-05	5	0.63	278.14122078225887	283.0	0.0096303558041635	4.3.3	1.0	1
MFS-154	T0244	S0244-01	1	0.69	273.89992932160527	278.0	0.0127050056500626	3.1.1.1	1.0	1
MFS-155	T0244	S0244-04	4	0.53	559.3108806645855	572.0	0.0131777456202469	3.1.1.1	1.0	1
MFS-156	T0245	S0245-01	1	0.64	376.1621801677966	386.0	0.0105331388753848	2.2.M1.1	1.0	1
MFS-157	T0245	S0245-08	8	2.27	226.0110251948756	232.0	0.0110412553257819	2.2.M1.1	1.0	1
MFS-158	T0246	S0246-01	1	3.87	286.1702739547169	294.0	0.0133917183912932	2.2.M1.1	1.0	1
MFS-159	T0246	S0246-08	8	0.94	459.8606817314257	472.0	0.0116693507933574	2.2.M1.1	1.0	1
MFS-160	T0247	S0247-01	1	0.63	331.5599796170582	336.0	0.0105351666831536	4.3.2.1	1.0	1
MFS-161	T0248	S0248-01	1	0.6	486.3350099239901	500.0	0.0108002210277791	2.2.M1.1	1.0	1
MFS-162	T0249	S0249-01	1	1.2	318.808641759824	311.0	0.0095288915993291	2.2.M4.3	1.0	1
MFS-163	T0249	S0249-08	8	1.5	394.68867413859857	405.0	0.0091995643086343	2.2.M4.3	1.0	1
MFS-164	T0250	S0250-01	1	0.69	378.8175810580089	389.0	0.010179174240457	2.2.M1.1	1.0	1
MFS-165	T0250	S0250-06	6	1.52	288.3097345774665	296.0	0.0108366397883868	2.2.M1.1	1.0	1
MFS-166	T0251	S0251-01	1	0.46	287.25889350910296	295.0	0.0114173412568433	2.2.M1.1	1.0	1
MFS-167	T0251	S0251-07	7	2.24	344.8420575890643	353.0	0.0110438942037141	2.2.M1.1	1.0	1
MFS-168	T0252	S0252-01	1	1.35	382.3260828664509	392.0	0.4772970970697756	2.2.M1.1,4.1.1.3,4.4.1.1	0.4991,0.4882,0.0127	3
MFS-281	T0253	S0253-01	1	0.51	280.3610956465917	283.0	0.0231556711082222	2.2.M1.1,4.8	0.0149,0.9851	2
MFS-263	T0253	S0253-05	5	0.86	275.672392719808	283.0	0.0131307699202294	2.2.M1.1	1.0	1
MFS-169	T0254	S0254-01	1	1.26	369.7763765512752	381.0	0.0109579943549726	2.2.M1.1	1.0	1
MFS-170	T0254	S0254-06	6	0.71	350.3096232782625	359.0	0.0115967264495908	2.2.M1.1	1.0	1
MFS-171	T0255	S0255-01	1	0.66	407.57289667172313	416.0	0.0088363074053165	4.1.1.1	1.0	1
MFS-172	T0256	S0256-01	1	0.83	330.36862749720507	339.0	0.0120571048154449	2.2.M1.1	1.0	1
MFS-173	T0256	S0256-08	8	1.19	377.390413353003	389.0	0.0111129216229428	2.2.M1.1	1.0	1
MFS-174	T0257	S0257-01	1	1.03	344.81864418075173	352.0	0.0081926175413044	4.1.1.1	1.0	1
MFS-175	T0257	S0257-07	7	0.54	411.20099797530656	422.0	0.0087374234057039	4.1.1.1	1.0	1
MFS-176	T0258	S0258-01	1	0.57	368.0851933069963	376.0	0.0096432015429122	4.3.2.1	1.0	1
MFS-272	T0258	S0258-06	6	0.46	264.00167560838275	270.0	0.0106044538706256	4.3.2.1	1.0	1
MFS-260	T0259	S0259-01	1	0.9	316.4312839621247	324.0	0.0121319303209832	4.1.1.3	1.0	1
MFS-177	T0259	S0259-08	8	0.54	351.7041059659093	361.0	0.0124212421242124	4.1.1.3	1.0	1
MFS-178	T0260	S0260-01	1	0.42	319.8442395974913	329.0	0.011631431385921	2.2.M2.5	1.0	1
MFS-180	T0261	S0261-02	2	0.49	305.21485551957915	312.0	0.0142679386146827	3.5.1	1.0	1
MFS-181	T0262	S0262-02	2	0.53	270.0362810470376	277.0	0.0094869992972593	4.4.1.1	1.0	1
MFS-274	T0263	S0263-01A	1	0.57	287.5134826178298	295.0	0.0113530062080108	2.2.M1.1	1.0	1
MFS-182	T0264	S0264-01	1	0.65	240.4403443066944	247.0	0.011913357400722	2.2.M4.3	1.0	1
MFS-880	T0264	S0264-06	6	0.36	306.3042825032211	314.0	0.009859866414713	2.2.M4.3	1.0	1
MFS-184	T0265	S0265-01	1	0.74	339.135774374979	345.0	0.0120504059664205	2.2.M2.5	1.0	1
MFS-185	T0266	S0266-01	1	0.49	299.43660206930383	308.0	0.0056425376169174	4.3.4.2.1	1.0	1
MFS-186	T0266	S0266-05	5	1.28	258.2756266983896	265.0	0.0063130310489954	4.3.4.2.1	1.0	1
MFS-270	T0267	S0267-01	1	0.57	298.79632495015335	306.0	0.2459788059419055	2.2.M1.1,4.3.2.1	0.7606,0.2394	2
MFS-280	T0267	S0267-06	6	0.55	255.9459548292974	259.0	0.0113345286885245	4.3.2.1	1.0	1
MFS-187	T0268	S0268-01	1	1.02	282.2011058743312	290.0	0.0106359600931745	2.2.M2.5	1.0	1
MFS-188	T0268	S0268-09	9	17.48	233.9116044040936	239.0	0.0117931978519532	2.2.M2.5	1.0	1
MFS-382	T0269	S0269-01	1	0.35	264.5573825600721	265.0	0.007496498887882	4.8	1.0	1
MFS-189	T0269	S0269-07	7	0.97	324.4301947713402	331.0	0.0093688362919132	4.8	1.0	1
MFS-190	T0270	S0270-01	1	0.6	273.2655245388677	278.0	0.0099627094116992	4.3.2.1	1.0	1
MFS-261	T0270	S0270-08	8	0.82	338.91899254045984	341.0	0.0105730501647748	4.3.2.1	1.0	1
MFS-276	T0271	S0271-01A	1	0.58	306.23194731444767	313.0	0.0108593590528679	2.2.M1.1	1.0	1
MFS-268	T0271	S0271-05	5	0.48	284.35452241987593	291.0	0.0125225923057061	2.2.M1.1	1.0	1
MFS-383	T0272	S0272-02	2	0.39	264.9792888275547	270.0	0.0093328570152719	2.2.M1.4	1.0	1
MFS-279	T0272	S0272-09	9	0.62	321.9420423562608	330.0	0.0095599273129493	2.2.M1.4	1.0	1
MFS-881	T0272	S0272-M5	20	0.6	339.0157564310992	346.0	0.0072581553663678	2.2.M1.4	1.0	1
MFS-191	T0273	S0273-01	1	0.67	291.105949361809	298.0	0.0234202703998465	4.1.1.2	1.0	1
MFS-273	T0273	S0273-05	5	0.45	284.29976117140257	291.0	0.024652938173154	4.1.1.2	1.0	1
MFS-385	T0274	S0274-01	1	0.37	258.7514747711226	255.0	0.0079789894947473	4.1.1.1	1.0	1
MFS-271	T0274	S0274-08	8	0.59	294.05944669561507	300.0	0.0099590314092529	4.1.1.1	1.0	1
MFS-321	T0276	S0276-01	1	0.68	408.5776553360601	419.0	0.0116623003464886	2.2.M4.4	1.0	1
MFS-322	T0276	S0276-08	8	0.62	323.5988377733631	332.0	0.0137652659904781	2.2.M4.4	1.0	1
MFS-294	T0277	S0277-01	1	0.49	317.37570644392923	326.0	0.0112109471601681	2.2.M1.1	1.0	1
MFS-295	T0277	S0277-06	6	0.66	302.632537177561	310.0	0.011737841519109	2.2.M1.1	1.0	1
MFS-296	T0278	S0278-01	1	0.4	276.7429004255211	282.0	0.0107574581346345	4.3.3	1.0	1
MFS-297	T0278	S0278-06	6	0.62	308.97832431001297	315.0	0.0109994977398292	4.3.3	1.0	1
MFS-298	T0279	S0279-01	1	0.35	303.5248727652888	304.0	0.0137408709764674	4.3.2.1	1.0	1
MFS-299	T0279	S0279-06	6	0.37	285.3565040444	289.0	0.0125271708042558	4.3.2.1	1.0	1
MFS-300	T0280	S0280-01	1	0.47	286.4728114858965	292.0	0.0069090909090909	4.3.4.2.1	1.0	1
MFS-301	T0280	S0280-06	6	0.42	261.4551044852446	267.0	0.0088513377590022	4.3.4.2.1	1.0	1
MFS-323	T0282	S0282-02	2	0.46	279.0107620209941	284.0	0.0119422572178477	2.2.M1.1	1.0	1
MFS-654	T0282	S0282-05	5	0.53	286.60379228803055	294.0	0.0092408044935676	2.2.M1.1	1.0	1
MFS-324	T0283	S0283-01	1	0.38	311.25592492585344	318.0	0.0109474302927886	2.2.M1.1	1.0	1
MFS-761	T0283	S0283-06	6	1.39	313.5216115399367	320.0	0.0122687362809658	2.2.M1.1	1.0	1
MFS-325	T0284	S0284-01	1	0.53	367.5675044406343	377.0	0.0114666051599723	2.2.M1.1	1.0	1
MFS-326	T0284	S0284-07	7	0.43	312.8289818593631	320.0	0.0138182102873248	2.2.M1.1	1.0	1
MFS-327	T0285	S0285-01	1	0.42	346.51921622692527	353.0	0.0105267172661047	4.3.2.1	1.0	1
MFS-328	T0285	S0285-08	8	0.41	261.0863441543663	266.0	0.0125889091710203	4.3.2.1	1.0	1
MFS-762	T0286	S0286-01	1	0.36	275.43581096090884	282.0	0.0111220296587457	2.2.M1.1	1.0	1
MFS-302	T0286	S0286-08	8	0.39	284.1419475139249	291.0	0.0128611849438394	2.2.M1.1	1.0	1
MFS-303	T0287	S0287-01	1	0.5	270.99316155929506	276.0	0.0142028855229448	2.2.M1.1	1.0	1
MFS-882	T0287	S0287-05	5	0.52	278.0181567310404	284.0	0.0084068151247945	2.2.M4.3	1.0	1
MFS-305	T0288	S0288-01	1	0.46	253.95357077768	260.0	0.0122702361899219	2.2.M1.1	1.0	1
MFS-306	T0288	S0288-04	4	0.51	324.7450572726209	333.0	0.0125888401633146	2.2.M1.1	1.0	1
MFS-329	T0289	S0289-01	1	0.37	317.49084853062385	323.0	0.010462129596759	4.1.1.1	1.0	1
MFS-307	T0289	S0289-08	8	0.55	296.47148337584315	303.0	0.0095835939594316	4.1.1.1	1.0	1
MFS-264	T0290	S0290-01	1	0.66	267.0957569841951	274.0	0.0130141023896975	2.2.M1.1	1.0	1
MFS-266	T0290	S0290-08	8	0.65	258.59815796417206	266.0	0.0124282982791587	2.2.M1.1	1.0	1
MFS-308	T0291	S0291-01	1	0.98	315.8287703682077	323.0	0.0184739664952435	4.1.2	1.0	1
MFS-309	T0291	S0291-09	9	0.7	269.6446286686802	275.0	0.0210344522185811	4.1.2	1.0	1
MFS-310	T0292	S0292-01	1	0.62	311.7048871004449	318.0	0.0102615694164989	4.8	1.0	1
MFS-311	T0292	S0292-08	8	0.54	262.1741560528179	267.0	0.0109741431148526	4.8	1.0	1
MFS-282	T0294	S0294-01	1	0.86	314.0053731900845	323.0	0.0122093475386888	2.2.M1.1	1.0	1
MFS-283	T0294	S0294-05	5	0.67	348.7228191929697	359.0	0.0118278350905037	2.2.M1.1	1.0	1
MFS-763	T0295	S0295-01	1	0.37	309.07024158500946	316.0	0.0106924238810716	2.2.M1.1	1.0	1
MFS-284	T0295	S0295-05	5	0.49	312.0577348186526	320.0	0.0123224773091297	2.2.M1.1	1.0	1
MFS-655	T0296	S0296-01	1	0.78	311.52054252354964	318.0	0.017104506232023	4.1.1.3	1.0	1
MFS-285	T0297	S0297-01	1	0.64	309.74834456601474	317.0	0.0139542798797436	4.3.4.1	1.0	1
MFS-286	T0297	S0297-06	6	0.76	272.4295147354706	280.0	0.0120305537873965	4.3.4.1	1.0	1
MFS-764	T0298	S0298-01	1	0.33	303.32519043271134	309.0	0.0051249105695805	4.3.3	1.0	1
MFS-259	T0299	S0299-01	1	0.77	428.61275833429295	439.0	0.0112031877111425	2.2.M2.1	1.0	1
MFS-312	T0299	S0299-09	9	1.04	285.3451624061664	293.0	0.0117822838847385	2.2.M2.1	1.0	1
MFS-656	T0301	S0301-01	1	0.58	378.38249569537294	384.0	0.0058070667090399	4.3.3	1.0	1
MFS-313	T0305	S0305-01	1	0.91	322.8627483604335	330.0	0.4368104013836703	2.2.M1.1,4.3.2.1	0.4235,0.5765	2
MFS-314	T0305	S0305-08	8	0.92	348.28911339643463	355.0	0.0113997383666604	4.3.2.1	1.0	1
MFS-287	T0306	S0306-01	1	0.44	316.1600462152377	325.0	0.0126389701579871	2.2.M2.5	1.0	1
MFS-288	T0306	S0306-06	6	0.54	280.219302047452	287.0	0.0110391913459833	2.2.M2.5	1.0	1
MFS-258	T0307	S0307-01	1	0.82	428.9220665292692	436.0	0.0065450006849419	4.4.1.1.1	1.0	1
MFS-765	T0309	S0309-01	1	0.38	308.1126323009784	314.0	0.0114011763757956	2.2.M4.4	1.0	1
MFS-315	T0310	S0310-01	1	0.71	321.70148533434644	330.0	0.012943998172612	2.2.M1.1	1.0	1
MFS-316	T0310	S0310-07	7	0.43	323.25044451678014	332.0	0.0118993309002433	2.2.M1.1	1.0	1
MFS-317	T0311	S0311-01	1	0.69	379.2404402824234	388.0	0.3696847753185781	2.2.M1.1,4.3.2.1,4.3.3	0.632,0.3551,0.0129	3
MFS-318	T0311	S0311-08	8	0.65	345.38809919093865	355.0	0.0123098691192076	2.2.M1.1	1.0	1
MFS-289	T0312	S0312-01	1	0.48	320.66203123994114	326.0	0.0118084118349475	3.1.3.1	1.0	1
MFS-290	T0312	S0312-05	5	0.44	259.0170503126805	263.0	0.0133777081701905	3.1.3.1	1.0	1
MFS-291	T0313	S0313-01	1	0.48	312.1412588642676	321.0	0.0118133260555967	2.2.M1.1	1.0	1
MFS-292	T0314	S0314-01	1	0.45	346.04626624039	354.0	0.0128940843074743	2.2.M1.1	1.0	1
MFS-319	T0317	S0317-01	1	0.5	386.3984253089403	398.0	0.011742931903759	2.2.M1.1	1.0	1
MFS-293	T0320	S0320-01	1	0.41	342.45285764673133	347.0	0.0108805546194213	4.3.2.1	1.0	1
MFS-267	T0320	S0320-04	4	0.42	274.75498080938775	278.0	0.0128136679124399	4.3.2.1	1.0	1
MFS-320	T0321	S0321-01	1	0.51	302.4996545417782	311.0	0.0123662017515407	2.2.M1.1	1.0	1
MFS-330	T0321	S0321-08	8	0.66	340.7964258221407	351.0	0.0120868812238418	2.2.M1.1	1.0	1
MFS-198	T0322	S0322-01	1	0.73	319.5096041465867	327.0	0.0759195893926432	2.2.M1.1,4.1.1.3	0.0645,0.9355	2
MFS-387	T0322	S0322-05	5	0.4	309.60538311860824	315.0	0.019880482755927	4.1.1.3	1.0	1
MFS-388	T0324	S0324-01	1	0.44	282.66908321190914	289.0	0.0102433331892639	2.2.M2.2	1.0	1
MFS-389	T0324	S0324-07	7	0.64	259.7506127123185	265.0	0.0107471372254552	2.2.M2.2	1.0	1
MFS-658	T0325	S0325-01	1	0.47	244.71959038266075	250.0	0.0095910339996767	2.2.M4.4	1.0	1
MFS-390	T0326	S0326-01	1	0.33	343.6221407891862	348.0	0.0427049416351031	2.2.M1.1,4.8.1	0.0385,0.9615	2
MFS-659	T0327	S0327-02	2	0.77	262.0178815431918	263.0	0.0102724710303789	4.3.2.1	1.0	1
MFS-391	T0328	S0328-01	1	0.56	322.5764518992495	316.0	0.0112703310496312	3.1.1.1	1.0	1
MFS-392	T0328	S0328-08	8	0.57	328.8849048357804	334.0	0.0129985981903912	3.1.1.1	1.0	1
MFS-393	T0329	S0329-01	1	0.53	276.99282358146786	280.0	0.0094018098483958	4.3.2.1	1.0	1
MFS-394	T0329	S0329-07	7	1.62	318.23576616921287	316.0	0.0101298040213794	4.3.2.1	1.0	1
MFS-395	T0330	S0330-01	1	0.77	283.6325126962697	289.0	0.0061048909840895	4.1.1.1	1.0	1
MFS-396	T0330	S0330-08	8	0.66	322.4476993479816	328.0	0.0073820848196591	4.1.1.1	1.0	1
MFS-660	T0330	S0330-m5	20	0.45	323.27736895028755	325.0	0.0064696566364524	4.1.1.1	1.0	1
MFS-397	T0331	S0331-01	1	4.99	311.91760662735754	319.0	0.0097491380335275	2.2.M2.5	1.0	1
MFS-398	T0331	S0331-07	7	0.55	245.69110617354696	251.0	0.0102244389027431	2.2.M2.5	1.0	1
MFS-399	T0332	S0332-01	1	0.4	256.1117480276693	263.0	0.0102625298329355	2.2.M1.1	1.0	1
MFS-400	T0332	S0332-08	8	0.41	279.12016687173525	286.0	0.0110135046545168	2.2.M1.1	1.0	1
MFS-401	T0333	S0333-01	1	0.49	271.1821213129588	276.0	0.0085762264603574	4.3.2.1	1.0	1
MFS-402	T0334	S0334-01	1	0.66	250.456933101698	256.0	0.0119408925817204	2.2.M4.8	1.0	1
MFS-403	T0334	S0334-08	8	0.5	276.2181423596157	282.0	0.0082456103635184	2.2.M4.3	1.0	1
MFS-404	T0335	S0335-02	2	0.39	279.182212664444	284.0	0.0101646322922548	2.2.M2.5	1.0	1
MFS-405	T0335	S0335-09	9	0.71	288.1968778646511	294.0	0.0117149503066187	2.2.M2.5	1.0	1
MFS-406	T0336	S0336-01	1	0.6	263.60622590972935	268.0	0.0105943655272318	2.2.M4.3	1.0	1
MFS-407	T0336	S0336-07	7	0.41	310.18264131372047	317.0	0.0092687950566426	2.2.M4.3	1.0	1
MFS-408	T0337	S0337-01	1	0.47	308.5166461446953	310.0	0.0106378771700873	2.2.M1.1	1.0	1
MFS-409	T0337	S0337-05	5	10.6	263.977885686877	270.0	0.0150200510390083	2.2.M1.1	1.0	1
MFS-410	T0338	S0338-01	1	0.47	281.142986382055	279.0	0.0074467873285148	4.3.2.1	1.0	1
MFS-411	T0338	S0338-07	7	0.45	284.72900139906045	289.0	0.0077619663648124	4.3.2.1	1.0	1
MFS-412	T0339	S0339-01	1	0.45	322.8396654495536	332.0	0.0045778393887617	4.3.4.2.1	1.0	1
MFS-413	T0339	S0339-06	6	0.71	274.8608948093316	282.0	0.0045178932350493	4.3.4.2.1	1.0	1
MFS-414	T0340	S0340-02	2	0.6	296.887395127135	303.0	0.0103436907607351	2.2.M1.1	1.0	1
MFS-415	T0340	S0340-06	6	0.63	330.6888003985917	338.0	0.0116104306004358	2.2.M1.1	1.0	1
MFS-416	T0341	S0341-01	1	0.58	322.62979595297054	330.0	0.0073970576148598	4.4.1.1	1.0	1
MFS-417	T0341	S0341-04	4	0.71	313.2022555883081	321.0	0.008717186726102	4.4.1.1	1.0	1
MFS-418	T0342	S0342-01	1	0.39	266.1072541239642	270.0	0.0103732560246421	2.2.M1.1	1.0	1
MFS-419	T0342	S0342-05	5	0.48	329.582805701058	338.0	0.0105975532666493	2.2.M1.1	1.0	1
MFS-420	T0343	S0343-01	1	0.39	283.6219476589992	290.0	0.0118458734704504	2.2.M2.2	1.0	1
MFS-421	T0343	S0343-06	6	0.48	247.3863120566733	253.0	0.0131964809384164	2.2.M2.2	1.0	1
MFS-766	T0344	S0344-02	2	0.47	281.0715331998045	287.0	0.0115882455833479	2.2.M1.1	1.0	1
MFS-767	T0345	S0345-02	2	0.44	287.21778851428485	293.0	0.0086492918106308	4.1.1.1	1.0	1
MFS-424	T0345	S0345-08	8	0.39	359.5014054074639	355.0	0.0078525284027623	4.1.1.1	1.0	1
MFS-768	T0346	S0346-02	2	0.4	234.7346255223809	240.0	0.0115783379822114	2.2.M1.1	1.0	1
MFS-426	T0346	S0346-08	8	0.55	353.84032825784783	362.0	0.0115633030071532	2.2.M1.1	1.0	1
MFS-427	T0347	S0347-01	1	0.65	288.29439206153324	284.0	0.0062519677956191	4.3.3	1.0	1
MFS-428	T0347	S0347-04	4	0.68	294.8207420914095	300.0	0.0067347625996183	4.3.3	1.0	1
MFS-429	T0349	S0349-01	1	0.71	284.98185029599694	288.0	0.0104882961728137	4.1.2.1	1.0	1
MFS-430	T0351	S0351-01	1	0.67	348.08413539786176	349.0	0.0062223012355712	4.3.3	1.0	1
MFS-431	T0351	S0351-07	7	0.72	273.50738926975936	278.0	0.0072084137550714	4.3.3	1.0	1
MFS-432	T0352	S0352-01	1	0.48	253.87472401877625	259.0	0.021044648781875	4.1.1.3	1.0	1
MFS-433	T0352	S0352-08	8	0.69	296.856883051058	303.0	0.0184326221110797	4.1.1.3	1.0	1
MFS-434	T0353	S0353-01	1	0.6	254.4737907375488	256.0	0.0099873945505672	2.2.M4.4	1.0	1
MFS-435	T0354	S0354-01	1	0.56	275.8209540359222	282.0	0.0115398167723749	2.2.M1.1	1.0	1
MFS-436	T0354	S0354-07	7	0.83	245.4427582073529	251.0	0.0102944815639693	2.2.M1.1	1.0	1
MFS-437	T0355	S0355-01	1	0.43	302.7171243459188	309.0	0.0067933601784524	4.3.3	1.0	1
MFS-438	T0355	S0355-08	8	0.45	296.3171451550164	301.0	0.0065428134097662	4.3.3	1.0	1
MFS-439	T0356	S0356-01	1	0.4	251.516797339337	255.0	0.010363365502947	4.3.2.1	1.0	1
MFS-440	T0356	S0356-07	7	0.4	256.3486144949192	261.0	0.0089898575965577	4.3.2.1	1.0	1
MFS-441	T0357	S0357-01	1	0.43	299.26887915581256	306.0	0.0114999178577295	2.2.M1.1	1.0	1
MFS-442	T0357	S0357-04	4	0.52	297.5900172547768	305.0	0.0111088253445793	2.2.M1.1	1.0	1
MFS-443	T0358	S0358-01	1	0.41	245.7954266227696	251.0	0.0107105667674914	2.2.M1.1	1.0	1
MFS-444	T0359	S0359-01	1	0.41	245.0784156161624	251.0	0.0107381203271614	2.2.M1.1	1.0	1
MFS-445	T0359	S0359-07	7	1.06	272.3536923227577	279.0	0.0107186828573497	2.2.M1.1	1.0	1
MFS-770	T0360	S0360-01	1	0.42	297.89607555833214	305.0	0.0112167458927528	2.2.M1.1	1.0	1
MFS-446	T0362	S0362-01	1	0.38	250.3224113527908	257.0	0.0125661702864493	2.2.M1.1	1.0	1
MFS-447	T0362	S0362-07	7	1.0	262.0148102745259	268.0	0.0100535257156155	2.2.M1.1	1.0	1
MFS-448	T0363	S0363-01	1	0.49	280.4645621974407	287.0	0.0093182717243198	2.2.M1.1	1.0	1
MFS-449	T0363	S0363-08	8	0.41	270.71735193125653	277.0	0.0113035221775105	2.2.M1.1	1.0	1
MFS-450	T0364	S0364-01	1	0.39	256.5613088605047	262.0	0.0900007569449701	2.2.M1.1,2.2.M4.4	0.1989,0.8011	2
MFS-771	T0364	S0364-07	7	0.59	304.830724791297	311.0	0.0112940983202595	2.2.M4.4	1.0	1
MFS-452	T0365	S0365-01	1	0.39	248.6902223535951	255.0	0.0092347586790855	2.2.M1.1	1.0	1
MFS-772	T0365	S0365-07	7	0.37	310.7270039070327	318.0	0.0109220419469726	2.2.M1.1	1.0	1
MFS-454	T0366	S0366-01	1	0.45	272.4516560233497	277.0	0.0108290431386472	2.2.M2.5	1.0	1
MFS-455	T0366	S0366-06	6	0.53	290.1490001659287	296.0	0.0088253834839251	2.2.M2.5	1.0	1
MFS-456	T0367	S0367-01	1	0.51	272.577048970743	279.0	0.1308404583673324	2.2.M1.1,3.5.1	0.8739,0.1261	2
MFS-457	T0367	S0367-07	7	0.83	266.2781920203684	272.0	0.0122785253045774	3.5.1	1.0	1
MFS-458	T0368	S0368-01	1	0.58	307.8928836966387	315.0	0.0104059099213599	2.2.M1.1	1.0	1
MFS-459	T0368	S0368-05	5	0.77	345.0699047405754	353.0	0.010835804037837	2.2.M1.1	1.0	1
MFS-460	T0369	S0369-01	1	0.45	294.0509351399922	299.0	0.0081551986551872	4.1.1.1	1.0	1
MFS-461	T0369	S0369-08	8	0.4	277.8882438119003	275.0	0.008392890727854	4.1.1.1	1.0	1
MFS-462	T0370	S0370-01	1	0.53	277.9466004100163	284.0	0.0094793551570982	2.2.M4.3	1.0	1
MFS-463	T0370	S0370-07	7	0.69	272.09597754249546	278.0	0.0089053410893707	2.2.M4.3	1.0	1
MFS-464	T0372	S0372-01	1	0.57	293.59491781993194	300.0	0.0102057888572862	2.2.M1.1	1.0	1
MFS-465	T0372	S0372-05	5	0.9	307.16102252006783	314.0	0.0107441620742972	2.2.M1.1	1.0	1
MFS-662	T0373	S0373-01	1	0.46	436.7234890283013	446.0	0.0092669393358693	2.2.M4.4	1.0	1
MFS-466	T0373	S0373-07	7	0.94	287.5330198216855	294.0	0.0100521694872121	2.2.M4.4	1.0	1
MFS-467	T0375	S0375-01	1	0.59	273.718071182528	280.0	0.0108038394858133	2.2.M4.4	1.0	1
MFS-468	T0375	S0375-07	7	2.02	289.7218501418555	297.0	0.0102036199095022	2.2.M4.4	1.0	1
MFS-773	T0376	S0376-01	1	0.48	306.1779141577121	311.0	0.0075057861608011	4.1.1.1	1.0	1
MFS-469	T0376	S0376-07	7	0.44	306.75413620483766	314.0	0.0108414045996253	2.2.M1.1	1.0	1
MFS-470	T0377	S0377-01	1	0.87	284.74280408710626	291.0	0.0086297131957851	4.1.1.1	1.0	1
MFS-471	T0378	S0378-01	1	0.62	303.2668342879526	310.0	0.0096835401627009	2.2.M1.1	1.0	1
MFS-472	T0378	S0378-08	8	0.82	264.20410891273144	270.0	0.010649726750432	2.2.M1.1	1.0	1
MFS-473	T0379	S0379-01	1	0.4	282.1583683400687	287.0	0.0063489339796662	4.3.2	1.0	1
MFS-774	T0379	S0379-05	5	0.36	314.03357722442	319.0	0.0052989479086476	4.3.2	1.0	1
MFS-474	T0380	S0380-01	1	0.46	290.86485647162937	297.0	0.0086208498225665	2.2.M1.4	1.0	1
MFS-475	T0380	S0380-08	8	0.45	303.268682172089	311.0	0.0068837026868013	2.2.M1.4	1.0	1
MFS-476	T0381	S0381-01	1	0.56	278.59208841735705	283.0	0.0098386122378527	2.2.M1.1	1.0	1
MFS-663	T0381	S0381-07	7	0.44	415.0121053185152	426.0	0.0110894826874299	2.2.M1.1	1.0	1
MFS-776	T0382	S0382-04	4	2.69	288.645900562435	291.0	0.0104273504273504	4.3.2.1	1.0	1
MFS-664	T0383	S0383-01	1	0.67	332.0493227749453	333.0	0.0049947635543381	4.8	1.0	1
MFS-665	T0383	S0383-05	5	0.64	430.9715561396812	439.0	0.0061194829036946	4.8	1.0	1
MFS-777	T0384	S0384-01	1	0.39	290.4704755626843	297.0	0.009257354453816	2.2.M1.4	1.0	1
MFS-478	T0384	S0384-09	9	1.17	288.5439534383973	295.0	0.0075553157042633	2.2.M1.4	1.0	1
MFS-479	T0385	S0385-01	1	0.39	289.6680939863975	296.0	0.0105067985166872	2.2.M1.1	1.0	1
MFS-778	T0385	S0385-04	4	12.82	285.27475194558264	292.0	0.0117174136161477	2.2.M1.1	1.0	1
MFS-884	T0386	S0386-01	1	1.65	270.0950424931748	277.0	0.0076638738294726	4.1.1.1	1.0	1
MFS-480	T0387	S0387-01	1	0.45	273.9011189310199	280.0	0.0105920045906656	2.2.M1.1	1.0	1
MFS-667	T0387	S0387-04	4	0.54	382.45419641068	391.0	0.0118961788031723	2.2.M1.1	1.0	1
MFS-668	T0389	S0389-01	1	0.48	297.23788062741016	296.0	0.0074876140516062	4.1.1.1	1.0	1
MFS-481	T0389	S0389-08	8	0.92	272.0205379899772	276.0	0.0092953450654789	4.1.1.1	1.0	1
MFS-482	T0390	S0390-01	1	0.53	306.64141323240995	312.0	0.0060412481392088	4.3.3	1.0	1
MFS-483	T0391	S0391-01	1	0.4	265.043600499781	271.0	0.4744635733026632	2.2.M1.1,4.1.1.3	0.4919,0.5081	2
MFS-484	T0392	S0392-01	1	0.45	297.3301125323357	304.0	0.0102828825108403	2.2.M4.4	1.0	1
MFS-669	T0392	S0392-07	7	0.79	260.56783765821035	266.0	0.0098487011133314	2.2.M4.4	1.0	1
MFS-485	T0393	S0393-01	1	0.55	249.6286843210023	255.0	0.0792136270491803	2.2.M1.1,4.1.1.3	0.926,0.074	2
MFS-486	T0393	S0393-06	6	0.77	300.85682388793737	308.0	0.0352981106460006	2.2.M1.1,4.1.1.3	0.968,0.032	2
MFS-487	T0394	S0394-01	1	0.52	301.45560657839496	303.0	0.0079569236135333	4.1.1.1	1.0	1
MFS-488	T0394	S0394-07	7	0.48	265.78174362103687	270.0	0.0081017216158433	4.1.1.1	1.0	1
MFS-670	T0395	S0395-01	1	0.45	293.0066586845567	298.0	0.0078922445543512	4.3.3	1.0	1
MFS-779	T0395	S0395-08	8	0.36	309.5778670538942	315.0	0.0063671736823487	4.3.3	1.0	1
MFS-489	T0395	S0395-08	8	0.39	311.9937264424241	319.0	0.0063344299013088	4.3.3	1.0	1
MFS-671	T0396	S0396-01	1	0.42	320.1617340642661	327.0	0.010651294189509	2.2.M1.1	1.0	1
MFS-780	T0396	S0396-08	8	0.37	353.5269577552651	361.0	0.0104448608508571	2.2.M1.1	1.0	1
MFS-672	T0397	S0397-01	1	0.78	273.23890498810846	280.0	0.0114186601141866	2.2.M1.1	1.0	1
MFS-885	T0397	S0397-04	4	0.37	389.867761811543	399.0	0.0102037602746197	2.2.M1.1	1.0	1
MFS-673	T0398	S0398-01	1	0.47	295.4905944238872	302.0	0.0107365792759051	2.2.M1.1	1.0	1
MFS-781	T0398	S0398-08	8	0.38	487.7365495705347	498.0	0.0052804982624001	4.8	1.0	1
MFS-674	T0399	S0399-01	1	0.55	313.639528399658	320.0	0.0075157424334755	4.8	1.0	1
MFS-783	T0399	S0399-08	8	0.39	275.4947995390264	280.0	0.005993322875186	4.8	1.0	1
MFS-675	T0401	S0401-01	1	0.47	395.6385994706601	404.0	0.0080973228468482	4.3.3	1.0	1
MFS-886	T0402	S0402-01	1	0.38	340.83055727579443	350.0	0.0109520711342441	2.2.M1.1	1.0	1
MFS-676	T0402	S0402-01	1	0.63	327.1793308991072	335.0	0.009952499434517	2.2.M1.1	1.0	1
MFS-887	T0402	S0402-04	4	0.34	251.80884463719173	257.0	0.010741663004736	2.2.M1.1	1.0	1
MFS-677	T0403	S0403-01	1	0.49	270.1294926569727	276.0	0.0038294712985033	4.4.1.1.1	1.0	1
MFS-678	T0404	S0404-01	1	1.13	354.08348074999793	362.0	0.010051865791527	4.3.3	1.0	1
MFS-786	T0404	S0404-05	5	0.32	271.6198690160244	277.0	0.010177203065134	4.3.3	1.0	1
MFS-787	T0405	S0405-01	1	0.41	275.4441196391639	279.0	0.0107740553295867	3.1.1.1	1.0	1
MFS-788	T0405	S0405-04	4	0.51	314.6494242816328	317.0	0.0106797138047138	4.3.3	1.0	1
MFS-789	T0406	S0406-02	2	0.33	289.9562399184682	297.0	0.0103970563066917	2.2.M1.1	1.0	1
MFS-790	T0406	S0406-04	4	0.41	336.93686864336473	339.0	0.0114988203154104	3.1.1.1	1.0	1
MFS-888	T0407	S0407-01	1	0.39	295.4498940504115	302.0	0.0052461805678635	4.4.1.1.1	1.0	1
MFS-791	T0407	S0407-07	7	0.4	276.97701750775013	283.0	0.01860957241551	2.2.M1.1,4.3.4.2.1	0.9841,0.0159	2
MFS-681	T0408	S0408-01	1	0.54	268.4747235200833	277.0	0.0042632139896577	4.3.4.2.1	1.0	1
MFS-792	T0408	S0408-06	6	0.29	379.376778633817	383.0	0.0073516742289357	4.3.3	1.0	1
MFS-682	T0409	S0409-01	1	0.48	328.2142924498791	337.0	0.0093901982790871	2.2.M1.1	1.0	1
MFS-793	T0409	S0409-04	4	0.5	412.2195996764843	423.0	0.0034933684222783	4.3.4.2.1	1.0	1
MFS-683	T0410	S0410-01	1	0.78	312.090704771041	320.0	0.0068127962085308	4.3.3	1.0	1
MFS-889	T0410	S0410-PM12	72	1.24	279.1436650578529	286.0	0.0091261061946902	4.3.3	1.0	1
MFS-684	T0412	S0412-01	1	0.8	284.96452547550376	292.0	0.0168421932464058	4.1.1.3	1.0	1
MFS-795	T0412	S0412-08	8	0.55	296.45110270083046	303.0	0.019587083112758	4.1.1.3	1.0	1
MFS-796	T0413	S0413-08	8	0.31	269.8145913936474	274.0	0.0098025805863311	3.1.3.1	1.0	1
MFS-685	T0414	S0414-01	1	0.44	377.40945095717314	384.0	0.0098118460640352	3.1.3.1	1.0	1
MFS-797	T0414	S0414-08	8	0.55	292.84927684985627	298.0	0.0050821459592319	4.8.1	1.0	1
MFS-686	T0415	S0415-01	1	0.41	310.3777601522555	317.0	0.0058153922296461	4.8.1	1.0	1
MFS-798	T0415	S0415-08	8	1.35	259.90688880869504	263.0	0.0125528455284552	4.3.2.1	1.0	1
MFS-687	T0416	S0416-01	1	0.45	355.15355549954074	363.0	0.0094370022556737	4.3.2.1	1.0	1
MFS-799	T0416	S0416-06	6	0.37	297.18246858460964	304.0	0.0171306209850107	4.1.1.3	1.0	1
MFS-688	T0417	S0417-01	1	0.55	266.31194741418625	271.0	0.0091390970572107	4.1.1.1	1.0	1
MFS-800	T0417	S0417-04	4	0.46	484.4780339346966	495.0	0.0058659179049498	4.1.1.1	1.0	1
MFS-689	T0418	S0418-01	1	0.61	320.0477122233274	326.0	0.0085270184670857	4.8	1.0	1
MFS-690	T0419	S0419-01	1	0.44	381.5864024107725	393.0	0.0037321685281433	4.3.4.2.1	1.0	1
MFS-801	T0420	S0420-01	1	0.37	369.7013296061323	378.0	0.0105125715624895	2.2.M1.1	1.0	1
MFS-691	T0421	S0421-01	1	0.52	396.0663010038237	404.0	0.0126620054570259	3.1.1.1	1.0	1
MFS-802	T0421	S0421-05	5	0.41	275.8287411266653	278.0	0.0107082247771111	3.1.1.1	1.0	1
MFS-692	T0422	S0422-01	1	0.93	396.2317337831846	406.0	0.0179005592025285	4.1.1.3	1.0	1
MFS-803	T0422	S0422-04	4	0.37	271.33305414082906	277.0	0.0066347361809045	4.3.3	1.0	1
MFS-693	T0423	S0423-01	1	0.59	317.0698448974189	326.0	0.0031691535719001	4.3.4.2.1	1.0	1
MFS-804	T0423	S0423-08	8	0.36	313.7302231968396	322.0	0.0032857440359117	4.3.4.2.1	1.0	1
MFS-694	T0424	S0424-01	1	0.43	265.04299549453566	271.0	0.0098139084200849	2.2.M4.8	1.0	1
MFS-805	T0424	S0424-07	7	0.35	376.5726733932793	384.0	0.010833741230217	2.2.M4.8	1.0	1
MFS-806	T0425	S0425-01	1	0.33	353.85100595439405	362.0	0.0113231507284207	2.2.M1.1	1.0	1
MFS-807	T0425	S0425-06	6	0.63	403.4154785684429	412.0	0.0111662531017369	2.2.M1.1	1.0	1
MFS-695	T0426	S0426-01	1	0.74	360.1899988484726	371.0	0.0039638909785313	4.3.4.2.1	1.0	1
MFS-808	T0426	S0426-07	7	0.35	365.55325655577246	376.0	0.0051682521652704	4.3.4.2.1	1.0	1
MFS-696	T0427	S0427-02	2	0.45	328.1654751682635	336.0	0.1086368977673325	2.2.M1.1,2.2.M4.8,4.3.4.2.1	0.1496,0.7828,0.0676	3
MFS-809	T0427	S0427-05	5	0.43	370.0156328912496	377.0	0.0108428940911201	2.2.M1.1	1.0	1
MFS-890	T0428	S0428-01	1	0.39	306.4177725561097	313.0	0.0104547830632514	2.2.M1.1	1.0	1
MFS-811	T0428	S0428-08	8	0.63	363.4642339667943	372.0	0.010995311814901	2.2.M1.1	1.0	1
MFS-697	T0429	S0429-01	1	0.49	368.32971017777953	379.0	0.0146288518710773	4.3.4.1	1.0	1
MFS-812	T0430	S0430-02	2	0.35	358.0891157538923	367.0	0.0089412580142089	2.2.M2.5	1.0	1
MFS-698	T0431	S0431-01	1	0.67	393.5353700256509	406.0	0.0036216559162525	4.3.4.2.1	1.0	1
MFS-813	T0431	S0431-06	6	0.38	359.9248381287952	370.0	0.0036092817798607	4.3.4.2.1	1.0	1
MFS-699	T0432	S0432-01	1	0.64	302.63850993260394	310.0	0.0092970765262252	4.3.2.1	1.0	1
MFS-814	T0432	S0432-07	7	0.91	264.83701625648416	270.0	0.0109427080057858	4.3.2.1	1.0	1
MFS-815	T0434	S0434-01	1	0.43	261.7342152340729	267.0	0.0199353945546838	4.1.2.1	1.0	1
MFS-816	T0434	S0434-08	8	0.58	229.08689793024283	233.0	0.0220311660397635	4.1.2.1	1.0	1
MFS-700	T0435	S0435-01	1	0.63	340.15286412973995	349.0	0.009888266162139	2.2.M1.1	1.0	1
MFS-817	T0435	S0435-06	6	0.44	247.0511130827114	252.0	0.012087912087912	2.2.M1.1	1.0	1
MFS-701	T0436	S0436-01	1	0.75	282.9805273995519	290.0	0.0253793307962239	4.1.2	1.0	1
MFS-818	T0436	S0436-08	8	0.46	253.74194769526773	259.0	0.0250571357766335	4.1.2	1.0	1
MFS-702	T0437	S0437-01	1	0.65	327.4420713711246	335.0	0.0094779599819467	4.3.2.1	1.0	1
MFS-819	T0437	S0437-05	5	0.57	289.20330805715565	294.0	0.012170037709976	4.3.2.1	1.0	1
MFS-703	T0439	S0439-01	1	0.6	249.5710313333328	255.0	0.0106988614055751	2.2.M4.4	1.0	1
MFS-820	T0439	S0439-07	7	0.56	266.33655133862794	272.0	0.0115011825812734	2.2.M4.4	1.0	1
MFS-704	T0440	S0440-01	1	0.56	393.8935211169272	403.0	0.0104057308713641	2.2.M4.4,2.2.M4.8	0.0314,0.9686	2
MFS-821	T0440	S0440-07	7	1.27	283.69900070995743	289.0	0.0124542762584915	2.2.M4.4	1.0	1
MFS-705	T0441	S0441-01	1	0.44	359.6358464587812	368.0	0.1548809017439387	2.2.M1.1,4.1.2.1	0.8494,0.1506	2
MFS-822	T0441	S0441-08	8	0.38	256.62678883435507	262.0	0.0362042682926829	2.2.M1.1,4.1.2.1	0.968,0.032	2
MFS-706	T0443	S0443-01	1	0.59	327.5845626870665	335.0	0.0068558892088303	2.2.M1.4	1.0	1
MFS-707	T0444	S0444-01	1	0.49	454.523204410622	467.0	0.31385697346363	4.1.1.1,4.3.4.2.1	0.31,0.69	2
MFS-823	T0444	S0444-08	8	0.44	276.4148425082262	282.0	0.0086686567164179	4.1.1.1	1.0	1
MFS-824	T0445	S0445-01	1	0.33	253.0774427115116	260.0	0.0131322957198443	2.2.M1.1	1.0	1
MFS-825	T0445	S0445-08	8	0.42	311.8442779061786	320.0	0.0112341896456909	2.2.M1.1	1.0	1
MFS-708	T0446	S0446-01	1	0.59	377.259833772032	387.0	0.0114882506527415	2.2.M1.1	1.0	1
MFS-826	T0446	S0446-04	4	0.38	292.2822323401485	299.0	0.0118928392588883	2.2.M1.1	1.0	1
MFS-709	T0447	S0447-01	1	0.46	363.72059116878216	374.0	0.008633382411993	2.2.M1.1	1.0	1
MFS-891	T0447	S0447-04	4	0.34	280.74047337750244	288.0	0.0126436082912892	2.2.M1.1	1.0	1
MFS-710	T0448	S0448-01	1	0.71	318.90540066353367	323.0	0.0121867941377317	3.1.1.1	1.0	1
MFS-711	T0449	S0449-01	1	0.64	342.3681093098724	349.0	0.0095837897042716	3.1.3.1	1.0	1
MFS-828	T0449	S0449-08	8	0.35	266.9201483747596	271.0	0.0102662816811036	3.1.3.1	1.0	1
MFS-892	T0450	S0450-01	1	0.32	293.64090433890084	300.0	0.0075654410652141	4.4.1.1	1.0	1
MFS-829	T0450	S0450-05	5	0.89	281.63202397715804	286.0	0.0081160556753577	4.4.1.1	1.0	1
MFS-713	T0451	S0451-01	1	0.99	253.24230970102903	260.0	0.0101386099818778	2.2.M1.1	1.0	1
MFS-830	T0451	S0451-05	5	0.38	256.90793697064873	263.0	0.0117533252720677	2.2.M1.1	1.0	1
MFS-714	T0452	S0452-01	1	0.65	319.5118945073956	327.0	0.0056935174053038	4.3.3	1.0	1
MFS-831	T0452	S0452-04	4	0.35	303.5196349023423	310.0	0.0084115173083144	4.3.3	1.0	1
MFS-715	T0453	S0453-01	1	0.7	314.2733406444745	322.0	0.0094208371427435	2.2.M1.1	1.0	1
MFS-832	T0453	S0453-05	5	0.39	245.13601782782035	250.0	0.0106469276008923	2.2.M1.1	1.0	1
MFS-716	T0455	S0455-01	1	0.59	389.3349199325767	398.0	0.0198558584792341	4.1.1.2	1.0	1
MFS-833	T0455	S0455-08	8	0.36	306.9867612883688	313.0	0.0229819214994386	4.1.1.2	1.0	1
MFS-717	T0456	S0456-01	1	0.45	293.57148242379293	300.0	0.0066636751177922	4.1.1.1	1.0	1
MFS-834	T0456	S0456-08	8	0.66	390.5512237018795	398.0	0.0068522193388625	4.1.1.1	1.0	1
MFS-835	T0457	S0457-01	1	0.36	284.0531797117192	290.0	0.0484495037290416	2.2.M1.1,4.3.4.2.1	0.9579,0.0421	2
MFS-836	T0457	S0457-06	6	0.67	339.8635498960452	348.0	0.0128474427238532	2.2.M1.1	1.0	1
MFS-837	T0458	S0458-01	1	0.35	295.03987753007345	301.0	0.010113622175053	2.2.M1.1	1.0	1
MFS-893	T0458	S0458-08	8	0.56	278.05020682157584	267.0	0.010146955913226	2.2.M1.1	1.0	1
MFS-838	T0458	S0458-08	8	0.47	241.04103608451663	247.0	0.0120494230572858	2.2.M1.1	1.0	1
MFS-839	T0459	S0459-01	1	0.55	528.6882797177942	539.0	0.0071780224735991	4.1.1.1	1.0	1
MFS-840	T0459	S0459-06	6	0.69	345.63438143483944	353.0	0.0091901206203331	4.1.1.1	1.0	1
MFS-841	T0459	S0459-08	8	0.55	360.501445076223	369.0	0.0092984192687243	4.1.1.1	1.0	1
MFS-842	T0461	S0461-01	1	0.44	360.0840916488875	368.0	0.0115258902460003	2.2.M1.1	1.0	1
MFS-843	T0461	S0461-08	8	0.38	341.17104262192817	350.0	0.0128836132020845	2.2.M1.1	1.0	1
MFS-844	T0462	S0462-01	1	0.33	251.10921761419843	257.0	0.0193255202104759	4.1.1.3	1.0	1
MFS-845	T0462	S0462-08	8	0.46	397.00604642559546	406.0	0.0188627995412567	4.1.1.3	1.0	1
MFS-846	T0464	S0464-01	1	0.51	393.9515526578976	403.0	0.0119514413877474	2.2.M4.4	1.0	1
MFS-847	T0464	S0464-04	4	0.38	386.32236171017234	395.0	0.0106970543423057	2.2.M4.4	1.0	1
MFS-848	T0465	S0465-01	1	0.35	339.16063671305113	345.0	0.0229862035651589	2.2.M1.1,3.1.3.1	0.0186,0.9814	2
MFS-849	T0465	S0465-05	5	0.62	407.0263885652422	414.0	0.011377736650613	3.1.3.1	1.0	1
MFS-850	T0466	S0466-01	1	0.4	329.80053505222224	336.0	0.0071727435744172	4.4.1.1	1.0	1
MFS-851	T0466	S0466-06	6	1.11	277.20501245372355	282.0	0.007957351730626	4.4.1.1	1.0	1
MFS-852	T0467	S0467-01	1	0.4	299.74450372342307	303.0	0.0118520634013994	3.5.1	1.0	1
MFS-853	T0467	S0467-04	4	0.79	332.0595552746756	338.0	0.0118034932299793	3.5.1	1.0	1
MFS-854	T0468	S0468-01	1	0.33	363.6353955949997	371.0	0.0188216581615746	4.1.1.3	1.0	1
MFS-855	T0468	S0468-05	5	0.5	436.2063364835617	445.0	0.0195596350325083	4.1.1.3	1.0	1
MFS-856	T0469	S0469-01	1	0.45	339.8416901430161	348.0	0.0113193812556869	2.2.M1.1	1.0	1
MFS-857	T0469	S0469-07	7	0.32	381.1162591589498	390.0	0.0118063374617982	2.2.M1.1	1.0	1
MFS-858	T0470	S0470-01	1	0.37	363.2444159987959	371.0	0.0118579753354113	2.2.M2.5	1.0	1
MFS-859	T0470	S0470-08	8	0.34	406.5771929116688	417.0	0.0119661708253358	2.2.M2.5	1.0	1
MFS-860	T0471	S0471-01	1	0.64	361.6085738469085	370.0	0.0105782554327621	2.2.M1.1	1.0	1
MFS-861	T0471	S0471-08	8	0.91	476.5723676038165	489.0	0.0107716209218021	2.2.M1.1	1.0	1
MFS-862	T0472	S0472-01	1	0.34	287.3641537678974	293.0	0.007899013568162	4.4.1.1	1.0	1
MFS-863	T0472	S0472-08	8	1.13	447.4296108472069	457.0	0.0081746344121832	4.4.1.1	1.0	1
MFS-864	T0474	S0474-01	1	0.44	556.3461076560252	570.0	0.0105857759195836	2.2.M4.8	1.0	1
MFS-865	T0474	S0474-07	7	0.43	547.1462478340858	560.0	0.0098512218656733	2.2.M4.8	1.0	1
MFS-866	T0475	S0475-01	1	0.33	466.7655979827416	478.0	0.0118000261062524	2.2.M1.1	1.0	1
MFS-867	T0475	S0475-06	6	0.55	539.2724622648096	552.0	0.0106223953614785	2.2.M1.1	1.0	1
MFS-894	T0476	S0476-01	1	0.43	292.76720218735807	299.0	0.0086221399730821	3.1.3.1	1.0	1
MFS-868	T0477	S0477-01	1	0.45	484.295332551141	496.0	0.0110161004545104	2.2.M1.1	1.0	1
MFS-869	T0477	S0477-06	6	0.37	480.00324127763326	492.0	0.0098861441496391	2.2.M1.1	1.0	1
