## Supplementary Data 2 for "Within-host pathogen population diversity predicts treatment response in Tuberculosis"

### Sheet: Hybrid Assembly Stats
ASM	PacBio_FQ_PATH	ASM_SampleID	pid	Original_ID	numContigs	circContigLength	Flye_Cov	Flye_Coll2014	Flye_PP_Coll2014	NumPilonChanges	PacBio_ID	Illumina_ID	Illumina_F2	Illumina_Coll2014	Lineage
/n/data1/hms/dbmi/farhat/rollingDB/TRUST/PacBio_Illumina_hybridASM/S0192-02/FlyeAssembly_I3_PilonPolishing/pilon_IllPE_Polishing_I3_Asm_ChangeSNPsINDELsOnly/S0192-02.Flye.I3Asm.PilonPolished.fasta	/n/data1/hms/dbmi/farhat/fastq_db/TRUST_PacBio/TRUST_PacBio_Set4_230124/m64142_221219_140554.bc2019--bc2019.hifi_reads.fastq.gz	MFS-194	T0192	S0192-02	1	4405073	78	4.1.1.1	4.1.1.1	0	MFS-194	MFS-194	0.0100892	4.1.1.1	4
/n/data1/hms/dbmi/farhat/rollingDB/TRUST/PacBio_Illumina_hybridASM/S0206-01/FlyeAssembly_I3_PilonPolishing/pilon_IllPE_Polishing_I3_Asm_ChangeSNPsINDELsOnly/S0206-01.Flye.I3Asm.PilonPolished.fasta	/n/data1/hms/dbmi/farhat/fastq_db/TRUST_PacBio/TRUST_PacBio_Set5_240528/m64142_240409_061126.bc2007--bc2007.hifi_reads.fastq.gz	MFS-635	T0206	S0206-01	1	4402211	42	4.1.1.3	4.1.1.3	0	MFS-635	MFS-635	0.0105598	4.1.1.3	4
/n/data1/hms/dbmi/farhat/rollingDB/TRUST/PacBio_Illumina_hybridASM/S0147-01/FlyeAssembly_I3_PilonPolishing/pilon_IllPE_Polishing_I3_Asm_ChangeSNPsINDELsOnly/S0147-01.Flye.I3Asm.PilonPolished.fasta	/n/data1/hms/dbmi/farhat/fastq_db/TRUST_PacBio/TRUST_PacBio_Set6/m64142_250205_154304.bc2031--bc2031.hifi_reads.fastq.gz	MFS-602	T0147	S0147-01	1	4420897	31	4.1.2.1	4.1.2.1	0	MFS-602	MFS-602	0.016205	4.1.2.1	4
/n/data1/hms/dbmi/farhat/rollingDB/TRUST/PacBio_Illumina_hybridASM/S0310-07/FlyeAssembly_I3_PilonPolishing/pilon_IllPE_Polishing_I3_Asm_ChangeSNPsINDELsOnly/S0310-07.Flye.I3Asm.PilonPolished.fasta	/n/data1/hms/dbmi/farhat/fastq_db/TRUST_PacBio/TRUST_PacBio_Set3_230124/m64142_221216_110244.bc2014--bc2014.hifi_reads.fastq.gz	MFS-316	T0310	S0310-07	1	4415287	218	2.2.1.1	2.2.1.1	0	MFS-316	MFS-316	0.0118993	2.2.1.1	2
/n/data1/hms/dbmi/farhat/rollingDB/TRUST/PacBio_Illumina_hybridASM/S0310-01/FlyeAssembly_I3_PilonPolishing/pilon_IllPE_Polishing_I3_Asm_ChangeSNPsINDELsOnly/S0310-01.Flye.I3Asm.PilonPolished.fasta	/n/data1/hms/dbmi/farhat/fastq_db/TRUST_PacBio/TRUST_PacBio_Set4_230124/m64142_221219_140554.bc2029--bc2029.hifi_reads.fastq.gz	MFS-315	T0310	S0310-01	1	4415286	132	2.2.1.1	2.2.1.1	0	MFS-315	MFS-315	0.012944	2.2.1.1	2
/n/data1/hms/dbmi/farhat/rollingDB/TRUST/PacBio_Illumina_hybridASM/S0096-01/FlyeAssembly_I3_PilonPolishing/pilon_IllPE_Polishing_I3_Asm_ChangeSNPsINDELsOnly/S0096-01.Flye.I3Asm.PilonPolished.fasta	/n/data1/hms/dbmi/farhat/fastq_db/TRUST_PacBio/TRUST_PacBio_Set6/m64142_250205_154304.bc2002--bc2002.hifi_reads.fastq.gz	MFS-737	T0096	S0096-01	1	4437602	27	3.1.1	3.1.1	1	MFS-737	MFS-737	0.0110661	3.1.1	3
/n/data1/hms/dbmi/farhat/rollingDB/TRUST/PacBio_Illumina_hybridASM/S0113-01/FlyeAssembly_I3_PilonPolishing/pilon_IllPE_Polishing_I3_Asm_ChangeSNPsINDELsOnly/S0113-01.Flye.I3Asm.PilonPolished.fasta	/n/data1/hms/dbmi/farhat/fastq_db/TRUST_PacBio/TRUST_PacBio_Set6/m64142_250205_154304.bc2003--bc2003.hifi_reads.fastq.gz	MFS-741	T0113	S0113-01	1	4416294	23	4.1.2.1	4.1.2.1	1	MFS-741	MFS-741	0.0144794	4.1.2.1	4
/n/data1/hms/dbmi/farhat/rollingDB/TRUST/PacBio_Illumina_hybridASM/S0177-01/FlyeAssembly_I3_PilonPolishing/pilon_IllPE_Polishing_I3_Asm_ChangeSNPsINDELsOnly/S0177-01.Flye.I3Asm.PilonPolished.fasta	/n/data1/hms/dbmi/farhat/fastq_db/TRUST_PacBio/TRUST_PacBio_Set6/m64142_250205_154304.bc2004--bc2004.hifi_reads.fastq.gz	MFS-753	T0177	S0177-01	1	4415277	42	2.2.1.1	2.2.1.1	1	MFS-753	MFS-753	0.0125655	2.2.1.1	2
/n/data1/hms/dbmi/farhat/rollingDB/TRUST/PacBio_Illumina_hybridASM/S0191-01/FlyeAssembly_I3_PilonPolishing/pilon_IllPE_Polishing_I3_Asm_ChangeSNPsINDELsOnly/S0191-01.Flye.I3Asm.PilonPolished.fasta	/n/data1/hms/dbmi/farhat/fastq_db/TRUST_PacBio/TRUST_PacBio_Set6/m64142_250205_154304.bc2005--bc2005.hifi_reads.fastq.gz	MFS-754	T0191	S0191-01	1	4405078	38	4.1.1.1	4.1.1.1	7	MFS-754	MFS-754	0.00895852	4.1.1.1	4
/n/data1/hms/dbmi/farhat/rollingDB/TRUST/PacBio_Illumina_hybridASM/S0194-03/FlyeAssembly_I3_PilonPolishing/pilon_IllPE_Polishing_I3_Asm_ChangeSNPsINDELsOnly/S0194-03.Flye.I3Asm.PilonPolished.fasta	/n/data1/hms/dbmi/farhat/fastq_db/TRUST_PacBio/TRUST_PacBio_Set6/m64142_250205_154304.bc2006--bc2006.hifi_reads.fastq.gz	MFS-756	T0194	S0194-03	1	4424393	38	2.2.1	2.2.1	2	MFS-756	MFS-756	0.0121645	2.2.1	2
/n/data1/hms/dbmi/farhat/rollingDB/TRUST/PacBio_Illumina_hybridASM/S0283-01/FlyeAssembly_I3_PilonPolishing/pilon_IllPE_Polishing_I3_Asm_ChangeSNPsINDELsOnly/S0283-01.Flye.I3Asm.PilonPolished.fasta	/n/data1/hms/dbmi/farhat/fastq_db/TRUST_PacBio/TRUST_PacBio_Set2_221127/demultiplex.bc2063--bc2063.hifi_reads.fastq.gz	MFS-324	T0283	S0283-01	1	4416520	91	2.2.1.1	2.2.1.1	0	MFS-324	MFS-324	0.0109474	2.2.1.1	2
/n/data1/hms/dbmi/farhat/rollingDB/TRUST/PacBio_Illumina_hybridASM/S0345-08/FlyeAssembly_I3_PilonPolishing/pilon_IllPE_Polishing_I3_Asm_ChangeSNPsINDELsOnly/S0345-08.Flye.I3Asm.PilonPolished.fasta	/n/data1/hms/dbmi/farhat/fastq_db/TRUST_PacBio/TRUST_PacBio_Set5_231017/m64142_230928_115158.bc2057--bc2057.hifi_reads.fastq.gz	MFS-424	T0345	S0345-08	1	4404662	61	4.1.1.1	4.1.1.1	0	MFS-424	MFS-424	0.00785253	4.1.1.1	4
/n/data1/hms/dbmi/farhat/rollingDB/TRUST/PacBio_Illumina_hybridASM/S0346-08/FlyeAssembly_I3_PilonPolishing/pilon_IllPE_Polishing_I3_Asm_ChangeSNPsINDELsOnly/S0346-08.Flye.I3Asm.PilonPolished.fasta	/n/data1/hms/dbmi/farhat/fastq_db/TRUST_PacBio/TRUST_PacBio_Set5_231017/m64142_230928_115158.bc2059--bc2059.hifi_reads.fastq.gz	MFS-426	T0346	S0346-08	1	4414141	145	2.2.1.1	2.2.1.1	1	MFS-426	MFS-426	0.0115633	2.2.1.1	2
/n/data1/hms/dbmi/farhat/rollingDB/TRUST/PacBio_Illumina_hybridASM/S0398-01/FlyeAssembly_I3_PilonPolishing/pilon_IllPE_Polishing_I3_Asm_ChangeSNPsINDELsOnly/S0398-01.Flye.I3Asm.PilonPolished.fasta	/n/data1/hms/dbmi/farhat/fastq_db/TRUST_PacBio/TRUST_PacBio_Set6/m64142_250205_154304.bc2038--bc2038.hifi_reads.fastq.gz	MFS-673	T0398	S0398-01	1	4416494	32	2.2.1.1	2.2.1.1	0	MFS-673	MFS-673	0.0107366	2.2.1.1	2
/n/data1/hms/dbmi/farhat/rollingDB/TRUST/PacBio_Illumina_hybridASM/S0427-02/FlyeAssembly_I3_PilonPolishing/pilon_IllPE_Polishing_I3_Asm_ChangeSNPsINDELsOnly/S0427-02.Flye.I3Asm.PilonPolished.fasta	/n/data1/hms/dbmi/farhat/fastq_db/TRUST_PacBio/TRUST_PacBio_Set6/m64142_250205_154304.bc2062--bc2062.hifi_reads.fastq.gz	MFS-696	T0427	S0427-02	1	4418492	17	2.2.1	2.2.1	2	MFS-696	MFS-696	0.108637	2.2.1	2
/n/data1/hms/dbmi/farhat/rollingDB/TRUST/PacBio_Illumina_hybridASM/S0430-02/FlyeAssembly_I3_PilonPolishing/pilon_IllPE_Polishing_I3_Asm_ChangeSNPsINDELsOnly/S0430-02.Flye.I3Asm.PilonPolished.fasta	/n/data1/hms/dbmi/farhat/fastq_db/TRUST_PacBio/TRUST_PacBio_Set6/m64142_250205_154304.bc2007--bc2007.hifi_reads.fastq.gz	MFS-812	T0430	S0430-02	1	4415828	42	2.2.1	2.2.1	0	MFS-812	MFS-812	0.00894126	2.2.1	2
/n/data1/hms/dbmi/farhat/rollingDB/TRUST/PacBio_Illumina_hybridASM/S0008-01/FlyeAssembly_I3_PilonPolishing/pilon_IllPE_Polishing_I3_Asm_ChangeSNPsINDELsOnly/S0008-01.Flye.I3Asm.PilonPolished.fasta	/n/data1/hms/dbmi/farhat/fastq_db/TRUST_PacBio/TRUST_PacBio_Set3_230124/m64142_221216_110244.bc2020--bc2020.hifi_reads.fastq.gz	MFS-4	T0008	S0008-01	1	4404929	107	4.1.1.1	4.1.1.1	7	MFS-195	MFS-4	0.00702495	4.1.1.1	4
/n/data1/hms/dbmi/farhat/rollingDB/TRUST/PacBio_Illumina_hybridASM/S0017-01/FlyeAssembly_I3_PilonPolishing/pilon_IllPE_Polishing_I3_Asm_ChangeSNPsINDELsOnly/S0017-01.Flye.I3Asm.PilonPolished.fasta	/n/data1/hms/dbmi/farhat/fastq_db/TRUST_PacBio/TRUST_PacBio_Set5_240528/m64142_240409_061126.bc2001--bc2001.hifi_reads.fastq.gz	MFS-520	T0017	S0017-01	1	4429510	43	1.1.2	1.1.2	0	MFS-520	MFS-520	0.0192461	1.1.2	1
/n/data1/hms/dbmi/farhat/rollingDB/TRUST/PacBio_Illumina_hybridASM/S0073-01/FlyeAssembly_I3_PilonPolishing/pilon_IllPE_Polishing_I3_Asm_ChangeSNPsINDELsOnly/S0073-01.Flye.I3Asm.PilonPolished.fasta	/n/data1/hms/dbmi/farhat/fastq_db/TRUST_PacBio/TRUST_PacBio_Set6/m64142_250205_154304.bc2029--bc2029.hifi_reads.fastq.gz	MFS-557	T0073	S0073-01	1	4437602	37	3.1.1	3.1.1	1	MFS-557	MFS-557	0.0107035	3.1.1	3
/n/data1/hms/dbmi/farhat/rollingDB/TRUST/PacBio_Illumina_hybridASM/S0097-02/FlyeAssembly_I3_PilonPolishing/pilon_IllPE_Polishing_I3_Asm_ChangeSNPsINDELsOnly/S0097-02.Flye.I3Asm.PilonPolished.fasta	/n/data1/hms/dbmi/farhat/fastq_db/TRUST_PacBio/TRUST_PacBio_Set5_240528/m64142_240409_061126.bc2003--bc2003.hifi_reads.fastq.gz	MFS-566	T0097	S0097-02	1	4439444	55	3	3	0	MFS-566	MFS-566	0.00997803	3	3
/n/data1/hms/dbmi/farhat/rollingDB/TRUST/PacBio_Illumina_hybridASM/S0120-01/FlyeAssembly_I3_PilonPolishing/pilon_IllPE_Polishing_I3_Asm_ChangeSNPsINDELsOnly/S0120-01.Flye.I3Asm.PilonPolished.fasta	/n/data1/hms/dbmi/farhat/fastq_db/TRUST_PacBio/TRUST_PacBio_Set5_240528/m64142_240409_061126.bc2004--bc2004.hifi_reads.fastq.gz	MFS-583	T0120	S0120-01	1	4424405	32	2.2.1	2.2.1	1	MFS-583	MFS-583	0.0102949	2.2.1	2
/n/data1/hms/dbmi/farhat/rollingDB/TRUST/PacBio_Illumina_hybridASM/S0156-01/FlyeAssembly_I3_PilonPolishing/pilon_IllPE_Polishing_I3_Asm_ChangeSNPsINDELsOnly/S0156-01.Flye.I3Asm.PilonPolished.fasta	/n/data1/hms/dbmi/farhat/fastq_db/TRUST_PacBio/TRUST_PacBio_Set5_240528/m64142_240409_061126.bc2006--bc2006.hifi_reads.fastq.gz	MFS-611	T0156	S0156-01	1	4417292	27	2.2.1	2.2.1	0	MFS-611	MFS-611	0.0109945	2.2.1	2
/n/data1/hms/dbmi/farhat/rollingDB/TRUST/PacBio_Illumina_hybridASM/S0166-07/FlyeAssembly_I3_PilonPolishing/pilon_IllPE_Polishing_I3_Asm_ChangeSNPsINDELsOnly/S0166-07.Flye.I3Asm.PilonPolished.fasta	/n/data1/hms/dbmi/farhat/fastq_db/TRUST_PacBio/TRUST_PacBio_Set3_230124/m64142_221216_110244.bc2034--bc2034.hifi_reads.fastq.gz	MFS-199	T0166	S0166-07	1	4398030	241	2.2.1	2.2.1	0	MFS-199	MFS-199	0.0130755	2.2.1	2
/n/data1/hms/dbmi/farhat/rollingDB/TRUST/PacBio_Illumina_hybridASM/S0204-m5/FlyeAssembly_I3_PilonPolishing/pilon_IllPE_Polishing_I3_Asm_ChangeSNPsINDELsOnly/S0204-m5.Flye.I3Asm.PilonPolished.fasta	/n/data1/hms/dbmi/farhat/fastq_db/TRUST_PacBio/TRUST_PacBio_Set6/m64142_250205_154304.bc2035--bc2035.hifi_reads.fastq.gz	MFS-632	T0204	S0204-m5	1	4425699	28	2.2.1	2.2.1	1	MFS-632	MFS-632	0.00853006	2.2.1	2
/n/data1/hms/dbmi/farhat/rollingDB/TRUST/PacBio_Illumina_hybridASM/S0207-01/FlyeAssembly_I3_PilonPolishing/pilon_IllPE_Polishing_I3_Asm_ChangeSNPsINDELsOnly/S0207-01.Flye.I3Asm.PilonPolished.fasta	/n/data1/hms/dbmi/farhat/fastq_db/TRUST_PacBio/TRUST_PacBio_Set5_240528/m64142_240409_061126.bc2008--bc2008.hifi_reads.fastq.gz	MFS-636	T0207	S0207-01	1	4415292	32	2.2.1.1	2.2.1.1	0	MFS-636	MFS-636	0.0113394	2.2.1.1	2
/n/data1/hms/dbmi/farhat/rollingDB/TRUST/PacBio_Illumina_hybridASM/S0208-01/FlyeAssembly_I3_PilonPolishing/pilon_IllPE_Polishing_I3_Asm_ChangeSNPsINDELsOnly/S0208-01.Flye.I3Asm.PilonPolished.fasta	/n/data1/hms/dbmi/farhat/fastq_db/TRUST_PacBio/TRUST_PacBio_Set5_240528/m64142_240409_061126.bc2009--bc2009.hifi_reads.fastq.gz	MFS-637	T0208	S0208-01	1	4393669	60	4.1.1.3	4.1.1.3	0	MFS-637	MFS-637	0.0163353	4.1.1.3	4
/n/data1/hms/dbmi/farhat/rollingDB/TRUST/PacBio_Illumina_hybridASM/S0211-08/FlyeAssembly_I3_PilonPolishing/pilon_IllPE_Polishing_I3_Asm_ChangeSNPsINDELsOnly/S0211-08.Flye.I3Asm.PilonPolished.fasta	/n/data1/hms/dbmi/farhat/fastq_db/TRUST_PacBio/TRUST_PacBio_Set2_221127/demultiplex.bc2049--bc2049.hifi_reads.fastq.gz	MFS-121	T0211	S0211-08	1	4416633	74	2.2.1.1	2.2.1.1	0	MFS-237	MFS-121	0.0104192	2.2.1.1	2
/n/data1/hms/dbmi/farhat/rollingDB/TRUST/PacBio_Illumina_hybridASM/S0282-02/FlyeAssembly_I3_PilonPolishing/pilon_IllPE_Polishing_I3_Asm_ChangeSNPsINDELsOnly/S0282-02.Flye.I3Asm.PilonPolished.fasta	/n/data1/hms/dbmi/farhat/fastq_db/TRUST_PacBio/TRUST_PacBio_Set3_230124/m64142_221216_110244.bc2024--bc2024.hifi_reads.fastq.gz	MFS-323	T0282	S0282-02	1	4416238	86	2.2.1.1	2.2.1.1	0	MFS-323	MFS-323	0.0119423	2.2.1.1	2
/n/data1/hms/dbmi/farhat/rollingDB/TRUST/PacBio_Illumina_hybridASM/S0301-01/FlyeAssembly_I3_PilonPolishing/pilon_IllPE_Polishing_I3_Asm_ChangeSNPsINDELsOnly/S0301-01.Flye.I3Asm.PilonPolished.fasta	/n/data1/hms/dbmi/farhat/fastq_db/TRUST_PacBio/TRUST_PacBio_Set5_240528/m64142_240409_061126.bc2010--bc2010.hifi_reads.fastq.gz	MFS-656	T0301	S0301-01	1	4403499	28	4.3.3	4.3.3	0	MFS-656	MFS-656	0.00580707	4.3.3	4
/n/data1/hms/dbmi/farhat/rollingDB/TRUST/PacBio_Illumina_hybridASM/S0325-01/FlyeAssembly_I3_PilonPolishing/pilon_IllPE_Polishing_I3_Asm_ChangeSNPsINDELsOnly/S0325-01.Flye.I3Asm.PilonPolished.fasta	/n/data1/hms/dbmi/farhat/fastq_db/TRUST_PacBio/TRUST_PacBio_Set5_240528/m64142_240409_061126.bc2011--bc2011.hifi_reads.fastq.gz	MFS-658	T0325	S0325-01	1	4422720	33	2.2.1	2.2.1	0	MFS-658	MFS-658	0.00959103	2.2.1	2
/n/data1/hms/dbmi/farhat/rollingDB/TRUST/PacBio_Illumina_hybridASM/S0327-02/FlyeAssembly_I3_PilonPolishing/pilon_IllPE_Polishing_I3_Asm_ChangeSNPsINDELsOnly/S0327-02.Flye.I3Asm.PilonPolished.fasta	/n/data1/hms/dbmi/farhat/fastq_db/TRUST_PacBio/TRUST_PacBio_Set5_240528/m64142_240409_061126.bc2012--bc2012.hifi_reads.fastq.gz	MFS-659	T0327	S0327-02	1	4417235	29	4.3.2.1	4.3.2.1	0	MFS-659	MFS-659	0.0102725	4.3.2.1	4
/n/data1/hms/dbmi/farhat/rollingDB/TRUST/PacBio_Illumina_hybridASM/S0330-m5/FlyeAssembly_I3_PilonPolishing/pilon_IllPE_Polishing_I3_Asm_ChangeSNPsINDELsOnly/S0330-m5.Flye.I3Asm.PilonPolished.fasta	/n/data1/hms/dbmi/farhat/fastq_db/TRUST_PacBio/TRUST_PacBio_Set6/m64142_250205_154304.bc2037--bc2037.hifi_reads.fastq.gz	MFS-660	T0330	S0330-m5	1	4404976	18	4.1.1.1	4.1.1.1	1	MFS-660	MFS-660	0.00646966	4.1.1.1	4
/n/data1/hms/dbmi/farhat/rollingDB/TRUST/PacBio_Illumina_hybridASM/S0330-08/FlyeAssembly_I3_PilonPolishing/pilon_IllPE_Polishing_I3_Asm_ChangeSNPsINDELsOnly/S0330-08.Flye.I3Asm.PilonPolished.fasta	/n/data1/hms/dbmi/farhat/fastq_db/TRUST_PacBio/TRUST_PacBio_Set6/m64142_250205_154304.bc2025--bc2025.hifi_reads.fastq.gz	MFS-396	T0330	S0330-08	1	4404644	37	4.1.1.1	4.1.1.1	0	MFS-396	MFS-396	0.00738208	4.1.1.1	4
/n/data1/hms/dbmi/farhat/rollingDB/TRUST/PacBio_Illumina_hybridASM/S0330-01/FlyeAssembly_I3_PilonPolishing/pilon_IllPE_Polishing_I3_Asm_ChangeSNPsINDELsOnly/S0330-01.Flye.I3Asm.PilonPolished.fasta	/n/data1/hms/dbmi/farhat/fastq_db/TRUST_PacBio/TRUST_PacBio_Set6/m64142_250205_154304.bc2024--bc2024.hifi_reads.fastq.gz	MFS-395	T0330	S0330-01	1	4404967	31	4.1.1.1	4.1.1.1	1	MFS-395	MFS-395	0.00610489	4.1.1.1	4
/n/data1/hms/dbmi/farhat/rollingDB/TRUST/PacBio_Illumina_hybridASM/S0401-01/FlyeAssembly_I3_PilonPolishing/pilon_IllPE_Polishing_I3_Asm_ChangeSNPsINDELsOnly/S0401-01.Flye.I3Asm.PilonPolished.fasta	/n/data1/hms/dbmi/farhat/fastq_db/TRUST_PacBio/TRUST_PacBio_Set6/m64142_250205_154304.bc2039--bc2039.hifi_reads.fastq.gz	MFS-675	T0401	S0401-01	1	4403212	14	4.3.3	4.3.3	2	MFS-675	MFS-675	0.00809732	4.3.3	4
/n/data1/hms/dbmi/farhat/rollingDB/TRUST/PacBio_Illumina_hybridASM/S0403-01/FlyeAssembly_I3_PilonPolishing/pilon_IllPE_Polishing_I3_Asm_ChangeSNPsINDELsOnly/S0403-01.Flye.I3Asm.PilonPolished.fasta	/n/data1/hms/dbmi/farhat/fastq_db/TRUST_PacBio/TRUST_PacBio_Set6/m64142_250205_154304.bc2040--bc2040.hifi_reads.fastq.gz	MFS-677	T0403	S0403-01	1	4408331	32	4.4.1.1	4.4.1.1	0	MFS-677	MFS-677	0.00382947	4.4.1.1	4
/n/data1/hms/dbmi/farhat/rollingDB/TRUST/PacBio_Illumina_hybridASM/S0419-01/FlyeAssembly_I3_PilonPolishing/pilon_IllPE_Polishing_I3_Asm_ChangeSNPsINDELsOnly/S0419-01.Flye.I3Asm.PilonPolished.fasta	/n/data1/hms/dbmi/farhat/fastq_db/TRUST_PacBio/TRUST_PacBio_Set6/m64142_250205_154304.bc2049--bc2049.hifi_reads.fastq.gz	MFS-690	T0419	S0419-01	1	4364836	37	4.3.4.2.1	4.3.4.2.1	0	MFS-690	MFS-690	0.00373217	4.3.4.2.1	4
/n/data1/hms/dbmi/farhat/rollingDB/TRUST/PacBio_Illumina_hybridASM/S0443-01/FlyeAssembly_I3_PilonPolishing/pilon_IllPE_Polishing_I3_Asm_ChangeSNPsINDELsOnly/S0443-01.Flye.I3Asm.PilonPolished.fasta	/n/data1/hms/dbmi/farhat/fastq_db/TRUST_PacBio/TRUST_PacBio_Set6/m64142_250205_154304.bc2051--bc2051.hifi_reads.fastq.gz	MFS-706	T0443	S0443-01	1	4407895	19	2.2.1	2.2.1	0	MFS-706	MFS-706	0.00685589	2.2.1	2
/n/data1/hms/dbmi/farhat/rollingDB/TRUST/PacBio_Illumina_hybridASM/S0001-01/FlyeAssembly_I3_PilonPolishing/pilon_IllPE_Polishing_I3_Asm_ChangeSNPsINDELsOnly/S0001-01.Flye.I3Asm.PilonPolished.fasta	/n/data1/hms/dbmi/farhat/fastq_db/TRUST_PacBio/TRUST_PacBio_Set5_231017/m64142_230928_115158.bc2041--bc2041.hifi_reads.fastq.gz	MFS-331	T0001	S0001-01	1	4416220	165	4.3.2.1	4.3.2.1	0	MFS-331	MFS-331	0.0101619	4.3.2.1	4
/n/data1/hms/dbmi/farhat/rollingDB/TRUST/PacBio_Illumina_hybridASM/S0090-06/FlyeAssembly_I3_PilonPolishing/pilon_IllPE_Polishing_I3_Asm_ChangeSNPsINDELsOnly/S0090-06.Flye.I3Asm.PilonPolished.fasta	/n/data1/hms/dbmi/farhat/fastq_db/TRUST_PacBio/TRUST_PacBio_Set5_231017/m64142_230928_115158.bc2043--bc2043.hifi_reads.fastq.gz	MFS-356	T0090	S0090-06	1	4415621	173	2.2.1.1	2.2.1.1	0	MFS-356	MFS-356	0.0106959	2.2.1.1	2
/n/data1/hms/dbmi/farhat/rollingDB/TRUST/PacBio_Illumina_hybridASM/S0090-01/FlyeAssembly_I3_PilonPolishing/pilon_IllPE_Polishing_I3_Asm_ChangeSNPsINDELsOnly/S0090-01.Flye.I3Asm.PilonPolished.fasta	/n/data1/hms/dbmi/farhat/fastq_db/TRUST_PacBio/TRUST_PacBio_Set5_231017/m64142_230928_115158.bc2042--bc2042.hifi_reads.fastq.gz	MFS-355	T0090	S0090-01	1	4414256	130	2.2.1.1	2.2.1.1	0	MFS-355	MFS-355	0.0114827	2.2.1.1	2
/n/data1/hms/dbmi/farhat/rollingDB/TRUST/PacBio_Illumina_hybridASM/S0351-01/FlyeAssembly_I3_PilonPolishing/pilon_IllPE_Polishing_I3_Asm_ChangeSNPsINDELsOnly/S0351-01.Flye.I3Asm.PilonPolished.fasta	/n/data1/hms/dbmi/farhat/fastq_db/TRUST_PacBio/TRUST_PacBio_Set5_231017/m64142_230928_115158.bc2061--bc2061.hifi_reads.fastq.gz	MFS-430	T0351	S0351-01	1	4395562	73	4.3.3	4.3.3	0	MFS-430	MFS-430	0.0062223	4.3.3	4
/n/data1/hms/dbmi/farhat/rollingDB/TRUST/PacBio_Illumina_hybridASM/S0351-07/FlyeAssembly_I3_PilonPolishing/pilon_IllPE_Polishing_I3_Asm_ChangeSNPsINDELsOnly/S0351-07.Flye.I3Asm.PilonPolished.fasta	/n/data1/hms/dbmi/farhat/fastq_db/TRUST_PacBio/TRUST_PacBio_Set5_231017/m64142_230928_115158.bc2062--bc2062.hifi_reads.fastq.gz	MFS-431	T0351	S0351-07	1	4395561	80	4.3.3	4.3.3	0	MFS-431	MFS-431	0.00720841	4.3.3	4
/n/data1/hms/dbmi/farhat/rollingDB/TRUST/PacBio_Illumina_hybridASM/S0072-06/FlyeAssembly_I3_PilonPolishing/pilon_IllPE_Polishing_I3_Asm_ChangeSNPsINDELsOnly/S0072-06.Flye.I3Asm.PilonPolished.fasta	/n/data1/hms/dbmi/farhat/fastq_db/TRUST_PacBio/TRUST_PacBio_Set6/m64142_250205_154304.bc2019--bc2019.hifi_reads.fastq.gz	MFS-351	T0072	S0072-06	1	4415799	20	4.1.2.1	4.1.2.1	1	MFS-351	MFS-351	0.0235865	4.1.2.1	4
/n/data1/hms/dbmi/farhat/rollingDB/TRUST/PacBio_Illumina_hybridASM/S0340-06/FlyeAssembly_I3_PilonPolishing/pilon_IllPE_Polishing_I3_Asm_ChangeSNPsINDELsOnly/S0340-06.Flye.I3Asm.PilonPolished.fasta	/n/data1/hms/dbmi/farhat/fastq_db/TRUST_PacBio/TRUST_PacBio_Set5_231017/m64142_230928_115158.bc2055--bc2055.hifi_reads.fastq.gz	MFS-415	T0340	S0340-06	1	4415290	126	2.2.1.1	2.2.1.1	0	MFS-415	MFS-415	0.0116104	2.2.1.1	2
/n/data1/hms/dbmi/farhat/rollingDB/TRUST/PacBio_Illumina_hybridASM/S0340-02/FlyeAssembly_I3_PilonPolishing/pilon_IllPE_Polishing_I3_Asm_ChangeSNPsINDELsOnly/S0340-02.Flye.I3Asm.PilonPolished.fasta	/n/data1/hms/dbmi/farhat/fastq_db/TRUST_PacBio/TRUST_PacBio_Set5_231017/m64142_230928_115158.bc2054--bc2054.hifi_reads.fastq.gz	MFS-414	T0340	S0340-02	1	4415291	160	2.2.1.1	2.2.1.1	0	MFS-414	MFS-414	0.0103437	2.2.1.1	2
/n/data1/hms/dbmi/farhat/rollingDB/TRUST/PacBio_Illumina_hybridASM/S0104-01/FlyeAssembly_I3_PilonPolishing/pilon_IllPE_Polishing_I3_Asm_ChangeSNPsINDELsOnly/S0104-01.Flye.I3Asm.PilonPolished.fasta	/n/data1/hms/dbmi/farhat/fastq_db/TRUST_PacBio/TRUST_PacBio_Set5_231017/m64142_230928_115158.bc2044--bc2044.hifi_reads.fastq.gz	MFS-359	T0104	S0104-01	1	4415288	104	2.2.1.1	2.2.1.1	0	MFS-359	MFS-359	0.0104656	2.2.1.1	2
/n/data1/hms/dbmi/farhat/rollingDB/TRUST/PacBio_Illumina_hybridASM/S0377-01/FlyeAssembly_I3_PilonPolishing/pilon_IllPE_Polishing_I3_Asm_ChangeSNPsINDELsOnly/S0377-01.Flye.I3Asm.PilonPolished.fasta	/n/data1/hms/dbmi/farhat/fastq_db/TRUST_PacBio/TRUST_PacBio_Set6/m64142_250205_154304.bc2026--bc2026.hifi_reads.fastq.gz	MFS-470	T0377	S0377-01	1	4404997	28	4.1.1.1	4.1.1.1	2	MFS-470	MFS-470	0.00862971	4.1.1.1	4
/n/data1/hms/dbmi/farhat/rollingDB/TRUST/PacBio_Illumina_hybridASM/S0338-07/FlyeAssembly_I3_PilonPolishing/pilon_IllPE_Polishing_I3_Asm_ChangeSNPsINDELsOnly/S0338-07.Flye.I3Asm.PilonPolished.fasta	/n/data1/hms/dbmi/farhat/fastq_db/TRUST_PacBio/TRUST_PacBio_Set5_231017/m64142_230928_115158.bc2053--bc2053.hifi_reads.fastq.gz	MFS-411	T0338	S0338-07	1	4417676	145	4.3.2.1	4.3.2.1	0	MFS-411	MFS-411	0.00776197	4.3.2.1	4
/n/data1/hms/dbmi/farhat/rollingDB/TRUST/PacBio_Illumina_hybridASM/S0338-01/FlyeAssembly_I3_PilonPolishing/pilon_IllPE_Polishing_I3_Asm_ChangeSNPsINDELsOnly/S0338-01.Flye.I3Asm.PilonPolished.fasta	/n/data1/hms/dbmi/farhat/fastq_db/TRUST_PacBio/TRUST_PacBio_Set5_231017/m64142_230928_115158.bc2052--bc2052.hifi_reads.fastq.gz	MFS-410	T0338	S0338-01	1	4417867	156	4.3.2.1	4.3.2.1	0	MFS-410	MFS-410	0.00744679	4.3.2.1	4
/n/data1/hms/dbmi/farhat/rollingDB/TRUST/PacBio_Illumina_hybridASM/S0366-01/FlyeAssembly_I3_PilonPolishing/pilon_IllPE_Polishing_I3_Asm_ChangeSNPsINDELsOnly/S0366-01.Flye.I3Asm.PilonPolished.fasta	/n/data1/hms/dbmi/farhat/fastq_db/TRUST_PacBio/TRUST_PacBio_Set5_231017/m64142_230928_115158.bc2024--bc2024.hifi_reads.fastq.gz	MFS-454	T0366	S0366-01	1	4415407	156	2.2.1	2.2.1	0	MFS-454	MFS-454	0.010829	2.2.1	2
/n/data1/hms/dbmi/farhat/rollingDB/TRUST/PacBio_Illumina_hybridASM/S0366-06/FlyeAssembly_I3_PilonPolishing/pilon_IllPE_Polishing_I3_Asm_ChangeSNPsINDELsOnly/S0366-06.Flye.I3Asm.PilonPolished.fasta	/n/data1/hms/dbmi/farhat/fastq_db/TRUST_PacBio/TRUST_PacBio_Set5_231017/m64142_230928_115158.bc2037--bc2037.hifi_reads.fastq.gz	MFS-455	T0366	S0366-06	1	4415408	93	2.2.1	2.2.1	1	MFS-455	MFS-455	0.00882538	2.2.1	2
/n/data1/hms/dbmi/farhat/rollingDB/TRUST/PacBio_Illumina_hybridASM/S0333-01/FlyeAssembly_I3_PilonPolishing/pilon_IllPE_Polishing_I3_Asm_ChangeSNPsINDELsOnly/S0333-01.Flye.I3Asm.PilonPolished.fasta	/n/data1/hms/dbmi/farhat/fastq_db/TRUST_PacBio/TRUST_PacBio_Set5_231017/m64142_230928_115158.bc2051--bc2051.hifi_reads.fastq.gz	MFS-401	T0333	S0333-01	1	4420231	77	4.3.2.1	4.3.2.1	0	MFS-401	MFS-401	0.00857623	4.3.2.1	4
/n/data1/hms/dbmi/farhat/rollingDB/TRUST/PacBio_Illumina_hybridASM/S0332-01/FlyeAssembly_I3_PilonPolishing/pilon_IllPE_Polishing_I3_Asm_ChangeSNPsINDELsOnly/S0332-01.Flye.I3Asm.PilonPolished.fasta	/n/data1/hms/dbmi/farhat/fastq_db/TRUST_PacBio/TRUST_PacBio_Set5_231017/m64142_230928_115158.bc2049--bc2049.hifi_reads.fastq.gz	MFS-399	T0332	S0332-01	1	4416519	60	2.2.1.1	2.2.1.1	0	MFS-399	MFS-399	0.0102625	2.2.1.1	2
/n/data1/hms/dbmi/farhat/rollingDB/TRUST/PacBio_Illumina_hybridASM/S0332-08/FlyeAssembly_I3_PilonPolishing/pilon_IllPE_Polishing_I3_Asm_ChangeSNPsINDELsOnly/S0332-08.Flye.I3Asm.PilonPolished.fasta	/n/data1/hms/dbmi/farhat/fastq_db/TRUST_PacBio/TRUST_PacBio_Set5_231017/m64142_230928_115158.bc2050--bc2050.hifi_reads.fastq.gz	MFS-400	T0332	S0332-08	1	4416519	68	2.2.1.1	2.2.1.1	0	MFS-400	MFS-400	0.0110135	2.2.1.1	2
/n/data1/hms/dbmi/farhat/rollingDB/TRUST/PacBio_Illumina_hybridASM/S0358-01/FlyeAssembly_I3_PilonPolishing/pilon_IllPE_Polishing_I3_Asm_ChangeSNPsINDELsOnly/S0358-01.Flye.I3Asm.PilonPolished.fasta	/n/data1/hms/dbmi/farhat/fastq_db/TRUST_PacBio/TRUST_PacBio_Set5_231017/m64142_230928_115158.bc2064--bc2064.hifi_reads.fastq.gz	MFS-443	T0358	S0358-01	1	4413511	97	2.2.1.1	2.2.1.1	0	MFS-443	MFS-443	0.0107106	2.2.1.1	2
/n/data1/hms/dbmi/farhat/rollingDB/TRUST/PacBio_Illumina_hybridASM/S0331-07/FlyeAssembly_I3_PilonPolishing/pilon_IllPE_Polishing_I3_Asm_ChangeSNPsINDELsOnly/S0331-07.Flye.I3Asm.PilonPolished.fasta	/n/data1/hms/dbmi/farhat/fastq_db/TRUST_PacBio/TRUST_PacBio_Set5_231017/m64142_230928_115158.bc2048--bc2048.hifi_reads.fastq.gz	MFS-398	T0331	S0331-07	1	4415404	155	2.2.1	2.2.1	0	MFS-398	MFS-398	0.0102244	2.2.1	2
/n/data1/hms/dbmi/farhat/rollingDB/TRUST/PacBio_Illumina_hybridASM/S0331-01/FlyeAssembly_I3_PilonPolishing/pilon_IllPE_Polishing_I3_Asm_ChangeSNPsINDELsOnly/S0331-01.Flye.I3Asm.PilonPolished.fasta	/n/data1/hms/dbmi/farhat/fastq_db/TRUST_PacBio/TRUST_PacBio_Set5_231017/m64142_230928_115158.bc2047--bc2047.hifi_reads.fastq.gz	MFS-397	T0331	S0331-01	1	4415404	136	2.2.1	2.2.1	0	MFS-397	MFS-397	0.00974914	2.2.1	2
/n/data1/hms/dbmi/farhat/rollingDB/TRUST/PacBio_Illumina_hybridASM/S0390-01/FlyeAssembly_I3_PilonPolishing/pilon_IllPE_Polishing_I3_Asm_ChangeSNPsINDELsOnly/S0390-01.Flye.I3Asm.PilonPolished.fasta	/n/data1/hms/dbmi/farhat/fastq_db/TRUST_PacBio/TRUST_PacBio_Set6/m64142_250205_154304.bc2027--bc2027.hifi_reads.fastq.gz	MFS-482	T0390	S0390-01	1	4396875	33	4.3.3	4.3.3	1	MFS-482	MFS-482	0.00604125	4.3.3	4
/n/data1/hms/dbmi/farhat/rollingDB/TRUST/PacBio_Illumina_hybridASM/S0227-07/FlyeAssembly_I3_PilonPolishing/pilon_IllPE_Polishing_I3_Asm_ChangeSNPsINDELsOnly/S0227-07.Flye.I3Asm.PilonPolished.fasta	/n/data1/hms/dbmi/farhat/fastq_db/TRUST_PacBio/TRUST_PacBio_Set3_230124/m64142_221216_110244.bc2087--bc2087.hifi_reads.fastq.gz	MFS-136	T0227	S0227-07	1	4404783	121	4.1.1.1	4.1.1.1	48	MFS-241	MFS-136	0.00796441	4.1.1.1	4
/n/data1/hms/dbmi/farhat/rollingDB/TRUST/PacBio_Illumina_hybridASM/S0124-01/FlyeAssembly_I3_PilonPolishing/pilon_IllPE_Polishing_I3_Asm_ChangeSNPsINDELsOnly/S0124-01.Flye.I3Asm.PilonPolished.fasta	/n/data1/hms/dbmi/farhat/fastq_db/TRUST_PacBio/TRUST_PacBio_Set5_231017/m64142_230928_115158.bc2045--bc2045.hifi_reads.fastq.gz	MFS-368	T0124	S0124-01	1	4419889	89	2.2.1	2.2.1	0	MFS-368	MFS-368	0.0109573	2.2.1	2
/n/data1/hms/dbmi/farhat/rollingDB/TRUST/PacBio_Illumina_hybridASM/S0349-01/FlyeAssembly_I3_PilonPolishing/pilon_IllPE_Polishing_I3_Asm_ChangeSNPsINDELsOnly/S0349-01.Flye.I3Asm.PilonPolished.fasta	/n/data1/hms/dbmi/farhat/fastq_db/TRUST_PacBio/TRUST_PacBio_Set5_231017/m64142_230928_115158.bc2060--bc2060.hifi_reads.fastq.gz	MFS-429	T0349	S0349-01	1	4408211	59	4.1.2.1	4.1.2.1	4	MFS-429	MFS-429	0.0104883	4.1.2.1	4
/n/data1/hms/dbmi/farhat/rollingDB/TRUST/PacBio_Illumina_hybridASM/S0198-02/FlyeAssembly_I3_PilonPolishing/pilon_IllPE_Polishing_I3_Asm_ChangeSNPsINDELsOnly/S0198-02.Flye.I3Asm.PilonPolished.fasta	/n/data1/hms/dbmi/farhat/fastq_db/TRUST_PacBio/TRUST_PacBio_Set5_231017/m64142_230928_115158.bc2046--bc2046.hifi_reads.fastq.gz	MFS-377	T0198	S0198-02	1	4416530	173	2.2.1.1	2.2.1.1	0	MFS-377	MFS-377	0.108434	2.2.1.1	2
/n/data1/hms/dbmi/farhat/rollingDB/TRUST/PacBio_Illumina_hybridASM/S0198-07/FlyeAssembly_I3_PilonPolishing/pilon_IllPE_Polishing_I3_Asm_ChangeSNPsINDELsOnly/S0198-07.Flye.I3Asm.PilonPolished.fasta	/n/data1/hms/dbmi/farhat/fastq_db/TRUST_PacBio/TRUST_PacBio_Set4_230124/m64142_221219_140554.bc2095--bc2095.hifi_reads.fastq.gz	MFS-113	T0198	S0198-07	1	4415311	205	2.2.1.1	2.2.1.1	0	MFS-252	MFS-113	0.00984175	2.2.1.1	2
/n/data1/hms/dbmi/farhat/rollingDB/TRUST/PacBio_Illumina_hybridASM/S0165-01/FlyeAssembly_I3_PilonPolishing/pilon_IllPE_Polishing_I3_Asm_ChangeSNPsINDELsOnly/S0165-01.Flye.I3Asm.PilonPolished.fasta	/n/data1/hms/dbmi/farhat/fastq_db/TRUST_PacBio/TRUST_PacBio_Set2_221127/demultiplex.bc2066--bc2066.hifi_reads.fastq.gz	MFS-83	T0165	S0165-01	1	4405060	87	4.1.1.1	4.1.1.1	1	MFS-230	MFS-83	0.00887806	4.1.1.1	4
/n/data1/hms/dbmi/farhat/rollingDB/TRUST/PacBio_Illumina_hybridASM/S0245-08/FlyeAssembly_I3_PilonPolishing/pilon_IllPE_Polishing_I3_Asm_ChangeSNPsINDELsOnly/S0245-08.Flye.I3Asm.PilonPolished.fasta	/n/data1/hms/dbmi/farhat/fastq_db/TRUST_PacBio/TRUST_PacBio_Set4_230124/m64142_221219_140554.bc2090--bc2090.hifi_reads.fastq.gz	MFS-157	T0245	S0245-08	1	4412611	136	2.2.1.1	2.2.1.1	3	MFS-244	MFS-157	0.0110413	2.2.1.1	2
/n/data1/hms/dbmi/farhat/rollingDB/TRUST/PacBio_Illumina_hybridASM/S0245-01/FlyeAssembly_I3_PilonPolishing/pilon_IllPE_Polishing_I3_Asm_ChangeSNPsINDELsOnly/S0245-01.Flye.I3Asm.PilonPolished.fasta	/n/data1/hms/dbmi/farhat/fastq_db/TRUST_PacBio/TRUST_PacBio_Set3_230124/m64142_221216_110244.bc2089--bc2089.hifi_reads.fastq.gz	MFS-156	T0245	S0245-01	1	4412616	93	2.2.1.1	2.2.1.1	74	MFS-243	MFS-156	0.0105331	2.2.1.1	2
/n/data1/hms/dbmi/farhat/rollingDB/TRUST/PacBio_Illumina_hybridASM/S0186-06/FlyeAssembly_I3_PilonPolishing/pilon_IllPE_Polishing_I3_Asm_ChangeSNPsINDELsOnly/S0186-06.Flye.I3Asm.PilonPolished.fasta	/n/data1/hms/dbmi/farhat/fastq_db/TRUST_PacBio/TRUST_PacBio_Set2_221127/demultiplex.bc2057--bc2057.hifi_reads.fastq.gz	MFS-105	T0186	S0186-06	1	4415868	57	4.8	4.8	0	MFS-235	MFS-105	0.00778816	4.8	4
/n/data1/hms/dbmi/farhat/rollingDB/TRUST/PacBio_Illumina_hybridASM/S0186-01/FlyeAssembly_I3_PilonPolishing/pilon_IllPE_Polishing_I3_Asm_ChangeSNPsINDELsOnly/S0186-01.Flye.I3Asm.PilonPolished.fasta	/n/data1/hms/dbmi/farhat/fastq_db/TRUST_PacBio/TRUST_PacBio_Set2_221127/demultiplex.bc2070--bc2070.hifi_reads.fastq.gz	MFS-104	T0186	S0186-01	1	4415868	107	4.8	4.8	0	MFS-234	MFS-104	0.00990631	4.8	4
/n/data1/hms/dbmi/farhat/rollingDB/TRUST/PacBio_Illumina_hybridASM/S0123-01/FlyeAssembly_I3_PilonPolishing/pilon_IllPE_Polishing_I3_Asm_ChangeSNPsINDELsOnly/S0123-01.Flye.I3Asm.PilonPolished.fasta	/n/data1/hms/dbmi/farhat/fastq_db/TRUST_PacBio/TRUST_PacBio_Set1/TRUST.bc2012.ccs.fastq.gz	MFS-60	T0123	S0123-01	1	4402640	57	4.4.1.1	4.4.1.1	1	MFS-60	MFS-60	0.00902994	4.4.1.1	4
/n/data1/hms/dbmi/farhat/rollingDB/TRUST/PacBio_Illumina_hybridASM/S0123-07/FlyeAssembly_I3_PilonPolishing/pilon_IllPE_Polishing_I3_Asm_ChangeSNPsINDELsOnly/S0123-07.Flye.I3Asm.PilonPolished.fasta	/n/data1/hms/dbmi/farhat/fastq_db/TRUST_PacBio/TRUST_PacBio_Set1/TRUST.bc2013.ccs.fastq.gz	MFS-61	T0123	S0123-07	1	4402308	70	4.4.1.1	4.4.1.1	0	MFS-61	MFS-61	0.00879483	4.4.1.1	4
/n/data1/hms/dbmi/farhat/rollingDB/TRUST/PacBio_Illumina_hybridASM/S0077-06/FlyeAssembly_I3_PilonPolishing/pilon_IllPE_Polishing_I3_Asm_ChangeSNPsINDELsOnly/S0077-06.Flye.I3Asm.PilonPolished.fasta	/n/data1/hms/dbmi/farhat/fastq_db/TRUST_PacBio/TRUST_PacBio_Set4_230124/m64142_221219_140554.bc2080--bc2080.hifi_reads.fastq.gz	MFS-44	T0077	S0077-06	1	4421214	141	4.1.2.1	4.1.2.1	0	MFS-213	MFS-44	0.0214977	4.1.2.1	4
/n/data1/hms/dbmi/farhat/rollingDB/TRUST/PacBio_Illumina_hybridASM/S0049-01/FlyeAssembly_I3_PilonPolishing/pilon_IllPE_Polishing_I3_Asm_ChangeSNPsINDELsOnly/S0049-01.Flye.I3Asm.PilonPolished.fasta	/n/data1/hms/dbmi/farhat/fastq_db/TRUST_PacBio/TRUST_PacBio_Set3_230124/m64142_221216_110244.bc2032--bc2032.hifi_reads.fastq.gz	MFS-28	T0049	S0049-01	1	4405000	146	4.1.1.1	4.1.1.1	0	MFS-203	MFS-28	0.00866979	4.1.1.1	4
/n/data1/hms/dbmi/farhat/rollingDB/TRUST/PacBio_Illumina_hybridASM/S0049-08/FlyeAssembly_I3_PilonPolishing/pilon_IllPE_Polishing_I3_Asm_ChangeSNPsINDELsOnly/S0049-08.Flye.I3Asm.PilonPolished.fasta	/n/data1/hms/dbmi/farhat/fastq_db/TRUST_PacBio/TRUST_PacBio_Set3_230124/m64142_221216_110244.bc2074--bc2074.hifi_reads.fastq.gz	MFS-29	T0049	S0049-08	1	4405000	132	4.1.1.1	4.1.1.1	0	MFS-204	MFS-29	0.00878182	4.1.1.1	4
/n/data1/hms/dbmi/farhat/rollingDB/TRUST/PacBio_Illumina_hybridASM/S0055-08/FlyeAssembly_I3_PilonPolishing/pilon_IllPE_Polishing_I3_Asm_ChangeSNPsINDELsOnly/S0055-08.Flye.I3Asm.PilonPolished.fasta	/n/data1/hms/dbmi/farhat/fastq_db/TRUST_PacBio/TRUST_PacBio_Set3_230124/m64142_221216_110244.bc2076--bc2076.hifi_reads.fastq.gz	MFS-34	T0055	S0055-08	1	4416489	144	2.2.1.1	2.2.1.1	1	MFS-206	MFS-34	0.0118104	2.2.1.1	2
/n/data1/hms/dbmi/farhat/rollingDB/TRUST/PacBio_Illumina_hybridASM/S0055-01/FlyeAssembly_I3_PilonPolishing/pilon_IllPE_Polishing_I3_Asm_ChangeSNPsINDELsOnly/S0055-01.Flye.I3Asm.PilonPolished.fasta	/n/data1/hms/dbmi/farhat/fastq_db/TRUST_PacBio/TRUST_PacBio_Set3_230124/m64142_221216_110244.bc2075--bc2075.hifi_reads.fastq.gz	MFS-33	T0055	S0055-01	1	4416489	132	2.2.1.1	2.2.1.1	0	MFS-205	MFS-33	0.0101261	2.2.1.1	2
/n/data1/hms/dbmi/farhat/rollingDB/TRUST/PacBio_Illumina_hybridASM/S0045-07/FlyeAssembly_I3_PilonPolishing/pilon_IllPE_Polishing_I3_Asm_ChangeSNPsINDELsOnly/S0045-07.Flye.I3Asm.PilonPolished.fasta	/n/data1/hms/dbmi/farhat/fastq_db/TRUST_PacBio/TRUST_PacBio_Set3_230124/m64142_221216_110244.bc2073--bc2073.hifi_reads.fastq.gz	MFS-26	T0045	S0045-07	1	4421638	174	4.3.2.1	4.3.2.1	1	MFS-196	MFS-26	0.0105383	4.3.2.1	4
/n/data1/hms/dbmi/farhat/rollingDB/TRUST/PacBio_Illumina_hybridASM/S0141-01/FlyeAssembly_I3_PilonPolishing/pilon_IllPE_Polishing_I3_Asm_ChangeSNPsINDELsOnly/S0141-01.Flye.I3Asm.PilonPolished.fasta	/n/data1/hms/dbmi/farhat/fastq_db/TRUST_PacBio/TRUST_PacBio_Set2_221127/demultiplex.bc2041--bc2041.hifi_reads.fastq.gz	MFS-70	T0141	S0141-01	1	4414469	97	2.2.1	2.2.1	3	MFS-228	MFS-70	0.0121729	2.2.1	2
/n/data1/hms/dbmi/farhat/rollingDB/TRUST/PacBio_Illumina_hybridASM/S0047-01/FlyeAssembly_I3_PilonPolishing/pilon_IllPE_Polishing_I3_Asm_ChangeSNPsINDELsOnly/S0047-01.Flye.I3Asm.PilonPolished.fasta	/n/data1/hms/dbmi/farhat/fastq_db/TRUST_PacBio/TRUST_PacBio_Set3_230124/m64142_221216_110244.bc2023--bc2023.hifi_reads.fastq.gz	MFS-27	T0047	S0047-01	1	4412771	116	4.8	4.8	0	MFS-202	MFS-27	0.00844809	4.8	4
/n/data1/hms/dbmi/farhat/rollingDB/TRUST/PacBio_Illumina_hybridASM/S0229-01/FlyeAssembly_I3_PilonPolishing/pilon_IllPE_Polishing_I3_Asm_ChangeSNPsINDELsOnly/S0229-01.Flye.I3Asm.PilonPolished.fasta	/n/data1/hms/dbmi/farhat/fastq_db/TRUST_PacBio/TRUST_PacBio_Set6/m64142_250205_154304.bc2013--bc2013.hifi_reads.fastq.gz	MFS-137	T0229	S0229-01	1	4405104	45	4.1.1.1	4.1.1.1	0	MFS-137	MFS-137	0.00898158	4.1.1.1	4
/n/data1/hms/dbmi/farhat/rollingDB/TRUST/PacBio_Illumina_hybridASM/S0053-01/FlyeAssembly_I3_PilonPolishing/pilon_IllPE_Polishing_I3_Asm_ChangeSNPsINDELsOnly/S0053-01.Flye.I3Asm.PilonPolished.fasta	/n/data1/hms/dbmi/farhat/fastq_db/TRUST_PacBio/TRUST_PacBio_Set6/m64142_250205_154304.bc2009--bc2009.hifi_reads.fastq.gz	MFS-32	T0053	S0053-01	1	4415290	51	2.2.1.1	2.2.1.1	0	MFS-32	MFS-32	0.0115904	2.2.1.1	2
/n/data1/hms/dbmi/farhat/rollingDB/TRUST/PacBio_Illumina_hybridASM/S0070-01/FlyeAssembly_I3_PilonPolishing/pilon_IllPE_Polishing_I3_Asm_ChangeSNPsINDELsOnly/S0070-01.Flye.I3Asm.PilonPolished.fasta	/n/data1/hms/dbmi/farhat/fastq_db/TRUST_PacBio/TRUST_PacBio_Set4_230124/m64142_221219_140554.bc2035--bc2035.hifi_reads.fastq.gz	MFS-41	T0070	S0070-01	1	4424396	136	2.2.1	2.2.1	2	MFS-211	MFS-41	0.0120937	2.2.1	2
/n/data1/hms/dbmi/farhat/rollingDB/TRUST/PacBio_Illumina_hybridASM/S0070-08/FlyeAssembly_I3_PilonPolishing/pilon_IllPE_Polishing_I3_Asm_ChangeSNPsINDELsOnly/S0070-08.Flye.I3Asm.PilonPolished.fasta	/n/data1/hms/dbmi/farhat/fastq_db/TRUST_PacBio/TRUST_PacBio_Set1/TRUST.bc2002.ccs.fastq.gz	MFS-42	T0070	S0070-08	1	4424401	69	2.2.1	2.2.1	1	MFS-42	MFS-42	0.0135771	2.2.1	2
/n/data1/hms/dbmi/farhat/rollingDB/TRUST/PacBio_Illumina_hybridASM/S0130-07/FlyeAssembly_I3_PilonPolishing/pilon_IllPE_Polishing_I3_Asm_ChangeSNPsINDELsOnly/S0130-07.Flye.I3Asm.PilonPolished.fasta	/n/data1/hms/dbmi/farhat/fastq_db/TRUST_PacBio/TRUST_PacBio_Set4_230124/m64142_221219_140554.bc2072--bc2072.hifi_reads.fastq.gz	MFS-63	T0130	S0130-07	1	4415289	136	2.2.1.1	2.2.1.1	0	MFS-225	MFS-63	0.0126619	2.2.1.1	2
/n/data1/hms/dbmi/farhat/rollingDB/TRUST/PacBio_Illumina_hybridASM/S0085-07/FlyeAssembly_I3_PilonPolishing/pilon_IllPE_Polishing_I3_Asm_ChangeSNPsINDELsOnly/S0085-07.Flye.I3Asm.PilonPolished.fasta	/n/data1/hms/dbmi/farhat/fastq_db/TRUST_PacBio/TRUST_PacBio_Set1/TRUST.bc2007.ccs.fastq.gz	MFS-52	T0085	S0085-07	1	4417850	38	2.2.1.1	2.2.1.1	2	MFS-52	MFS-52	0.0101477	2.2.1.1	2
/n/data1/hms/dbmi/farhat/rollingDB/TRUST/PacBio_Illumina_hybridASM/S0085-01/FlyeAssembly_I3_PilonPolishing/pilon_IllPE_Polishing_I3_Asm_ChangeSNPsINDELsOnly/S0085-01.Flye.I3Asm.PilonPolished.fasta	/n/data1/hms/dbmi/farhat/fastq_db/TRUST_PacBio/TRUST_PacBio_Set1/TRUST.bc2006.ccs.fastq.gz	MFS-51	T0085	S0085-01	1	4417383	39	2.2.1.1	2.2.1.1	1	MFS-51	MFS-51	0.010089	2.2.1.1	2
/n/data1/hms/dbmi/farhat/rollingDB/TRUST/PacBio_Illumina_hybridASM/S0131-09/FlyeAssembly_I3_PilonPolishing/pilon_IllPE_Polishing_I3_Asm_ChangeSNPsINDELsOnly/S0131-09.Flye.I3Asm.PilonPolished.fasta	/n/data1/hms/dbmi/farhat/fastq_db/TRUST_PacBio/TRUST_PacBio_Set4_230124/m64142_221219_140554.bc2086--bc2086.hifi_reads.fastq.gz	MFS-65	T0131	S0131-09	1	4416507	113	2.2.1.1	2.2.1.1	1	MFS-227	MFS-65	0.012429	2.2.1.1	2
/n/data1/hms/dbmi/farhat/rollingDB/TRUST/PacBio_Illumina_hybridASM/S0131-01/FlyeAssembly_I3_PilonPolishing/pilon_IllPE_Polishing_I3_Asm_ChangeSNPsINDELsOnly/S0131-01.Flye.I3Asm.PilonPolished.fasta	/n/data1/hms/dbmi/farhat/fastq_db/TRUST_PacBio/TRUST_PacBio_Set2_221127/demultiplex.bc2042--bc2042.hifi_reads.fastq.gz	MFS-64	T0131	S0131-01	1	4416507	96	2.2.1.1	2.2.1.1	1	MFS-226	MFS-64	0.0116917	2.2.1.1	2
/n/data1/hms/dbmi/farhat/rollingDB/TRUST/PacBio_Illumina_hybridASM/S0200-07/FlyeAssembly_I3_PilonPolishing/pilon_IllPE_Polishing_I3_Asm_ChangeSNPsINDELsOnly/S0200-07.Flye.I3Asm.PilonPolished.fasta	/n/data1/hms/dbmi/farhat/fastq_db/TRUST_PacBio/TRUST_PacBio_Set4_230124/m64142_221219_140554.bc2096--bc2096.hifi_reads.fastq.gz	MFS-116	T0200	S0200-07	1	4416501	169	2.2.1.1	2.2.1.1	3	MFS-253	MFS-116	0.0103589	2.2.1.1	2
/n/data1/hms/dbmi/farhat/rollingDB/TRUST/PacBio_Illumina_hybridASM/S0262-02/FlyeAssembly_I3_PilonPolishing/pilon_IllPE_Polishing_I3_Asm_ChangeSNPsINDELsOnly/S0262-02.Flye.I3Asm.PilonPolished.fasta	/n/data1/hms/dbmi/farhat/fastq_db/TRUST_PacBio/TRUST_PacBio_Set1/TRUST.bc2020.ccs.fastq.gz	MFS-181	T0262	S0262-02	1	4402641	44	4.4.1.1	4.4.1.1	0	MFS-181	MFS-181	0.009487	4.4.1.1	4
/n/data1/hms/dbmi/farhat/rollingDB/TRUST/PacBio_Illumina_hybridASM/S0089-01/FlyeAssembly_I3_PilonPolishing/pilon_IllPE_Polishing_I3_Asm_ChangeSNPsINDELsOnly/S0089-01.Flye.I3Asm.PilonPolished.fasta	/n/data1/hms/dbmi/farhat/fastq_db/TRUST_PacBio/TRUST_PacBio_Set1/TRUST.bc2008.ccs.fastq.gz	MFS-54	T0089	S0089-01	1	4415290	40	2.2.1.1	2.2.1.1	1	MFS-54	MFS-54	0.0101115	2.2.1.1	2
/n/data1/hms/dbmi/farhat/rollingDB/TRUST/PacBio_Illumina_hybridASM/S0161-01/FlyeAssembly_I3_PilonPolishing/pilon_IllPE_Polishing_I3_Asm_ChangeSNPsINDELsOnly/S0161-01.Flye.I3Asm.PilonPolished.fasta	/n/data1/hms/dbmi/farhat/fastq_db/TRUST_PacBio/TRUST_PacBio_Set5_231017/m64142_230421_105523.bc2074--bc2074.hifi_reads.fastq.gz	MFS-80	T0161	S0161-01	1	4412597	45	2.2.1.1	2.2.1.1	1	MFS-193	MFS-80	0.0105414	2.2.1.1	2
/n/data1/hms/dbmi/farhat/rollingDB/TRUST/PacBio_Illumina_hybridASM/S0195-06/FlyeAssembly_I3_PilonPolishing/pilon_IllPE_Polishing_I3_Asm_ChangeSNPsINDELsOnly/S0195-06.Flye.I3Asm.PilonPolished.fasta	/n/data1/hms/dbmi/farhat/fastq_db/TRUST_PacBio/TRUST_PacBio_Set4_230124/m64142_221219_140554.bc2094--bc2094.hifi_reads.fastq.gz	MFS-110	T0195	S0195-06	1	4413888	153	2.2.1.1	2.2.1.1	0	MFS-251	MFS-110	0.00932299	2.2.1.1	2
/n/data1/hms/dbmi/farhat/rollingDB/TRUST/PacBio_Illumina_hybridASM/S0195-01/FlyeAssembly_I3_PilonPolishing/pilon_IllPE_Polishing_I3_Asm_ChangeSNPsINDELsOnly/S0195-01.Flye.I3Asm.PilonPolished.fasta	/n/data1/hms/dbmi/farhat/fastq_db/TRUST_PacBio/TRUST_PacBio_Set4_230124/m64142_221219_140554.bc2093--bc2093.hifi_reads.fastq.gz	MFS-277	T0195	S0195-01	1	4413888	168	2.2.1.1	2.2.1.1	0	MFS-250	MFS-277	0.0113522	2.2.1.1	2
/n/data1/hms/dbmi/farhat/rollingDB/TRUST/PacBio_Illumina_hybridASM/S0064-01/FlyeAssembly_I3_PilonPolishing/pilon_IllPE_Polishing_I3_Asm_ChangeSNPsINDELsOnly/S0064-01.Flye.I3Asm.PilonPolished.fasta	/n/data1/hms/dbmi/farhat/fastq_db/TRUST_PacBio/TRUST_PacBio_Set2_221127/demultiplex.bc2044--bc2044.hifi_reads.fastq.gz	MFS-37	T0064	S0064-01	1	4424385	109	2.2.1	2.2.1	1	MFS-207	MFS-37	0.0114829	2.2.1	2
/n/data1/hms/dbmi/farhat/rollingDB/TRUST/PacBio_Illumina_hybridASM/S0064-08/FlyeAssembly_I3_PilonPolishing/pilon_IllPE_Polishing_I3_Asm_ChangeSNPsINDELsOnly/S0064-08.Flye.I3Asm.PilonPolished.fasta	/n/data1/hms/dbmi/farhat/fastq_db/TRUST_PacBio/TRUST_PacBio_Set4_230124/m64142_221219_140554.bc2077--bc2077.hifi_reads.fastq.gz	MFS-38	T0064	S0064-08	1	4420642	118	2.2.1	2.2.1	1	MFS-208	MFS-38	0.011378	2.2.1	2
/n/data1/hms/dbmi/farhat/rollingDB/TRUST/PacBio_Illumina_hybridASM/S0100-01/FlyeAssembly_I3_PilonPolishing/pilon_IllPE_Polishing_I3_Asm_ChangeSNPsINDELsOnly/S0100-01.Flye.I3Asm.PilonPolished.fasta	/n/data1/hms/dbmi/farhat/fastq_db/TRUST_PacBio/TRUST_PacBio_Set4_230124/m64142_221219_140554.bc2071--bc2071.hifi_reads.fastq.gz	MFS-55	T0100	S0100-01	1	4423346	128	2.2.1	2.2.1	2	MFS-223	MFS-55	0.0110568	2.2.1	2
/n/data1/hms/dbmi/farhat/rollingDB/TRUST/PacBio_Illumina_hybridASM/S0107-07/FlyeAssembly_I3_PilonPolishing/pilon_IllPE_Polishing_I3_Asm_ChangeSNPsINDELsOnly/S0107-07.Flye.I3Asm.PilonPolished.fasta	/n/data1/hms/dbmi/farhat/fastq_db/TRUST_PacBio/TRUST_PacBio_Set1/TRUST.bc2011.ccs.fastq.gz	MFS-59	T0107	S0107-07	1	4416464	37	2.2.1.1	2.2.1.1	2	MFS-59	MFS-59	0.0118103	2.2.1.1	2
/n/data1/hms/dbmi/farhat/rollingDB/TRUST/PacBio_Illumina_hybridASM/S0107-01/FlyeAssembly_I3_PilonPolishing/pilon_IllPE_Polishing_I3_Asm_ChangeSNPsINDELsOnly/S0107-01.Flye.I3Asm.PilonPolished.fasta	/n/data1/hms/dbmi/farhat/fastq_db/TRUST_PacBio/TRUST_PacBio_Set1/TRUST.bc2010.ccs.fastq.gz	MFS-58	T0107	S0107-01	1	4416462	64	2.2.1.1	2.2.1.1	0	MFS-58	MFS-58	0.0100803	2.2.1.1	2
/n/data1/hms/dbmi/farhat/rollingDB/TRUST/PacBio_Illumina_hybridASM/S0188-02/FlyeAssembly_I3_PilonPolishing/pilon_IllPE_Polishing_I3_Asm_ChangeSNPsINDELsOnly/S0188-02.Flye.I3Asm.PilonPolished.fasta	/n/data1/hms/dbmi/farhat/fastq_db/TRUST_PacBio/TRUST_PacBio_Set3_230124/m64142_221216_110244.bc2018--bc2018.hifi_reads.fastq.gz	MFS-106	T0188	S0188-02	1	4403238	43	4.3.3	4.3.3	37	MFS-192	MFS-106	0.00592916	4.3.3	4
/n/data1/hms/dbmi/farhat/rollingDB/TRUST/PacBio_Illumina_hybridASM/S0246-08/FlyeAssembly_I3_PilonPolishing/pilon_IllPE_Polishing_I3_Asm_ChangeSNPsINDELsOnly/S0246-08.Flye.I3Asm.PilonPolished.fasta	/n/data1/hms/dbmi/farhat/fastq_db/TRUST_PacBio/TRUST_PacBio_Set4_230124/m64142_221219_140554.bc2004--bc2004.hifi_reads.fastq.gz	MFS-159	T0246	S0246-08	1	4417848	175	2.2.1.1	2.2.1.1	1	MFS-257	MFS-159	0.0116694	2.2.1.1	2
/n/data1/hms/dbmi/farhat/rollingDB/TRUST/PacBio_Illumina_hybridASM/S0106-01/FlyeAssembly_I3_PilonPolishing/pilon_IllPE_Polishing_I3_Asm_ChangeSNPsINDELsOnly/S0106-01.Flye.I3Asm.PilonPolished.fasta	/n/data1/hms/dbmi/farhat/fastq_db/TRUST_PacBio/TRUST_PacBio_Set1/TRUST.bc2009.ccs.fastq.gz	MFS-56	T0106	S0106-01	1	4412324	59	4.1.1.3	4.1.1.3	0	MFS-56	MFS-56	0.018698	4.1.1.3	4
/n/data1/hms/dbmi/farhat/rollingDB/TRUST/PacBio_Illumina_hybridASM/S0041-01/FlyeAssembly_I3_PilonPolishing/pilon_IllPE_Polishing_I3_Asm_ChangeSNPsINDELsOnly/S0041-01.Flye.I3Asm.PilonPolished.fasta	/n/data1/hms/dbmi/farhat/fastq_db/TRUST_PacBio/TRUST_PacBio_Set2_221127/demultiplex.bc2045--bc2045.hifi_reads.fastq.gz	MFS-22	T0041	S0041-01	1	4414294	125	2.2.1.1	2.2.1.1	0	MFS-200	MFS-22	0.00967976	2.2.1.1	2
/n/data1/hms/dbmi/farhat/rollingDB/TRUST/PacBio_Illumina_hybridASM/S0030-01/FlyeAssembly_I3_PilonPolishing/pilon_IllPE_Polishing_I3_Asm_ChangeSNPsINDELsOnly/S0030-01.Flye.I3Asm.PilonPolished.fasta	/n/data1/hms/dbmi/farhat/fastq_db/TRUST_PacBio/TRUST_PacBio_Set6/m64142_250205_154304.bc2008--bc2008.hifi_reads.fastq.gz	MFS-15	T0030	S0030-01	1	4438156	45	3	3	0	MFS-15	MFS-15	0.0144108	3	3
/n/data1/hms/dbmi/farhat/rollingDB/TRUST/PacBio_Illumina_hybridASM/S0004-01/FlyeAssembly_I3_PilonPolishing/pilon_IllPE_Polishing_I3_Asm_ChangeSNPsINDELsOnly/S0004-01.Flye.I3Asm.PilonPolished.fasta	/n/data1/hms/dbmi/farhat/fastq_db/TRUST_PacBio/TRUST_PacBio_Set3_230124/m64142_221216_110244.bc2081--bc2081.hifi_reads.fastq.gz	MFS-1	T0004	S0004-01	1	4416486	245	2.2.1.1	2.2.1.1	2	MFS-218	MFS-1	0.0112118	2.2.1.1	2
/n/data1/hms/dbmi/farhat/rollingDB/TRUST/PacBio_Illumina_hybridASM/S0004-08/FlyeAssembly_I3_PilonPolishing/pilon_IllPE_Polishing_I3_Asm_ChangeSNPsINDELsOnly/S0004-08.Flye.I3Asm.PilonPolished.fasta	/n/data1/hms/dbmi/farhat/fastq_db/TRUST_PacBio/TRUST_PacBio_Set4_230124/m64142_221219_140554.bc2082--bc2082.hifi_reads.fastq.gz	MFS-2	T0004	S0004-08	1	4416487	141	2.2.1.1	2.2.1.1	1	MFS-219	MFS-2	0.010401	2.2.1.1	2
/n/data1/hms/dbmi/farhat/rollingDB/TRUST/PacBio_Illumina_hybridASM/S0249-01/FlyeAssembly_I3_PilonPolishing/pilon_IllPE_Polishing_I3_Asm_ChangeSNPsINDELsOnly/S0249-01.Flye.I3Asm.PilonPolished.fasta	/n/data1/hms/dbmi/farhat/fastq_db/TRUST_PacBio/TRUST_PacBio_Set2_221127/demultiplex.bc2046--bc2046.hifi_reads.fastq.gz	MFS-162	T0249	S0249-01	1	4415278	117	2.2.1	2.2.1	2	MFS-247	MFS-162	0.00952889	2.2.1	2
/n/data1/hms/dbmi/farhat/rollingDB/TRUST/PacBio_Illumina_hybridASM/S0249-08/FlyeAssembly_I3_PilonPolishing/pilon_IllPE_Polishing_I3_Asm_ChangeSNPsINDELsOnly/S0249-08.Flye.I3Asm.PilonPolished.fasta	/n/data1/hms/dbmi/farhat/fastq_db/TRUST_PacBio/TRUST_PacBio_Set4_230124/m64142_221219_140554.bc2092--bc2092.hifi_reads.fastq.gz	MFS-163	T0249	S0249-08	1	4415278	136	2.2.1	2.2.1	1	MFS-248	MFS-163	0.00919956	2.2.1	2
/n/data1/hms/dbmi/farhat/rollingDB/TRUST/PacBio_Illumina_hybridASM/S0007-01/FlyeAssembly_I3_PilonPolishing/pilon_IllPE_Polishing_I3_Asm_ChangeSNPsINDELsOnly/S0007-01.Flye.I3Asm.PilonPolished.fasta	/n/data1/hms/dbmi/farhat/fastq_db/TRUST_PacBio/TRUST_PacBio_Set1/TRUST.bc2001.ccs.fastq.gz	MFS-3	T0007	S0007-01	1	4423153	55	2.2.1	2.2.1	2	MFS-3	MFS-3	0.00836179	2.2.1	2
/n/data1/hms/dbmi/farhat/rollingDB/TRUST/PacBio_Illumina_hybridASM/S0031-01/FlyeAssembly_I3_PilonPolishing/pilon_IllPE_Polishing_I3_Asm_ChangeSNPsINDELsOnly/S0031-01.Flye.I3Asm.PilonPolished.fasta	/n/data1/hms/dbmi/farhat/fastq_db/TRUST_PacBio/TRUST_PacBio_Set3_230124/m64142_221216_110244.bc2036--bc2036.hifi_reads.fastq.gz	MFS-16	T0031	S0031-01	1	4424460	142	2.2.1	2.2.1	8	MFS-217	MFS-16	0.0100092	2.2.1	2
/n/data1/hms/dbmi/farhat/rollingDB/TRUST/PacBio_Illumina_hybridASM/S0031-08/FlyeAssembly_I3_PilonPolishing/pilon_IllPE_Polishing_I3_Asm_ChangeSNPsINDELsOnly/S0031-08.Flye.I3Asm.PilonPolished.fasta	/n/data1/hms/dbmi/farhat/fastq_db/TRUST_PacBio/TRUST_PacBio_Set4_230124/m64142_221219_140554.bc2084--bc2084.hifi_reads.fastq.gz	MFS-17	T0031	S0031-08	1	4424454	126	2.2.1	2.2.1	1	MFS-221	MFS-17	0.0100818	2.2.1	2
/n/data1/hms/dbmi/farhat/rollingDB/TRUST/PacBio_Illumina_hybridASM/S0142-01/FlyeAssembly_I3_PilonPolishing/pilon_IllPE_Polishing_I3_Asm_ChangeSNPsINDELsOnly/S0142-01.Flye.I3Asm.PilonPolished.fasta	/n/data1/hms/dbmi/farhat/fastq_db/TRUST_PacBio/TRUST_PacBio_Set2_221127/demultiplex.bc2056--bc2056.hifi_reads.fastq.gz	MFS-71	T0142	S0142-01	1	4412887	90	2.2.1.1	2.2.1.1	2	MFS-229	MFS-71	0.0114903	2.2.1.1	2
/n/data1/hms/dbmi/farhat/rollingDB/TRUST/PacBio_Illumina_hybridASM/S0247-01/FlyeAssembly_I3_PilonPolishing/pilon_IllPE_Polishing_I3_Asm_ChangeSNPsINDELsOnly/S0247-01.Flye.I3Asm.PilonPolished.fasta	/n/data1/hms/dbmi/farhat/fastq_db/TRUST_PacBio/TRUST_PacBio_Set3_230124/m64142_221216_110244.bc2091--bc2091.hifi_reads.fastq.gz	MFS-160	T0247	S0247-01	1	4419155	89	4.3.2.1	4.3.2.1	2	MFS-245	MFS-160	0.0105352	4.3.2.1	4
/n/data1/hms/dbmi/farhat/rollingDB/TRUST/PacBio_Illumina_hybridASM/S0256-08/FlyeAssembly_I3_PilonPolishing/pilon_IllPE_Polishing_I3_Asm_ChangeSNPsINDELsOnly/S0256-08.Flye.I3Asm.PilonPolished.fasta	/n/data1/hms/dbmi/farhat/fastq_db/TRUST_PacBio/TRUST_PacBio_Set1/TRUST.bc2019.ccs.fastq.gz	MFS-173	T0256	S0256-08	1	4413248	53	2.2.1.1	2.2.1.1	0	MFS-173	MFS-173	0.0111129	2.2.1.1	2
/n/data1/hms/dbmi/farhat/rollingDB/TRUST/PacBio_Illumina_hybridASM/S0180-01/FlyeAssembly_I3_PilonPolishing/pilon_IllPE_Polishing_I3_Asm_ChangeSNPsINDELsOnly/S0180-01.Flye.I3Asm.PilonPolished.fasta	/n/data1/hms/dbmi/farhat/fastq_db/TRUST_PacBio/TRUST_PacBio_Set2_221127/demultiplex.bc2069--bc2069.hifi_reads.fastq.gz	MFS-97	T0180	S0180-01	1	4416436	82	2.2.1.1	2.2.1.1	0	MFS-231	MFS-97	0.0102007	2.2.1.1	2
/n/data1/hms/dbmi/farhat/rollingDB/TRUST/PacBio_Illumina_hybridASM/S0018-01/FlyeAssembly_I3_PilonPolishing/pilon_IllPE_Polishing_I3_Asm_ChangeSNPsINDELsOnly/S0018-01.Flye.I3Asm.PilonPolished.fasta	/n/data1/hms/dbmi/farhat/fastq_db/TRUST_PacBio/TRUST_PacBio_Set2_221127/demultiplex.bc2050--bc2050.hifi_reads.fastq.gz	MFS-7	T0018	S0018-01	1	4413633	103	2.2.1.1	2.2.1.1	1	MFS-216	MFS-7	0.0107061	2.2.1.1	2
/n/data1/hms/dbmi/farhat/rollingDB/TRUST/PacBio_Illumina_hybridASM/S0265-01/FlyeAssembly_I3_PilonPolishing/pilon_IllPE_Polishing_I3_Asm_ChangeSNPsINDELsOnly/S0265-01.Flye.I3Asm.PilonPolished.fasta	/n/data1/hms/dbmi/farhat/fastq_db/TRUST_PacBio/TRUST_PacBio_Set3_230124/m64142_221216_110244.bc2017--bc2017.hifi_reads.fastq.gz	MFS-184	T0265	S0265-01	1	4414490	89	2.2.1	2.2.1	1	MFS-249	MFS-184	0.0120504	2.2.1	2
/n/data1/hms/dbmi/farhat/rollingDB/TRUST/PacBio_Illumina_hybridASM/S0013-01/FlyeAssembly_I3_PilonPolishing/pilon_IllPE_Polishing_I3_Asm_ChangeSNPsINDELsOnly/S0013-01.Flye.I3Asm.PilonPolished.fasta	/n/data1/hms/dbmi/farhat/fastq_db/TRUST_PacBio/TRUST_PacBio_Set3_230124/m64142_221216_110244.bc2025--bc2025.hifi_reads.fastq.gz	MFS-5	T0013	S0013-01	1	4437601	62	3.1.1	3.1.1	1	MFS-215	MFS-5	0.0119661	3.1.1	3
/n/data1/hms/dbmi/farhat/rollingDB/TRUST/PacBio_Illumina_hybridASM/S0013-09/FlyeAssembly_I3_PilonPolishing/pilon_IllPE_Polishing_I3_Asm_ChangeSNPsINDELsOnly/S0013-09.Flye.I3Asm.PilonPolished.fasta	/n/data1/hms/dbmi/farhat/fastq_db/TRUST_PacBio/TRUST_PacBio_Set3_230124/m64142_221216_110244.bc2085--bc2085.hifi_reads.fastq.gz	MFS-6	T0013	S0013-09	1	4418671	163	4.3.2.1	4.3.2.1	0	MFS-222	MFS-6	0.00878657	4.3.2.1	4
/n/data1/hms/dbmi/farhat/rollingDB/TRUST/PacBio_Illumina_hybridASM/S0220-08/FlyeAssembly_I3_PilonPolishing/pilon_IllPE_Polishing_I3_Asm_ChangeSNPsINDELsOnly/S0220-08.Flye.I3Asm.PilonPolished.fasta	/n/data1/hms/dbmi/farhat/fastq_db/TRUST_PacBio/TRUST_PacBio_Set3_230124/m64142_221216_110244.bc2003--bc2003.hifi_reads.fastq.gz	MFS-130	T0220	S0220-08	1	4415621	233	2.2.1.1	2.2.1.1	1	MFS-256	MFS-130	0.0117018	2.2.1.1	2
/n/data1/hms/dbmi/farhat/rollingDB/TRUST/PacBio_Illumina_hybridASM/S0223-01/FlyeAssembly_I3_PilonPolishing/pilon_IllPE_Polishing_I3_Asm_ChangeSNPsINDELsOnly/S0223-01.Flye.I3Asm.PilonPolished.fasta	/n/data1/hms/dbmi/farhat/fastq_db/TRUST_PacBio/TRUST_PacBio_Set2_221127/demultiplex.bc2059--bc2059.hifi_reads.fastq.gz	MFS-132	T0223	S0223-01	1	4412528	83	2.2.1.1	2.2.1.1	0	MFS-239	MFS-132	0.0103585	2.2.1.1	2
/n/data1/hms/dbmi/farhat/rollingDB/TRUST/PacBio_Illumina_hybridASM/S0242-01/FlyeAssembly_I3_PilonPolishing/pilon_IllPE_Polishing_I3_Asm_ChangeSNPsINDELsOnly/S0242-01.Flye.I3Asm.PilonPolished.fasta	/n/data1/hms/dbmi/farhat/fastq_db/TRUST_PacBio/TRUST_PacBio_Set4_230124/m64142_221219_140554.bc2021--bc2021.hifi_reads.fastq.gz	MFS-150	T0242	S0242-01	1	4407392	121	4.4.1.1	4.4.1.1	1	MFS-197	MFS-150	0.00582586	4.4.1.1	4
/n/data1/hms/dbmi/farhat/rollingDB/TRUST/PacBio_Illumina_hybridASM/S0242-08/FlyeAssembly_I3_PilonPolishing/pilon_IllPE_Polishing_I3_Asm_ChangeSNPsINDELsOnly/S0242-08.Flye.I3Asm.PilonPolished.fasta	/n/data1/hms/dbmi/farhat/fastq_db/TRUST_PacBio/TRUST_PacBio_Set4_230124/m64142_221219_140554.bc2088--bc2088.hifi_reads.fastq.gz	MFS-151	T0242	S0242-08	1	4407392	141	4.4.1.1	4.4.1.1	3	MFS-242	MFS-151	0.00507191	4.4.1.1	4
/n/data1/hms/dbmi/farhat/rollingDB/TRUST/PacBio_Illumina_hybridASM/S0212-01/FlyeAssembly_I3_PilonPolishing/pilon_IllPE_Polishing_I3_Asm_ChangeSNPsINDELsOnly/S0212-01.Flye.I3Asm.PilonPolished.fasta	/n/data1/hms/dbmi/farhat/fastq_db/TRUST_PacBio/TRUST_PacBio_Set2_221127/demultiplex.bc2052--bc2052.hifi_reads.fastq.gz	MFS-122	T0212	S0212-01	1	4415287	84	2.2.1.1	2.2.1.1	0	MFS-238	MFS-122	0.0103073	2.2.1.1	2
/n/data1/hms/dbmi/farhat/rollingDB/TRUST/PacBio_Illumina_hybridASM/S0255-01/FlyeAssembly_I3_PilonPolishing/pilon_IllPE_Polishing_I3_Asm_ChangeSNPsINDELsOnly/S0255-01.Flye.I3Asm.PilonPolished.fasta	/n/data1/hms/dbmi/farhat/fastq_db/TRUST_PacBio/TRUST_PacBio_Set6/m64142_250205_154304.bc2048--bc2048.hifi_reads.fastq.gz	MFS-171	T0255	S0255-01	1	4405073	31	4.1.1.1	4.1.1.1	0	MFS-171	MFS-171	0.00883631	4.1.1.1	4
/n/data1/hms/dbmi/farhat/rollingDB/TRUST/PacBio_Illumina_hybridASM/S0209-01/FlyeAssembly_I3_PilonPolishing/pilon_IllPE_Polishing_I3_Asm_ChangeSNPsINDELsOnly/S0209-01.Flye.I3Asm.PilonPolished.fasta	/n/data1/hms/dbmi/farhat/fastq_db/TRUST_PacBio/TRUST_PacBio_Set3_230124/m64142_221216_110244.bc2001--bc2001.hifi_reads.fastq.gz	MFS-119	T0209	S0209-01	1	4417842	295	2.2.1.1	2.2.1.1	0	MFS-254	MFS-119	0.0105746	2.2.1.1	2
/n/data1/hms/dbmi/farhat/rollingDB/TRUST/PacBio_Illumina_hybridASM/S0209-06/FlyeAssembly_I3_PilonPolishing/pilon_IllPE_Polishing_I3_Asm_ChangeSNPsINDELsOnly/S0209-06.Flye.I3Asm.PilonPolished.fasta	/n/data1/hms/dbmi/farhat/fastq_db/TRUST_PacBio/TRUST_PacBio_Set3_230124/m64142_221216_110244.bc2002--bc2002.hifi_reads.fastq.gz	MFS-120	T0209	S0209-06	1	4417842	248	2.2.1.1	2.2.1.1	0	MFS-255	MFS-120	0.0105667	2.2.1.1	2
/n/data1/hms/dbmi/farhat/rollingDB/TRUST/PacBio_Illumina_hybridASM/S0225-01/FlyeAssembly_I3_PilonPolishing/pilon_IllPE_Polishing_I3_Asm_ChangeSNPsINDELsOnly/S0225-01.Flye.I3Asm.PilonPolished.fasta	/n/data1/hms/dbmi/farhat/fastq_db/TRUST_PacBio/TRUST_PacBio_Set2_221127/demultiplex.bc2068--bc2068.hifi_reads.fastq.gz	MFS-135	T0225	S0225-01	1	4438068	62	3	3	0	MFS-240	MFS-135	0.00985375	3	3
/n/data1/hms/dbmi/farhat/rollingDB/TRUST/PacBio_Illumina_hybridASM/S0248-01/FlyeAssembly_I3_PilonPolishing/pilon_IllPE_Polishing_I3_Asm_ChangeSNPsINDELsOnly/S0248-01.Flye.I3Asm.PilonPolished.fasta	/n/data1/hms/dbmi/farhat/fastq_db/TRUST_PacBio/TRUST_PacBio_Set2_221127/demultiplex.bc2061--bc2061.hifi_reads.fastq.gz	MFS-161	T0248	S0248-01	1	4416494	88	2.2.1.1	2.2.1.1	0	MFS-246	MFS-161	0.0108002	2.2.1.1	2
/n/data1/hms/dbmi/farhat/rollingDB/TRUST/PacBio_Illumina_hybridASM/S0201-01/FlyeAssembly_I3_PilonPolishing/pilon_IllPE_Polishing_I3_Asm_ChangeSNPsINDELsOnly/S0201-01.Flye.I3Asm.PilonPolished.fasta	/n/data1/hms/dbmi/farhat/fastq_db/TRUST_PacBio/TRUST_PacBio_Set6/m64142_250205_154304.bc2012--bc2012.hifi_reads.fastq.gz	MFS-117	T0201	S0201-01	1	4421362	16	4.8	4.8	0	MFS-117	MFS-117	0.00917806	4.8	4
/n/data1/hms/dbmi/farhat/rollingDB/TRUST/PacBio_Illumina_hybridASM/S0307-01/FlyeAssembly_I3_PilonPolishing/pilon_IllPE_Polishing_I3_Asm_ChangeSNPsINDELsOnly/S0307-01.Flye.I3Asm.PilonPolished.fasta	/n/data1/hms/dbmi/farhat/fastq_db/TRUST_PacBio/TRUST_PacBio_Set6/m64142_250205_154304.bc2015--bc2015.hifi_reads.fastq.gz	MFS-258	T0307	S0307-01	1	4407392	62	4.4.1.1	4.4.1.1	0	MFS-258	MFS-258	0.006545	4.4.1.1	4
/n/data1/hms/dbmi/farhat/rollingDB/TRUST/PacBio_Illumina_hybridASM/S0276-01/FlyeAssembly_I3_PilonPolishing/pilon_IllPE_Polishing_I3_Asm_ChangeSNPsINDELsOnly/S0276-01.Flye.I3Asm.PilonPolished.fasta	/n/data1/hms/dbmi/farhat/fastq_db/TRUST_PacBio/TRUST_PacBio_Set2_221127/demultiplex.bc2043--bc2043.hifi_reads.fastq.gz	MFS-321	T0276	S0276-01	1	4424401	110	2.2.1	2.2.1	0	MFS-321	MFS-321	0.0116623	2.2.1	2
/n/data1/hms/dbmi/farhat/rollingDB/TRUST/PacBio_Illumina_hybridASM/S0276-08/FlyeAssembly_I3_PilonPolishing/pilon_IllPE_Polishing_I3_Asm_ChangeSNPsINDELsOnly/S0276-08.Flye.I3Asm.PilonPolished.fasta	/n/data1/hms/dbmi/farhat/fastq_db/TRUST_PacBio/TRUST_PacBio_Set2_221127/demultiplex.bc2053--bc2053.hifi_reads.fastq.gz	MFS-322	T0276	S0276-08	1	4424401	95	2.2.1	2.2.1	0	MFS-322	MFS-322	0.0137653	2.2.1	2
/n/data1/hms/dbmi/farhat/rollingDB/TRUST/PacBio_Illumina_hybridASM/S0317-01/FlyeAssembly_I3_PilonPolishing/pilon_IllPE_Polishing_I3_Asm_ChangeSNPsINDELsOnly/S0317-01.Flye.I3Asm.PilonPolished.fasta	/n/data1/hms/dbmi/farhat/fastq_db/TRUST_PacBio/TRUST_PacBio_Set4_230124/m64142_221219_140554.bc2030--bc2030.hifi_reads.fastq.gz	MFS-319	T0317	S0317-01	1	4415264	174	2.2.1.1	2.2.1.1	0	MFS-319	MFS-319	0.0117429	2.2.1.1	2
/n/data1/hms/dbmi/farhat/rollingDB/TRUST/PacBio_Illumina_hybridASM/S0311-08/FlyeAssembly_I3_PilonPolishing/pilon_IllPE_Polishing_I3_Asm_ChangeSNPsINDELsOnly/S0311-08.Flye.I3Asm.PilonPolished.fasta	/n/data1/hms/dbmi/farhat/fastq_db/TRUST_PacBio/TRUST_PacBio_Set2_221127/demultiplex.bc2060--bc2060.hifi_reads.fastq.gz	MFS-318	T0311	S0311-08	1	4416535	84	2.2.1.1	2.2.1.1	0	MFS-318	MFS-318	0.0123099	2.2.1.1	2
/n/data1/hms/dbmi/farhat/rollingDB/TRUST/PacBio_Illumina_hybridASM/S0284-01/FlyeAssembly_I3_PilonPolishing/pilon_IllPE_Polishing_I3_Asm_ChangeSNPsINDELsOnly/S0284-01.Flye.I3Asm.PilonPolished.fasta	/n/data1/hms/dbmi/farhat/fastq_db/TRUST_PacBio/TRUST_PacBio_Set2_221127/demultiplex.bc2048--bc2048.hifi_reads.fastq.gz	MFS-325	T0284	S0284-01	1	4412753	95	2.2.1.1	2.2.1.1	0	MFS-325	MFS-325	0.0114666	2.2.1.1	2
/n/data1/hms/dbmi/farhat/rollingDB/TRUST/PacBio_Illumina_hybridASM/S0284-07/FlyeAssembly_I3_PilonPolishing/pilon_IllPE_Polishing_I3_Asm_ChangeSNPsINDELsOnly/S0284-07.Flye.I3Asm.PilonPolished.fasta	/n/data1/hms/dbmi/farhat/fastq_db/TRUST_PacBio/TRUST_PacBio_Set2_221127/demultiplex.bc2047--bc2047.hifi_reads.fastq.gz	MFS-326	T0284	S0284-07	1	4412752	105	2.2.1.1	2.2.1.1	0	MFS-326	MFS-326	0.0138182	2.2.1.1	2
/n/data1/hms/dbmi/farhat/rollingDB/TRUST/PacBio_Illumina_hybridASM/S0314-01/FlyeAssembly_I3_PilonPolishing/pilon_IllPE_Polishing_I3_Asm_ChangeSNPsINDELsOnly/S0314-01.Flye.I3Asm.PilonPolished.fasta	/n/data1/hms/dbmi/farhat/fastq_db/TRUST_PacBio/TRUST_PacBio_Set6/m64142_250205_154304.bc2017--bc2017.hifi_reads.fastq.gz	MFS-292	T0314	S0314-01	1	4416679	73	2.2.1.1	2.2.1.1	0	MFS-292	MFS-292	0.0128941	2.2.1.1	2
/n/data1/hms/dbmi/farhat/rollingDB/TRUST/PacBio_Illumina_hybridASM/S0305-08/FlyeAssembly_I3_PilonPolishing/pilon_IllPE_Polishing_I3_Asm_ChangeSNPsINDELsOnly/S0305-08.Flye.I3Asm.PilonPolished.fasta	/n/data1/hms/dbmi/farhat/fastq_db/TRUST_PacBio/TRUST_PacBio_Set3_230124/m64142_221216_110244.bc2028--bc2028.hifi_reads.fastq.gz	MFS-314	T0305	S0305-08	1	4418542	206	4.3.2.1	4.3.2.1	0	MFS-314	MFS-314	0.0113997	4.3.2.1	4
/n/data1/hms/dbmi/farhat/rollingDB/TRUST/PacBio_Illumina_hybridASM/S0285-01/FlyeAssembly_I3_PilonPolishing/pilon_IllPE_Polishing_I3_Asm_ChangeSNPsINDELsOnly/S0285-01.Flye.I3Asm.PilonPolished.fasta	/n/data1/hms/dbmi/farhat/fastq_db/TRUST_PacBio/TRUST_PacBio_Set4_230124/m64142_221219_140554.bc2016--bc2016.hifi_reads.fastq.gz	MFS-327	T0285	S0285-01	1	4404272	118	4.3.2.1	4.3.2.1	0	MFS-327	MFS-327	0.0105267	4.3.2.1	4
/n/data1/hms/dbmi/farhat/rollingDB/TRUST/PacBio_Illumina_hybridASM/S0285-08/FlyeAssembly_I3_PilonPolishing/pilon_IllPE_Polishing_I3_Asm_ChangeSNPsINDELsOnly/S0285-08.Flye.I3Asm.PilonPolished.fasta	/n/data1/hms/dbmi/farhat/fastq_db/TRUST_PacBio/TRUST_PacBio_Set2_221127/demultiplex.bc2062--bc2062.hifi_reads.fastq.gz	MFS-328	T0285	S0285-08	1	4404269	94	4.3.2.1	4.3.2.1	0	MFS-328	MFS-328	0.0125889	4.3.2.1	4
/n/data1/hms/dbmi/farhat/rollingDB/TRUST/PacBio_Illumina_hybridASM/S0321-08/FlyeAssembly_I3_PilonPolishing/pilon_IllPE_Polishing_I3_Asm_ChangeSNPsINDELsOnly/S0321-08.Flye.I3Asm.PilonPolished.fasta	/n/data1/hms/dbmi/farhat/fastq_db/TRUST_PacBio/TRUST_PacBio_Set2_221127/demultiplex.bc2051--bc2051.hifi_reads.fastq.gz	MFS-330	T0321	S0321-08	1	4413807	77	2.2.1.1	2.2.1.1	0	MFS-330	MFS-330	0.0120869	2.2.1.1	2
/n/data1/hms/dbmi/farhat/rollingDB/TRUST/PacBio_Illumina_hybridASM/S0321-01/FlyeAssembly_I3_PilonPolishing/pilon_IllPE_Polishing_I3_Asm_ChangeSNPsINDELsOnly/S0321-01.Flye.I3Asm.PilonPolished.fasta	/n/data1/hms/dbmi/farhat/fastq_db/TRUST_PacBio/TRUST_PacBio_Set4_230124/m64142_221219_140554.bc2031--bc2031.hifi_reads.fastq.gz	MFS-320	T0321	S0321-01	1	4413807	140	2.2.1.1	2.2.1.1	0	MFS-320	MFS-320	0.0123662	2.2.1.1	2
/n/data1/hms/dbmi/farhat/rollingDB/TRUST/PacBio_Illumina_hybridASM/S0291-01/FlyeAssembly_I3_PilonPolishing/pilon_IllPE_Polishing_I3_Asm_ChangeSNPsINDELsOnly/S0291-01.Flye.I3Asm.PilonPolished.fasta	/n/data1/hms/dbmi/farhat/fastq_db/TRUST_PacBio/TRUST_PacBio_Set3_230124/m64142_221216_110244.bc2009--bc2009.hifi_reads.fastq.gz	MFS-308	T0291	S0291-01	1	4426315	250	4.1.2	4.1.2	0	MFS-308	MFS-308	0.018474	4.1.2	4
/n/data1/hms/dbmi/farhat/rollingDB/TRUST/PacBio_Illumina_hybridASM/S0291-09/FlyeAssembly_I3_PilonPolishing/pilon_IllPE_Polishing_I3_Asm_ChangeSNPsINDELsOnly/S0291-09.Flye.I3Asm.PilonPolished.fasta	/n/data1/hms/dbmi/farhat/fastq_db/TRUST_PacBio/TRUST_PacBio_Set3_230124/m64142_221216_110244.bc2010--bc2010.hifi_reads.fastq.gz	MFS-309	T0291	S0291-09	1	4426315	218	4.1.2	4.1.2	0	MFS-309	MFS-309	0.0210345	4.1.2	4
/n/data1/hms/dbmi/farhat/rollingDB/TRUST/PacBio_Illumina_hybridASM/S0289-01/FlyeAssembly_I3_PilonPolishing/pilon_IllPE_Polishing_I3_Asm_ChangeSNPsINDELsOnly/S0289-01.Flye.I3Asm.PilonPolished.fasta	/n/data1/hms/dbmi/farhat/fastq_db/TRUST_PacBio/TRUST_PacBio_Set3_230124/m64142_221216_110244.bc2033--bc2033.hifi_reads.fastq.gz	MFS-329	T0289	S0289-01	1	4402428	99	4.1.1.1	4.1.1.1	0	MFS-329	MFS-329	0.0104621	4.1.1.1	4
/n/data1/hms/dbmi/farhat/rollingDB/TRUST/PacBio_Illumina_hybridASM/S0289-08/FlyeAssembly_I3_PilonPolishing/pilon_IllPE_Polishing_I3_Asm_ChangeSNPsINDELsOnly/S0289-08.Flye.I3Asm.PilonPolished.fasta	/n/data1/hms/dbmi/farhat/fastq_db/TRUST_PacBio/TRUST_PacBio_Set4_230124/m64142_221219_140554.bc2008--bc2008.hifi_reads.fastq.gz	MFS-307	T0289	S0289-08	1	4404544	124	4.1.1.1	4.1.1.1	0	MFS-307	MFS-307	0.00958359	4.1.1.1	4
/n/data1/hms/dbmi/farhat/rollingDB/TRUST/PacBio_Illumina_hybridASM/S0313-01/FlyeAssembly_I3_PilonPolishing/pilon_IllPE_Polishing_I3_Asm_ChangeSNPsINDELsOnly/S0313-01.Flye.I3Asm.PilonPolished.fasta	/n/data1/hms/dbmi/farhat/fastq_db/TRUST_PacBio/TRUST_PacBio_Set6/m64142_250205_154304.bc2016--bc2016.hifi_reads.fastq.gz	MFS-291	T0313	S0313-01	1	4411386	83	2.2.1.1	2.2.1.1	0	MFS-291	MFS-291	0.0118133	2.2.1.1	2
/n/data1/hms/dbmi/farhat/rollingDB/TRUST/PacBio_Illumina_hybridASM/S0292-01/FlyeAssembly_I3_PilonPolishing/pilon_IllPE_Polishing_I3_Asm_ChangeSNPsINDELsOnly/S0292-01.Flye.I3Asm.PilonPolished.fasta	/n/data1/hms/dbmi/farhat/fastq_db/TRUST_PacBio/TRUST_PacBio_Set4_230124/m64142_221219_140554.bc2011--bc2011.hifi_reads.fastq.gz	MFS-310	T0292	S0292-01	1	4401996	218	4.8	4.8	0	MFS-310	MFS-310	0.0102616	4.8	4
/n/data1/hms/dbmi/farhat/rollingDB/TRUST/PacBio_Illumina_hybridASM/S0292-08/FlyeAssembly_I3_PilonPolishing/pilon_IllPE_Polishing_I3_Asm_ChangeSNPsINDELsOnly/S0292-08.Flye.I3Asm.PilonPolished.fasta	/n/data1/hms/dbmi/farhat/fastq_db/TRUST_PacBio/TRUST_PacBio_Set5_231017/m64142_230421_105523.bc2073--bc2073.hifi_reads.fastq.gz	MFS-311	T0292	S0292-08	1	4401996	38	4.8	4.8	0	MFS-311	MFS-311	0.0109741	4.8	4
/n/data1/hms/dbmi/farhat/rollingDB/TRUST/PacBio_Illumina_hybridASM/S0299-09/FlyeAssembly_I3_PilonPolishing/pilon_IllPE_Polishing_I3_Asm_ChangeSNPsINDELsOnly/S0299-09.Flye.I3Asm.PilonPolished.fasta	/n/data1/hms/dbmi/farhat/fastq_db/TRUST_PacBio/TRUST_PacBio_Set4_230124/m64142_221219_140554.bc2012--bc2012.hifi_reads.fastq.gz	MFS-312	T0299	S0299-09	1	4415121	189	2.2.1	2.2.1	0	MFS-312	MFS-312	0.0117823	2.2.1	2
/n/data1/hms/dbmi/farhat/rollingDB/TRUST/PacBio_Illumina_hybridASM/S0299-01/FlyeAssembly_I3_PilonPolishing/pilon_IllPE_Polishing_I3_Asm_ChangeSNPsINDELsOnly/S0299-01.Flye.I3Asm.PilonPolished.fasta	/n/data1/hms/dbmi/farhat/fastq_db/TRUST_PacBio/TRUST_PacBio_Set4_230124/m64142_221219_140554.bc2005--bc2005.hifi_reads.fastq.gz	MFS-259	T0299	S0299-01	1	4415121	191	2.2.1	2.2.1	0	MFS-259	MFS-259	0.0112032	2.2.1	2
/n/data1/hms/dbmi/farhat/rollingDB/TRUST/PacBio_Illumina_hybridASM/S0290-01/FlyeAssembly_I3_PilonPolishing/pilon_IllPE_Polishing_I3_Asm_ChangeSNPsINDELsOnly/S0290-01.Flye.I3Asm.PilonPolished.fasta	/n/data1/hms/dbmi/farhat/fastq_db/TRUST_PacBio/TRUST_PacBio_Set4_230124/m64142_221219_140554.bc2006--bc2006.hifi_reads.fastq.gz	MFS-264	T0290	S0290-01	1	4416520	173	2.2.1.1	2.2.1.1	0	MFS-264	MFS-264	0.0130141	2.2.1.1	2
/n/data1/hms/dbmi/farhat/rollingDB/TRUST/PacBio_Illumina_hybridASM/S0290-08/FlyeAssembly_I3_PilonPolishing/pilon_IllPE_Polishing_I3_Asm_ChangeSNPsINDELsOnly/S0290-08.Flye.I3Asm.PilonPolished.fasta	/n/data1/hms/dbmi/farhat/fastq_db/TRUST_PacBio/TRUST_PacBio_Set4_230124/m64142_221219_140554.bc2007--bc2007.hifi_reads.fastq.gz	MFS-266	T0290	S0290-08	1	4416520	189	2.2.1.1	2.2.1.1	0	MFS-266	MFS-266	0.0124283	2.2.1.1	2

### Sheet: SR Samples Matched to ASMs
pid	SampleID	Original_ID	ASM_SampleID	ASM_Original_ID	ASM	PacBio_FQ_PATH
T0001	MFS-331	S0001-01	MFS-331	S0001-01	/n/data1/hms/dbmi/farhat/rollingDB/TRUST/PacBio_Illumina_hybridASM/S0001-01/FlyeAssembly_I3_PilonPolishing/pilon_IllPE_Polishing_I3_Asm_ChangeSNPsINDELsOnly/S0001-01.Flye.I3Asm.PilonPolished.fasta	/n/data1/hms/dbmi/farhat/fastq_db/TRUST_PacBio/TRUST_PacBio_Set5_231017/m64142_230928_115158.bc2041--bc2041.hifi_reads.fastq.gz
T0004	MFS-1	S0004-01	MFS-1	S0004-01	/n/data1/hms/dbmi/farhat/rollingDB/TRUST/PacBio_Illumina_hybridASM/S0004-01/FlyeAssembly_I3_PilonPolishing/pilon_IllPE_Polishing_I3_Asm_ChangeSNPsINDELsOnly/S0004-01.Flye.I3Asm.PilonPolished.fasta	/n/data1/hms/dbmi/farhat/fastq_db/TRUST_PacBio/TRUST_PacBio_Set3_230124/m64142_221216_110244.bc2081--bc2081.hifi_reads.fastq.gz
T0004	MFS-2	S0004-08	MFS-2	S0004-08	/n/data1/hms/dbmi/farhat/rollingDB/TRUST/PacBio_Illumina_hybridASM/S0004-08/FlyeAssembly_I3_PilonPolishing/pilon_IllPE_Polishing_I3_Asm_ChangeSNPsINDELsOnly/S0004-08.Flye.I3Asm.PilonPolished.fasta	/n/data1/hms/dbmi/farhat/fastq_db/TRUST_PacBio/TRUST_PacBio_Set4_230124/m64142_221219_140554.bc2082--bc2082.hifi_reads.fastq.gz
T0007	MFS-3	S0007-01	MFS-3	S0007-01	/n/data1/hms/dbmi/farhat/rollingDB/TRUST/PacBio_Illumina_hybridASM/S0007-01/FlyeAssembly_I3_PilonPolishing/pilon_IllPE_Polishing_I3_Asm_ChangeSNPsINDELsOnly/S0007-01.Flye.I3Asm.PilonPolished.fasta	/n/data1/hms/dbmi/farhat/fastq_db/TRUST_PacBio/TRUST_PacBio_Set1/TRUST.bc2001.ccs.fastq.gz
T0008	MFS-4	S0008-01	MFS-4	S0008-01	/n/data1/hms/dbmi/farhat/rollingDB/TRUST/PacBio_Illumina_hybridASM/S0008-01/FlyeAssembly_I3_PilonPolishing/pilon_IllPE_Polishing_I3_Asm_ChangeSNPsINDELsOnly/S0008-01.Flye.I3Asm.PilonPolished.fasta	/n/data1/hms/dbmi/farhat/fastq_db/TRUST_PacBio/TRUST_PacBio_Set3_230124/m64142_221216_110244.bc2020--bc2020.hifi_reads.fastq.gz
T0008	MFS-513	S0008-06	MFS-4	S0008-01	/n/data1/hms/dbmi/farhat/rollingDB/TRUST/PacBio_Illumina_hybridASM/S0008-01/FlyeAssembly_I3_PilonPolishing/pilon_IllPE_Polishing_I3_Asm_ChangeSNPsINDELsOnly/S0008-01.Flye.I3Asm.PilonPolished.fasta	/n/data1/hms/dbmi/farhat/fastq_db/TRUST_PacBio/TRUST_PacBio_Set3_230124/m64142_221216_110244.bc2020--bc2020.hifi_reads.fastq.gz
T0013	MFS-5	S0013-01	MFS-5	S0013-01	/n/data1/hms/dbmi/farhat/rollingDB/TRUST/PacBio_Illumina_hybridASM/S0013-01/FlyeAssembly_I3_PilonPolishing/pilon_IllPE_Polishing_I3_Asm_ChangeSNPsINDELsOnly/S0013-01.Flye.I3Asm.PilonPolished.fasta	/n/data1/hms/dbmi/farhat/fastq_db/TRUST_PacBio/TRUST_PacBio_Set3_230124/m64142_221216_110244.bc2025--bc2025.hifi_reads.fastq.gz
T0013	MFS-6	S0013-09	MFS-6	S0013-09	/n/data1/hms/dbmi/farhat/rollingDB/TRUST/PacBio_Illumina_hybridASM/S0013-09/FlyeAssembly_I3_PilonPolishing/pilon_IllPE_Polishing_I3_Asm_ChangeSNPsINDELsOnly/S0013-09.Flye.I3Asm.PilonPolished.fasta	/n/data1/hms/dbmi/farhat/fastq_db/TRUST_PacBio/TRUST_PacBio_Set3_230124/m64142_221216_110244.bc2085--bc2085.hifi_reads.fastq.gz
T0017	MFS-520	S0017-01	MFS-520	S0017-01	/n/data1/hms/dbmi/farhat/rollingDB/TRUST/PacBio_Illumina_hybridASM/S0017-01/FlyeAssembly_I3_PilonPolishing/pilon_IllPE_Polishing_I3_Asm_ChangeSNPsINDELsOnly/S0017-01.Flye.I3Asm.PilonPolished.fasta	/n/data1/hms/dbmi/farhat/fastq_db/TRUST_PacBio/TRUST_PacBio_Set5_240528/m64142_240409_061126.bc2001--bc2001.hifi_reads.fastq.gz
T0018	MFS-7	S0018-01	MFS-7	S0018-01	/n/data1/hms/dbmi/farhat/rollingDB/TRUST/PacBio_Illumina_hybridASM/S0018-01/FlyeAssembly_I3_PilonPolishing/pilon_IllPE_Polishing_I3_Asm_ChangeSNPsINDELsOnly/S0018-01.Flye.I3Asm.PilonPolished.fasta	/n/data1/hms/dbmi/farhat/fastq_db/TRUST_PacBio/TRUST_PacBio_Set2_221127/demultiplex.bc2050--bc2050.hifi_reads.fastq.gz
T0018	MFS-8	S0018-06	MFS-7	S0018-01	/n/data1/hms/dbmi/farhat/rollingDB/TRUST/PacBio_Illumina_hybridASM/S0018-01/FlyeAssembly_I3_PilonPolishing/pilon_IllPE_Polishing_I3_Asm_ChangeSNPsINDELsOnly/S0018-01.Flye.I3Asm.PilonPolished.fasta	/n/data1/hms/dbmi/farhat/fastq_db/TRUST_PacBio/TRUST_PacBio_Set2_221127/demultiplex.bc2050--bc2050.hifi_reads.fastq.gz
T0030	MFS-15	S0030-01	MFS-15	S0030-01	/n/data1/hms/dbmi/farhat/rollingDB/TRUST/PacBio_Illumina_hybridASM/S0030-01/FlyeAssembly_I3_PilonPolishing/pilon_IllPE_Polishing_I3_Asm_ChangeSNPsINDELsOnly/S0030-01.Flye.I3Asm.PilonPolished.fasta	/n/data1/hms/dbmi/farhat/fastq_db/TRUST_PacBio/TRUST_PacBio_Set6/m64142_250205_154304.bc2008--bc2008.hifi_reads.fastq.gz
T0031	MFS-17	S0031-08	MFS-17	S0031-08	/n/data1/hms/dbmi/farhat/rollingDB/TRUST/PacBio_Illumina_hybridASM/S0031-08/FlyeAssembly_I3_PilonPolishing/pilon_IllPE_Polishing_I3_Asm_ChangeSNPsINDELsOnly/S0031-08.Flye.I3Asm.PilonPolished.fasta	/n/data1/hms/dbmi/farhat/fastq_db/TRUST_PacBio/TRUST_PacBio_Set4_230124/m64142_221219_140554.bc2084--bc2084.hifi_reads.fastq.gz
T0031	MFS-16	S0031-01	MFS-16	S0031-01	/n/data1/hms/dbmi/farhat/rollingDB/TRUST/PacBio_Illumina_hybridASM/S0031-01/FlyeAssembly_I3_PilonPolishing/pilon_IllPE_Polishing_I3_Asm_ChangeSNPsINDELsOnly/S0031-01.Flye.I3Asm.PilonPolished.fasta	/n/data1/hms/dbmi/farhat/fastq_db/TRUST_PacBio/TRUST_PacBio_Set3_230124/m64142_221216_110244.bc2036--bc2036.hifi_reads.fastq.gz
T0041	MFS-22	S0041-01	MFS-22	S0041-01	/n/data1/hms/dbmi/farhat/rollingDB/TRUST/PacBio_Illumina_hybridASM/S0041-01/FlyeAssembly_I3_PilonPolishing/pilon_IllPE_Polishing_I3_Asm_ChangeSNPsINDELsOnly/S0041-01.Flye.I3Asm.PilonPolished.fasta	/n/data1/hms/dbmi/farhat/fastq_db/TRUST_PacBio/TRUST_PacBio_Set2_221127/demultiplex.bc2045--bc2045.hifi_reads.fastq.gz
T0045	MFS-26	S0045-07	MFS-26	S0045-07	/n/data1/hms/dbmi/farhat/rollingDB/TRUST/PacBio_Illumina_hybridASM/S0045-07/FlyeAssembly_I3_PilonPolishing/pilon_IllPE_Polishing_I3_Asm_ChangeSNPsINDELsOnly/S0045-07.Flye.I3Asm.PilonPolished.fasta	/n/data1/hms/dbmi/farhat/fastq_db/TRUST_PacBio/TRUST_PacBio_Set3_230124/m64142_221216_110244.bc2073--bc2073.hifi_reads.fastq.gz
T0045	MFS-25	S0045-01	MFS-26	S0045-07	/n/data1/hms/dbmi/farhat/rollingDB/TRUST/PacBio_Illumina_hybridASM/S0045-07/FlyeAssembly_I3_PilonPolishing/pilon_IllPE_Polishing_I3_Asm_ChangeSNPsINDELsOnly/S0045-07.Flye.I3Asm.PilonPolished.fasta	/n/data1/hms/dbmi/farhat/fastq_db/TRUST_PacBio/TRUST_PacBio_Set3_230124/m64142_221216_110244.bc2073--bc2073.hifi_reads.fastq.gz
T0047	MFS-27	S0047-01	MFS-27	S0047-01	/n/data1/hms/dbmi/farhat/rollingDB/TRUST/PacBio_Illumina_hybridASM/S0047-01/FlyeAssembly_I3_PilonPolishing/pilon_IllPE_Polishing_I3_Asm_ChangeSNPsINDELsOnly/S0047-01.Flye.I3Asm.PilonPolished.fasta	/n/data1/hms/dbmi/farhat/fastq_db/TRUST_PacBio/TRUST_PacBio_Set3_230124/m64142_221216_110244.bc2023--bc2023.hifi_reads.fastq.gz
T0049	MFS-28	S0049-01	MFS-28	S0049-01	/n/data1/hms/dbmi/farhat/rollingDB/TRUST/PacBio_Illumina_hybridASM/S0049-01/FlyeAssembly_I3_PilonPolishing/pilon_IllPE_Polishing_I3_Asm_ChangeSNPsINDELsOnly/S0049-01.Flye.I3Asm.PilonPolished.fasta	/n/data1/hms/dbmi/farhat/fastq_db/TRUST_PacBio/TRUST_PacBio_Set3_230124/m64142_221216_110244.bc2032--bc2032.hifi_reads.fastq.gz
T0049	MFS-29	S0049-08	MFS-29	S0049-08	/n/data1/hms/dbmi/farhat/rollingDB/TRUST/PacBio_Illumina_hybridASM/S0049-08/FlyeAssembly_I3_PilonPolishing/pilon_IllPE_Polishing_I3_Asm_ChangeSNPsINDELsOnly/S0049-08.Flye.I3Asm.PilonPolished.fasta	/n/data1/hms/dbmi/farhat/fastq_db/TRUST_PacBio/TRUST_PacBio_Set3_230124/m64142_221216_110244.bc2074--bc2074.hifi_reads.fastq.gz
T0053	MFS-32	S0053-01	MFS-32	S0053-01	/n/data1/hms/dbmi/farhat/rollingDB/TRUST/PacBio_Illumina_hybridASM/S0053-01/FlyeAssembly_I3_PilonPolishing/pilon_IllPE_Polishing_I3_Asm_ChangeSNPsINDELsOnly/S0053-01.Flye.I3Asm.PilonPolished.fasta	/n/data1/hms/dbmi/farhat/fastq_db/TRUST_PacBio/TRUST_PacBio_Set6/m64142_250205_154304.bc2009--bc2009.hifi_reads.fastq.gz
T0055	MFS-34	S0055-08	MFS-34	S0055-08	/n/data1/hms/dbmi/farhat/rollingDB/TRUST/PacBio_Illumina_hybridASM/S0055-08/FlyeAssembly_I3_PilonPolishing/pilon_IllPE_Polishing_I3_Asm_ChangeSNPsINDELsOnly/S0055-08.Flye.I3Asm.PilonPolished.fasta	/n/data1/hms/dbmi/farhat/fastq_db/TRUST_PacBio/TRUST_PacBio_Set3_230124/m64142_221216_110244.bc2076--bc2076.hifi_reads.fastq.gz
T0055	MFS-33	S0055-01	MFS-33	S0055-01	/n/data1/hms/dbmi/farhat/rollingDB/TRUST/PacBio_Illumina_hybridASM/S0055-01/FlyeAssembly_I3_PilonPolishing/pilon_IllPE_Polishing_I3_Asm_ChangeSNPsINDELsOnly/S0055-01.Flye.I3Asm.PilonPolished.fasta	/n/data1/hms/dbmi/farhat/fastq_db/TRUST_PacBio/TRUST_PacBio_Set3_230124/m64142_221216_110244.bc2075--bc2075.hifi_reads.fastq.gz
T0064	MFS-38	S0064-08	MFS-38	S0064-08	/n/data1/hms/dbmi/farhat/rollingDB/TRUST/PacBio_Illumina_hybridASM/S0064-08/FlyeAssembly_I3_PilonPolishing/pilon_IllPE_Polishing_I3_Asm_ChangeSNPsINDELsOnly/S0064-08.Flye.I3Asm.PilonPolished.fasta	/n/data1/hms/dbmi/farhat/fastq_db/TRUST_PacBio/TRUST_PacBio_Set4_230124/m64142_221219_140554.bc2077--bc2077.hifi_reads.fastq.gz
T0064	MFS-37	S0064-01	MFS-37	S0064-01	/n/data1/hms/dbmi/farhat/rollingDB/TRUST/PacBio_Illumina_hybridASM/S0064-01/FlyeAssembly_I3_PilonPolishing/pilon_IllPE_Polishing_I3_Asm_ChangeSNPsINDELsOnly/S0064-01.Flye.I3Asm.PilonPolished.fasta	/n/data1/hms/dbmi/farhat/fastq_db/TRUST_PacBio/TRUST_PacBio_Set2_221127/demultiplex.bc2044--bc2044.hifi_reads.fastq.gz
T0070	MFS-41	S0070-01	MFS-41	S0070-01	/n/data1/hms/dbmi/farhat/rollingDB/TRUST/PacBio_Illumina_hybridASM/S0070-01/FlyeAssembly_I3_PilonPolishing/pilon_IllPE_Polishing_I3_Asm_ChangeSNPsINDELsOnly/S0070-01.Flye.I3Asm.PilonPolished.fasta	/n/data1/hms/dbmi/farhat/fastq_db/TRUST_PacBio/TRUST_PacBio_Set4_230124/m64142_221219_140554.bc2035--bc2035.hifi_reads.fastq.gz
T0070	MFS-42	S0070-08	MFS-42	S0070-08	/n/data1/hms/dbmi/farhat/rollingDB/TRUST/PacBio_Illumina_hybridASM/S0070-08/FlyeAssembly_I3_PilonPolishing/pilon_IllPE_Polishing_I3_Asm_ChangeSNPsINDELsOnly/S0070-08.Flye.I3Asm.PilonPolished.fasta	/n/data1/hms/dbmi/farhat/fastq_db/TRUST_PacBio/TRUST_PacBio_Set1/TRUST.bc2002.ccs.fastq.gz
T0072	MFS-351	S0072-06	MFS-351	S0072-06	/n/data1/hms/dbmi/farhat/rollingDB/TRUST/PacBio_Illumina_hybridASM/S0072-06/FlyeAssembly_I3_PilonPolishing/pilon_IllPE_Polishing_I3_Asm_ChangeSNPsINDELsOnly/S0072-06.Flye.I3Asm.PilonPolished.fasta	/n/data1/hms/dbmi/farhat/fastq_db/TRUST_PacBio/TRUST_PacBio_Set6/m64142_250205_154304.bc2019--bc2019.hifi_reads.fastq.gz
T0072	MFS-350	S0072-01	MFS-351	S0072-06	/n/data1/hms/dbmi/farhat/rollingDB/TRUST/PacBio_Illumina_hybridASM/S0072-06/FlyeAssembly_I3_PilonPolishing/pilon_IllPE_Polishing_I3_Asm_ChangeSNPsINDELsOnly/S0072-06.Flye.I3Asm.PilonPolished.fasta	/n/data1/hms/dbmi/farhat/fastq_db/TRUST_PacBio/TRUST_PacBio_Set6/m64142_250205_154304.bc2019--bc2019.hifi_reads.fastq.gz
T0073	MFS-557	S0073-01	MFS-557	S0073-01	/n/data1/hms/dbmi/farhat/rollingDB/TRUST/PacBio_Illumina_hybridASM/S0073-01/FlyeAssembly_I3_PilonPolishing/pilon_IllPE_Polishing_I3_Asm_ChangeSNPsINDELsOnly/S0073-01.Flye.I3Asm.PilonPolished.fasta	/n/data1/hms/dbmi/farhat/fastq_db/TRUST_PacBio/TRUST_PacBio_Set6/m64142_250205_154304.bc2029--bc2029.hifi_reads.fastq.gz
T0077	MFS-43	S0077-01	MFS-44	S0077-06	/n/data1/hms/dbmi/farhat/rollingDB/TRUST/PacBio_Illumina_hybridASM/S0077-06/FlyeAssembly_I3_PilonPolishing/pilon_IllPE_Polishing_I3_Asm_ChangeSNPsINDELsOnly/S0077-06.Flye.I3Asm.PilonPolished.fasta	/n/data1/hms/dbmi/farhat/fastq_db/TRUST_PacBio/TRUST_PacBio_Set4_230124/m64142_221219_140554.bc2080--bc2080.hifi_reads.fastq.gz
T0077	MFS-44	S0077-06	MFS-44	S0077-06	/n/data1/hms/dbmi/farhat/rollingDB/TRUST/PacBio_Illumina_hybridASM/S0077-06/FlyeAssembly_I3_PilonPolishing/pilon_IllPE_Polishing_I3_Asm_ChangeSNPsINDELsOnly/S0077-06.Flye.I3Asm.PilonPolished.fasta	/n/data1/hms/dbmi/farhat/fastq_db/TRUST_PacBio/TRUST_PacBio_Set4_230124/m64142_221219_140554.bc2080--bc2080.hifi_reads.fastq.gz
T0085	MFS-52	S0085-07	MFS-52	S0085-07	/n/data1/hms/dbmi/farhat/rollingDB/TRUST/PacBio_Illumina_hybridASM/S0085-07/FlyeAssembly_I3_PilonPolishing/pilon_IllPE_Polishing_I3_Asm_ChangeSNPsINDELsOnly/S0085-07.Flye.I3Asm.PilonPolished.fasta	/n/data1/hms/dbmi/farhat/fastq_db/TRUST_PacBio/TRUST_PacBio_Set1/TRUST.bc2007.ccs.fastq.gz
T0085	MFS-51	S0085-01	MFS-51	S0085-01	/n/data1/hms/dbmi/farhat/rollingDB/TRUST/PacBio_Illumina_hybridASM/S0085-01/FlyeAssembly_I3_PilonPolishing/pilon_IllPE_Polishing_I3_Asm_ChangeSNPsINDELsOnly/S0085-01.Flye.I3Asm.PilonPolished.fasta	/n/data1/hms/dbmi/farhat/fastq_db/TRUST_PacBio/TRUST_PacBio_Set1/TRUST.bc2006.ccs.fastq.gz
T0089	MFS-54	S0089-01	MFS-54	S0089-01	/n/data1/hms/dbmi/farhat/rollingDB/TRUST/PacBio_Illumina_hybridASM/S0089-01/FlyeAssembly_I3_PilonPolishing/pilon_IllPE_Polishing_I3_Asm_ChangeSNPsINDELsOnly/S0089-01.Flye.I3Asm.PilonPolished.fasta	/n/data1/hms/dbmi/farhat/fastq_db/TRUST_PacBio/TRUST_PacBio_Set1/TRUST.bc2008.ccs.fastq.gz
T0090	MFS-356	S0090-06	MFS-356	S0090-06	/n/data1/hms/dbmi/farhat/rollingDB/TRUST/PacBio_Illumina_hybridASM/S0090-06/FlyeAssembly_I3_PilonPolishing/pilon_IllPE_Polishing_I3_Asm_ChangeSNPsINDELsOnly/S0090-06.Flye.I3Asm.PilonPolished.fasta	/n/data1/hms/dbmi/farhat/fastq_db/TRUST_PacBio/TRUST_PacBio_Set5_231017/m64142_230928_115158.bc2043--bc2043.hifi_reads.fastq.gz
T0090	MFS-355	S0090-01	MFS-355	S0090-01	/n/data1/hms/dbmi/farhat/rollingDB/TRUST/PacBio_Illumina_hybridASM/S0090-01/FlyeAssembly_I3_PilonPolishing/pilon_IllPE_Polishing_I3_Asm_ChangeSNPsINDELsOnly/S0090-01.Flye.I3Asm.PilonPolished.fasta	/n/data1/hms/dbmi/farhat/fastq_db/TRUST_PacBio/TRUST_PacBio_Set5_231017/m64142_230928_115158.bc2042--bc2042.hifi_reads.fastq.gz
T0096	MFS-737	S0096-01	MFS-737	S0096-01	/n/data1/hms/dbmi/farhat/rollingDB/TRUST/PacBio_Illumina_hybridASM/S0096-01/FlyeAssembly_I3_PilonPolishing/pilon_IllPE_Polishing_I3_Asm_ChangeSNPsINDELsOnly/S0096-01.Flye.I3Asm.PilonPolished.fasta	/n/data1/hms/dbmi/farhat/fastq_db/TRUST_PacBio/TRUST_PacBio_Set6/m64142_250205_154304.bc2002--bc2002.hifi_reads.fastq.gz
T0097	MFS-566	S0097-02	MFS-566	S0097-02	/n/data1/hms/dbmi/farhat/rollingDB/TRUST/PacBio_Illumina_hybridASM/S0097-02/FlyeAssembly_I3_PilonPolishing/pilon_IllPE_Polishing_I3_Asm_ChangeSNPsINDELsOnly/S0097-02.Flye.I3Asm.PilonPolished.fasta	/n/data1/hms/dbmi/farhat/fastq_db/TRUST_PacBio/TRUST_PacBio_Set5_240528/m64142_240409_061126.bc2003--bc2003.hifi_reads.fastq.gz
T0100	MFS-55	S0100-01	MFS-55	S0100-01	/n/data1/hms/dbmi/farhat/rollingDB/TRUST/PacBio_Illumina_hybridASM/S0100-01/FlyeAssembly_I3_PilonPolishing/pilon_IllPE_Polishing_I3_Asm_ChangeSNPsINDELsOnly/S0100-01.Flye.I3Asm.PilonPolished.fasta	/n/data1/hms/dbmi/farhat/fastq_db/TRUST_PacBio/TRUST_PacBio_Set4_230124/m64142_221219_140554.bc2071--bc2071.hifi_reads.fastq.gz
T0104	MFS-359	S0104-01	MFS-359	S0104-01	/n/data1/hms/dbmi/farhat/rollingDB/TRUST/PacBio_Illumina_hybridASM/S0104-01/FlyeAssembly_I3_PilonPolishing/pilon_IllPE_Polishing_I3_Asm_ChangeSNPsINDELsOnly/S0104-01.Flye.I3Asm.PilonPolished.fasta	/n/data1/hms/dbmi/farhat/fastq_db/TRUST_PacBio/TRUST_PacBio_Set5_231017/m64142_230928_115158.bc2044--bc2044.hifi_reads.fastq.gz
T0106	MFS-56	S0106-01	MFS-56	S0106-01	/n/data1/hms/dbmi/farhat/rollingDB/TRUST/PacBio_Illumina_hybridASM/S0106-01/FlyeAssembly_I3_PilonPolishing/pilon_IllPE_Polishing_I3_Asm_ChangeSNPsINDELsOnly/S0106-01.Flye.I3Asm.PilonPolished.fasta	/n/data1/hms/dbmi/farhat/fastq_db/TRUST_PacBio/TRUST_PacBio_Set1/TRUST.bc2009.ccs.fastq.gz
T0106	MFS-57	S0106-08	MFS-56	S0106-01	/n/data1/hms/dbmi/farhat/rollingDB/TRUST/PacBio_Illumina_hybridASM/S0106-01/FlyeAssembly_I3_PilonPolishing/pilon_IllPE_Polishing_I3_Asm_ChangeSNPsINDELsOnly/S0106-01.Flye.I3Asm.PilonPolished.fasta	/n/data1/hms/dbmi/farhat/fastq_db/TRUST_PacBio/TRUST_PacBio_Set1/TRUST.bc2009.ccs.fastq.gz
T0107	MFS-59	S0107-07	MFS-59	S0107-07	/n/data1/hms/dbmi/farhat/rollingDB/TRUST/PacBio_Illumina_hybridASM/S0107-07/FlyeAssembly_I3_PilonPolishing/pilon_IllPE_Polishing_I3_Asm_ChangeSNPsINDELsOnly/S0107-07.Flye.I3Asm.PilonPolished.fasta	/n/data1/hms/dbmi/farhat/fastq_db/TRUST_PacBio/TRUST_PacBio_Set1/TRUST.bc2011.ccs.fastq.gz
T0107	MFS-58	S0107-01	MFS-58	S0107-01	/n/data1/hms/dbmi/farhat/rollingDB/TRUST/PacBio_Illumina_hybridASM/S0107-01/FlyeAssembly_I3_PilonPolishing/pilon_IllPE_Polishing_I3_Asm_ChangeSNPsINDELsOnly/S0107-01.Flye.I3Asm.PilonPolished.fasta	/n/data1/hms/dbmi/farhat/fastq_db/TRUST_PacBio/TRUST_PacBio_Set1/TRUST.bc2010.ccs.fastq.gz
T0113	MFS-741	S0113-01	MFS-741	S0113-01	/n/data1/hms/dbmi/farhat/rollingDB/TRUST/PacBio_Illumina_hybridASM/S0113-01/FlyeAssembly_I3_PilonPolishing/pilon_IllPE_Polishing_I3_Asm_ChangeSNPsINDELsOnly/S0113-01.Flye.I3Asm.PilonPolished.fasta	/n/data1/hms/dbmi/farhat/fastq_db/TRUST_PacBio/TRUST_PacBio_Set6/m64142_250205_154304.bc2003--bc2003.hifi_reads.fastq.gz
T0120	MFS-583	S0120-01	MFS-583	S0120-01	/n/data1/hms/dbmi/farhat/rollingDB/TRUST/PacBio_Illumina_hybridASM/S0120-01/FlyeAssembly_I3_PilonPolishing/pilon_IllPE_Polishing_I3_Asm_ChangeSNPsINDELsOnly/S0120-01.Flye.I3Asm.PilonPolished.fasta	/n/data1/hms/dbmi/farhat/fastq_db/TRUST_PacBio/TRUST_PacBio_Set5_240528/m64142_240409_061126.bc2004--bc2004.hifi_reads.fastq.gz
T0123	MFS-60	S0123-01	MFS-60	S0123-01	/n/data1/hms/dbmi/farhat/rollingDB/TRUST/PacBio_Illumina_hybridASM/S0123-01/FlyeAssembly_I3_PilonPolishing/pilon_IllPE_Polishing_I3_Asm_ChangeSNPsINDELsOnly/S0123-01.Flye.I3Asm.PilonPolished.fasta	/n/data1/hms/dbmi/farhat/fastq_db/TRUST_PacBio/TRUST_PacBio_Set1/TRUST.bc2012.ccs.fastq.gz
T0123	MFS-61	S0123-07	MFS-61	S0123-07	/n/data1/hms/dbmi/farhat/rollingDB/TRUST/PacBio_Illumina_hybridASM/S0123-07/FlyeAssembly_I3_PilonPolishing/pilon_IllPE_Polishing_I3_Asm_ChangeSNPsINDELsOnly/S0123-07.Flye.I3Asm.PilonPolished.fasta	/n/data1/hms/dbmi/farhat/fastq_db/TRUST_PacBio/TRUST_PacBio_Set1/TRUST.bc2013.ccs.fastq.gz
T0124	MFS-368	S0124-01	MFS-368	S0124-01	/n/data1/hms/dbmi/farhat/rollingDB/TRUST/PacBio_Illumina_hybridASM/S0124-01/FlyeAssembly_I3_PilonPolishing/pilon_IllPE_Polishing_I3_Asm_ChangeSNPsINDELsOnly/S0124-01.Flye.I3Asm.PilonPolished.fasta	/n/data1/hms/dbmi/farhat/fastq_db/TRUST_PacBio/TRUST_PacBio_Set5_231017/m64142_230928_115158.bc2045--bc2045.hifi_reads.fastq.gz
T0130	MFS-62	S0130-01	MFS-63	S0130-07	/n/data1/hms/dbmi/farhat/rollingDB/TRUST/PacBio_Illumina_hybridASM/S0130-07/FlyeAssembly_I3_PilonPolishing/pilon_IllPE_Polishing_I3_Asm_ChangeSNPsINDELsOnly/S0130-07.Flye.I3Asm.PilonPolished.fasta	/n/data1/hms/dbmi/farhat/fastq_db/TRUST_PacBio/TRUST_PacBio_Set4_230124/m64142_221219_140554.bc2072--bc2072.hifi_reads.fastq.gz
T0130	MFS-63	S0130-07	MFS-63	S0130-07	/n/data1/hms/dbmi/farhat/rollingDB/TRUST/PacBio_Illumina_hybridASM/S0130-07/FlyeAssembly_I3_PilonPolishing/pilon_IllPE_Polishing_I3_Asm_ChangeSNPsINDELsOnly/S0130-07.Flye.I3Asm.PilonPolished.fasta	/n/data1/hms/dbmi/farhat/fastq_db/TRUST_PacBio/TRUST_PacBio_Set4_230124/m64142_221219_140554.bc2072--bc2072.hifi_reads.fastq.gz
T0131	MFS-64	S0131-01	MFS-64	S0131-01	/n/data1/hms/dbmi/farhat/rollingDB/TRUST/PacBio_Illumina_hybridASM/S0131-01/FlyeAssembly_I3_PilonPolishing/pilon_IllPE_Polishing_I3_Asm_ChangeSNPsINDELsOnly/S0131-01.Flye.I3Asm.PilonPolished.fasta	/n/data1/hms/dbmi/farhat/fastq_db/TRUST_PacBio/TRUST_PacBio_Set2_221127/demultiplex.bc2042--bc2042.hifi_reads.fastq.gz
T0131	MFS-65	S0131-09	MFS-65	S0131-09	/n/data1/hms/dbmi/farhat/rollingDB/TRUST/PacBio_Illumina_hybridASM/S0131-09/FlyeAssembly_I3_PilonPolishing/pilon_IllPE_Polishing_I3_Asm_ChangeSNPsINDELsOnly/S0131-09.Flye.I3Asm.PilonPolished.fasta	/n/data1/hms/dbmi/farhat/fastq_db/TRUST_PacBio/TRUST_PacBio_Set4_230124/m64142_221219_140554.bc2086--bc2086.hifi_reads.fastq.gz
T0141	MFS-70	S0141-01	MFS-70	S0141-01	/n/data1/hms/dbmi/farhat/rollingDB/TRUST/PacBio_Illumina_hybridASM/S0141-01/FlyeAssembly_I3_PilonPolishing/pilon_IllPE_Polishing_I3_Asm_ChangeSNPsINDELsOnly/S0141-01.Flye.I3Asm.PilonPolished.fasta	/n/data1/hms/dbmi/farhat/fastq_db/TRUST_PacBio/TRUST_PacBio_Set2_221127/demultiplex.bc2041--bc2041.hifi_reads.fastq.gz
T0142	MFS-71	S0142-01	MFS-71	S0142-01	/n/data1/hms/dbmi/farhat/rollingDB/TRUST/PacBio_Illumina_hybridASM/S0142-01/FlyeAssembly_I3_PilonPolishing/pilon_IllPE_Polishing_I3_Asm_ChangeSNPsINDELsOnly/S0142-01.Flye.I3Asm.PilonPolished.fasta	/n/data1/hms/dbmi/farhat/fastq_db/TRUST_PacBio/TRUST_PacBio_Set2_221127/demultiplex.bc2056--bc2056.hifi_reads.fastq.gz
T0147	MFS-602	S0147-01	MFS-602	S0147-01	/n/data1/hms/dbmi/farhat/rollingDB/TRUST/PacBio_Illumina_hybridASM/S0147-01/FlyeAssembly_I3_PilonPolishing/pilon_IllPE_Polishing_I3_Asm_ChangeSNPsINDELsOnly/S0147-01.Flye.I3Asm.PilonPolished.fasta	/n/data1/hms/dbmi/farhat/fastq_db/TRUST_PacBio/TRUST_PacBio_Set6/m64142_250205_154304.bc2031--bc2031.hifi_reads.fastq.gz
T0156	MFS-611	S0156-01	MFS-611	S0156-01	/n/data1/hms/dbmi/farhat/rollingDB/TRUST/PacBio_Illumina_hybridASM/S0156-01/FlyeAssembly_I3_PilonPolishing/pilon_IllPE_Polishing_I3_Asm_ChangeSNPsINDELsOnly/S0156-01.Flye.I3Asm.PilonPolished.fasta	/n/data1/hms/dbmi/farhat/fastq_db/TRUST_PacBio/TRUST_PacBio_Set5_240528/m64142_240409_061126.bc2006--bc2006.hifi_reads.fastq.gz
T0161	MFS-80	S0161-01	MFS-80	S0161-01	/n/data1/hms/dbmi/farhat/rollingDB/TRUST/PacBio_Illumina_hybridASM/S0161-01/FlyeAssembly_I3_PilonPolishing/pilon_IllPE_Polishing_I3_Asm_ChangeSNPsINDELsOnly/S0161-01.Flye.I3Asm.PilonPolished.fasta	/n/data1/hms/dbmi/farhat/fastq_db/TRUST_PacBio/TRUST_PacBio_Set5_231017/m64142_230421_105523.bc2074--bc2074.hifi_reads.fastq.gz
T0165	MFS-83	S0165-01	MFS-83	S0165-01	/n/data1/hms/dbmi/farhat/rollingDB/TRUST/PacBio_Illumina_hybridASM/S0165-01/FlyeAssembly_I3_PilonPolishing/pilon_IllPE_Polishing_I3_Asm_ChangeSNPsINDELsOnly/S0165-01.Flye.I3Asm.PilonPolished.fasta	/n/data1/hms/dbmi/farhat/fastq_db/TRUST_PacBio/TRUST_PacBio_Set2_221127/demultiplex.bc2066--bc2066.hifi_reads.fastq.gz
T0166	MFS-616	S0166-01	MFS-199	S0166-07	/n/data1/hms/dbmi/farhat/rollingDB/TRUST/PacBio_Illumina_hybridASM/S0166-07/FlyeAssembly_I3_PilonPolishing/pilon_IllPE_Polishing_I3_Asm_ChangeSNPsINDELsOnly/S0166-07.Flye.I3Asm.PilonPolished.fasta	/n/data1/hms/dbmi/farhat/fastq_db/TRUST_PacBio/TRUST_PacBio_Set3_230124/m64142_221216_110244.bc2034--bc2034.hifi_reads.fastq.gz
T0166	MFS-199	S0166-07	MFS-199	S0166-07	/n/data1/hms/dbmi/farhat/rollingDB/TRUST/PacBio_Illumina_hybridASM/S0166-07/FlyeAssembly_I3_PilonPolishing/pilon_IllPE_Polishing_I3_Asm_ChangeSNPsINDELsOnly/S0166-07.Flye.I3Asm.PilonPolished.fasta	/n/data1/hms/dbmi/farhat/fastq_db/TRUST_PacBio/TRUST_PacBio_Set3_230124/m64142_221216_110244.bc2034--bc2034.hifi_reads.fastq.gz
T0177	MFS-753	S0177-01	MFS-753	S0177-01	/n/data1/hms/dbmi/farhat/rollingDB/TRUST/PacBio_Illumina_hybridASM/S0177-01/FlyeAssembly_I3_PilonPolishing/pilon_IllPE_Polishing_I3_Asm_ChangeSNPsINDELsOnly/S0177-01.Flye.I3Asm.PilonPolished.fasta	/n/data1/hms/dbmi/farhat/fastq_db/TRUST_PacBio/TRUST_PacBio_Set6/m64142_250205_154304.bc2004--bc2004.hifi_reads.fastq.gz
T0180	MFS-97	S0180-01	MFS-97	S0180-01	/n/data1/hms/dbmi/farhat/rollingDB/TRUST/PacBio_Illumina_hybridASM/S0180-01/FlyeAssembly_I3_PilonPolishing/pilon_IllPE_Polishing_I3_Asm_ChangeSNPsINDELsOnly/S0180-01.Flye.I3Asm.PilonPolished.fasta	/n/data1/hms/dbmi/farhat/fastq_db/TRUST_PacBio/TRUST_PacBio_Set2_221127/demultiplex.bc2069--bc2069.hifi_reads.fastq.gz
T0186	MFS-104	S0186-01	MFS-104	S0186-01	/n/data1/hms/dbmi/farhat/rollingDB/TRUST/PacBio_Illumina_hybridASM/S0186-01/FlyeAssembly_I3_PilonPolishing/pilon_IllPE_Polishing_I3_Asm_ChangeSNPsINDELsOnly/S0186-01.Flye.I3Asm.PilonPolished.fasta	/n/data1/hms/dbmi/farhat/fastq_db/TRUST_PacBio/TRUST_PacBio_Set2_221127/demultiplex.bc2070--bc2070.hifi_reads.fastq.gz
T0186	MFS-105	S0186-06	MFS-105	S0186-06	/n/data1/hms/dbmi/farhat/rollingDB/TRUST/PacBio_Illumina_hybridASM/S0186-06/FlyeAssembly_I3_PilonPolishing/pilon_IllPE_Polishing_I3_Asm_ChangeSNPsINDELsOnly/S0186-06.Flye.I3Asm.PilonPolished.fasta	/n/data1/hms/dbmi/farhat/fastq_db/TRUST_PacBio/TRUST_PacBio_Set2_221127/demultiplex.bc2057--bc2057.hifi_reads.fastq.gz
T0188	MFS-106	S0188-02	MFS-106	S0188-02	/n/data1/hms/dbmi/farhat/rollingDB/TRUST/PacBio_Illumina_hybridASM/S0188-02/FlyeAssembly_I3_PilonPolishing/pilon_IllPE_Polishing_I3_Asm_ChangeSNPsINDELsOnly/S0188-02.Flye.I3Asm.PilonPolished.fasta	/n/data1/hms/dbmi/farhat/fastq_db/TRUST_PacBio/TRUST_PacBio_Set3_230124/m64142_221216_110244.bc2018--bc2018.hifi_reads.fastq.gz
T0191	MFS-754	S0191-01	MFS-754	S0191-01	/n/data1/hms/dbmi/farhat/rollingDB/TRUST/PacBio_Illumina_hybridASM/S0191-01/FlyeAssembly_I3_PilonPolishing/pilon_IllPE_Polishing_I3_Asm_ChangeSNPsINDELsOnly/S0191-01.Flye.I3Asm.PilonPolished.fasta	/n/data1/hms/dbmi/farhat/fastq_db/TRUST_PacBio/TRUST_PacBio_Set6/m64142_250205_154304.bc2005--bc2005.hifi_reads.fastq.gz
T0192	MFS-877	S0192-05	MFS-194	S0192-02	/n/data1/hms/dbmi/farhat/rollingDB/TRUST/PacBio_Illumina_hybridASM/S0192-02/FlyeAssembly_I3_PilonPolishing/pilon_IllPE_Polishing_I3_Asm_ChangeSNPsINDELsOnly/S0192-02.Flye.I3Asm.PilonPolished.fasta	/n/data1/hms/dbmi/farhat/fastq_db/TRUST_PacBio/TRUST_PacBio_Set4_230124/m64142_221219_140554.bc2019--bc2019.hifi_reads.fastq.gz
T0192	MFS-194	S0192-02	MFS-194	S0192-02	/n/data1/hms/dbmi/farhat/rollingDB/TRUST/PacBio_Illumina_hybridASM/S0192-02/FlyeAssembly_I3_PilonPolishing/pilon_IllPE_Polishing_I3_Asm_ChangeSNPsINDELsOnly/S0192-02.Flye.I3Asm.PilonPolished.fasta	/n/data1/hms/dbmi/farhat/fastq_db/TRUST_PacBio/TRUST_PacBio_Set4_230124/m64142_221219_140554.bc2019--bc2019.hifi_reads.fastq.gz
T0192	MFS-755	S0192-05	MFS-194	S0192-02	/n/data1/hms/dbmi/farhat/rollingDB/TRUST/PacBio_Illumina_hybridASM/S0192-02/FlyeAssembly_I3_PilonPolishing/pilon_IllPE_Polishing_I3_Asm_ChangeSNPsINDELsOnly/S0192-02.Flye.I3Asm.PilonPolished.fasta	/n/data1/hms/dbmi/farhat/fastq_db/TRUST_PacBio/TRUST_PacBio_Set4_230124/m64142_221219_140554.bc2019--bc2019.hifi_reads.fastq.gz
T0194	MFS-756	S0194-03	MFS-756	S0194-03	/n/data1/hms/dbmi/farhat/rollingDB/TRUST/PacBio_Illumina_hybridASM/S0194-03/FlyeAssembly_I3_PilonPolishing/pilon_IllPE_Polishing_I3_Asm_ChangeSNPsINDELsOnly/S0194-03.Flye.I3Asm.PilonPolished.fasta	/n/data1/hms/dbmi/farhat/fastq_db/TRUST_PacBio/TRUST_PacBio_Set6/m64142_250205_154304.bc2006--bc2006.hifi_reads.fastq.gz
T0195	MFS-110	S0195-06	MFS-110	S0195-06	/n/data1/hms/dbmi/farhat/rollingDB/TRUST/PacBio_Illumina_hybridASM/S0195-06/FlyeAssembly_I3_PilonPolishing/pilon_IllPE_Polishing_I3_Asm_ChangeSNPsINDELsOnly/S0195-06.Flye.I3Asm.PilonPolished.fasta	/n/data1/hms/dbmi/farhat/fastq_db/TRUST_PacBio/TRUST_PacBio_Set4_230124/m64142_221219_140554.bc2094--bc2094.hifi_reads.fastq.gz
T0195	MFS-277	S0195-01	MFS-277	S0195-01	/n/data1/hms/dbmi/farhat/rollingDB/TRUST/PacBio_Illumina_hybridASM/S0195-01/FlyeAssembly_I3_PilonPolishing/pilon_IllPE_Polishing_I3_Asm_ChangeSNPsINDELsOnly/S0195-01.Flye.I3Asm.PilonPolished.fasta	/n/data1/hms/dbmi/farhat/fastq_db/TRUST_PacBio/TRUST_PacBio_Set4_230124/m64142_221219_140554.bc2093--bc2093.hifi_reads.fastq.gz
T0198	MFS-113	S0198-07	MFS-113	S0198-07	/n/data1/hms/dbmi/farhat/rollingDB/TRUST/PacBio_Illumina_hybridASM/S0198-07/FlyeAssembly_I3_PilonPolishing/pilon_IllPE_Polishing_I3_Asm_ChangeSNPsINDELsOnly/S0198-07.Flye.I3Asm.PilonPolished.fasta	/n/data1/hms/dbmi/farhat/fastq_db/TRUST_PacBio/TRUST_PacBio_Set4_230124/m64142_221219_140554.bc2095--bc2095.hifi_reads.fastq.gz
T0198	MFS-377	S0198-02	MFS-377	S0198-02	/n/data1/hms/dbmi/farhat/rollingDB/TRUST/PacBio_Illumina_hybridASM/S0198-02/FlyeAssembly_I3_PilonPolishing/pilon_IllPE_Polishing_I3_Asm_ChangeSNPsINDELsOnly/S0198-02.Flye.I3Asm.PilonPolished.fasta	/n/data1/hms/dbmi/farhat/fastq_db/TRUST_PacBio/TRUST_PacBio_Set5_231017/m64142_230928_115158.bc2046--bc2046.hifi_reads.fastq.gz
T0200	MFS-115	S0200-01	MFS-116	S0200-07	/n/data1/hms/dbmi/farhat/rollingDB/TRUST/PacBio_Illumina_hybridASM/S0200-07/FlyeAssembly_I3_PilonPolishing/pilon_IllPE_Polishing_I3_Asm_ChangeSNPsINDELsOnly/S0200-07.Flye.I3Asm.PilonPolished.fasta	/n/data1/hms/dbmi/farhat/fastq_db/TRUST_PacBio/TRUST_PacBio_Set4_230124/m64142_221219_140554.bc2096--bc2096.hifi_reads.fastq.gz
T0200	MFS-116	S0200-07	MFS-116	S0200-07	/n/data1/hms/dbmi/farhat/rollingDB/TRUST/PacBio_Illumina_hybridASM/S0200-07/FlyeAssembly_I3_PilonPolishing/pilon_IllPE_Polishing_I3_Asm_ChangeSNPsINDELsOnly/S0200-07.Flye.I3Asm.PilonPolished.fasta	/n/data1/hms/dbmi/farhat/fastq_db/TRUST_PacBio/TRUST_PacBio_Set4_230124/m64142_221219_140554.bc2096--bc2096.hifi_reads.fastq.gz
T0201	MFS-117	S0201-01	MFS-117	S0201-01	/n/data1/hms/dbmi/farhat/rollingDB/TRUST/PacBio_Illumina_hybridASM/S0201-01/FlyeAssembly_I3_PilonPolishing/pilon_IllPE_Polishing_I3_Asm_ChangeSNPsINDELsOnly/S0201-01.Flye.I3Asm.PilonPolished.fasta	/n/data1/hms/dbmi/farhat/fastq_db/TRUST_PacBio/TRUST_PacBio_Set6/m64142_250205_154304.bc2012--bc2012.hifi_reads.fastq.gz
T0204	MFS-630	S0204-01	MFS-632	S0204-m5	/n/data1/hms/dbmi/farhat/rollingDB/TRUST/PacBio_Illumina_hybridASM/S0204-m5/FlyeAssembly_I3_PilonPolishing/pilon_IllPE_Polishing_I3_Asm_ChangeSNPsINDELsOnly/S0204-m5.Flye.I3Asm.PilonPolished.fasta	/n/data1/hms/dbmi/farhat/fastq_db/TRUST_PacBio/TRUST_PacBio_Set6/m64142_250205_154304.bc2035--bc2035.hifi_reads.fastq.gz
T0204	MFS-631	S0204-08	MFS-632	S0204-m5	/n/data1/hms/dbmi/farhat/rollingDB/TRUST/PacBio_Illumina_hybridASM/S0204-m5/FlyeAssembly_I3_PilonPolishing/pilon_IllPE_Polishing_I3_Asm_ChangeSNPsINDELsOnly/S0204-m5.Flye.I3Asm.PilonPolished.fasta	/n/data1/hms/dbmi/farhat/fastq_db/TRUST_PacBio/TRUST_PacBio_Set6/m64142_250205_154304.bc2035--bc2035.hifi_reads.fastq.gz
T0204	MFS-632	S0204-m5	MFS-632	S0204-m5	/n/data1/hms/dbmi/farhat/rollingDB/TRUST/PacBio_Illumina_hybridASM/S0204-m5/FlyeAssembly_I3_PilonPolishing/pilon_IllPE_Polishing_I3_Asm_ChangeSNPsINDELsOnly/S0204-m5.Flye.I3Asm.PilonPolished.fasta	/n/data1/hms/dbmi/farhat/fastq_db/TRUST_PacBio/TRUST_PacBio_Set6/m64142_250205_154304.bc2035--bc2035.hifi_reads.fastq.gz
T0206	MFS-878	S0206-01	MFS-635	S0206-01	/n/data1/hms/dbmi/farhat/rollingDB/TRUST/PacBio_Illumina_hybridASM/S0206-01/FlyeAssembly_I3_PilonPolishing/pilon_IllPE_Polishing_I3_Asm_ChangeSNPsINDELsOnly/S0206-01.Flye.I3Asm.PilonPolished.fasta	/n/data1/hms/dbmi/farhat/fastq_db/TRUST_PacBio/TRUST_PacBio_Set5_240528/m64142_240409_061126.bc2007--bc2007.hifi_reads.fastq.gz
T0206	MFS-635	S0206-01	MFS-635	S0206-01	/n/data1/hms/dbmi/farhat/rollingDB/TRUST/PacBio_Illumina_hybridASM/S0206-01/FlyeAssembly_I3_PilonPolishing/pilon_IllPE_Polishing_I3_Asm_ChangeSNPsINDELsOnly/S0206-01.Flye.I3Asm.PilonPolished.fasta	/n/data1/hms/dbmi/farhat/fastq_db/TRUST_PacBio/TRUST_PacBio_Set5_240528/m64142_240409_061126.bc2007--bc2007.hifi_reads.fastq.gz
T0207	MFS-636	S0207-01	MFS-636	S0207-01	/n/data1/hms/dbmi/farhat/rollingDB/TRUST/PacBio_Illumina_hybridASM/S0207-01/FlyeAssembly_I3_PilonPolishing/pilon_IllPE_Polishing_I3_Asm_ChangeSNPsINDELsOnly/S0207-01.Flye.I3Asm.PilonPolished.fasta	/n/data1/hms/dbmi/farhat/fastq_db/TRUST_PacBio/TRUST_PacBio_Set5_240528/m64142_240409_061126.bc2008--bc2008.hifi_reads.fastq.gz
T0208	MFS-637	S0208-01	MFS-637	S0208-01	/n/data1/hms/dbmi/farhat/rollingDB/TRUST/PacBio_Illumina_hybridASM/S0208-01/FlyeAssembly_I3_PilonPolishing/pilon_IllPE_Polishing_I3_Asm_ChangeSNPsINDELsOnly/S0208-01.Flye.I3Asm.PilonPolished.fasta	/n/data1/hms/dbmi/farhat/fastq_db/TRUST_PacBio/TRUST_PacBio_Set5_240528/m64142_240409_061126.bc2009--bc2009.hifi_reads.fastq.gz
T0209	MFS-119	S0209-01	MFS-119	S0209-01	/n/data1/hms/dbmi/farhat/rollingDB/TRUST/PacBio_Illumina_hybridASM/S0209-01/FlyeAssembly_I3_PilonPolishing/pilon_IllPE_Polishing_I3_Asm_ChangeSNPsINDELsOnly/S0209-01.Flye.I3Asm.PilonPolished.fasta	/n/data1/hms/dbmi/farhat/fastq_db/TRUST_PacBio/TRUST_PacBio_Set3_230124/m64142_221216_110244.bc2001--bc2001.hifi_reads.fastq.gz
T0209	MFS-120	S0209-06	MFS-120	S0209-06	/n/data1/hms/dbmi/farhat/rollingDB/TRUST/PacBio_Illumina_hybridASM/S0209-06/FlyeAssembly_I3_PilonPolishing/pilon_IllPE_Polishing_I3_Asm_ChangeSNPsINDELsOnly/S0209-06.Flye.I3Asm.PilonPolished.fasta	/n/data1/hms/dbmi/farhat/fastq_db/TRUST_PacBio/TRUST_PacBio_Set3_230124/m64142_221216_110244.bc2002--bc2002.hifi_reads.fastq.gz
T0211	MFS-121	S0211-08	MFS-121	S0211-08	/n/data1/hms/dbmi/farhat/rollingDB/TRUST/PacBio_Illumina_hybridASM/S0211-08/FlyeAssembly_I3_PilonPolishing/pilon_IllPE_Polishing_I3_Asm_ChangeSNPsINDELsOnly/S0211-08.Flye.I3Asm.PilonPolished.fasta	/n/data1/hms/dbmi/farhat/fastq_db/TRUST_PacBio/TRUST_PacBio_Set2_221127/demultiplex.bc2049--bc2049.hifi_reads.fastq.gz
T0211	MFS-640	S0211-02	MFS-121	S0211-08	/n/data1/hms/dbmi/farhat/rollingDB/TRUST/PacBio_Illumina_hybridASM/S0211-08/FlyeAssembly_I3_PilonPolishing/pilon_IllPE_Polishing_I3_Asm_ChangeSNPsINDELsOnly/S0211-08.Flye.I3Asm.PilonPolished.fasta	/n/data1/hms/dbmi/farhat/fastq_db/TRUST_PacBio/TRUST_PacBio_Set2_221127/demultiplex.bc2049--bc2049.hifi_reads.fastq.gz
T0212	MFS-122	S0212-01	MFS-122	S0212-01	/n/data1/hms/dbmi/farhat/rollingDB/TRUST/PacBio_Illumina_hybridASM/S0212-01/FlyeAssembly_I3_PilonPolishing/pilon_IllPE_Polishing_I3_Asm_ChangeSNPsINDELsOnly/S0212-01.Flye.I3Asm.PilonPolished.fasta	/n/data1/hms/dbmi/farhat/fastq_db/TRUST_PacBio/TRUST_PacBio_Set2_221127/demultiplex.bc2052--bc2052.hifi_reads.fastq.gz
T0220	MFS-130	S0220-08	MFS-130	S0220-08	/n/data1/hms/dbmi/farhat/rollingDB/TRUST/PacBio_Illumina_hybridASM/S0220-08/FlyeAssembly_I3_PilonPolishing/pilon_IllPE_Polishing_I3_Asm_ChangeSNPsINDELsOnly/S0220-08.Flye.I3Asm.PilonPolished.fasta	/n/data1/hms/dbmi/farhat/fastq_db/TRUST_PacBio/TRUST_PacBio_Set3_230124/m64142_221216_110244.bc2003--bc2003.hifi_reads.fastq.gz
T0220	MFS-129	S0220-01	MFS-130	S0220-08	/n/data1/hms/dbmi/farhat/rollingDB/TRUST/PacBio_Illumina_hybridASM/S0220-08/FlyeAssembly_I3_PilonPolishing/pilon_IllPE_Polishing_I3_Asm_ChangeSNPsINDELsOnly/S0220-08.Flye.I3Asm.PilonPolished.fasta	/n/data1/hms/dbmi/farhat/fastq_db/TRUST_PacBio/TRUST_PacBio_Set3_230124/m64142_221216_110244.bc2003--bc2003.hifi_reads.fastq.gz
T0223	MFS-132	S0223-01	MFS-132	S0223-01	/n/data1/hms/dbmi/farhat/rollingDB/TRUST/PacBio_Illumina_hybridASM/S0223-01/FlyeAssembly_I3_PilonPolishing/pilon_IllPE_Polishing_I3_Asm_ChangeSNPsINDELsOnly/S0223-01.Flye.I3Asm.PilonPolished.fasta	/n/data1/hms/dbmi/farhat/fastq_db/TRUST_PacBio/TRUST_PacBio_Set2_221127/demultiplex.bc2059--bc2059.hifi_reads.fastq.gz
T0225	MFS-135	S0225-01	MFS-135	S0225-01	/n/data1/hms/dbmi/farhat/rollingDB/TRUST/PacBio_Illumina_hybridASM/S0225-01/FlyeAssembly_I3_PilonPolishing/pilon_IllPE_Polishing_I3_Asm_ChangeSNPsINDELsOnly/S0225-01.Flye.I3Asm.PilonPolished.fasta	/n/data1/hms/dbmi/farhat/fastq_db/TRUST_PacBio/TRUST_PacBio_Set2_221127/demultiplex.bc2068--bc2068.hifi_reads.fastq.gz
T0227	MFS-381	S0227-02	MFS-136	S0227-07	/n/data1/hms/dbmi/farhat/rollingDB/TRUST/PacBio_Illumina_hybridASM/S0227-07/FlyeAssembly_I3_PilonPolishing/pilon_IllPE_Polishing_I3_Asm_ChangeSNPsINDELsOnly/S0227-07.Flye.I3Asm.PilonPolished.fasta	/n/data1/hms/dbmi/farhat/fastq_db/TRUST_PacBio/TRUST_PacBio_Set3_230124/m64142_221216_110244.bc2087--bc2087.hifi_reads.fastq.gz
T0227	MFS-136	S0227-07	MFS-136	S0227-07	/n/data1/hms/dbmi/farhat/rollingDB/TRUST/PacBio_Illumina_hybridASM/S0227-07/FlyeAssembly_I3_PilonPolishing/pilon_IllPE_Polishing_I3_Asm_ChangeSNPsINDELsOnly/S0227-07.Flye.I3Asm.PilonPolished.fasta	/n/data1/hms/dbmi/farhat/fastq_db/TRUST_PacBio/TRUST_PacBio_Set3_230124/m64142_221216_110244.bc2087--bc2087.hifi_reads.fastq.gz
T0229	MFS-137	S0229-01	MFS-137	S0229-01	/n/data1/hms/dbmi/farhat/rollingDB/TRUST/PacBio_Illumina_hybridASM/S0229-01/FlyeAssembly_I3_PilonPolishing/pilon_IllPE_Polishing_I3_Asm_ChangeSNPsINDELsOnly/S0229-01.Flye.I3Asm.PilonPolished.fasta	/n/data1/hms/dbmi/farhat/fastq_db/TRUST_PacBio/TRUST_PacBio_Set6/m64142_250205_154304.bc2013--bc2013.hifi_reads.fastq.gz
T0242	MFS-151	S0242-08	MFS-151	S0242-08	/n/data1/hms/dbmi/farhat/rollingDB/TRUST/PacBio_Illumina_hybridASM/S0242-08/FlyeAssembly_I3_PilonPolishing/pilon_IllPE_Polishing_I3_Asm_ChangeSNPsINDELsOnly/S0242-08.Flye.I3Asm.PilonPolished.fasta	/n/data1/hms/dbmi/farhat/fastq_db/TRUST_PacBio/TRUST_PacBio_Set4_230124/m64142_221219_140554.bc2088--bc2088.hifi_reads.fastq.gz
T0242	MFS-150	S0242-01	MFS-150	S0242-01	/n/data1/hms/dbmi/farhat/rollingDB/TRUST/PacBio_Illumina_hybridASM/S0242-01/FlyeAssembly_I3_PilonPolishing/pilon_IllPE_Polishing_I3_Asm_ChangeSNPsINDELsOnly/S0242-01.Flye.I3Asm.PilonPolished.fasta	/n/data1/hms/dbmi/farhat/fastq_db/TRUST_PacBio/TRUST_PacBio_Set4_230124/m64142_221219_140554.bc2021--bc2021.hifi_reads.fastq.gz
T0245	MFS-156	S0245-01	MFS-156	S0245-01	/n/data1/hms/dbmi/farhat/rollingDB/TRUST/PacBio_Illumina_hybridASM/S0245-01/FlyeAssembly_I3_PilonPolishing/pilon_IllPE_Polishing_I3_Asm_ChangeSNPsINDELsOnly/S0245-01.Flye.I3Asm.PilonPolished.fasta	/n/data1/hms/dbmi/farhat/fastq_db/TRUST_PacBio/TRUST_PacBio_Set3_230124/m64142_221216_110244.bc2089--bc2089.hifi_reads.fastq.gz
T0245	MFS-157	S0245-08	MFS-157	S0245-08	/n/data1/hms/dbmi/farhat/rollingDB/TRUST/PacBio_Illumina_hybridASM/S0245-08/FlyeAssembly_I3_PilonPolishing/pilon_IllPE_Polishing_I3_Asm_ChangeSNPsINDELsOnly/S0245-08.Flye.I3Asm.PilonPolished.fasta	/n/data1/hms/dbmi/farhat/fastq_db/TRUST_PacBio/TRUST_PacBio_Set4_230124/m64142_221219_140554.bc2090--bc2090.hifi_reads.fastq.gz
T0246	MFS-159	S0246-08	MFS-159	S0246-08	/n/data1/hms/dbmi/farhat/rollingDB/TRUST/PacBio_Illumina_hybridASM/S0246-08/FlyeAssembly_I3_PilonPolishing/pilon_IllPE_Polishing_I3_Asm_ChangeSNPsINDELsOnly/S0246-08.Flye.I3Asm.PilonPolished.fasta	/n/data1/hms/dbmi/farhat/fastq_db/TRUST_PacBio/TRUST_PacBio_Set4_230124/m64142_221219_140554.bc2004--bc2004.hifi_reads.fastq.gz
T0246	MFS-158	S0246-01	MFS-159	S0246-08	/n/data1/hms/dbmi/farhat/rollingDB/TRUST/PacBio_Illumina_hybridASM/S0246-08/FlyeAssembly_I3_PilonPolishing/pilon_IllPE_Polishing_I3_Asm_ChangeSNPsINDELsOnly/S0246-08.Flye.I3Asm.PilonPolished.fasta	/n/data1/hms/dbmi/farhat/fastq_db/TRUST_PacBio/TRUST_PacBio_Set4_230124/m64142_221219_140554.bc2004--bc2004.hifi_reads.fastq.gz
T0247	MFS-160	S0247-01	MFS-160	S0247-01	/n/data1/hms/dbmi/farhat/rollingDB/TRUST/PacBio_Illumina_hybridASM/S0247-01/FlyeAssembly_I3_PilonPolishing/pilon_IllPE_Polishing_I3_Asm_ChangeSNPsINDELsOnly/S0247-01.Flye.I3Asm.PilonPolished.fasta	/n/data1/hms/dbmi/farhat/fastq_db/TRUST_PacBio/TRUST_PacBio_Set3_230124/m64142_221216_110244.bc2091--bc2091.hifi_reads.fastq.gz
T0248	MFS-161	S0248-01	MFS-161	S0248-01	/n/data1/hms/dbmi/farhat/rollingDB/TRUST/PacBio_Illumina_hybridASM/S0248-01/FlyeAssembly_I3_PilonPolishing/pilon_IllPE_Polishing_I3_Asm_ChangeSNPsINDELsOnly/S0248-01.Flye.I3Asm.PilonPolished.fasta	/n/data1/hms/dbmi/farhat/fastq_db/TRUST_PacBio/TRUST_PacBio_Set2_221127/demultiplex.bc2061--bc2061.hifi_reads.fastq.gz
T0249	MFS-163	S0249-08	MFS-163	S0249-08	/n/data1/hms/dbmi/farhat/rollingDB/TRUST/PacBio_Illumina_hybridASM/S0249-08/FlyeAssembly_I3_PilonPolishing/pilon_IllPE_Polishing_I3_Asm_ChangeSNPsINDELsOnly/S0249-08.Flye.I3Asm.PilonPolished.fasta	/n/data1/hms/dbmi/farhat/fastq_db/TRUST_PacBio/TRUST_PacBio_Set4_230124/m64142_221219_140554.bc2092--bc2092.hifi_reads.fastq.gz
T0249	MFS-162	S0249-01	MFS-162	S0249-01	/n/data1/hms/dbmi/farhat/rollingDB/TRUST/PacBio_Illumina_hybridASM/S0249-01/FlyeAssembly_I3_PilonPolishing/pilon_IllPE_Polishing_I3_Asm_ChangeSNPsINDELsOnly/S0249-01.Flye.I3Asm.PilonPolished.fasta	/n/data1/hms/dbmi/farhat/fastq_db/TRUST_PacBio/TRUST_PacBio_Set2_221127/demultiplex.bc2046--bc2046.hifi_reads.fastq.gz
T0255	MFS-171	S0255-01	MFS-171	S0255-01	/n/data1/hms/dbmi/farhat/rollingDB/TRUST/PacBio_Illumina_hybridASM/S0255-01/FlyeAssembly_I3_PilonPolishing/pilon_IllPE_Polishing_I3_Asm_ChangeSNPsINDELsOnly/S0255-01.Flye.I3Asm.PilonPolished.fasta	/n/data1/hms/dbmi/farhat/fastq_db/TRUST_PacBio/TRUST_PacBio_Set6/m64142_250205_154304.bc2048--bc2048.hifi_reads.fastq.gz
T0256	MFS-172	S0256-01	MFS-173	S0256-08	/n/data1/hms/dbmi/farhat/rollingDB/TRUST/PacBio_Illumina_hybridASM/S0256-08/FlyeAssembly_I3_PilonPolishing/pilon_IllPE_Polishing_I3_Asm_ChangeSNPsINDELsOnly/S0256-08.Flye.I3Asm.PilonPolished.fasta	/n/data1/hms/dbmi/farhat/fastq_db/TRUST_PacBio/TRUST_PacBio_Set1/TRUST.bc2019.ccs.fastq.gz
T0256	MFS-173	S0256-08	MFS-173	S0256-08	/n/data1/hms/dbmi/farhat/rollingDB/TRUST/PacBio_Illumina_hybridASM/S0256-08/FlyeAssembly_I3_PilonPolishing/pilon_IllPE_Polishing_I3_Asm_ChangeSNPsINDELsOnly/S0256-08.Flye.I3Asm.PilonPolished.fasta	/n/data1/hms/dbmi/farhat/fastq_db/TRUST_PacBio/TRUST_PacBio_Set1/TRUST.bc2019.ccs.fastq.gz
T0262	MFS-181	S0262-02	MFS-181	S0262-02	/n/data1/hms/dbmi/farhat/rollingDB/TRUST/PacBio_Illumina_hybridASM/S0262-02/FlyeAssembly_I3_PilonPolishing/pilon_IllPE_Polishing_I3_Asm_ChangeSNPsINDELsOnly/S0262-02.Flye.I3Asm.PilonPolished.fasta	/n/data1/hms/dbmi/farhat/fastq_db/TRUST_PacBio/TRUST_PacBio_Set1/TRUST.bc2020.ccs.fastq.gz
T0265	MFS-184	S0265-01	MFS-184	S0265-01	/n/data1/hms/dbmi/farhat/rollingDB/TRUST/PacBio_Illumina_hybridASM/S0265-01/FlyeAssembly_I3_PilonPolishing/pilon_IllPE_Polishing_I3_Asm_ChangeSNPsINDELsOnly/S0265-01.Flye.I3Asm.PilonPolished.fasta	/n/data1/hms/dbmi/farhat/fastq_db/TRUST_PacBio/TRUST_PacBio_Set3_230124/m64142_221216_110244.bc2017--bc2017.hifi_reads.fastq.gz
T0276	MFS-322	S0276-08	MFS-322	S0276-08	/n/data1/hms/dbmi/farhat/rollingDB/TRUST/PacBio_Illumina_hybridASM/S0276-08/FlyeAssembly_I3_PilonPolishing/pilon_IllPE_Polishing_I3_Asm_ChangeSNPsINDELsOnly/S0276-08.Flye.I3Asm.PilonPolished.fasta	/n/data1/hms/dbmi/farhat/fastq_db/TRUST_PacBio/TRUST_PacBio_Set2_221127/demultiplex.bc2053--bc2053.hifi_reads.fastq.gz
T0276	MFS-321	S0276-01	MFS-321	S0276-01	/n/data1/hms/dbmi/farhat/rollingDB/TRUST/PacBio_Illumina_hybridASM/S0276-01/FlyeAssembly_I3_PilonPolishing/pilon_IllPE_Polishing_I3_Asm_ChangeSNPsINDELsOnly/S0276-01.Flye.I3Asm.PilonPolished.fasta	/n/data1/hms/dbmi/farhat/fastq_db/TRUST_PacBio/TRUST_PacBio_Set2_221127/demultiplex.bc2043--bc2043.hifi_reads.fastq.gz
T0282	MFS-323	S0282-02	MFS-323	S0282-02	/n/data1/hms/dbmi/farhat/rollingDB/TRUST/PacBio_Illumina_hybridASM/S0282-02/FlyeAssembly_I3_PilonPolishing/pilon_IllPE_Polishing_I3_Asm_ChangeSNPsINDELsOnly/S0282-02.Flye.I3Asm.PilonPolished.fasta	/n/data1/hms/dbmi/farhat/fastq_db/TRUST_PacBio/TRUST_PacBio_Set3_230124/m64142_221216_110244.bc2024--bc2024.hifi_reads.fastq.gz
T0282	MFS-654	S0282-05	MFS-323	S0282-02	/n/data1/hms/dbmi/farhat/rollingDB/TRUST/PacBio_Illumina_hybridASM/S0282-02/FlyeAssembly_I3_PilonPolishing/pilon_IllPE_Polishing_I3_Asm_ChangeSNPsINDELsOnly/S0282-02.Flye.I3Asm.PilonPolished.fasta	/n/data1/hms/dbmi/farhat/fastq_db/TRUST_PacBio/TRUST_PacBio_Set3_230124/m64142_221216_110244.bc2024--bc2024.hifi_reads.fastq.gz
T0283	MFS-761	S0283-06	MFS-324	S0283-01	/n/data1/hms/dbmi/farhat/rollingDB/TRUST/PacBio_Illumina_hybridASM/S0283-01/FlyeAssembly_I3_PilonPolishing/pilon_IllPE_Polishing_I3_Asm_ChangeSNPsINDELsOnly/S0283-01.Flye.I3Asm.PilonPolished.fasta	/n/data1/hms/dbmi/farhat/fastq_db/TRUST_PacBio/TRUST_PacBio_Set2_221127/demultiplex.bc2063--bc2063.hifi_reads.fastq.gz
T0283	MFS-324	S0283-01	MFS-324	S0283-01	/n/data1/hms/dbmi/farhat/rollingDB/TRUST/PacBio_Illumina_hybridASM/S0283-01/FlyeAssembly_I3_PilonPolishing/pilon_IllPE_Polishing_I3_Asm_ChangeSNPsINDELsOnly/S0283-01.Flye.I3Asm.PilonPolished.fasta	/n/data1/hms/dbmi/farhat/fastq_db/TRUST_PacBio/TRUST_PacBio_Set2_221127/demultiplex.bc2063--bc2063.hifi_reads.fastq.gz
T0284	MFS-326	S0284-07	MFS-326	S0284-07	/n/data1/hms/dbmi/farhat/rollingDB/TRUST/PacBio_Illumina_hybridASM/S0284-07/FlyeAssembly_I3_PilonPolishing/pilon_IllPE_Polishing_I3_Asm_ChangeSNPsINDELsOnly/S0284-07.Flye.I3Asm.PilonPolished.fasta	/n/data1/hms/dbmi/farhat/fastq_db/TRUST_PacBio/TRUST_PacBio_Set2_221127/demultiplex.bc2047--bc2047.hifi_reads.fastq.gz
T0284	MFS-325	S0284-01	MFS-325	S0284-01	/n/data1/hms/dbmi/farhat/rollingDB/TRUST/PacBio_Illumina_hybridASM/S0284-01/FlyeAssembly_I3_PilonPolishing/pilon_IllPE_Polishing_I3_Asm_ChangeSNPsINDELsOnly/S0284-01.Flye.I3Asm.PilonPolished.fasta	/n/data1/hms/dbmi/farhat/fastq_db/TRUST_PacBio/TRUST_PacBio_Set2_221127/demultiplex.bc2048--bc2048.hifi_reads.fastq.gz
T0285	MFS-328	S0285-08	MFS-328	S0285-08	/n/data1/hms/dbmi/farhat/rollingDB/TRUST/PacBio_Illumina_hybridASM/S0285-08/FlyeAssembly_I3_PilonPolishing/pilon_IllPE_Polishing_I3_Asm_ChangeSNPsINDELsOnly/S0285-08.Flye.I3Asm.PilonPolished.fasta	/n/data1/hms/dbmi/farhat/fastq_db/TRUST_PacBio/TRUST_PacBio_Set2_221127/demultiplex.bc2062--bc2062.hifi_reads.fastq.gz
T0285	MFS-327	S0285-01	MFS-327	S0285-01	/n/data1/hms/dbmi/farhat/rollingDB/TRUST/PacBio_Illumina_hybridASM/S0285-01/FlyeAssembly_I3_PilonPolishing/pilon_IllPE_Polishing_I3_Asm_ChangeSNPsINDELsOnly/S0285-01.Flye.I3Asm.PilonPolished.fasta	/n/data1/hms/dbmi/farhat/fastq_db/TRUST_PacBio/TRUST_PacBio_Set4_230124/m64142_221219_140554.bc2016--bc2016.hifi_reads.fastq.gz
T0289	MFS-307	S0289-08	MFS-307	S0289-08	/n/data1/hms/dbmi/farhat/rollingDB/TRUST/PacBio_Illumina_hybridASM/S0289-08/FlyeAssembly_I3_PilonPolishing/pilon_IllPE_Polishing_I3_Asm_ChangeSNPsINDELsOnly/S0289-08.Flye.I3Asm.PilonPolished.fasta	/n/data1/hms/dbmi/farhat/fastq_db/TRUST_PacBio/TRUST_PacBio_Set4_230124/m64142_221219_140554.bc2008--bc2008.hifi_reads.fastq.gz
T0289	MFS-329	S0289-01	MFS-329	S0289-01	/n/data1/hms/dbmi/farhat/rollingDB/TRUST/PacBio_Illumina_hybridASM/S0289-01/FlyeAssembly_I3_PilonPolishing/pilon_IllPE_Polishing_I3_Asm_ChangeSNPsINDELsOnly/S0289-01.Flye.I3Asm.PilonPolished.fasta	/n/data1/hms/dbmi/farhat/fastq_db/TRUST_PacBio/TRUST_PacBio_Set3_230124/m64142_221216_110244.bc2033--bc2033.hifi_reads.fastq.gz
T0290	MFS-266	S0290-08	MFS-266	S0290-08	/n/data1/hms/dbmi/farhat/rollingDB/TRUST/PacBio_Illumina_hybridASM/S0290-08/FlyeAssembly_I3_PilonPolishing/pilon_IllPE_Polishing_I3_Asm_ChangeSNPsINDELsOnly/S0290-08.Flye.I3Asm.PilonPolished.fasta	/n/data1/hms/dbmi/farhat/fastq_db/TRUST_PacBio/TRUST_PacBio_Set4_230124/m64142_221219_140554.bc2007--bc2007.hifi_reads.fastq.gz
T0290	MFS-264	S0290-01	MFS-264	S0290-01	/n/data1/hms/dbmi/farhat/rollingDB/TRUST/PacBio_Illumina_hybridASM/S0290-01/FlyeAssembly_I3_PilonPolishing/pilon_IllPE_Polishing_I3_Asm_ChangeSNPsINDELsOnly/S0290-01.Flye.I3Asm.PilonPolished.fasta	/n/data1/hms/dbmi/farhat/fastq_db/TRUST_PacBio/TRUST_PacBio_Set4_230124/m64142_221219_140554.bc2006--bc2006.hifi_reads.fastq.gz
T0291	MFS-308	S0291-01	MFS-308	S0291-01	/n/data1/hms/dbmi/farhat/rollingDB/TRUST/PacBio_Illumina_hybridASM/S0291-01/FlyeAssembly_I3_PilonPolishing/pilon_IllPE_Polishing_I3_Asm_ChangeSNPsINDELsOnly/S0291-01.Flye.I3Asm.PilonPolished.fasta	/n/data1/hms/dbmi/farhat/fastq_db/TRUST_PacBio/TRUST_PacBio_Set3_230124/m64142_221216_110244.bc2009--bc2009.hifi_reads.fastq.gz
T0291	MFS-309	S0291-09	MFS-309	S0291-09	/n/data1/hms/dbmi/farhat/rollingDB/TRUST/PacBio_Illumina_hybridASM/S0291-09/FlyeAssembly_I3_PilonPolishing/pilon_IllPE_Polishing_I3_Asm_ChangeSNPsINDELsOnly/S0291-09.Flye.I3Asm.PilonPolished.fasta	/n/data1/hms/dbmi/farhat/fastq_db/TRUST_PacBio/TRUST_PacBio_Set3_230124/m64142_221216_110244.bc2010--bc2010.hifi_reads.fastq.gz
T0292	MFS-311	S0292-08	MFS-311	S0292-08	/n/data1/hms/dbmi/farhat/rollingDB/TRUST/PacBio_Illumina_hybridASM/S0292-08/FlyeAssembly_I3_PilonPolishing/pilon_IllPE_Polishing_I3_Asm_ChangeSNPsINDELsOnly/S0292-08.Flye.I3Asm.PilonPolished.fasta	/n/data1/hms/dbmi/farhat/fastq_db/TRUST_PacBio/TRUST_PacBio_Set5_231017/m64142_230421_105523.bc2073--bc2073.hifi_reads.fastq.gz
T0292	MFS-310	S0292-01	MFS-310	S0292-01	/n/data1/hms/dbmi/farhat/rollingDB/TRUST/PacBio_Illumina_hybridASM/S0292-01/FlyeAssembly_I3_PilonPolishing/pilon_IllPE_Polishing_I3_Asm_ChangeSNPsINDELsOnly/S0292-01.Flye.I3Asm.PilonPolished.fasta	/n/data1/hms/dbmi/farhat/fastq_db/TRUST_PacBio/TRUST_PacBio_Set4_230124/m64142_221219_140554.bc2011--bc2011.hifi_reads.fastq.gz
T0299	MFS-259	S0299-01	MFS-259	S0299-01	/n/data1/hms/dbmi/farhat/rollingDB/TRUST/PacBio_Illumina_hybridASM/S0299-01/FlyeAssembly_I3_PilonPolishing/pilon_IllPE_Polishing_I3_Asm_ChangeSNPsINDELsOnly/S0299-01.Flye.I3Asm.PilonPolished.fasta	/n/data1/hms/dbmi/farhat/fastq_db/TRUST_PacBio/TRUST_PacBio_Set4_230124/m64142_221219_140554.bc2005--bc2005.hifi_reads.fastq.gz
T0299	MFS-312	S0299-09	MFS-312	S0299-09	/n/data1/hms/dbmi/farhat/rollingDB/TRUST/PacBio_Illumina_hybridASM/S0299-09/FlyeAssembly_I3_PilonPolishing/pilon_IllPE_Polishing_I3_Asm_ChangeSNPsINDELsOnly/S0299-09.Flye.I3Asm.PilonPolished.fasta	/n/data1/hms/dbmi/farhat/fastq_db/TRUST_PacBio/TRUST_PacBio_Set4_230124/m64142_221219_140554.bc2012--bc2012.hifi_reads.fastq.gz
T0301	MFS-656	S0301-01	MFS-656	S0301-01	/n/data1/hms/dbmi/farhat/rollingDB/TRUST/PacBio_Illumina_hybridASM/S0301-01/FlyeAssembly_I3_PilonPolishing/pilon_IllPE_Polishing_I3_Asm_ChangeSNPsINDELsOnly/S0301-01.Flye.I3Asm.PilonPolished.fasta	/n/data1/hms/dbmi/farhat/fastq_db/TRUST_PacBio/TRUST_PacBio_Set5_240528/m64142_240409_061126.bc2010--bc2010.hifi_reads.fastq.gz
T0305	MFS-313	S0305-01	MFS-314	S0305-08	/n/data1/hms/dbmi/farhat/rollingDB/TRUST/PacBio_Illumina_hybridASM/S0305-08/FlyeAssembly_I3_PilonPolishing/pilon_IllPE_Polishing_I3_Asm_ChangeSNPsINDELsOnly/S0305-08.Flye.I3Asm.PilonPolished.fasta	/n/data1/hms/dbmi/farhat/fastq_db/TRUST_PacBio/TRUST_PacBio_Set3_230124/m64142_221216_110244.bc2028--bc2028.hifi_reads.fastq.gz
T0305	MFS-314	S0305-08	MFS-314	S0305-08	/n/data1/hms/dbmi/farhat/rollingDB/TRUST/PacBio_Illumina_hybridASM/S0305-08/FlyeAssembly_I3_PilonPolishing/pilon_IllPE_Polishing_I3_Asm_ChangeSNPsINDELsOnly/S0305-08.Flye.I3Asm.PilonPolished.fasta	/n/data1/hms/dbmi/farhat/fastq_db/TRUST_PacBio/TRUST_PacBio_Set3_230124/m64142_221216_110244.bc2028--bc2028.hifi_reads.fastq.gz
T0307	MFS-258	S0307-01	MFS-258	S0307-01	/n/data1/hms/dbmi/farhat/rollingDB/TRUST/PacBio_Illumina_hybridASM/S0307-01/FlyeAssembly_I3_PilonPolishing/pilon_IllPE_Polishing_I3_Asm_ChangeSNPsINDELsOnly/S0307-01.Flye.I3Asm.PilonPolished.fasta	/n/data1/hms/dbmi/farhat/fastq_db/TRUST_PacBio/TRUST_PacBio_Set6/m64142_250205_154304.bc2015--bc2015.hifi_reads.fastq.gz
T0310	MFS-315	S0310-01	MFS-315	S0310-01	/n/data1/hms/dbmi/farhat/rollingDB/TRUST/PacBio_Illumina_hybridASM/S0310-01/FlyeAssembly_I3_PilonPolishing/pilon_IllPE_Polishing_I3_Asm_ChangeSNPsINDELsOnly/S0310-01.Flye.I3Asm.PilonPolished.fasta	/n/data1/hms/dbmi/farhat/fastq_db/TRUST_PacBio/TRUST_PacBio_Set4_230124/m64142_221219_140554.bc2029--bc2029.hifi_reads.fastq.gz
T0310	MFS-316	S0310-07	MFS-316	S0310-07	/n/data1/hms/dbmi/farhat/rollingDB/TRUST/PacBio_Illumina_hybridASM/S0310-07/FlyeAssembly_I3_PilonPolishing/pilon_IllPE_Polishing_I3_Asm_ChangeSNPsINDELsOnly/S0310-07.Flye.I3Asm.PilonPolished.fasta	/n/data1/hms/dbmi/farhat/fastq_db/TRUST_PacBio/TRUST_PacBio_Set3_230124/m64142_221216_110244.bc2014--bc2014.hifi_reads.fastq.gz
T0311	MFS-318	S0311-08	MFS-318	S0311-08	/n/data1/hms/dbmi/farhat/rollingDB/TRUST/PacBio_Illumina_hybridASM/S0311-08/FlyeAssembly_I3_PilonPolishing/pilon_IllPE_Polishing_I3_Asm_ChangeSNPsINDELsOnly/S0311-08.Flye.I3Asm.PilonPolished.fasta	/n/data1/hms/dbmi/farhat/fastq_db/TRUST_PacBio/TRUST_PacBio_Set2_221127/demultiplex.bc2060--bc2060.hifi_reads.fastq.gz
T0311	MFS-317	S0311-01	MFS-318	S0311-08	/n/data1/hms/dbmi/farhat/rollingDB/TRUST/PacBio_Illumina_hybridASM/S0311-08/FlyeAssembly_I3_PilonPolishing/pilon_IllPE_Polishing_I3_Asm_ChangeSNPsINDELsOnly/S0311-08.Flye.I3Asm.PilonPolished.fasta	/n/data1/hms/dbmi/farhat/fastq_db/TRUST_PacBio/TRUST_PacBio_Set2_221127/demultiplex.bc2060--bc2060.hifi_reads.fastq.gz
T0313	MFS-291	S0313-01	MFS-291	S0313-01	/n/data1/hms/dbmi/farhat/rollingDB/TRUST/PacBio_Illumina_hybridASM/S0313-01/FlyeAssembly_I3_PilonPolishing/pilon_IllPE_Polishing_I3_Asm_ChangeSNPsINDELsOnly/S0313-01.Flye.I3Asm.PilonPolished.fasta	/n/data1/hms/dbmi/farhat/fastq_db/TRUST_PacBio/TRUST_PacBio_Set6/m64142_250205_154304.bc2016--bc2016.hifi_reads.fastq.gz
T0314	MFS-292	S0314-01	MFS-292	S0314-01	/n/data1/hms/dbmi/farhat/rollingDB/TRUST/PacBio_Illumina_hybridASM/S0314-01/FlyeAssembly_I3_PilonPolishing/pilon_IllPE_Polishing_I3_Asm_ChangeSNPsINDELsOnly/S0314-01.Flye.I3Asm.PilonPolished.fasta	/n/data1/hms/dbmi/farhat/fastq_db/TRUST_PacBio/TRUST_PacBio_Set6/m64142_250205_154304.bc2017--bc2017.hifi_reads.fastq.gz
T0317	MFS-319	S0317-01	MFS-319	S0317-01	/n/data1/hms/dbmi/farhat/rollingDB/TRUST/PacBio_Illumina_hybridASM/S0317-01/FlyeAssembly_I3_PilonPolishing/pilon_IllPE_Polishing_I3_Asm_ChangeSNPsINDELsOnly/S0317-01.Flye.I3Asm.PilonPolished.fasta	/n/data1/hms/dbmi/farhat/fastq_db/TRUST_PacBio/TRUST_PacBio_Set4_230124/m64142_221219_140554.bc2030--bc2030.hifi_reads.fastq.gz
T0321	MFS-330	S0321-08	MFS-330	S0321-08	/n/data1/hms/dbmi/farhat/rollingDB/TRUST/PacBio_Illumina_hybridASM/S0321-08/FlyeAssembly_I3_PilonPolishing/pilon_IllPE_Polishing_I3_Asm_ChangeSNPsINDELsOnly/S0321-08.Flye.I3Asm.PilonPolished.fasta	/n/data1/hms/dbmi/farhat/fastq_db/TRUST_PacBio/TRUST_PacBio_Set2_221127/demultiplex.bc2051--bc2051.hifi_reads.fastq.gz
T0321	MFS-320	S0321-01	MFS-320	S0321-01	/n/data1/hms/dbmi/farhat/rollingDB/TRUST/PacBio_Illumina_hybridASM/S0321-01/FlyeAssembly_I3_PilonPolishing/pilon_IllPE_Polishing_I3_Asm_ChangeSNPsINDELsOnly/S0321-01.Flye.I3Asm.PilonPolished.fasta	/n/data1/hms/dbmi/farhat/fastq_db/TRUST_PacBio/TRUST_PacBio_Set4_230124/m64142_221219_140554.bc2031--bc2031.hifi_reads.fastq.gz
T0325	MFS-658	S0325-01	MFS-658	S0325-01	/n/data1/hms/dbmi/farhat/rollingDB/TRUST/PacBio_Illumina_hybridASM/S0325-01/FlyeAssembly_I3_PilonPolishing/pilon_IllPE_Polishing_I3_Asm_ChangeSNPsINDELsOnly/S0325-01.Flye.I3Asm.PilonPolished.fasta	/n/data1/hms/dbmi/farhat/fastq_db/TRUST_PacBio/TRUST_PacBio_Set5_240528/m64142_240409_061126.bc2011--bc2011.hifi_reads.fastq.gz
T0327	MFS-659	S0327-02	MFS-659	S0327-02	/n/data1/hms/dbmi/farhat/rollingDB/TRUST/PacBio_Illumina_hybridASM/S0327-02/FlyeAssembly_I3_PilonPolishing/pilon_IllPE_Polishing_I3_Asm_ChangeSNPsINDELsOnly/S0327-02.Flye.I3Asm.PilonPolished.fasta	/n/data1/hms/dbmi/farhat/fastq_db/TRUST_PacBio/TRUST_PacBio_Set5_240528/m64142_240409_061126.bc2012--bc2012.hifi_reads.fastq.gz
T0330	MFS-660	S0330-m5	MFS-660	S0330-m5	/n/data1/hms/dbmi/farhat/rollingDB/TRUST/PacBio_Illumina_hybridASM/S0330-m5/FlyeAssembly_I3_PilonPolishing/pilon_IllPE_Polishing_I3_Asm_ChangeSNPsINDELsOnly/S0330-m5.Flye.I3Asm.PilonPolished.fasta	/n/data1/hms/dbmi/farhat/fastq_db/TRUST_PacBio/TRUST_PacBio_Set6/m64142_250205_154304.bc2037--bc2037.hifi_reads.fastq.gz
T0330	MFS-396	S0330-08	MFS-396	S0330-08	/n/data1/hms/dbmi/farhat/rollingDB/TRUST/PacBio_Illumina_hybridASM/S0330-08/FlyeAssembly_I3_PilonPolishing/pilon_IllPE_Polishing_I3_Asm_ChangeSNPsINDELsOnly/S0330-08.Flye.I3Asm.PilonPolished.fasta	/n/data1/hms/dbmi/farhat/fastq_db/TRUST_PacBio/TRUST_PacBio_Set6/m64142_250205_154304.bc2025--bc2025.hifi_reads.fastq.gz
T0330	MFS-395	S0330-01	MFS-395	S0330-01	/n/data1/hms/dbmi/farhat/rollingDB/TRUST/PacBio_Illumina_hybridASM/S0330-01/FlyeAssembly_I3_PilonPolishing/pilon_IllPE_Polishing_I3_Asm_ChangeSNPsINDELsOnly/S0330-01.Flye.I3Asm.PilonPolished.fasta	/n/data1/hms/dbmi/farhat/fastq_db/TRUST_PacBio/TRUST_PacBio_Set6/m64142_250205_154304.bc2024--bc2024.hifi_reads.fastq.gz
T0331	MFS-398	S0331-07	MFS-398	S0331-07	/n/data1/hms/dbmi/farhat/rollingDB/TRUST/PacBio_Illumina_hybridASM/S0331-07/FlyeAssembly_I3_PilonPolishing/pilon_IllPE_Polishing_I3_Asm_ChangeSNPsINDELsOnly/S0331-07.Flye.I3Asm.PilonPolished.fasta	/n/data1/hms/dbmi/farhat/fastq_db/TRUST_PacBio/TRUST_PacBio_Set5_231017/m64142_230928_115158.bc2048--bc2048.hifi_reads.fastq.gz
T0331	MFS-397	S0331-01	MFS-397	S0331-01	/n/data1/hms/dbmi/farhat/rollingDB/TRUST/PacBio_Illumina_hybridASM/S0331-01/FlyeAssembly_I3_PilonPolishing/pilon_IllPE_Polishing_I3_Asm_ChangeSNPsINDELsOnly/S0331-01.Flye.I3Asm.PilonPolished.fasta	/n/data1/hms/dbmi/farhat/fastq_db/TRUST_PacBio/TRUST_PacBio_Set5_231017/m64142_230928_115158.bc2047--bc2047.hifi_reads.fastq.gz
T0332	MFS-400	S0332-08	MFS-400	S0332-08	/n/data1/hms/dbmi/farhat/rollingDB/TRUST/PacBio_Illumina_hybridASM/S0332-08/FlyeAssembly_I3_PilonPolishing/pilon_IllPE_Polishing_I3_Asm_ChangeSNPsINDELsOnly/S0332-08.Flye.I3Asm.PilonPolished.fasta	/n/data1/hms/dbmi/farhat/fastq_db/TRUST_PacBio/TRUST_PacBio_Set5_231017/m64142_230928_115158.bc2050--bc2050.hifi_reads.fastq.gz
T0332	MFS-399	S0332-01	MFS-399	S0332-01	/n/data1/hms/dbmi/farhat/rollingDB/TRUST/PacBio_Illumina_hybridASM/S0332-01/FlyeAssembly_I3_PilonPolishing/pilon_IllPE_Polishing_I3_Asm_ChangeSNPsINDELsOnly/S0332-01.Flye.I3Asm.PilonPolished.fasta	/n/data1/hms/dbmi/farhat/fastq_db/TRUST_PacBio/TRUST_PacBio_Set5_231017/m64142_230928_115158.bc2049--bc2049.hifi_reads.fastq.gz
T0333	MFS-401	S0333-01	MFS-401	S0333-01	/n/data1/hms/dbmi/farhat/rollingDB/TRUST/PacBio_Illumina_hybridASM/S0333-01/FlyeAssembly_I3_PilonPolishing/pilon_IllPE_Polishing_I3_Asm_ChangeSNPsINDELsOnly/S0333-01.Flye.I3Asm.PilonPolished.fasta	/n/data1/hms/dbmi/farhat/fastq_db/TRUST_PacBio/TRUST_PacBio_Set5_231017/m64142_230928_115158.bc2051--bc2051.hifi_reads.fastq.gz
T0338	MFS-410	S0338-01	MFS-410	S0338-01	/n/data1/hms/dbmi/farhat/rollingDB/TRUST/PacBio_Illumina_hybridASM/S0338-01/FlyeAssembly_I3_PilonPolishing/pilon_IllPE_Polishing_I3_Asm_ChangeSNPsINDELsOnly/S0338-01.Flye.I3Asm.PilonPolished.fasta	/n/data1/hms/dbmi/farhat/fastq_db/TRUST_PacBio/TRUST_PacBio_Set5_231017/m64142_230928_115158.bc2052--bc2052.hifi_reads.fastq.gz
T0338	MFS-411	S0338-07	MFS-411	S0338-07	/n/data1/hms/dbmi/farhat/rollingDB/TRUST/PacBio_Illumina_hybridASM/S0338-07/FlyeAssembly_I3_PilonPolishing/pilon_IllPE_Polishing_I3_Asm_ChangeSNPsINDELsOnly/S0338-07.Flye.I3Asm.PilonPolished.fasta	/n/data1/hms/dbmi/farhat/fastq_db/TRUST_PacBio/TRUST_PacBio_Set5_231017/m64142_230928_115158.bc2053--bc2053.hifi_reads.fastq.gz
T0340	MFS-414	S0340-02	MFS-414	S0340-02	/n/data1/hms/dbmi/farhat/rollingDB/TRUST/PacBio_Illumina_hybridASM/S0340-02/FlyeAssembly_I3_PilonPolishing/pilon_IllPE_Polishing_I3_Asm_ChangeSNPsINDELsOnly/S0340-02.Flye.I3Asm.PilonPolished.fasta	/n/data1/hms/dbmi/farhat/fastq_db/TRUST_PacBio/TRUST_PacBio_Set5_231017/m64142_230928_115158.bc2054--bc2054.hifi_reads.fastq.gz
T0340	MFS-415	S0340-06	MFS-415	S0340-06	/n/data1/hms/dbmi/farhat/rollingDB/TRUST/PacBio_Illumina_hybridASM/S0340-06/FlyeAssembly_I3_PilonPolishing/pilon_IllPE_Polishing_I3_Asm_ChangeSNPsINDELsOnly/S0340-06.Flye.I3Asm.PilonPolished.fasta	/n/data1/hms/dbmi/farhat/fastq_db/TRUST_PacBio/TRUST_PacBio_Set5_231017/m64142_230928_115158.bc2055--bc2055.hifi_reads.fastq.gz
T0345	MFS-767	S0345-02	MFS-424	S0345-08	/n/data1/hms/dbmi/farhat/rollingDB/TRUST/PacBio_Illumina_hybridASM/S0345-08/FlyeAssembly_I3_PilonPolishing/pilon_IllPE_Polishing_I3_Asm_ChangeSNPsINDELsOnly/S0345-08.Flye.I3Asm.PilonPolished.fasta	/n/data1/hms/dbmi/farhat/fastq_db/TRUST_PacBio/TRUST_PacBio_Set5_231017/m64142_230928_115158.bc2057--bc2057.hifi_reads.fastq.gz
T0345	MFS-424	S0345-08	MFS-424	S0345-08	/n/data1/hms/dbmi/farhat/rollingDB/TRUST/PacBio_Illumina_hybridASM/S0345-08/FlyeAssembly_I3_PilonPolishing/pilon_IllPE_Polishing_I3_Asm_ChangeSNPsINDELsOnly/S0345-08.Flye.I3Asm.PilonPolished.fasta	/n/data1/hms/dbmi/farhat/fastq_db/TRUST_PacBio/TRUST_PacBio_Set5_231017/m64142_230928_115158.bc2057--bc2057.hifi_reads.fastq.gz
T0346	MFS-768	S0346-02	MFS-426	S0346-08	/n/data1/hms/dbmi/farhat/rollingDB/TRUST/PacBio_Illumina_hybridASM/S0346-08/FlyeAssembly_I3_PilonPolishing/pilon_IllPE_Polishing_I3_Asm_ChangeSNPsINDELsOnly/S0346-08.Flye.I3Asm.PilonPolished.fasta	/n/data1/hms/dbmi/farhat/fastq_db/TRUST_PacBio/TRUST_PacBio_Set5_231017/m64142_230928_115158.bc2059--bc2059.hifi_reads.fastq.gz
T0346	MFS-426	S0346-08	MFS-426	S0346-08	/n/data1/hms/dbmi/farhat/rollingDB/TRUST/PacBio_Illumina_hybridASM/S0346-08/FlyeAssembly_I3_PilonPolishing/pilon_IllPE_Polishing_I3_Asm_ChangeSNPsINDELsOnly/S0346-08.Flye.I3Asm.PilonPolished.fasta	/n/data1/hms/dbmi/farhat/fastq_db/TRUST_PacBio/TRUST_PacBio_Set5_231017/m64142_230928_115158.bc2059--bc2059.hifi_reads.fastq.gz
T0349	MFS-429	S0349-01	MFS-429	S0349-01	/n/data1/hms/dbmi/farhat/rollingDB/TRUST/PacBio_Illumina_hybridASM/S0349-01/FlyeAssembly_I3_PilonPolishing/pilon_IllPE_Polishing_I3_Asm_ChangeSNPsINDELsOnly/S0349-01.Flye.I3Asm.PilonPolished.fasta	/n/data1/hms/dbmi/farhat/fastq_db/TRUST_PacBio/TRUST_PacBio_Set5_231017/m64142_230928_115158.bc2060--bc2060.hifi_reads.fastq.gz
T0351	MFS-430	S0351-01	MFS-430	S0351-01	/n/data1/hms/dbmi/farhat/rollingDB/TRUST/PacBio_Illumina_hybridASM/S0351-01/FlyeAssembly_I3_PilonPolishing/pilon_IllPE_Polishing_I3_Asm_ChangeSNPsINDELsOnly/S0351-01.Flye.I3Asm.PilonPolished.fasta	/n/data1/hms/dbmi/farhat/fastq_db/TRUST_PacBio/TRUST_PacBio_Set5_231017/m64142_230928_115158.bc2061--bc2061.hifi_reads.fastq.gz
T0351	MFS-431	S0351-07	MFS-431	S0351-07	/n/data1/hms/dbmi/farhat/rollingDB/TRUST/PacBio_Illumina_hybridASM/S0351-07/FlyeAssembly_I3_PilonPolishing/pilon_IllPE_Polishing_I3_Asm_ChangeSNPsINDELsOnly/S0351-07.Flye.I3Asm.PilonPolished.fasta	/n/data1/hms/dbmi/farhat/fastq_db/TRUST_PacBio/TRUST_PacBio_Set5_231017/m64142_230928_115158.bc2062--bc2062.hifi_reads.fastq.gz
T0358	MFS-443	S0358-01	MFS-443	S0358-01	/n/data1/hms/dbmi/farhat/rollingDB/TRUST/PacBio_Illumina_hybridASM/S0358-01/FlyeAssembly_I3_PilonPolishing/pilon_IllPE_Polishing_I3_Asm_ChangeSNPsINDELsOnly/S0358-01.Flye.I3Asm.PilonPolished.fasta	/n/data1/hms/dbmi/farhat/fastq_db/TRUST_PacBio/TRUST_PacBio_Set5_231017/m64142_230928_115158.bc2064--bc2064.hifi_reads.fastq.gz
T0366	MFS-454	S0366-01	MFS-454	S0366-01	/n/data1/hms/dbmi/farhat/rollingDB/TRUST/PacBio_Illumina_hybridASM/S0366-01/FlyeAssembly_I3_PilonPolishing/pilon_IllPE_Polishing_I3_Asm_ChangeSNPsINDELsOnly/S0366-01.Flye.I3Asm.PilonPolished.fasta	/n/data1/hms/dbmi/farhat/fastq_db/TRUST_PacBio/TRUST_PacBio_Set5_231017/m64142_230928_115158.bc2024--bc2024.hifi_reads.fastq.gz
T0366	MFS-455	S0366-06	MFS-455	S0366-06	/n/data1/hms/dbmi/farhat/rollingDB/TRUST/PacBio_Illumina_hybridASM/S0366-06/FlyeAssembly_I3_PilonPolishing/pilon_IllPE_Polishing_I3_Asm_ChangeSNPsINDELsOnly/S0366-06.Flye.I3Asm.PilonPolished.fasta	/n/data1/hms/dbmi/farhat/fastq_db/TRUST_PacBio/TRUST_PacBio_Set5_231017/m64142_230928_115158.bc2037--bc2037.hifi_reads.fastq.gz
T0377	MFS-470	S0377-01	MFS-470	S0377-01	/n/data1/hms/dbmi/farhat/rollingDB/TRUST/PacBio_Illumina_hybridASM/S0377-01/FlyeAssembly_I3_PilonPolishing/pilon_IllPE_Polishing_I3_Asm_ChangeSNPsINDELsOnly/S0377-01.Flye.I3Asm.PilonPolished.fasta	/n/data1/hms/dbmi/farhat/fastq_db/TRUST_PacBio/TRUST_PacBio_Set6/m64142_250205_154304.bc2026--bc2026.hifi_reads.fastq.gz
T0390	MFS-482	S0390-01	MFS-482	S0390-01	/n/data1/hms/dbmi/farhat/rollingDB/TRUST/PacBio_Illumina_hybridASM/S0390-01/FlyeAssembly_I3_PilonPolishing/pilon_IllPE_Polishing_I3_Asm_ChangeSNPsINDELsOnly/S0390-01.Flye.I3Asm.PilonPolished.fasta	/n/data1/hms/dbmi/farhat/fastq_db/TRUST_PacBio/TRUST_PacBio_Set6/m64142_250205_154304.bc2027--bc2027.hifi_reads.fastq.gz
T0398	MFS-673	S0398-01	MFS-673	S0398-01	/n/data1/hms/dbmi/farhat/rollingDB/TRUST/PacBio_Illumina_hybridASM/S0398-01/FlyeAssembly_I3_PilonPolishing/pilon_IllPE_Polishing_I3_Asm_ChangeSNPsINDELsOnly/S0398-01.Flye.I3Asm.PilonPolished.fasta	/n/data1/hms/dbmi/farhat/fastq_db/TRUST_PacBio/TRUST_PacBio_Set6/m64142_250205_154304.bc2038--bc2038.hifi_reads.fastq.gz
T0401	MFS-675	S0401-01	MFS-675	S0401-01	/n/data1/hms/dbmi/farhat/rollingDB/TRUST/PacBio_Illumina_hybridASM/S0401-01/FlyeAssembly_I3_PilonPolishing/pilon_IllPE_Polishing_I3_Asm_ChangeSNPsINDELsOnly/S0401-01.Flye.I3Asm.PilonPolished.fasta	/n/data1/hms/dbmi/farhat/fastq_db/TRUST_PacBio/TRUST_PacBio_Set6/m64142_250205_154304.bc2039--bc2039.hifi_reads.fastq.gz
T0403	MFS-677	S0403-01	MFS-677	S0403-01	/n/data1/hms/dbmi/farhat/rollingDB/TRUST/PacBio_Illumina_hybridASM/S0403-01/FlyeAssembly_I3_PilonPolishing/pilon_IllPE_Polishing_I3_Asm_ChangeSNPsINDELsOnly/S0403-01.Flye.I3Asm.PilonPolished.fasta	/n/data1/hms/dbmi/farhat/fastq_db/TRUST_PacBio/TRUST_PacBio_Set6/m64142_250205_154304.bc2040--bc2040.hifi_reads.fastq.gz
T0419	MFS-690	S0419-01	MFS-690	S0419-01	/n/data1/hms/dbmi/farhat/rollingDB/TRUST/PacBio_Illumina_hybridASM/S0419-01/FlyeAssembly_I3_PilonPolishing/pilon_IllPE_Polishing_I3_Asm_ChangeSNPsINDELsOnly/S0419-01.Flye.I3Asm.PilonPolished.fasta	/n/data1/hms/dbmi/farhat/fastq_db/TRUST_PacBio/TRUST_PacBio_Set6/m64142_250205_154304.bc2049--bc2049.hifi_reads.fastq.gz
T0427	MFS-696	S0427-02	MFS-696	S0427-02	/n/data1/hms/dbmi/farhat/rollingDB/TRUST/PacBio_Illumina_hybridASM/S0427-02/FlyeAssembly_I3_PilonPolishing/pilon_IllPE_Polishing_I3_Asm_ChangeSNPsINDELsOnly/S0427-02.Flye.I3Asm.PilonPolished.fasta	/n/data1/hms/dbmi/farhat/fastq_db/TRUST_PacBio/TRUST_PacBio_Set6/m64142_250205_154304.bc2062--bc2062.hifi_reads.fastq.gz
T0430	MFS-812	S0430-02	MFS-812	S0430-02	/n/data1/hms/dbmi/farhat/rollingDB/TRUST/PacBio_Illumina_hybridASM/S0430-02/FlyeAssembly_I3_PilonPolishing/pilon_IllPE_Polishing_I3_Asm_ChangeSNPsINDELsOnly/S0430-02.Flye.I3Asm.PilonPolished.fasta	/n/data1/hms/dbmi/farhat/fastq_db/TRUST_PacBio/TRUST_PacBio_Set6/m64142_250205_154304.bc2007--bc2007.hifi_reads.fastq.gz
T0443	MFS-706	S0443-01	MFS-706	S0443-01	/n/data1/hms/dbmi/farhat/rollingDB/TRUST/PacBio_Illumina_hybridASM/S0443-01/FlyeAssembly_I3_PilonPolishing/pilon_IllPE_Polishing_I3_Asm_ChangeSNPsINDELsOnly/S0443-01.Flye.I3Asm.PilonPolished.fasta	/n/data1/hms/dbmi/farhat/fastq_db/TRUST_PacBio/TRUST_PacBio_Set6/m64142_250205_154304.bc2051--bc2051.hifi_reads.fastq.gz
