## Supplementary Data 4 for "Within-host pathogen population diversity predicts treatment response in Tuberculosis" (part 1 of 2)

### Sheet: Training
POS	REF	ALT	QUAL	FILTER	GENE	HGVS_C	HGVS_P	NS	DP	DPB	AC	AN	AF	RO	AO	PRO	PAO	QR	QA	PQR	PQA	SRF	SRR	SAF	SAR	SRP	SAP	AB	ABP	RUN	RPP	RPPR	RPL	RPR	EPP	EPPR	DPRA	ODDS	GTI	TYPE	CIGAR	NUMALT	MEANALT	LEN	MQM	MQMR	PAIRED	PAIREDR	MIN_DP	END	ORIGIN	INV	ANN	LOF	NMD	AF_rounded	Mean_BQ_ALT_allele	NumSoftClippedReads	VariantSupportMedianIndex	Soft_Clipped_Read_Support	SAF_prop_deviation_from_half	COV	COV_MAX_ROLLING_AVG	CLIPPED_BASES	DISCORDANT_READS	COV_RATIO	DISCORDANT_READS_RATIO	CLIPPED_BASES_RATIO	SampleID	pid	Coll2014	Freschi2020	Lineage	F2	Real	False_in_all_Ground_Truth_Samples	NEG_COV_RATIO	POS_COV_RATIO
410009	T	C	4200		iniB	c.648T>C	p.Val216Val	1	154	35.1429	0	1	0.0909091	0	14	6.83333	2.33333,6.83333	0	4760,476	223	74,223	0	0	8	6	0	3.25847,3.63072	0,0	0,0	1,1	3.07234,33.4109	0	69,14	71,0	6.05036,3.63072	0	0,0	891.601	0	snp	1M12D1M,3M1X10M	2	2,2	1	60	0	1,1	0			Chromosome:410006	FALSE	C|synonymous_variant|LOW|iniB|Rv0341|transcript|CCP43071|protein_coding|1/1|c.648T>C|p.Val216Val|648/1440|648/1440|216/479||			0.09	32.125	11	0.0629139	0.785714	0.0714286	32	284.44	8	0	0.112502	0	0.25	MFS-1	T0004	2.2.1.1	2.2.1.1.1	2	0.0112118	0	1	0.887498	0
2076862	A	G	5.45455e-14		gcvB	c.986A>G	p.Lys329Arg	1	262	262	0	1	0.0801527	241	21	0	0.0	8194	714	0	0.0	116	125	9	12	3.74013	3.94093	0.0	0.0	1	3.1137	19.6703	10.0	11.0	3.1137	3.01931	0.0	1542.13	0	snp	1X	1	1.0	1	60	59.9336	1.0	1				FALSE	G|missense_variant|MODERATE|gcvB|Rv1832|transcript|CCP44598|protein_coding|1/1|c.986A>G|p.Lys329Arg|986/2826|986/2826|329/941||WARNING_TRANSCRIPT_NO_START_CODON			0.08	32.6957	0	0.246667	0	0.0714286	273	282.25	1	5	0.967228	0.018315	0.003663	MFS-1	T0004	2.2.1.1	2.2.1.1.1	2	0.0112118	1	0	0.0327724	0
2591484	G	A	606.074		uspC	c.967G>A	p.Gly323Ser	1	480	480	1	1	0.520833	229	250	0	0.0	7786	8500	0	0.0	112	117	83	167	3.24736	64.2979	0.0	0.0	1	13.0512	48.1561	108.0	142.0	19.8262	9.92298	0.0	139.554	0	snp	1X	1	2.0	1	60	59.6812	1.0	0.558952				FALSE	A|missense_variant|MODERATE|uspC|Rv2318|transcript|CCP45105|protein_coding|1/1|c.967G>A|p.Gly323Ser|967/1323|967/1323|323/440||WARNING_TRANSCRIPT_NO_START_CODON			0.52	30.5296	3	0.303333	0.012	0.168	608	635.78	5	140	0.956306	0.230263	0.00822368	MFS-1	T0004	2.2.1.1	2.2.1.1.1	2	0.0112118	0	1	0.0436944	0
2592310	G	A	2112.29		Rv2319c	c.417C>T	p.Ile139Ile	1	485	485	1	1	0.562887	212	273	0	0.0	7208	9282	0	0.0	105	107	158	115	3.05127	17.7175	0.0	0.0	1	71.8054	278.5	90.0	183.0	7.21802	12.2288	0.0	486.373	0	snp	1X	1	1.0	1	59.9744	58.0802	0.996337	0.566038				FALSE	A|synonymous_variant|LOW|Rv2319c|Rv2319c|transcript|CCP45106|protein_coding|1/1|c.417C>T|p.Ile139Ile|417/879|417/879|139/292||WARNING_TRANSCRIPT_NO_START_CODON			0.56	33.0505	5	0.218543	0.018315	0.0787546	530	593.36	1	117	0.893218	0.220755	0.00188679	MFS-1	T0004	2.2.1.1	2.2.1.1.1	2	0.0112118	0	1	0.106782	0
764924	G	A	3.21244e-14		rpoC	c.1555G>A	p.Gly519Ser	1	218	218	0	1	0.087156	199	19	0	0.0	6766	646	0	0.0	105	94	11	8	4.33064	4.03889	0.0	0.0	1	5.8675	4.85441	7.0	12.0	5.8675	23.1864	0.0	1260.48	0	snp	1X	1	1.0	1	59.6316	60	1.0	1				FALSE	A|missense_variant|MODERATE|rpoC|Rv0668|transcript|CCP43411|protein_coding|1/1|c.1555G>A|p.Gly519Ser|1555/3951|1555/3951|519/1316||WARNING_TRANSCRIPT_NO_START_CODON			0.09	33.619	1	0.317881	0.0526316	0.0789474	236	252.18	1	11	0.935839	0.0466102	0.00423729	MFS-105	T0186	4.8	4.2.1.1.1.1.1.1.i1	4	0.00778816	1	0	0.0641605	0
1271358	A	G	0		Rv1144	c.203A>G	p.Glu68Gly	1	195	195	0	1	0.0512821	185	10	0	0.0	6290	340	0	0.0	38	147	5	5	142.466	3.0103	0.0	0.0	1	6.48466	19.0792	7.0	3.0	3.87889	3.96105	0.0	1191.26	0	snp	1X	1	1.0	1	60	60	1.0	1				FALSE	G|missense_variant|MODERATE|Rv1144|Rv1144|transcript|CCP43899|protein_coding|1/1|c.203A>G|p.Glu68Gly|203/753|203/753|68/250||			0.05	34	1	0.0931347	0.1	0	305	304.95	0	9	1.00016	0.0295082	0	MFS-106	T0188	4.3.3	4.2.1.2.1.1.i4.1	4	0.00592916	1	0	0	0.000163961
1375214	C	T	6.46099e-14		Rv1232c	c.955G>A	p.Ala319Thr	1	230	230	0	1	0.434783	130	100	0	0.0	4420	3400	0	0.0	73	57	49	51	7.28643	3.09716	0.0	0.0	1	11.6962	22.3197	40.0	60.0	17.6895	9.69175	0.0	209.234	0	snp	1X	1	1.0	1	60	59.7846	1.0	1				FALSE	T|missense_variant|MODERATE|Rv1232c|Rv1232c|transcript|CCP43988|protein_coding|1/1|c.955G>A|p.Ala319Thr|955/1308|955/1308|319/435||			0.43	32.9541	0	0.153333	0	0.01	252	254.89	1	10	0.988662	0.0396825	0.00396825	MFS-106	T0188	4.3.3	4.2.1.2.1.1.i4.1	4	0.00592916	1	0	0.0113382	0
1707552	G	C	0		Rv1516c	c.988C>G	p.Leu330Val	1	263	263	0	1	0.437262	148	115	0	0.0	5032	3910	0	0.0	74	74	67	48	3.0103	9.82684	0.0	0.0	1	4.53977	5.12308	53.0	62.0	8.4673	3.0103	0.0	234.747	0	snp	1X	1	1.0	1	59.9565	60	1.0	1				FALSE	C|missense_variant|MODERATE|Rv1516c|Rv1516c|transcript|CCP44280|protein_coding|1/1|c.988C>G|p.Leu330Val|988/1011|988/1011|330/336||WARNING_TRANSCRIPT_NO_START_CODON			0.44	33.7983	2	0.278146	0.0173913	0.0826087	276	285.14	0	9	0.967946	0.0326087	0	MFS-106	T0188	4.3.3	4.2.1.2.1.1.i4.1	4	0.00592916	1	0	0.0320544	0
3480374	G	T	1.8e-14		Rv3113	c.301G>T	p.Gly101*	1	120	122.5	0	1	0.075	111	9	4	13.0	3725	298	0	436.0	72	39	2	7	24.3142	9.04217	0.0	0.0	1	22.5536	244.044	9.0	0.0	9.04217	24.3142	0.0	629.027	0	snp	1X1M1D5M	1	1.0	1	60	58.7838	0.888889	0.675676			Chromosome:3480374	FALSE	T|stop_gained|HIGH|Rv3113|Rv3113|transcript|CCP45923|protein_coding|1/1|c.301G>T|p.Gly101*|301/669|301/669|101/222||			0.08	32.4	0	0.0529801	0	0.277778	140	245.42	119	30	0.570451	0.214286	0.85	MFS-106	T0188	4.3.3	4.2.1.2.1.1.i4.1	4	0.00592916	0	1	0.429549	0
3519019	G	C	5.40026e-14		nuoG	c.2274G>C	p.Thr758Thr	1	290	290	0	1	0.251724	217	73	0	0.0	7378	2482	0	0.0	105	112	40	33	3.50063	4.46786	0.0	0.0	1	3.75395	10.3052	34.0	39.0	5.41974	3.02031	0.0	1011.9	0	snp	1X	1	1.0	1	60	59.9447	1.0	0.995392				FALSE	C|synonymous_variant|LOW|nuoG|Rv3151|transcript|CCP45962|protein_coding|1/1|c.2274G>C|p.Thr758Thr|2274/2421|2274/2421|758/806||WARNING_TRANSCRIPT_NO_START_CODON			0.25	33.5	1	0.231788	0.0136986	0.0479452	305	302.54	0	10	1.00813	0.0327869	0	MFS-106	T0188	4.3.3	4.2.1.2.1.1.i4.1	4	0.00592916	1	0	0	0.00813116
4224645	C	G	0		Rv3778c	c.251G>C	p.Gly84Ala	1	282	282	0	1	0.202128	225	57	0	0.0	7650	1938	0	0.0	90	135	18	39	22.5536	19.8106	0.0	0.0	1	3.9627	4.17807	31.0	26.0	3.9627	7.26639	0.0	1179.85	0	snp	1X	1	1.0	1	60	60	0.982456	1				FALSE	G|missense_variant|MODERATE|Rv3778c|Rv3778c|transcript|CCP46607|protein_coding|1/1|c.251G>C|p.Gly84Ala|251/1197|251/1197|84/398||			0.2	32.9032	2	0.262472	0.0350877	0.184211	302	309.67	2	7	0.975232	0.0231788	0.00662252	MFS-106	T0188	4.3.3	4.2.1.2.1.1.i4.1	4	0.00592916	1	0	0.0247683	0
4256605	G	A	1.2416e-14		pks13	c.4542C>T	p.Tyr1514Tyr	1	265	265	0	1	0.166038	221	44	0	0.0	7514	1496	0	0.0	108	113	20	24	3.25594	3.79993	0.0	0.0	1	7.94546	8.20808	27.0	17.0	12.6832	17.9551	0.0	1243.14	0	snp	1X	1	1.0	1	60	60	1.0	1				FALSE	A|synonymous_variant|LOW|pks13|Rv3800c|transcript|CCP46629|protein_coding|1/1|c.4542C>T|p.Tyr1514Tyr|4542/5202|4542/5202|1514/1733||			0.17	32.3529	0	0.286667	0	0.0454545	287	302.01	2	8	0.9503	0.0278746	0.00696864	MFS-106	T0188	4.3.3	4.2.1.2.1.1.i4.1	4	0.00592916	1	0	0.0497003	0
689	C	T	3.41736e-14		dnaA	c.689C>T	p.Pro230Leu	1	318	318	0	1	0.0566038	300	18	0	0.0	10200	612	0	0.0	177	123	13	5	24.117	10.7311	0.0	0.0	1	10.7311	19.6872	5.0	13.0	7.35324	11.3777	0.0	1975.93	0	snp	1X	1	1.0	1	60	60	1.0	1				FALSE	T|missense_variant|MODERATE|dnaA|Rv0001|transcript|CCP42723|protein_coding|1/1|c.689C>T|p.Pro230Leu|689/1524|689/1524|230/507||			0.06	32.1905	2	0.18543	0.111111	0.222222	337	371.32	0	8	0.907573	0.0237389	0	MFS-110	T0195	2.2.1.1	2.2.1.1.1	2	0.00932299	1	0	0.092427	0
76562	G	A	0		sdaA	c.1061C>T	p.Ala354Val	1	250	250	0	1	0.096	226	24	0	0.0	7684	816	0	0.0	107	119	15	9	4.39389	6.26751	0.0	0.0	1	3.0103	3.97113	12.0	12.0	6.26751	77.4169	0.0	1402.89	0	snp	1X	1	1.0	1	60	60	1.0	1				FALSE	A|missense_variant|MODERATE|sdaA|Rv0069c|transcript|CCP42792|protein_coding|1/1|c.1061C>T|p.Ala354Val|1061/1386|1061/1386|354/461||			0.1	33.68	1	0.211921	0.0416667	0.125	264	283.22	0	7	0.932138	0.0265152	0	MFS-110	T0195	2.2.1.1	2.2.1.1.1	2	0.00932299	1	0	0.0678624	0
1374397	C	T	9.10108e-15		Rv1231c	c.468G>A	p.Leu156Leu	1	265	265	0	1	0.0641509	248	17	0	0.0	8432	578	0	0.0	100	148	10	7	23.184	4.1599	0.0	0.0	1	6.20364	6.51267	6.0	11.0	3.13803	5.25182	0.0	1618.11	0	snp	1X	1	1.0	1	60	59.9677	1.0	1				FALSE	T|synonymous_variant|LOW|Rv1231c|Rv1231c|transcript|CCP43987|protein_coding|1/1|c.468G>A|p.Leu156Leu|468/543|468/543|156/180||WARNING_TRANSCRIPT_NO_START_CODON			0.06	32.8	0	0.230575	0	0.0882353	286	295.29	0	5	0.968539	0.0174825	0	MFS-110	T0195	2.2.1.1	2.2.1.1.1	2	0.00932299	1	0	0.0314606	0
1629722	C	T	0		tkt	c.478G>A	p.Ala160Thr	1	253	253	0	1	0.0711462	235	18	0	0.0	7990	612	0	0.0	126	109	11	7	5.68075	4.9405	0.0	0.0	1	3.0103	3.75876	9.0	9.0	3.49285	4.12838	0.0	1524.05	0	snp	1X	1	1.0	1	60	59.8213	1.0	1				FALSE	T|missense_variant|MODERATE|tkt|Rv1449c|transcript|CCP44208|protein_coding|1/1|c.478G>A|p.Ala160Thr|478/2103|478/2103|160/700||WARNING_TRANSCRIPT_NO_START_CODON			0.07	32.1905	0	0.172185	0	0.111111	265	287.44	0	18	0.921932	0.0679245	0	MFS-110	T0195	2.2.1.1	2.2.1.1.1	2	0.00932299	1	0	0.0780685	0
2591484	G	A	1182.58		uspC	c.967G>A	p.Gly323Ser	1	396	396	1	1	0.550505	177	218	0	0.0	6018	7412	0	0.0	96	81	68	150	5.77065	69.9873	0.0	0.0	1	25.9602	23.6332	85.0	133.0	8.74777	3.12071	0.0	272.3	0	snp	1X	1	2.0	1	60	59.6554	1.0	0.638418				FALSE	A|missense_variant|MODERATE|uspC|Rv2318|transcript|CCP45105|protein_coding|1/1|c.967G>A|p.Gly323Ser|967/1323|967/1323|323/440||WARNING_TRANSCRIPT_NO_START_CODON			0.55	30.2254	7	0.294702	0.0321101	0.188073	491	528.39	0	93	0.929238	0.189409	0	MFS-110	T0195	2.2.1.1	2.2.1.1.1	2	0.00932299	0	1	0.0707621	0
2592310	G	A	3348.84		Rv2319c	c.417C>T	p.Ile139Ile	1	398	398	1	1	0.630653	147	251	0	0.0	4998	8534	0	0.0	66	81	150	101	6.33398	23.782	0.0	0.0	1	29.1804	205.223	98.0	153.0	31.1183	3.73412	0.0	771.098	0	snp	1X	1	1.0	1	59.9761	57.932	1.0	0.639456				FALSE	A|synonymous_variant|LOW|Rv2319c|Rv2319c|transcript|CCP45106|protein_coding|1/1|c.417C>T|p.Ile139Ile|417/879|417/879|139/292||WARNING_TRANSCRIPT_NO_START_CODON			0.63	33.0222	1	0.211921	0.00398406	0.0976096	432	514.53	3	75	0.839601	0.173611	0.00694444	MFS-110	T0195	2.2.1.1	2.2.1.1.1	2	0.00932299	0	1	0.160399	0
204354	A	C	0		lprK	c.290A>C	p.Lys97Thr	1	281	281	0	1	0.088968	256	25	0	0.0	8704	850.0	0	0.0	137	119	13	12	5.75857	3.09716	0.0	0.0	1.0	10.0459	4.23175	17.0	8.0	10.0459	3.85853	0.0	1625.71	0	snp	1X	1	1.0	1	60	60	1.0	1				FALSE	C|missense_variant|MODERATE|lprK|Rv0173|transcript|CCP42899|protein_coding|1/1|c.290A>C|p.Lys97Thr|290/1173|290/1173|97/390||			0.09	33.6923	0	0.142384	0	0.02	305	314.33	0	5	0.970318	0.0163934	0	MFS-113	T0198	2.2.1.1	2.2.1.1.1	2	0.00984175	1	0	0.0296822	0
288189	C	T	0		lpqI	c.1004C>T	p.Ala335Val	1	266	266	0	1	0.12406	233	33	0	0.0	7922	1122.0	0	0.0	137	96	18	15	18.6766	3.60252	0.0	0.0	1.0	4.65535	4.58532	19.0	14.0	4.65535	14.4268	0.0	1400.09	0	snp	1X	1	1.0	1	60	59.9914	1.0	1				FALSE	T|missense_variant|MODERATE|lpqI|Rv0237|transcript|CCP42966|protein_coding|1/1|c.1004C>T|p.Ala335Val|1004/1167|1004/1167|335/388||			0.12	32.5789	1	0.186667	0.030303	0.0454545	295	317.6	3	11	0.928841	0.0372881	0.0101695	MFS-113	T0198	2.2.1.1	2.2.1.1.1	2	0.00984175	1	0	0.0711587	0
359334	C	T	8.31735e-14		Rv0295c	c.415G>A	p.Val139Met	1	264	264	0	1	0.25	198	66	0	0.0	6732	2242.0	0	0.0	121	77	39	27	24.2425	7.74806	0.0	0.0	1.0	13.6703	3.18577	24.0	42.0	3.0103	8.31834	0.0	925.901	0	snp	1X	1	1.0	1	60	60	1.0	1				FALSE	T|missense_variant|MODERATE|Rv0295c|Rv0295c|transcript|CCP43025|protein_coding|1/1|c.415G>A|p.Val139Met|415/804|415/804|139/267||			0.25	33.5588	1	0.235099	0.0151515	0.0909091	276	288.71	0	11	0.955977	0.0398551	0	MFS-113	T0198	2.2.1.1	2.2.1.1.1	2	0.00984175	1	0	0.0440234	0
410009	T	C	3205.43		iniB	c.648T>C	p.Val216Val		121				0.123967		15									7	8																1X				60							FALSE	C|synonymous_variant|LOW|iniB|Rv0341|transcript|CCP43071|protein_coding|1/1|c.648T>C|p.Val216Val|648/1440|648/1440|216/479||			0.12	32.3409	9	0.033557	0.6	0.0333333	44	234.56	16	4	0.187585	0.0909091	0.363636	MFS-113	T0198	2.2.1.1	2.2.1.1.1	2	0.00984175	0	1	0.812415	0
1056190	T	C	1.00531e-13		pgi	c.496A>G	p.Met166Val	1	289	289	0	1	0.176471	238	51	0	0.0	8092	1734.0	0	0.0	119	119	25	26	3.0103	3.05288	0.0	0.0	1.0	3.05288	9.17801	25.0	26.0	4.07475	5.346	0.0	1313.17	0	snp	1X	1	1.0	1	60	60	1.0	0.995798				FALSE	C|missense_variant|MODERATE|pgi|Rv0946c|transcript|CCP43694|protein_coding|1/1|c.496A>G|p.Met166Val|496/1662|496/1662|166/553||			0.18	33.434	0	0.284768	0	0.00980392	314	320.94	0	7	0.978376	0.022293	0	MFS-113	T0198	2.2.1.1	2.2.1.1.1	2	0.00984175	1	0	0.021624	0
1377183	C	T	2.27822e-14		Rv1234	c.208C>T	p.Leu70Phe	1	293	293	0	1	0.129693	255	38	0	0.0	8670	1292.0	0	0.0	122	133	20	18	4.04068	3.23888	0.0	0.0	1.0	11.239	4.04068	25.0	13.0	3.9246	5.4713	0.0	1526.73	0	snp	1X	1	1.0	1	60	60	1.0	1				FALSE	T|missense_variant|MODERATE|Rv1234|Rv1234|transcript|CCP43990|protein_coding|1/1|c.208C>T|p.Leu70Phe|208/528|208/528|70/175||			0.13	31.6364	1	0.304636	0.0263158	0.0263158	323	313.87	2	12	1.02909	0.0371517	0.00619195	MFS-113	T0198	2.2.1.1	2.2.1.1.1	2	0.00984175	1	0	0	0.0290885
1426904	C	T	3.85731e-15		Rv1277	c.741C>T	p.Ser247Ser	1	216	216	0	1	0.0555556	204	12	0	0.0	6936	408.0	0	0.0	117	87	7	5	12.5903	3.73412	0.0	0.0	1.0	5.9056	9.14152	8.0	4.0	3.73412	21.7871	0.0	1341.18	0	snp	1X	1	1.0	1	60	60	1.0	1				FALSE	T|synonymous_variant|LOW|Rv1277|Rv1277|transcript|CCP44033|protein_coding|1/1|c.741C>T|p.Ser247Ser|741/1254|741/1254|247/417||WARNING_TRANSCRIPT_NO_START_CODON			0.06	34	0	0.252561	0	0.0833333	236	252.55	1	5	0.934468	0.0211864	0.00423729	MFS-113	T0198	2.2.1.1	2.2.1.1.1	2	0.00984175	1	0	0.0655316	0
1943827	C	T	0		Rv1716	c.252C>T	p.Ala84Ala	1	209	209	0	1	0.191388	169	40	0	0.0	5746	1360.0	0	0.0	99	70	21	19	13.8163	3.22745	0.0	0.0	1.0	3.22745	5.18177	19.0	21.0	3.87889	4.05106	0.0	903.489	0	snp	1X	1	1.0	1	60	59.9112	1.0	1				FALSE	T|synonymous_variant|LOW|Rv1716|Rv1716|transcript|CCP44482|protein_coding|1/1|c.252C>T|p.Ala84Ala|252/831|252/831|84/276||			0.19	32.3182	1	0.259139	0.025	0.025	226	246.52	2	5	0.916761	0.0221239	0.00884956	MFS-113	T0198	2.2.1.1	2.2.1.1.1	2	0.00984175	1	0	0.0832387	0
2059861	G	T	0		Rv1817	c.267G>T	p.Lys89Asn	1	224	224	0	1	0.0580357	211	13	0	0.0	7174	442.0	0	0.0	125	86	5	8	18.6634	4.51363	0.0	0.0	1.0	3.17734	25.7439	6.0	7.0	3.17734	38.8344	0.0	1373.52	0	snp	1X	1	1.0	1	60	59.8389	1.0	0.995261				FALSE	T|missense_variant|MODERATE|Rv1817|Rv1817|transcript|CCP44583|protein_coding|1/1|c.267G>T|p.Lys89Asn|267/1464|267/1464|89/487||			0.06	34	0	0.278146	0	0.115385	243	248.08	0	9	0.979523	0.037037	0	MFS-113	T0198	2.2.1.1	2.2.1.1.1	2	0.00984175	1	0	0.0204773	0
2245493	C	T	1.26568e-14		Rv2000	c.285C>T	p.Thr95Thr	1	280	280	0	1	0.242857	212	68	0	0.0	7208	2312.0	0	0.0	97	115	36	32	6.32897	3.52123	0.0	0.0	1.0	3.13803	13.4989	33.0	35.0	4.1599	12.2288	0.0	1007.7	0	snp	1X	1	1.0	1	60	60	1.0	0.995283				FALSE	T|synonymous_variant|LOW|Rv2000|Rv2000|transcript|CCP44772|protein_coding|1/1|c.285C>T|p.Thr95Thr|285/1614|285/1614|95/537||			0.24	32.6154	1	0.284768	0.0147059	0.0294118	309	315.01	0	10	0.980921	0.0323625	0	MFS-113	T0198	2.2.1.1	2.2.1.1.1	2	0.00984175	1	0	0.0190788	0
2591484	G	A	0		uspC	c.967G>A	p.Gly323Ser	1	431	431	0	1	0.447796	238	193	0	0.0	8092	6562.0	0	0.0	123	115	59	134	3.59423	66.298	0.0	0.0	1.0	4.37169	40.3815	91.0	102.0	3.02155	3.92268	0.0	321.692	0	snp	1X	1	1.0	1	60	59.2815	1.0	0.596639				FALSE	A|missense_variant|MODERATE|uspC|Rv2318|transcript|CCP45105|protein_coding|1/1|c.967G>A|p.Gly323Ser|967/1323|967/1323|323/440||WARNING_TRANSCRIPT_NO_START_CODON			0.45	29.9112	3	0.284768	0.015544	0.194301	532	549.06	6	132	0.968929	0.24812	0.0112782	MFS-113	T0198	2.2.1.1	2.2.1.1.1	2	0.00984175	0	1	0.0310713	0
2592310	G	A	2066.89		Rv2319c	c.417C>T	p.Ile139Ile	1	413	413	1	1	0.571429	177	236	0	0.0	6018	8024.0	0	0.0	85	92	124	112	3.61144	4.33527	0.0	0.0	1.0	56.1562	275.377	80.0	156.0	6.69076	5.08363	0.0	475.92	0	snp	1X	1	1.0	1	60	58.8644	1.0	0.638418				FALSE	A|synonymous_variant|LOW|Rv2319c|Rv2319c|transcript|CCP45106|protein_coding|1/1|c.417C>T|p.Ile139Ile|417/879|417/879|139/292||WARNING_TRANSCRIPT_NO_START_CODON			0.57	33.3603	1	0.206667	0.00423729	0.0254237	443	519.66	0	90	0.85248	0.20316	0	MFS-113	T0198	2.2.1.1	2.2.1.1.1	2	0.00984175	0	1	0.14752	0
2949680	G	A	3.13406e-14		TB31.7	c.88G>A	p.Asp30Asn	1	289	289	0	1	0.124567	253	36	0	0.0	8602	1224.0	0	0.0	129	124	18	18	3.22487	3.0103	0.0	0.0	1.0	3.25157	4.94145	19.0	17.0	14.8328	4.04883	0.0	1527.6	0	snp	1X	1	1.0	1	60	60	1.0	1				FALSE	A|missense_variant|MODERATE|TB31.7|Rv2623|transcript|CCP45421|protein_coding|1/1|c.88G>A|p.Asp30Asn|88/894|88/894|30/297||			0.12	33.7838	0	0.168224	0	0	302	314.15	1	3	0.961324	0.00993377	0.00331126	MFS-113	T0198	2.2.1.1	2.2.1.1.1	2	0.00984175	1	0	0.0386758	0
3394672	G	A	0		Rv3034c	c.250C>T	p.Leu84Leu	1	272	272	0	1	0.0919118	247	25	0	0.0	8398	850.0	0	0.0	133	114	6	19	6.18399	17.6895	0.0	0.0	1.0	10.0459	25.8767	8.0	17.0	5.18177	3.7224	0.0	1559.58	0	snp	1X	1	1.0	1	60	60	1.0	1				FALSE	A|synonymous_variant|LOW|Rv3034c|Rv3034c|transcript|CCP45843|protein_coding|1/1|c.250C>T|p.Leu84Leu|250/903|250/903|84/300||WARNING_TRANSCRIPT_NO_START_CODON			0.09	31.6364	0	0.264901	0	0.26	299	310.15	0	13	0.96405	0.0434783	0	MFS-113	T0198	2.2.1.1	2.2.1.1.1	2	0.00984175	1	0	0.0359503	0
3972735	G	A	0		hsaF	c.858C>T	p.Ser286Ser	1	247	247	0	1	0.129555	215	32	0	0.0	7310	1088.0	0	0.0	124	91	21	11	14.0091	9.79615	0.0	0.0	1.0	3.28173	3.2628	17.0	15.0	12.7819	14.0091	0.0	1284.55	0	snp	1X	1	1.0	1	60	59.7116	1.0	0.995349				FALSE	A|synonymous_variant|LOW|hsaF|Rv3534c|transcript|CCP46356|protein_coding|1/1|c.858C>T|p.Ser286Ser|858/1041|858/1041|286/346||			0.13	32.5143	1	0.166667	0.03125	0.15625	263	279.71	0	7	0.94026	0.026616	0	MFS-113	T0198	2.2.1.1	2.2.1.1.1	2	0.00984175	1	0	0.0597404	0
4252255	C	A	0		fadE35	c.1171C>A	p.Pro391Thr	1	283	283	0	1	0.279152	204	79	0	0.0	6936	2686.0	0	0.0	101	103	41	38	3.05288	3.25768	0.0	0.0	1.0	3.03779	9.14152	39.0	40.0	6.33623	6.45911	0.0	877.651	0	snp	1X	1	1.0	1	60	60	1.0	1				FALSE	A|missense_variant|MODERATE|fadE35|Rv3797|transcript|CCP46626|protein_coding|1/1|c.1171C>A|p.Pro391Thr|1171/1782|1171/1782|391/593||			0.28	32.7907	3	0.240011	0.0379747	0.0189873	300	297.34	1	9	1.00895	0.03	0.00333333	MFS-113	T0198	2.2.1.1	2.2.1.1.1	2	0.00984175	1	0	0	0.00894599
410009	T	C	3700		iniB	c.648T>C	p.Val216Val	1	133	30	0	1	0.0827068	0	11	9.33333	3.33333,9.33333	0	4148,374	313.333	113.333,313.333	0	0	4	7	0	3.65106,4.78696	0,0	0,0	1,1	3.29508,26.8965	0	59,11	63,0	3.29508,4.78696	0	0,0	784.717	0	snp	1M12D1M,3M1X10M	2	2,2	1	60	0	1,1	0			Chromosome:410006	FALSE	C|synonymous_variant|LOW|iniB|Rv0341|transcript|CCP43071|protein_coding|1/1|c.648T>C|p.Val216Val|648/1440|648/1440|216/479||			0.08	29.6286	7	0.0397351	0.636364	0.136364	35	254.11	4	4	0.137736	0.114286	0.114286	MFS-115	T0200	2.2.1.1	2.2.1.1.1	2	0.0089662	0	1	0.862264	0
2591484	G	A	2.12152e-14		uspC	c.967G>A	p.Gly323Ser	1	411	411	0	1	0.472019	217	194	0	0.0	7378	6596	0	0.0	112	105	56	138	3.50063	78.2731	0.0	0.0	1	4.12962	56.3365	102.0	92.0	3.41325	3.10036	0.0	164.717	0	snp	1X	1	1.0	1	60	59.1659	1.0	0.626728				FALSE	A|missense_variant|MODERATE|uspC|Rv2318|transcript|CCP45105|protein_coding|1/1|c.967G>A|p.Gly323Ser|967/1323|967/1323|323/440||WARNING_TRANSCRIPT_NO_START_CODON			0.47	30.1839	4	0.306667	0.0206186	0.21134	511	514.39	2	116	0.99341	0.227006	0.00391389	MFS-115	T0200	2.2.1.1	2.2.1.1.1	2	0.0089662	0	1	0.00659033	0
2592310	G	A	2678.03		Rv2319c	c.417C>T	p.Ile139Ile	1	405	405	1	1	0.6	162	243	0	0.0	5508	8262	0	0.0	69	93	147	96	10.7311	26.2531	0.0	0.0	1	34.1169	243.695	92.0	151.0	38.4777	3.0103	0.0	616.64	0	snp	1X	1	1.0	1	60	58.463	1.0	0.623457				FALSE	A|synonymous_variant|LOW|Rv2319c|Rv2319c|transcript|CCP45106|protein_coding|1/1|c.417C>T|p.Ile139Ile|417/879|417/879|139/292||WARNING_TRANSCRIPT_NO_START_CODON			0.6	33.1787	2	0.211921	0.00823045	0.104938	443	560.84	1	83	0.789887	0.187359	0.00225734	MFS-115	T0200	2.2.1.1	2.2.1.1.1	2	0.0089662	0	1	0.210113	0
3717108	C	A	3436.12		sugI	c.19C>A	p.Pro7Thr	1	259	259	1	1	0.718147	73	186	0	0.0	2482	6324	0	0.0	27	46	73	113	13.7487	21.6896	0.0	0.0	1	3.0103	3.04005	93.0	93.0	10.9023	4.46786	0.0	791.196	0	snp	1X	1	1.0	1	59.9462	60	1.0	1				FALSE	A|missense_variant|MODERATE|sugI|Rv3331|transcript|CCP46152|protein_coding|1/1|c.19C>A|p.Pro7Thr|19/1509|19/1509|7/502||WARNING_TRANSCRIPT_NO_START_CODON			0.72	33.3096	2	0.218543	0.0107527	0.107527	273	282.12	1	7	0.967673	0.025641	0.003663	MFS-115	T0200	2.2.1.1	2.2.1.1.1	2	0.0089662	1	0	0.0323267	0
410009	T	C	2588.39		iniB	c.648T>C	p.Val216Val		104				0.173077		18									7	11																1X				60							FALSE	C|synonymous_variant|LOW|iniB|Rv0341|transcript|CCP43071|protein_coding|1/1|c.648T>C|p.Val216Val|648/1440|648/1440|216/479||			0.17	32.6286	9	0.0728477	0.5	0.111111	36	203.87	7	3	0.176583	0.0833333	0.194444	MFS-116	T0200	2.2.1.1	2.2.1.1.1	2	0.0103589	0	1	0.823417	0
1522728	G	A	0		moeY	c.1305C>T	p.His435His	1	298	298	0	1	0.275168	216	82	0	0.0	7344	2788.0	0	0.0	124	92	44	38	13.3047	3.96363	0.0	0.0	1.0	4.70511	4.01561	37.0	45.0	37.3302	12.0581	0.0	946.399	0	snp	1X	1	1.0	1	60	60	1.0	0.99537				FALSE	A|synonymous_variant|LOW|moeY|Rv1355c|transcript|CCP44113|protein_coding|1/1|c.1305C>T|p.His435His|1305/2148|1305/2148|435/715||WARNING_TRANSCRIPT_NO_START_CODON			0.28	32.9773	0	0.198675	0	0.0365854	312	296.95	0	6	1.05068	0.0192308	0	MFS-116	T0200	2.2.1.1	2.2.1.1.1	2	0.0103589	1	0	0	0.0506819
2591484	G	A	0		uspC	c.967G>A	p.Gly323Ser	1	397	397	0	1	0.478589	206	190	0	0.0	7004	6460.0	0	0.0	104	102	62	128	3.05246	52.7942	0.0	0.0	1.0	29.3423	51.7525	71.0	119.0	4.65605	3.68493	0.0	116.871	0	snp	1X	1	2.0	1	60	59.233	1.0	0.592233				FALSE	A|missense_variant|MODERATE|uspC|Rv2318|transcript|CCP45105|protein_coding|1/1|c.967G>A|p.Gly323Ser|967/1323|967/1323|323/440||WARNING_TRANSCRIPT_NO_START_CODON			0.48	28.9348	7	0.278146	0.0368421	0.173684	514	537.87	4	117	0.955621	0.227626	0.0077821	MFS-116	T0200	2.2.1.1	2.2.1.1.1	2	0.0103589	0	1	0.0443788	0
2592310	G	A	3133.46		Rv2319c	c.417C>T	p.Ile139Ile	1	400	400	1	1	0.62	152	248	0	0.0	5168	8432.0	0	0.0	69	83	135	113	5.81036	7.24817	0.0	0.0	1.0	38.8746	208.729	92.0	156.0	4.72646	3.06744	0.0	721.506	0	snp	1X	1	1.0	1	60	58.7237	1.0	0.651316				FALSE	A|synonymous_variant|LOW|Rv2319c|Rv2319c|transcript|CCP45106|protein_coding|1/1|c.417C>T|p.Ile139Ile|417/879|417/879|139/292||WARNING_TRANSCRIPT_NO_START_CODON			0.62	32.8686	7	0.222583	0.0282258	0.0443548	441	530.1	5	76	0.831919	0.172336	0.0113379	MFS-116	T0200	2.2.1.1	2.2.1.1.1	2	0.0103589	0	1	0.168081	0
302684	C	T	0		hsp-nirB	n.302684C>T		1	562	562	0	1	0.357651	361	201	0	0.0	12274	6834	0	0.0	176	185	106	95	3.49753	4.3175	0.0	0.0	1	6.91031	22.5536	91.0	110.0	4.3175	3.30504	0.0	1122.39	0	snp	1X	1	1.0	1	60	59.8393	1.0	1				FALSE	T|intergenic_region|MODIFIER|hsp-nirB|Rv0251c-Rv0252|intergenic_region|Rv0251c-Rv0252|||n.302684C>T||||||			0.36	33.1009	2	0.218543	0.00995025	0.0273632	608	578.36	2	28	1.05125	0.0460526	0.00328947	MFS-117	T0201	4.8	4.2.1.1.1.1.1.1.i1	4	0.00917806	1	0	0	0.0512484
596962	C	G	15000		mmpS2	c.204C>G	p.Pro68Pro	1	520	682.333	0	1	0.0538462	0	28	0	0,0	0	16524,949	0	0,0	0	0	18	10	0	4.45795,7.97367	0,0	0,0	1,1	3.17115,63.8115	0	246,0	240,28	8.17537,7.97367	0	0,0	3240.61	0	snp	1M1I2M,1X2M	2	4,4	1	59.1429	0	1,1	0			Chromosome:596962	FALSE	G|synonymous_variant|LOW|mmpS2|Rv0506|transcript|CCP43243|protein_coding|1/1|c.204C>G|p.Pro68Pro|204/444|204/444|68/147||WARNING_TRANSCRIPT_NO_START_CODON			0.05	30.1515	4	0	0.142857	0.142857	600	578.75	4	16	1.03672	0.0266667	0.00666667	MFS-117	T0201	4.8	4.2.1.1.1.1.1.1.i1	4	0.00917806	0	0	0	0.0367171
3597355	G	T	4.7011e-13		Rv3220c	c.180C>A	p.Asn60Lys	1	451	451	0	1	0.341463	297	154	0	0.0	10098	5236	0	0.0	156	141	70	84	4.65535	5.77399	0.0	0.0	1	14.0651	8.34028	63.0	91.0	3.91273	28.4611	0.0	1002.16	0	snp	1X	1	1.0	1	60	60	1.0	1				FALSE	T|missense_variant|MODERATE|Rv3220c|Rv3220c|transcript|CCP46036|protein_coding|1/1|c.180C>A|p.Asn60Lys|180/1506|180/1506|60/501||			0.34	33.1879	1	0.22	0.00649351	0.0454545	503	535.23	11	15	0.939783	0.0298211	0.0218688	MFS-117	T0201	4.8	4.2.1.1.1.1.1.1.i1	4	0.00917806	1	0	0.0602171	0
264908	A	G	1191.18		Rv0221	c.842A>G	p.Lys281Arg	1	401	401	1	1	0.551122	180	221	0	0.0	6120	7512.0	0	0.0	116	64	151	70	35.6306	67.4765	0.0	0.0	1.0	44.5237	22.3123	78.0	143.0	19.5272	15.3636	0.0	274.279	0	snp	1X	1	1.0	1	59.9095	59.7944	1.0	0.988889				FALSE	G|missense_variant|MODERATE|Rv0221|Rv0221|transcript|CCP42949|protein_coding|1/1|c.842A>G|p.Lys281Arg|842/1410|842/1410|281/469||WARNING_TRANSCRIPT_NO_START_CODON			0.55	32.6641	6	0.225166	0.0271493	0.183258	440	469.64	1	12	0.936888	0.0272727	0.00227273	MFS-119	T0209	2.2.1.1	2.2.1.1.1	2	0.0105746	1	0	0.0631122	0
410009	T	C	5280.69		iniB	c.648T>C	p.Val216Val		202				0.138614		28									16	12																1X				60							FALSE	C|synonymous_variant|LOW|iniB|Rv0341|transcript|CCP43071|protein_coding|1/1|c.648T>C|p.Val216Val|648/1440|648/1440|216/479||			0.14	31.0714	19	0.0966667	0.678571	0.0714286	56	371.45	8	2	0.150761	0.0357143	0.142857	MFS-119	T0209	2.2.1.1	2.2.1.1.1	2	0.0105746	0	1	0.849239	0
2591484	G	A	0		uspC	c.967G>A	p.Gly323Ser	1	611	611	0	1	0.492635	308	301	0	0.0	10472	10234.0	0	0.0	166	142	108	193	7.07124	55.1329	0.0	0.0	1.0	35.3948	50.4161	117.0	184.0	4.63349	7.77626	0.0	55.5132	0	snp	1X	1	2.0	1	59.9003	59.4805	1.0	0.665584				FALSE	A|missense_variant|MODERATE|uspC|Rv2318|transcript|CCP45105|protein_coding|1/1|c.967G>A|p.Gly323Ser|967/1323|967/1323|323/440||WARNING_TRANSCRIPT_NO_START_CODON			0.49	30.5038	10	0.311258	0.0332226	0.141196	754	796.17	4	157	0.947034	0.208223	0.00530504	MFS-119	T0209	2.2.1.1	2.2.1.1.1	2	0.0105746	0	1	0.0529661	0
2592310	G	A	2840.97		Rv2319c	c.417C>T	p.Ile139Ile	1	532	532	1	1	0.577068	225	307	0	0.0	7650	10438.0	0	0.0	96	129	179	128	13.5202	21.4077	0.0	0.0	1.0	27.6321	340.496	124.0	183.0	38.6663	5.18177	0.0	654.158	0	snp	1X	1	1.0	1	60	58.6311	1.0	0.68				FALSE	A|synonymous_variant|LOW|Rv2319c|Rv2319c|transcript|CCP45106|protein_coding|1/1|c.417C>T|p.Ile139Ile|417/879|417/879|139/292||WARNING_TRANSCRIPT_NO_START_CODON			0.58	32.4812	8	0.192053	0.0260586	0.0830619	601	718.12	6	114	0.836907	0.189684	0.00998336	MFS-119	T0209	2.2.1.1	2.2.1.1.1	2	0.0105746	0	1	0.163093	0
3358519	G	A	1.09451e-13		lppY	c.918G>A	p.Ala306Ala	1	392	392	0	1	0.362245	250	142	0	0.0	8500	4828.0	0	0.0	133	117	62	80	5.23389	7.96493	0.0	0.0	1.0	38.2432	16.9077	47.0	95.0	6.92507	10.8276	0.0	764.485	0	snp	1X	1	1.0	1	60	59.824	1.0	0.996				FALSE	A|synonymous_variant|LOW|lppY|Rv2999|transcript|CCP45805|protein_coding|1/1|c.918G>A|p.Ala306Ala|918/966|918/966|306/321||			0.36	33.0256	5	0.274834	0.0352113	0.0633803	426	426.91	3	20	0.997868	0.0469484	0.00704225	MFS-119	T0209	2.2.1.1	2.2.1.1.1	2	0.0105746	1	0	0.0021316	0
3717219	C	T	1.02942e-13		sugI	c.130C>T	p.Leu44Leu	1	362	362	0	1	0.345304	237	125	0	0.0	8058	4250.0	0	0.0	148	89	84	41	34.9044	35.1307	0.0	0.0	1.0	3.86152	3.09276	59.0	66.0	13.8677	4.11894	0.0	790.447	0	snp	1X	1	1.0	1	60	60	1.0	1				FALSE	T|synonymous_variant|LOW|sugI|Rv3331|transcript|CCP46152|protein_coding|1/1|c.130C>T|p.Leu44Leu|130/1509|130/1509|44/502||WARNING_TRANSCRIPT_NO_START_CODON			0.35	31.36	1	0.213333	0.008	0.172	400	406.15	1	9	0.984858	0.0225	0.0025	MFS-119	T0209	2.2.1.1	2.2.1.1.1	2	0.0105746	1	0	0.0151422	0
410009	T	C	4993.6		iniB	c.648T>C	p.Val216Val		192				0.140625		27									10	17																1X				60							FALSE	C|synonymous_variant|LOW|iniB|Rv0341|transcript|CCP43071|protein_coding|1/1|c.648T>C|p.Val216Val|648/1440|648/1440|216/479||			0.14	30.5775	12	0.0337838	0.444444	0.12963	71	411.25	10	10	0.172644	0.140845	0.140845	MFS-120	T0209	2.2.1.1	2.2.1.1.1	2	0.0105667	0	1	0.827356	0
1524405	G	A	0		Rv1356c	c.416C>T	p.Pro139Leu	1	496	496	0	1	0.284274	355	141	0	0.0	12070	4794.0	0	0.0	200	155	76	65	15.3969	4.87376	0.0	0.0	1.0	5.61299	3.50576	64.0	77.0	3.0257	3.01642	0.0	1503.94	0	snp	1X	1	1.0	1	60	59.8986	1.0	1				FALSE	A|missense_variant|MODERATE|Rv1356c|Rv1356c|transcript|CCP44114|protein_coding|1/1|c.416C>T|p.Pro139Leu|416/792|416/792|139/263||WARNING_TRANSCRIPT_NO_START_CODON			0.28	32.321	4	0.26	0.0283688	0.0390071	543	569.56	2	12	0.953368	0.0220994	0.00368324	MFS-120	T0209	2.2.1.1	2.2.1.1.1	2	0.0105667	1	0	0.0466325	0
2591484	G	A	4.85635e-12		uspC	c.967G>A	p.Gly323Ser	1	642	642	0	1	0.496885	322	319	0	0.0	10948	10846.0	0	0.0	179	143	102	217	11.7501	93.0345	0.0	0.0	1.0	7.26475	60.089	147.0	172.0	7.26475	3.03727	0.0	28.134	0	snp	1X	1	2.0	1	60	59.4876	1.0	0.661491				FALSE	A|missense_variant|MODERATE|uspC|Rv2318|transcript|CCP45105|protein_coding|1/1|c.967G>A|p.Gly323Ser|967/1323|967/1323|323/440||WARNING_TRANSCRIPT_NO_START_CODON			0.5	30.83	5	0.278146	0.015674	0.180251	782	833.81	5	161	0.937864	0.205882	0.00639386	MFS-120	T0209	2.2.1.1	2.2.1.1.1	2	0.0105667	0	1	0.0621365	0
2592310	G	A	4519.84		Rv2319c	c.417C>T	p.Ile139Ile	1	637	637	1	1	0.609105	249	388	0	0.0	8466	13192.0	0	0.0	118	131	241	147	4.48411	52.4617	0.0	0.0	1.0	58.9761	334.618	144.0	244.0	19.3299	5.5306	0.0	1040.73	0	snp	1X	1	1.0	1	60	58.2932	1.0	0.618474				FALSE	A|synonymous_variant|LOW|Rv2319c|Rv2319c|transcript|CCP45106|protein_coding|1/1|c.417C>T|p.Ile139Ile|417/879|417/879|139/292||WARNING_TRANSCRIPT_NO_START_CODON			0.61	33.0983	8	0.211921	0.0206186	0.121134	699	837.82	8	137	0.834308	0.195994	0.0114449	MFS-120	T0209	2.2.1.1	2.2.1.1.1	2	0.0105667	0	1	0.165692	0
410009	T	C	3018.56		iniB	c.648T>C	p.Val216Val		108				0.0740741		8									3	5																1X				60							FALSE	C|synonymous_variant|LOW|iniB|Rv0341|transcript|CCP43071|protein_coding|1/1|c.648T>C|p.Val216Val|648/1440|648/1440|216/479||			0.07	31.24	6	0.0198675	0.75	0.125	25	206.85	5	4	0.120861	0.16	0.2	MFS-121	T0211	2.2.1.1	2.2.1.1.1	2	0.0104192	0	1	0.879139	0
2591484	G	A	506.675		uspC	c.967G>A	p.Gly323Ser	1	359	359	1	1	0.523677	171	188	0	0.0	5814	6392.0	0	0.0	92	79	64	124	5.15638	44.5917	0.0	0.0	1.0	5.27418	28.7251	87.0	101.0	3.42611	3.023	0.0	116.666	0	snp	1X	1	1.0	1	60	59.4035	1.0	0.649123				FALSE	A|missense_variant|MODERATE|uspC|Rv2318|transcript|CCP45105|protein_coding|1/1|c.967G>A|p.Gly323Ser|967/1323|967/1323|323/440||WARNING_TRANSCRIPT_NO_START_CODON			0.52	30.166	3	0.310811	0.0159574	0.159574	462	478.17	2	97	0.966184	0.209957	0.004329	MFS-121	T0211	2.2.1.1	2.2.1.1.1	2	0.0104192	0	1	0.0338164	0
2591778	G	A	0		uspC	c.1261G>A	p.Gly421Ser	1	309	309	0	1	0.478964	161	148	0	0.0	5474	5032.0	0	0.0	43	118	39	109	78.877	74.9036	0.0	0.0	1.0	14.5132	15.9717	60.0	88.0	39.6906	32.804	0.0	91.7368	0	snp	1X	1	1.0	1	60	59.6832	0.898649	0.987578				FALSE	A|missense_variant|MODERATE|uspC|Rv2318|transcript|CCP45105|protein_coding|1/1|c.1261G>A|p.Gly421Ser|1261/1323|1261/1323|421/440||WARNING_TRANSCRIPT_NO_START_CODON			0.48	33.8235	2	0.261589	0.0135135	0.236486	324	417.94	23	29	0.775231	0.0895062	0.0709877	MFS-121	T0211	2.2.1.1	2.2.1.1.1	2	0.0104192	0	0	0.224769	0
2592310	G	A	2836.19		Rv2319c	c.417C>T	p.Ile139Ile	1	352	352	1	1	0.625	132	220	0	0.0	4488	7480.0	0	0.0	64	68	124	96	3.27351	10.7486	0.0	0.0	1.0	31.7922	161.001	83.0	137.0	4.94488	6.23461	0.0	653.057	0	snp	1X	1	1.0	1	60	57.7273	1.0	0.621212				FALSE	A|synonymous_variant|LOW|Rv2319c|Rv2319c|transcript|CCP45106|protein_coding|1/1|c.417C>T|p.Ile139Ile|417/879|417/879|139/292||WARNING_TRANSCRIPT_NO_START_CODON			0.62	32.5726	1	0.199338	0.00454545	0.0636364	393	486.48	3	71	0.807844	0.180662	0.00763359	MFS-121	T0211	2.2.1.1	2.2.1.1.1	2	0.0104192	0	1	0.192156	0
2941828	G	A	2402.47		thrS	c.1440C>T	p.Thr480Thr	1	231	231	1	1	0.670996	76	155	0	0.0	2584	5270.0	0	0.0	38	38	77	78	3.0103	3.02431	0.0	0.0	1.0	4.14507	4.83891	82.0	73.0	13.2232	3.0103	0.0	553.19	0	snp	1X	1	1.0	1	60	60	1.0	1				FALSE	A|synonymous_variant|LOW|thrS|Rv2614c|transcript|CCP45411|protein_coding|1/1|c.1440C>T|p.Thr480Thr|1440/2079|1440/2079|480/692||			0.67	32.9212	5	0.19708	0.0322581	0.00322581	244	276.25	0	10	0.883258	0.0409836	0	MFS-121	T0211	2.2.1.1	2.2.1.1.1	2	0.0104192	1	0	0.116742	0
410009	T	C	4612.53		iniB	c.648T>C	p.Val216Val		178				0.146067		26									11	15																1X				60							FALSE	C|synonymous_variant|LOW|iniB|Rv0341|transcript|CCP43071|protein_coding|1/1|c.648T>C|p.Val216Val|648/1440|648/1440|216/479||			0.15	30.3433	15	0.0337838	0.576923	0.0769231	68	371.36	6	6	0.183111	0.0882353	0.0882353	MFS-122	T0212	2.2.1.1	2.2.1.1.1	2	0.0103073	0	1	0.816889	0
2358032	C	G	5982.51		PE_PGRS36	n.2G>C			215				0.0651163		14									7	7																1X				60							FALSE	G|non_coding_transcript_exon_variant|MODIFIER|PE_PGRS36|Rv2098c|transcript|Rv2098c|pseudogene|1/1|n.2G>C||||||			0.07	26.9524	1	0.013245	0.0714286	0	271	270.31	19	8	1.00255	0.0295203	0.0701107	MFS-122	T0212	2.2.1.1	2.2.1.1.1	2	0.0103073	0	0	0	0.00255262
2591484	G	A	2.05402e-13		uspC	c.967G>A	p.Gly323Ser	1	542	542	0	1	0.472325	286	256	0	0.0	9724	8704.0	0	0.0	142	144	93	163	3.04067	44.5736	0.0	0.0	1.0	14.0034	72.9833	110.0	146.0	3.85853	4.10363	0.0	206.803	0	snp	1X	1	1.0	1	60	59.8322	1.0	0.63986				FALSE	A|missense_variant|MODERATE|uspC|Rv2318|transcript|CCP45105|protein_coding|1/1|c.967G>A|p.Gly323Ser|967/1323|967/1323|323/440||WARNING_TRANSCRIPT_NO_START_CODON			0.47	30.2522	11	0.278146	0.0429688	0.136719	680	703.88	3	154	0.966074	0.226471	0.00441176	MFS-122	T0212	2.2.1.1	2.2.1.1.1	2	0.0103073	0	1	0.0339262	0
2592310	G	A	3276.88		Rv2319c	c.417C>T	p.Ile139Ile	1	512	512	1	1	0.597656	206	306	0	0.0	7004	10404.0	0	0.0	89	117	182	124	11.2745	26.8823	0.0	0.0	1.0	50.7259	259.539	112.0	194.0	18.0261	3.05246	0.0	754.529	0	snp	1X	1	1.0	1	59.8889	58.2427	1.0	0.65534				FALSE	A|synonymous_variant|LOW|Rv2319c|Rv2319c|transcript|CCP45106|protein_coding|1/1|c.417C>T|p.Ile139Ile|417/879|417/879|139/292||WARNING_TRANSCRIPT_NO_START_CODON			0.6	32.5805	10	0.198675	0.0326797	0.0947712	572	721.22	3	99	0.793101	0.173077	0.00524476	MFS-122	T0212	2.2.1.1	2.2.1.1.1	2	0.0103073	0	1	0.206899	0
3009516	T	C	1.57426e-13		ceoB	c.173T>C	p.Leu58Pro	1	343	343	0	1	0.361516	219	124	0	0.0	7446	4216.0	0	0.0	128	91	73	51	16.5845	11.486	0.0	0.0	1.0	7.49334	13.8082	70.0	54.0	3.08035	5.87585	0.0	665.017	0	snp	1X	1	1.0	1	60	60	0.991935	1				FALSE	C|missense_variant|MODERATE|ceoB|Rv2691|transcript|CCP45489|protein_coding|1/1|c.173T>C|p.Leu58Pro|173/684|173/684|58/227||			0.36	33.5276	1	0.226667	0.00806452	0.0887097	359	378.55	5	10	0.948356	0.0278552	0.0139276	MFS-122	T0212	2.2.1.1	2.2.1.1.1	2	0.0103073	1	0	0.0516444	0
3473998	G	A	8616.46		prfB-fprA	n.3473998G>A			306				0.0620915		19									2	17																1X				60							FALSE	A|intergenic_region|MODIFIER|prfB-fprA|Rv3105c-Rv3106|intergenic_region|Rv3105c-Rv3106|||n.3473998G>A||||||			0.06	34	0	0.013245	0	0.394737	353	378.64	4	9	0.932284	0.0254958	0.0113314	MFS-122	T0212	2.2.1.1	2.2.1.1.1	2	0.0103073	0	1	0.067716	0
3499001	G	A	0		devS	c.265C>T	p.His89Tyr	1	365	365	0	1	0.383562	225	140	0	0.0	7650	4760.0	0	0.0	102	123	60	80	7.26639	9.21451	0.0	0.0	1.0	4.00297	22.5536	74.0	66.0	4.00297	10.0459	0.0	592.774	0	snp	1X	1	1.0	1	60	60	1.0	1				FALSE	A|missense_variant|MODERATE|devS|Rv3132c|transcript|CCP45942|protein_coding|1/1|c.265C>T|p.His89Tyr|265/1737|265/1737|89/578||			0.38	33.1486	3	0.238411	0.0214286	0.0714286	401	416.23	1	11	0.96341	0.0274314	0.00249377	MFS-122	T0212	2.2.1.1	2.2.1.1.1	2	0.0103073	1	0	0.0365903	0
410009	T	C	4030.74		iniB	c.648T>C	p.Val216Val		149				0.107383		16									11	5																1X				59.25							FALSE	C|synonymous_variant|LOW|iniB|Rv0341|transcript|CCP43071|protein_coding|1/1|c.648T>C|p.Val216Val|648/1440|648/1440|216/479||			0.11	28.5581	13	0.0198675	0.8125	0.1875	44	283.82	13	5	0.155028	0.113636	0.295455	MFS-129	T0220	2.2.1.1	2.2.1.1.1	2	0.00963063	0	1	0.844972	0
1066251	C	T	3650.93		Rv0955	c.174C>T	p.Ile58Ile	1	323	323	1	1	0.684211	102	221	0	0.0	3468	7514.0	0	0.0	35	67	97	124	24.8102	10.1732	0.0	0.0	1.0	4.19921	4.37279	116.0	105.0	6.55737	7.18293	0.0	840.657	0	snp	1X	1	1.0	1	60	59.8235	1.0	1				FALSE	T|synonymous_variant|LOW|Rv0955|Rv0955|transcript|CCP43703|protein_coding|1/1|c.174C>T|p.Ile58Ile|174/1368|174/1368|58/455||WARNING_TRANSCRIPT_NO_START_CODON			0.68	32.9669	4	0.245033	0.0180995	0.061086	354	352.94	2	14	1.003	0.039548	0.00564972	MFS-129	T0220	2.2.1.1	2.2.1.1.1	2	0.00963063	1	0	0	0.00300334
2591484	G	A	79.7872		uspC	c.967G>A	p.Gly323Ser	1	534	534	1	1	0.503745	265	269	0	0.0	9010	9146.0	0	0.0	133	132	86	183	3.01849	78.9634	0.0	0.0	1.0	14.0614	37.6309	116.0	153.0	3.66416	6.62396	0.0	18.3717	0	snp	1X	1	1.0	1	59.9554	59.434	1.0	0.596226				FALSE	A|missense_variant|MODERATE|uspC|Rv2318|transcript|CCP45105|protein_coding|1/1|c.967G>A|p.Gly323Ser|967/1323|967/1323|323/440||WARNING_TRANSCRIPT_NO_START_CODON			0.5	30.1453	6	0.264901	0.0223048	0.180297	671	681.62	0	152	0.984419	0.226528	0	MFS-129	T0220	2.2.1.1	2.2.1.1.1	2	0.00963063	0	1	0.0155805	0
2592310	G	A	2925.43		Rv2319c	c.417C>T	p.Ile139Ile	1	492	492	1	1	0.587398	203	289	0	0.0	6902	9826.0	0	0.0	81	122	167	122	20.9918	18.2256	0.0	0.0	1.0	36.7395	287.216	111.0	178.0	12.2146	4.81808	0.0	673.605	0	snp	1X	1	1.0	1	60	58.4581	1.0	0.679803				FALSE	A|synonymous_variant|LOW|Rv2319c|Rv2319c|transcript|CCP45106|protein_coding|1/1|c.417C>T|p.Ile139Ile|417/879|417/879|139/292||WARNING_TRANSCRIPT_NO_START_CODON			0.59	32.9937	6	0.225166	0.0207612	0.0778547	556	630.76	6	105	0.881476	0.188849	0.0107914	MFS-129	T0220	2.2.1.1	2.2.1.1.1	2	0.00963063	0	1	0.118524	0
2665369	G	A	1.1584e-13		mbtE	c.1747C>T	p.Pro583Ser	1	266	266	0	1	0.142857	228	38	0	0.0	7752	1292.0	0	0.0	117	111	16	22	3.35316	5.06748	0.0	0.0	1.0	5.06748	3.9627	16.0	22.0	3.23888	3.61984	0.0	1336.16	0	snp	1X	1	1.0	1	60	60	1.0	1				FALSE	A|missense_variant|MODERATE|mbtE|Rv2380c|transcript|CCP45168|protein_coding|1/1|c.1747C>T|p.Pro583Ser|1747/5049|1747/5049|583/1682||			0.14	33.45	0	0.228477	0	0.0789474	279	337.69	1	6	0.826202	0.0215054	0.00358423	MFS-129	T0220	2.2.1.1	2.2.1.1.1	2	0.00963063	1	0	0.173798	0
3717108	C	A	3679.1		sugI	c.19C>A	p.Pro7Thr	1	299	299	1	1	0.702341	89	210	0	0.0	3026	7140.0	0	0.0	36	53	84	126	10.0615	21.2507	0.0	0.0	1.0	5.65743	18.2594	97.0	113.0	23.0292	4.98658	0.0	847.144	0	snp	1X	1	1.0	1	59.981	60	1.0	1				FALSE	A|missense_variant|MODERATE|sugI|Rv3331|transcript|CCP46152|protein_coding|1/1|c.19C>A|p.Pro7Thr|19/1509|19/1509|7/502||WARNING_TRANSCRIPT_NO_START_CODON			0.7	32.9573	8	0.198675	0.0380952	0.1	330	337.02	3	18	0.97917	0.0545455	0.00909091	MFS-129	T0220	2.2.1.1	2.2.1.1.1	2	0.00963063	1	0	0.0208296	0
410009	T	C	5099.15		iniB	c.648T>C	p.Val216Val		196				0.142857		28									15	13																1X				60							FALSE	C|synonymous_variant|LOW|iniB|Rv0341|transcript|CCP43071|protein_coding|1/1|c.648T>C|p.Val216Val|648/1440|648/1440|216/479||			0.14	31.082	22	0.0794702	0.785714	0.0357143	61	408.42	19	4	0.149356	0.0655738	0.311475	MFS-130	T0220	2.2.1.1	2.2.1.1.1	2	0.0117018	0	1	0.850644	0
877743	C	T	4.84575e-14		emrB	c.698G>A	p.Gly233Asp	1	351	351	0	1	0.119658	309	42	0	0.0	10506	1428.0	0	0.0	156	153	28	14	3.07355	13.1438	0.0	0.0	1.0	49.5419	34.5564	6.0	36.0	13.1438	8.92036	0.0	1885.19	0	snp	1X	1	1.0	1	60	60	1.0	1				FALSE	T|missense_variant|MODERATE|emrB|Rv0783c|transcript|CCP43530|protein_coding|1/1|c.698G>A|p.Gly233Asp|698/1623|698/1623|233/540||			0.12	33	0	0.192053	0	0.166667	396	416.77	2	13	0.950164	0.0328283	0.00505051	MFS-130	T0220	2.2.1.1	2.2.1.1.1	2	0.0117018	1	0	0.0498356	0
1192376	C	T	1.1813e-13		PE_PGRS20-Rv1069c	n.1192376C>T		1	406	406	0	1	0.347291	265	141	0	0.0	9010	4794.0	0	0.0	146	119	81	60	8.9839	9.80193	0.0	0.0	1.0	19.7815	39.7942	54.0	87.0	7.46105	33.5011	0.0	861.749	0	snp	1X	1	1.0	1	60	59.8717	1.0	1				FALSE	T|intergenic_region|MODIFIER|PE_PGRS20-Rv1069c|Rv1068c-Rv1069c|intergenic_region|Rv1068c-Rv1069c|||n.1192376C>T||||||			0.35	32.5732	2	0.275168	0.0141844	0.0744681	449	488.4	1	13	0.919328	0.0289532	0.00222717	MFS-130	T0220	2.2.1.1	2.2.1.1.1	2	0.0117018	1	0	0.0806716	0
1860116	A	G	3362.04		pheT	c.359A>G	p.Asn120Ser	1	359	359	1	1	0.654596	124	235	0	0.0	4216	7990.0	0	0.0	64	60	139	96	3.29049	20.0956	0.0	0.0	1.0	17.0648	28.2974	98.0	137.0	35.1758	11.486	0.0	774.137	0	snp	1X	1	1.0	1	60	60	1.0	1				FALSE	G|missense_variant|MODERATE|pheT|Rv1650|transcript|CCP44415|protein_coding|1/1|c.359A>G|p.Asn120Ser|359/2496|359/2496|120/831||			0.65	33.2143	9	0.284768	0.0382979	0.0914894	384	444.2	0	11	0.864475	0.0286458	0	MFS-130	T0220	2.2.1.1	2.2.1.1.1	2	0.0117018	1	0	0.135525	0
1947428	A	G	4.50341e-13		vapB12	c.216T>C	p.Ala72Ala	1	392	392	0	1	0.380102	243	149	0	0.0	8262	5066.0	0	0.0	129	114	76	73	5.02092	3.14146	0.0	0.0	1.0	5.47325	4.09157	81.0	68.0	5.47325	4.5205	0.0	661.467	0	snp	1X	1	1.0	1	60	59.9753	1.0	1				FALSE	G|synonymous_variant|LOW|vapB12|Rv1721c|transcript|CCP44487|protein_coding|1/1|c.216T>C|p.Ala72Ala|216/228|216/228|72/75||			0.38	33.0625	0	0.245033	0	0.0100671	413	403.28	3	12	1.0241	0.0290557	0.00726392	MFS-130	T0220	2.2.1.1	2.2.1.1.1	2	0.0117018	1	0	0	0.0241024
1967603	G	A	5.03861e-14		Rv1739c	c.35C>T	p.Pro12Leu	1	358	358	0	1	0.148045	305	53	0	0.0	10370	1802.0	0	0.0	163	142	32	21	6.15004	7.96781	0.0	0.0	1.0	3.05127	3.07438	26.0	27.0	7.96781	36.9066	0.0	1765.67	0	snp	1X	1	1.0	1	60	59.8689	1.0	1				FALSE	A|missense_variant|MODERATE|Rv1739c|Rv1739c|transcript|CCP44505|protein_coding|1/1|c.35C>T|p.Pro12Leu|35/1683|35/1683|12/560||			0.15	33.3214	3	0.275762	0.0566038	0.103774	391	413.42	2	15	0.945769	0.0383632	0.00511509	MFS-130	T0220	2.2.1.1	2.2.1.1.1	2	0.0117018	1	0	0.0542306	0
2588836	C	T	4365.67		Rv2315c-uspA	n.2588836C>T		1	357	357	1	1	0.70028	107	250	0	0.0	3638	8500.0	0	0.0	33	74	97	153	37.1247	30.2492	0.0	0.0	1.0	6.48466	10.3365	115.0	135.0	18.3322	4.00471	0.0	1005.23	0	snp	1X	1	1.0	1	60	60	1.0	1				FALSE	T|intergenic_region|MODIFIER|Rv2315c-uspA|Rv2315c-Rv2316|intergenic_region|Rv2315c-Rv2316|||n.2588836C>T||||||			0.7	32.2569	6	0.24	0.024	0.112	405	409.02	2	16	0.990172	0.0395062	0.00493827	MFS-130	T0220	2.2.1.1	2.2.1.1.1	2	0.0117018	1	0	0.00982837	0
2591484	G	A	796.47		uspC	c.967G>A	p.Gly323Ser	1	589	589	1	1	0.521222	282	307	0	0.0	9588	10436.0	0	0.0	156	126	116	191	9.94053	42.7971	0.0	0.0	1.0	4.20567	68.1853	147.0	160.0	3.18713	3.50312	0.0	183.394	0	snp	1X	1	1.0	1	60	59.4929	1.0	0.673759				FALSE	A|missense_variant|MODERATE|uspC|Rv2318|transcript|CCP45105|protein_coding|1/1|c.967G>A|p.Gly323Ser|967/1323|967/1323|323/440||WARNING_TRANSCRIPT_NO_START_CODON			0.52	30.233	9	0.268212	0.029316	0.12215	743	784.7	2	149	0.946859	0.200538	0.00269179	MFS-130	T0220	2.2.1.1	2.2.1.1.1	2	0.0117018	0	1	0.0531413	0
2592310	G	A	3924.14		Rv2319c	c.417C>T	p.Ile139Ile	1	627	627	1	1	0.598086	252	375	0	0.0	8568	12745.0	0	0.0	104	148	234	141	19.6927	53.0931	0.0	0.0	1.0	102.383	294.746	122.0	253.0	37.3427	3.56179	0.0	903.567	0	snp	1X	1	1.0	1	59.9573	58.4563	1.0	0.674603				FALSE	A|synonymous_variant|LOW|Rv2319c|Rv2319c|transcript|CCP45106|protein_coding|1/1|c.417C>T|p.Ile139Ile|417/879|417/879|139/292||WARNING_TRANSCRIPT_NO_START_CODON			0.6	32.8792	11	0.198675	0.0293333	0.124	695	820.13	4	120	0.847427	0.172662	0.0057554	MFS-130	T0220	2.2.1.1	2.2.1.1.1	2	0.0117018	0	1	0.152573	0
3473998	G	A	9216.23		prfB-fprA	n.3473998G>A			328				0.0579268		19									2	17																1X				60							FALSE	A|intergenic_region|MODIFIER|prfB-fprA|Rv3105c-Rv3106|intergenic_region|Rv3105c-Rv3106|||n.3473998G>A||||||			0.06	34	0	0.013245	0	0.394737	392	452.68	4	16	0.865954	0.0408163	0.0102041	MFS-130	T0220	2.2.1.1	2.2.1.1.1	2	0.0117018	0	1	0.134046	0
410009	T	C	4152.85		iniB	c.648T>C	p.Val216Val		157				0.127389		20									12	8																1X				60							FALSE	C|synonymous_variant|LOW|iniB|Rv0341|transcript|CCP43071|protein_coding|1/1|c.648T>C|p.Val216Val|648/1440|648/1440|216/479||			0.13	30.8372	16	0.0703125	0.8	0.1	44	328.43	6	5	0.133971	0.113636	0.136364	MFS-132	T0223	2.2.1.1	2.2.1.1.1	2	0.0103585	0	1	0.866029	0
1019795	C	T	635.39		Rv0914c	c.171G>A	p.Ala57Ala	1	57	57	1	1	0.684211	18	39	0	0.0	612	1326.0	0	0.0	8	10	19	20	3.49285	3.06598	0.0	0.0	1.0	7.52028	7.35324	24.0	15.0	5.73856	3.49285	0.0	146.304	0	snp	1X	1	1.0	1	60	60	1.0	1				FALSE	T|synonymous_variant|LOW|Rv0914c|Rv0914c|transcript|CCP43662|protein_coding|1/1|c.171G>A|p.Ala57Ala|171/1239|171/1239|57/412||			0.68	33.1364	0	0.0764018	0	0.0128205	62	164.77	3	2	0.376282	0.0322581	0.0483871	MFS-132	T0223	2.2.1.1	2.2.1.1.1	2	0.0103585	0	0	0.623718	0
1380268	C	T	5470.38		sugB	c.414C>T	p.Ile138Ile	1	209	209	1	1	0.942584	12	197	0	0.0	408	6698.0	0	0.0	3	9	151	46	9.52472	124.536	0.0	0.0	1.0	19.7758	3.73412	79.0	118.0	36.354	3.0103	0.0	1259.6	0	snp	1X	1	1.0	1	60	60	0.994924	1				FALSE	T|synonymous_variant|LOW|sugB|Rv1237|transcript|CCP43993|protein_coding|1/1|c.414C>T|p.Ile138Ile|414/825|414/825|138/274||WARNING_TRANSCRIPT_NO_START_CODON			0.94	28.2074	5	0.278146	0.0253807	0.266497	321	369.65	1	14	0.868389	0.0436137	0.00311526	MFS-132	T0223	2.2.1.1	2.2.1.1.1	2	0.0103585	1	0	0.131611	0
1721429	A	G	1139.18		Rv1526c	c.632T>C	p.Phe211Ser	1	280	280	1	1	0.564286	121	158	0	0.0	4114	5372.0	0	0.0	63	58	84	74	3.45895	4.38465	0.0	0.0	1.0	17.0836	22.5536	63.0	95.0	4.98936	9.48883	0.0	262.307	0	snp	1X	1	2.0	1	59.9494	60	1.0	1				FALSE	G|missense_variant|MODERATE|Rv1526c|Rv1526c|transcript|CCP44290|protein_coding|1/1|c.632T>C|p.Phe211Ser|632/1281|632/1281|211/426||			0.56	32.9706	7	0.26245	0.0443038	0.0316456	302	309	1	5	0.977346	0.0165563	0.00331126	MFS-132	T0223	2.2.1.1	2.2.1.1.1	2	0.0103585	1	0	0.0226537	0
1904560	C	T	3.74885e-14		Rv1680	c.132C>T	p.Ser44Ser	1	379	379	0	1	0.0501319	360	19	0	0.0	12240	646.0	0	0.0	162	198	10	9	10.8276	3.12459	0.0	0.0	1.0	3.12459	3.22745	10.0	9.0	3.12459	36.0408	0.0	2388.07	0	snp	1X	1	1.0	1	60	59.9333	1.0	1				FALSE	T|synonymous_variant|LOW|Rv1680|Rv1680|transcript|CCP44445|protein_coding|1/1|c.132C>T|p.Ser44Ser|132/825|132/825|44/274||			0.05	32.5714	0	0.211921	0	0.0263158	410	377.93	1	15	1.08486	0.0365854	0.00243902	MFS-132	T0223	2.2.1.1	2.2.1.1.1	2	0.0103585	1	0	0	0.084857
2327250	G	A	1.26592e-15		sigC	c.307G>A	p.Ala103Thr	1	273	273	0	1	0.0512821	259	14	0	0.0	8806	476.0	0	0.0	110	149	5	9	15.7625	5.49198	0.0	0.0	1.0	3.63072	17.1039	6.0	8.0	3.0103	3.2199	0.0	1715.81	0	snp	1X	1	1.0	1	60	60	1.0	0.996139				FALSE	A|missense_variant|MODERATE|sigC|Rv2069|transcript|CCP44843|protein_coding|1/1|c.307G>A|p.Ala103Thr|307/558|307/558|103/185||			0.05	31.7647	0	0.193333	0	0.142857	295	321.71	1	5	0.916975	0.0169492	0.00338983	MFS-132	T0223	2.2.1.1	2.2.1.1.1	2	0.0103585	1	0	0.0830251	0
2468619	A	G	1.73581e-14		Rv2203	c.389A>G	p.Asp130Gly	1	347	347	0	1	0.0634006	325	22	0	0.0	11050	748.0	0	0.0	167	158	13	9	3.5515	4.58955	0.0	0.0	1.0	3.40511	15.3643	12.0	10.0	3.0103	12.1572	0.0	2125.55	0	snp	1X	1	1.0	1	60	59.9631	1.0	1				FALSE	G|missense_variant|MODERATE|Rv2203|Rv2203|transcript|CCP44980|protein_coding|1/1|c.389A>G|p.Asp130Gly|389/693|389/693|130/230||			0.06	33.3333	0	0.215916	0	0.0909091	375	393.35	0	10	0.953349	0.0266667	0	MFS-132	T0223	2.2.1.1	2.2.1.1.1	2	0.0103585	1	0	0.0466506	0
2591484	G	A	818.812		uspC	c.967G>A	p.Gly323Ser	1	598	598	1	1	0.523411	285	313	0	0.0	9690	10642.0	0	0.0	154	131	107	206	7.04086	71.0058	0.0	0.0	1.0	15.8379	33.2509	135.0	178.0	3.35024	3.62746	0.0	188.539	0	snp	1X	1	1.0	1	60	59.2316	1.0	0.624561				FALSE	A|missense_variant|MODERATE|uspC|Rv2318|transcript|CCP45105|protein_coding|1/1|c.967G>A|p.Gly323Ser|967/1323|967/1323|323/440||WARNING_TRANSCRIPT_NO_START_CODON			0.52	30.2878	8	0.325563	0.0255591	0.158147	748	754.5	3	157	0.991385	0.209893	0.0040107	MFS-132	T0223	2.2.1.1	2.2.1.1.1	2	0.0103585	0	1	0.00861498	0
2592310	G	A	2334.1		Rv2319c	c.417C>T	p.Ile139Ile	1	503	503	1	1	0.568588	217	286	0	0.0	7378	9724.0	0	0.0	99	118	175	111	6.62275	34.1094	0.0	0.0	1.0	46.8649	268.881	105.0	181.0	21.9917	3.50063	0.0	537.447	0	snp	1X	1	1.0	1	60	57.7097	1.0	0.645161				FALSE	A|synonymous_variant|LOW|Rv2319c|Rv2319c|transcript|CCP45106|protein_coding|1/1|c.417C>T|p.Ile139Ile|417/879|417/879|139/292||WARNING_TRANSCRIPT_NO_START_CODON			0.57	32.9585	11	0.22	0.0384615	0.111888	560	662.03	5	118	0.845883	0.210714	0.00892857	MFS-132	T0223	2.2.1.1	2.2.1.1.1	2	0.0103585	0	1	0.154117	0
2697059	G	C	0		subI	c.656C>G	p.Pro219Arg	1	309	309	0	1	0.0550162	291	17	0	0.0	9894	578.0	0	0.0	133	158	7	10	7.67412	4.1599	0.0	0.0	1.0	6.20364	23.9714	6.0	11.0	18.4661	19.4941	0.0	1920.59	0	snp	1X	1	2.0	1	60	60	1.0	1				FALSE	C|missense_variant|MODERATE|subI|Rv2400c|transcript|CCP45190|protein_coding|1/1|c.656C>G|p.Pro219Arg|656/1071|656/1071|219/356||			0.06	30.4211	0	0.258278	0	0.0882353	344	387.39	0	7	0.887994	0.0203488	0	MFS-132	T0223	2.2.1.1	2.2.1.1.1	2	0.0103585	1	0	0.112006	0
3019985	G	A	8133.62		Rv2705c	c.219C>T	p.Pro73Pro	1	305	305	1	1	0.937705	19	286	0	0.0	646	9724.0	0	0.0	6	13	133	153	8.61041	6.04732	0.0	0.0	1.0	9.8436	5.8675	158.0	128.0	20.5036	5.8675	0.0	1872.84	0	snp	1X	1	1.0	1	60	60	1.0	1				FALSE	A|synonymous_variant|LOW|Rv2705c|Rv2705c|transcript|CCP45503|protein_coding|1/1|c.219C>T|p.Pro73Pro|219/390|219/390|73/129||WARNING_TRANSCRIPT_NO_START_CODON			0.94	33.0577	13	0.23395	0.0454545	0.034965	332	363.3	4	12	0.913845	0.0361446	0.0120482	MFS-132	T0223	2.2.1.1	2.2.1.1.1	2	0.0103585	1	0	0.0861547	0
3153514	G	A	3.10393e-14		efpA	c.1118C>T	p.Thr373Ile	1	351	351	0	1	0.0626781	329	22	0	0.0	11186	748.0	0	0.0	159	170	14	8	3.80893	6.56362	0.0	0.0	1.0	9.32731	18.8574	7.0	15.0	17.2236	12.046	0.0	2157.93	0	snp	1X	1	1.0	1	60	59.9514	1.0	1				FALSE	A|missense_variant|MODERATE|efpA|Rv2846c|transcript|CCP45647|protein_coding|1/1|c.1118C>T|p.Thr373Ile|1118/1593|1118/1593|373/530||			0.06	33.6667	0	0.275307	0	0.136364	375	374.48	0	11	1.00139	0.0293333	0	MFS-132	T0223	2.2.1.1	2.2.1.1.1	2	0.0103585	1	0	0	0.00138859
3365744	G	A	0		lppZ	c.1036G>A	p.Gly346Ser	1	289	289	0	1	0.0657439	270	19	0	0.0	9180	646.0	0	0.0	128	142	9	10	4.58663	3.12459	0.0	0.0	1.0	5.8675	40.1988	7.0	12.0	12.2676	5.06918	0.0	1757.31	0	snp	1X	1	1.0	1	60	60	1.0	1				FALSE	A|missense_variant|MODERATE|lppZ|Rv3006|transcript|CCP45812|protein_coding|1/1|c.1036G>A|p.Gly346Ser|1036/1122|1036/1122|346/373||			0.07	34	0	0.246667	0	0.0263158	309	340.68	0	10	0.90701	0.0323625	0	MFS-132	T0223	2.2.1.1	2.2.1.1.1	2	0.0103585	1	0	0.0929905	0
3473998	G	A	7648.14		prfB-fprA	n.3473998G>A			271				0.0516605		14									3	11																1X				60							FALSE	A|intergenic_region|MODIFIER|prfB-fprA|Rv3105c-Rv3106|intergenic_region|Rv3105c-Rv3106|||n.3473998G>A||||||			0.05	34	0	0.013245	0	0.285714	320	367.38	3	8	0.871033	0.025	0.009375	MFS-132	T0223	2.2.1.1	2.2.1.1.1	2	0.0103585	0	1	0.128967	0
3717219	C	A	1977.04		sugI	c.130C>A	p.Leu44Met	1	313	313	1	1	0.603834	124	189	0	0.0	4216	6426.0	0	0.0	73	51	113	76	11.486	18.7391	0.0	0.0	1.0	6.3307	5.53201	103.0	86.0	3.57327	3.08035	0.0	455.23	0	snp	1X	1	1.0	1	60	60	1.0	1				FALSE	A|missense_variant|MODERATE|sugI|Rv3331|transcript|CCP46152|protein_coding|1/1|c.130C>A|p.Leu44Met|130/1509|130/1509|44/502||WARNING_TRANSCRIPT_NO_START_CODON			0.6	32.3	2	0.241722	0.010582	0.0978836	351	356.21	2	5	0.985374	0.014245	0.00569801	MFS-132	T0223	2.2.1.1	2.2.1.1.1	2	0.0103585	1	0	0.0146262	0
4134127	A	G	8382.04		moxR2	c.612A>G	p.Glu204Glu	1	314	314	1	1	0.94586	17	297	0	0.0	578	10094.0	0	0.0	9	8	189	108	3.13803	50.9801	0.0	0.0	1.0	41.9725	4.1599	185.0	112.0	77.5934	4.1599	0.0	1930.04	0	snp	1X	1	1.0	1	60	60	1.0	1				FALSE	G|synonymous_variant|LOW|moxR2|Rv3692|transcript|CCP46516|protein_coding|1/1|c.612A>G|p.Glu204Glu|612/1077|612/1077|204/358||WARNING_TRANSCRIPT_NO_START_CODON			0.95	33.2453	5	0.273333	0.016835	0.136364	342	372.54	3	5	0.918022	0.0146199	0.00877193	MFS-132	T0223	2.2.1.1	2.2.1.1.1	2	0.0103585	1	0	0.0819778	0
362466	A	C	1500		PE_PGRS5	c.1133A>C	p.Asn378Thr	1	57	16.1818	0	1	0.122807	0	7	0.333333	0.333333,0.333333	0	1700,238	0	0,0	0	0	3	4	0	3.70517,3.32051	0,0	0,0	1,1	4.57376,18.2106	0	22,7	28,0	20.3821,3.32051	0	0,0	299.223	0	snp	1M9D1M,8M1X2M	2	2,2	1	60	0	1,1	0			Chromosome:362458	FALSE	C|missense_variant|MODERATE|PE_PGRS5|Rv0297|transcript|CCP43027|protein_coding|1/1|c.1133A>C|p.Asn378Thr|1133/1776|1133/1776|378/591||WARNING_TRANSCRIPT_NO_START_CODON			0.12	24.625	0	0.023313	0	0.0714286	23	170.09	6	9	0.135223	0.391304	0.26087	MFS-135	T0225	3	3.1.1	3	0.00985375	0	0	0.864777	0
1503859	G	C	9706.79		cysM	c.466G>C	p.Ala156Pro		350				0.0885714		31									16	15																1X				60							FALSE	C|missense_variant|MODERATE|cysM|Rv1336|transcript|CCP44094|protein_coding|1/1|c.466G>C|p.Ala156Pro|466/972|466/972|156/323||			0.09	31.303	1	0.00666667	0.0322581	0.016129	36	441.86	5	9	0.0814738	0.25	0.138889	MFS-135	T0225	3	3.1.1	3	0.00985375	0	1	0.918526	0
2628116	C	T	0		plcC	c.583G>A	p.Val195Ile	1	235	235	0	1	0.0680851	219	16	0	0.0	7446	544	0	0.0	125	94	4	12	12.539	11.6962	0.0	0.0	1	37.7539	478.563	16.0	0.0	11.6962	12.539	0.0	1284.25	0	snp	1X	1	1.0	1	60	59.3653	0.8125	0.625571				FALSE	T|missense_variant|MODERATE|plcC|Rv2349c|transcript|CCP45137|protein_coding|1/1|c.583G>A|p.Val195Ile|583/1527|583/1527|195/508||			0.07	34	0	0.0133333	0	0.25	264	908.38	564	103	0.290627	0.390152	2.13636	MFS-135	T0225	3	3.1.1	3	0.00985375	0	0	0.709373	0
2873110	G	C	6200		Rv2553c	c.156C>G	p.Val52Val	1	232	266.889	0	1	0.0689655	3	16	1.33333	1.33333,1.33333	97	7072,544	10	10,4	2	1	4	12	3.73412	3.38613,11.6962	0,0	0,0	1,1	25.1009,37.7539	3.73412	81,16	127,0	3.67845,11.6962	3.73412	0,0	1356.63	0	snp	1M3I17M,17M1X	2	3,3	1	60	60	1,1	1			Chromosome:2873093	FALSE	C|synonymous_variant|LOW|Rv2553c|Rv2553c|transcript|CCP45349|protein_coding|1/1|c.156C>G|p.Val52Val|156/1254|156/1254|52/417||			0.07	30.4167	0	0.033557	0	0.25	363	389.15	8	8	0.932802	0.0220386	0.0220386	MFS-135	T0225	3	3.1.1	3	0.00985375	0	1	0.0671977	0
3501681	C	T	0		PPE50	c.348C>T	p.Ala116Ala	1	221	221	0	1	0.343891	145	76	0	0.0	4930	2584	0	0.0	82	63	50	26	8.41652	19.4678	0.0	0.0	1	168.042	317.874	0.0	76.0	19.4678	8.41652	0.0	442.136	0	snp	1X	1	1.0	1	59.3553	58.9793	0.973684	1				FALSE	T|synonymous_variant|LOW|PPE50|Rv3135|transcript|CCP45945|protein_coding|1/1|c.348C>T|p.Ala116Ala|348/399|348/399|116/132||			0.34	31.2842	78	0.317881	1.02632	0.157895	250	404.32	1	13	0.618322	0.052	0.004	MFS-135	T0225	3	3.1.1	3	0.00985375	1	0	0.381678	0
3606001	T	G	2546.46		desA3	c.1034A>C	p.Gln345Pro		376				0.587766		221									115	106																1X				60							FALSE	G|missense_variant|MODERATE|desA3|Rv3229c|transcript|CCP46048|protein_coding|1/1|c.1034A>C|p.Gln345Pro|1034/1284|1034/1284|345/427||			0.59	33.0924	9	0.284768	0.040724	0.020362	399	433.81	11	16	0.919757	0.0401003	0.0275689	MFS-135	T0225	3	3.1.1	3	0.00985375	1	0	0.0802425	0
3606002	G	A	2546.46		desA3	c.1033C>T	p.Gln345*		376				0.56383		212									110	102																1X				60							FALSE	A|stop_gained|HIGH|desA3|Rv3229c|transcript|CCP46048|protein_coding|1/1|c.1033C>T|p.Gln345*|1033/1284|1033/1284|345/427||			0.56	33.4802	8	0.291391	0.0377358	0.0188679	401	434.38	11	16	0.923155	0.0399002	0.0274314	MFS-135	T0225	3	3.1.1	3	0.00985375	1	0	0.0768452	0
3851888	T	C	770		Rv3433c	c.1326_1327delATinsGG	p.Ser443Ala	1	40	39.7	1	1	0.775	0	31	0	0,0,0,0	0	182,60,34,1038	0	0,0,0,0	0	0	5	26	0	16.0391,7.35324,5.18177,33.9012	0,0,0,0	0,0,0,0	1,1,1,1	16.0391,7.35324,5.18177,40.0654	0	0,0,0,4	6,2,1,27	16.0391,7.35324,5.18177,61.9202	0	0,0,0,0	151.239	0	mnp	1X3M2X4M,4M2X3M1X,3M3D4M,4M2X4M	4	4,4,4,4	2	59.9355	0	1,1,1,1	0			Chromosome:3851883	FALSE	CC|missense_variant|MODERATE|Rv3433c|Rv3433c|transcript|CCP46255|protein_coding|1/1|c.1326_1327delATinsGG|p.Ser443Ala|1327/1422|1326/1422|442/473||			0.78	31	27	0.193333	0.870968	0.33871	71	187.31	83	0	0.379051	0	1.16901	MFS-135	T0225	3	3.1.1	3	0.00985375	0	0	0.620949	0
3473998	G	A	6084.58		prfB-fprA	n.3473998G>A			222				0.0765766		17									2	15																1X				60							FALSE	A|intergenic_region|MODIFIER|prfB-fprA|Rv3105c-Rv3106|intergenic_region|Rv3105c-Rv3106|||n.3473998G>A||||||			0.08	34	0	0.013245	0	0.382353	269	290.52	3	6	0.925926	0.0223048	0.0111524	MFS-136	T0227	4.1.1.1	4.1.i1.2.1	4	0.00796441	0	1	0.0740741	0
483292	A	T	5.79807e-14		mmpS1	c.365T>A	p.Ile122Asn	1	141	141	0	1	0.0638298	132	9	0	0.0	4488	306	0	0.0	62	70	7	2	4.06314	9.04217	0.0	0.0	1	22.5536	289.645	0.0	9.0	9.04217	4.06314	0.0	777.918	0	snp	1X	1	1.0	1	60	58.2576	0.777778	0.55303				FALSE	T|missense_variant|MODERATE|mmpS1|Rv0403c|transcript|CCP43134|protein_coding|1/1|c.365T>A|p.Ile122Asn|365/429|365/429|122/142||			0.06	31.25	0	0.0166004	0	0.277778	159	240.65	110	61	0.660711	0.383648	0.691824	MFS-137	T0229	4.1.1.1	4.1.i1.2.1	4	0.00898158	0	1	0.339289	0
3447762	T	C	7.90751e-14		virS	c.665A>G	p.Tyr222Cys	1	259	259	0	1	0.471042	137	122	0	0.0	4658	4148	0	0.0	80	57	50	72	11.395	11.625	0.0	0.0	1	3.29508	16.3403	59.0	63.0	3.29508	7.591	0.0	101.513	0	snp	1X	1	1.0	1	60	59.8686	1.0	1				FALSE	C|missense_variant|MODERATE|virS|Rv3082c|transcript|CCP45891|protein_coding|1/1|c.665A>G|p.Tyr222Cys|665/1023|665/1023|222/340||			0.47	32.4672	6	0.253333	0.0491803	0.0901639	295	275.7	0	6	1.07	0.020339	0	MFS-137	T0229	4.1.1.1	4.1.i1.2.1	4	0.00898158	1	0	0	0.0700036
3596658	A	C	4840.83		Rv3220c	c.877T>G	p.Ser293Ala	1	253	253	1	1	0.814229	47	206	0	0.0	1598	7004	0	0.0	18	29	88	118	8.60069	12.4973	0.0	0.0	1	15.1958	3.0565	86.0	120.0	8.11221	10.8184	0.0	1114.64	0	snp	1X	1	1.0	1	60	60	1.0	1				FALSE	C|missense_variant|MODERATE|Rv3220c|Rv3220c|transcript|CCP46036|protein_coding|1/1|c.877T>G|p.Ser293Ala|877/1506|877/1506|293/501||			0.81	32.7639	4	0.271523	0.0194175	0.0728155	283	277.02	1	4	1.02159	0.0141343	0.00353357	MFS-137	T0229	4.1.1.1	4.1.i1.2.1	4	0.00898158	1	0	0	0.0215869
3597328	G	T	2.39879e-14		Rv3220c	c.207C>A	p.Asp69Glu	1	257	257	0	1	0.0583658	242	15	0	0.0	8228	510	0	0.0	94	148	8	7	29.1756	3.15506	0.0	0.0	1	6.62942	20.3821	5.0	10.0	4.31318	20.3821	0.0	1581.83	0	snp	1X	1	1.0	1	60	60	1.0	0.995868				FALSE	T|missense_variant|MODERATE|Rv3220c|Rv3220c|transcript|CCP46036|protein_coding|1/1|c.207C>A|p.Asp69Glu|207/1506|207/1506|69/501||			0.06	33.5	1	0.162252	0.0666667	0.0333333	267	316.6	4	13	0.843335	0.0486891	0.0149813	MFS-137	T0229	4.1.1.1	4.1.i1.2.1	4	0.00898158	1	0	0.156665	0
641411	G	A	1177.5		fadD8	c.1401C>T	p.Phe467Phe	1	51	51	1	1	0.901961	5	46	0	0.0	170	1564	0	0.0	3	2	29	17	3.44459	9.80795	0.0	0.0	1	57.5803	6.91895	6.0	40.0	3.76559	3.44459	0.0	271.13	0	snp	1X	1	1.0	1	60	60	1.0	1				FALSE	A|synonymous_variant|LOW|fadD8|Rv0551c|transcript|CCP43289|protein_coding|1/1|c.1401C>T|p.Phe467Phe|1401/1716|1401/1716|467/571||			0.9	32.8235	2	0.120805	0.0434783	0.130435	57	139.4	0	2	0.408895	0.0350877	0	MFS-15	T0030	3	3.1.1	3	0.0144108	0	0	0.591105	0
1503859	G	C	7893.06		cysM	c.466G>C	p.Ala156Pro		280				0.0607143		17									9	8																1X				60							FALSE	C|missense_variant|MODERATE|cysM|Rv1336|transcript|CCP44094|protein_coding|1/1|c.466G>C|p.Ala156Pro|466/972|466/972|156/323||			0.06	34	0	0.00900901	0	0.0294118	20	309.46	2	9	0.0646287	0.45	0.1	MFS-15	T0030	3	3.1.1	3	0.0144108	0	1	0.935371	0
2038819	G	T	4.90602e-14		eccA5-lppT	n.2038819G>T		1	175	175	0	1	0.0685714	163	12	0	0.0	5542	408	0	0.0	93	70	10	2	10.0576	14.5915	0.0	0.0	1	29.068	331.382	12.0	0.0	14.5915	11.3365	0.0	968.141	0	snp	1X	1	1.0	1	60	58.2147	0.333333	0.631902				FALSE	T|intergenic_region|MODIFIER|eccA5-lppT|Rv1798-Rv1799|intergenic_region|Rv1798-Rv1799|||n.2038819G>T||||||			0.07	34	0	0.00664459	0	0.333333	207	342.13	210	94	0.605033	0.454106	1.01449	MFS-15	T0030	3	3.1.1	3	0.0144108	0	0	0.394967	0
2873110	G	C	5000		Rv2553c	c.156C>G	p.Val52Val	1	183	211.444	0	1	0.0655738	2	12	0	0,1	67	5712,408	0	0,29	1	1	6	6	3.0103	14.6432,3.0103	0,0	0,0	1,1	16.2459,29.068	3.0103	68,12	100,0	25.8108,3.0103	7.35324	0,0	1090.75	0	snp	1M3I17M,17M1X	2	3,3	1	60	60	0.994048,1	1			Chromosome:2873093	FALSE	C|synonymous_variant|LOW|Rv2553c|Rv2553c|transcript|CCP45349|protein_coding|1/1|c.156C>G|p.Val52Val|156/1254|156/1254|52/417||			0.07	29.4118	0	0.0333333	0	0	287	303.65	4	2	0.945167	0.00696864	0.0139373	MFS-15	T0030	3	3.1.1	3	0.0144108	0	1	0.0548329	0
4027914	C	T	343.598		Rv3586	c.24C>T	p.Thr8Thr	1	24	24	1	1	0.791667	5	19	0	0.0	170	646	0	0.0	3	2	15	4	3.44459	16.8392	0.0	0.0	1	44.2683	3.44459	0.0	19.0	16.8392	3.44459	0.0	79.1163	0	snp	1X	1	1.0	1	60	60	1.0	1				FALSE	T|synonymous_variant|LOW|Rv3586|Rv3586|transcript|CCP46409|protein_coding|1/1|c.24C>T|p.Thr8Thr|24/1077|24/1077|8/358||			0.79	33.6	0	0.0469799	0	0.289474	25	118.24	0	2	0.211434	0.08	0	MFS-15	T0030	3	3.1.1	3	0.0144108	0	0	0.788566	0
1497735	A	C	116.14		dinG	c.1455T>G	p.Ala485Ala	1	18	18	1	1	0.611111	7	11	0	0.0	238	374	0	0.0	3	4	3	8	3.32051	7.94546	0.0	0.0	1	3.20771	3.32051	5.0	6.0	4.78696	5.80219	0.0	26.7422	0	snp	1X	1	1.0	1	60	60	1.0	1				FALSE	C|synonymous_variant|LOW|dinG|Rv1329c|transcript|CCP44087|protein_coding|1/1|c.1455T>G|p.Ala485Ala|1455/1995|1455/1995|485/664||WARNING_TRANSCRIPT_NO_START_CODON			0.61	32.4286	1	0.100336	0.0909091	0.227273	22	137.33	1	0	0.160198	0	0.0454545	MFS-150	T0242	4.4.1.1	4.2.1.2.2.1.1	4	0.00582586	0	0	0.839802	0
1816560	C	T	1253.05		pykA	c.372C>T	p.Val124Val	1	56	56	1	1	0.875	7	49	0	0.0	238	1666	0	0.0	4	3	25	24	3.32051	3.05462	0.0	0.0	1	10.4997	3.32051	18.0	31.0	15.8176	3.32051	0.0	288.526	0	snp	1X	1	1.0	1	60	60	1.0	1				FALSE	T|synonymous_variant|LOW|pykA|Rv1617|transcript|CCP44381|protein_coding|1/1|c.372C>T|p.Val124Val|372/1419|372/1419|124/472||WARNING_TRANSCRIPT_NO_START_CODON			0.88	31.5806	1	0.0529801	0.0204082	0.0102041	69	146.72	2	1	0.470284	0.0144928	0.0289855	MFS-150	T0242	4.4.1.1	4.2.1.2.2.1.1	4	0.00582586	0	0	0.529716	0
3125705	G	A	4.54442e-14		Rv2818c	c.440C>T	p.Ala147Val	1	192	192	0	1	0.0625	180	12	0	0.0	6120	408	0	0.0	76	104	2	10	12.4683	14.5915	0.0	0.0	1	29.068	393.875	0.0	12.0	14.5915	12.4683	0.0	1061.89	0	snp	1X	1	1.0	1	60	58.8889	0.25	0.644444				FALSE	A|missense_variant|MODERATE|Rv2818c|Rv2818c|transcript|CCP45618|protein_coding|1/1|c.440C>T|p.Ala147Val|440/1149|440/1149|147/382||WARNING_TRANSCRIPT_NO_START_CODON			0.06	27.6667	0	0	0	0.333333	220	342.57	189	78	0.642205	0.354545	0.859091	MFS-150	T0242	4.4.1.1	4.2.1.2.2.1.1	4	0.00582586	0	1	0.357795	0
3497927	G	A	0		devS	c.1339C>T	p.His447Tyr	1	423	423	0	1	0.0898345	385	38	0	0.0	13090	1292	0	0.0	189	196	15	23	3.28667	6.66752	0.0	0.0	1	3.9246	6.53542	21.0	17.0	5.06748	3.69276	0.0	2441.06	0	snp	1X	1	1.0	1	59.7368	59.9013	1.0	1				FALSE	A|missense_variant|MODERATE|devS|Rv3132c|transcript|CCP45942|protein_coding|1/1|c.1339C>T|p.His447Tyr|1339/1737|1339/1737|447/578||			0.09	33.25	0	0.0797351	0	0.105263	456	468.37	2	23	0.973589	0.0504386	0.00438596	MFS-150	T0242	4.4.1.1	4.2.1.2.2.1.1	4	0.00582586	1	0	0.0264107	0
1843570	T	G	1.69965e-14		Rv1637c	c.123A>C	p.Thr41Thr	1	373	373	0	1	0.0509383	354	19	0	0.0	12036	646	0	0.0	196	158	16	3	11.8679	22.325	0.0	0.0	1	44.2683	42.2686	0.0	19.0	22.325	7.81944	0.0	2363.19	0	snp	1X	1	1.0	1	60	59.6271	1.0	0.997175				FALSE	G|synonymous_variant|LOW|Rv1637c|Rv1637c|transcript|CCP44401|protein_coding|1/1|c.123A>C|p.Thr41Thr|123/795|123/795|41/264||			0.05	31.2	3	0	0.157895	0.342105	396	471.26	136	19	0.8403	0.0479798	0.343434	MFS-151	T0242	4.4.1.1	4.2.1.2.2.1.1	4	0.00507191	0	1	0.1597	0
3649036	G	A	0		Rv3267	c.1152G>A	p.Val384Val	1	422	422	0	1	0.120853	371	51	0	0.0	12614	1734	0	0.0	239	132	26	25	70.0216	3.05288	0.0	0.0	1	3.05288	3.01615	25.0	26.0	4.07475	3.15663	0.0	2235.51	0	snp	1X	1	1.0	1	60	59.9084	1.0	1				FALSE	A|synonymous_variant|LOW|Rv3267|Rv3267|transcript|CCP46086|protein_coding|1/1|c.1152G>A|p.Val384Val|1152/1497|1152/1497|384/498||WARNING_TRANSCRIPT_NO_START_CODON			0.12	33.037	0	0.261589	0	0.00980392	449	458.32	0	24	0.979665	0.0534521	0	MFS-151	T0242	4.4.1.1	4.2.1.2.2.1.1	4	0.00507191	1	0	0.0203351	0
410009	T	C	3796.62		iniB	c.648T>C	p.Val216Val		146				0.130137		19									10	9																1X				60							FALSE	C|synonymous_variant|LOW|iniB|Rv0341|transcript|CCP43071|protein_coding|1/1|c.648T>C|p.Val216Val|648/1440|648/1440|216/479||			0.13	29.5909	11	0.0432009	0.578947	0.0263158	45	331.11	12	3	0.135906	0.0666667	0.266667	MFS-156	T0245	2.2.1.1	2.2.1.1.1	2	0.0105331	0	1	0.864094	0
676413	C	T	0		Rv0579	c.176C>T	p.Pro59Leu	1	250	250	0	1	0.104	223	26	0	0.0	7582	884.0	0	0.0	131	92	18	8	17.8211	11.3621	0.0	0.0	1.0	3.34437	8.16146	14.0	12.0	6.01695	6.52555	0.0	1381.65	0	snp	1X	1	2.0	1	59.2308	59.7399	1.0	0.995516				FALSE	T|missense_variant|MODERATE|Rv0579|Rv0579|transcript|CCP43317|protein_coding|1/1|c.176C>T|p.Pro59Leu|176/759|176/759|59/252||			0.1	34	5	0.308725	0.192308	0.192308	267	326.6	2	9	0.817514	0.0337079	0.00749064	MFS-156	T0245	2.2.1.1	2.2.1.1.1	2	0.0105331	1	0	0.182486	0
2591484	G	A	402.224		uspC	c.967G>A	p.Gly323Ser	1	560	560	1	1	0.5125	273	287	0	0.0	9282	9758.0	0	0.0	147	126	96	191	6.51806	71.2944	0.0	0.0	1.0	4.28897	38.7163	137.0	150.0	3.01787	3.97275	0.0	92.6156	0	snp	1X	1	1.0	1	59.9373	59.663	0.996516	0.644689				FALSE	A|missense_variant|MODERATE|uspC|Rv2318|transcript|CCP45105|protein_coding|1/1|c.967G>A|p.Gly323Ser|967/1323|967/1323|323/440||WARNING_TRANSCRIPT_NO_START_CODON			0.51	30.9056	4	0.278146	0.0139373	0.165505	679	704.64	5	155	0.963613	0.228277	0.00736377	MFS-156	T0245	2.2.1.1	2.2.1.1.1	2	0.0105331	0	1	0.0363874	0
2592310	G	A	3139.08		Rv2319c	c.417C>T	p.Ile139Ile	1	515	515	1	1	0.592233	210	305	0	0.0	7140	10370.0	0	0.0	92	118	177	128	10.0004	20.1044	0.0	0.0	1.0	54.4493	267.723	110.0	195.0	14.9783	3.17575	0.0	722.801	0	snp	1X	1	1.0	1	60	58.2619	1.0	0.652381				FALSE	A|synonymous_variant|LOW|Rv2319c|Rv2319c|transcript|CCP45106|protein_coding|1/1|c.417C>T|p.Ile139Ile|417/879|417/879|139/292||WARNING_TRANSCRIPT_NO_START_CODON			0.59	33.018	8	0.211921	0.0262295	0.0803279	568	651.52	3	106	0.871807	0.18662	0.00528169	MFS-156	T0245	2.2.1.1	2.2.1.1.1	2	0.0105331	0	1	0.128193	0
2687840	T	C	586.808		che1	c.713T>C	p.Leu238Pro	1	305	305	1	1	0.531148	143	162	0	0.0	4862	5508.0	0	0.0	66	77	74	88	4.8477	5.63751	0.0	0.0	1.0	15.074	3.02549	66.0	96.0	9.49791	28.5365	0.0	135.118	0	snp	1X	1	1.0	1	60	60	1.0	1				FALSE	C|missense_variant|MODERATE|che1|Rv2393|transcript|CCP45181|protein_coding|1/1|c.713T>C|p.Leu238Pro|713/846|713/846|238/281||WARNING_TRANSCRIPT_NO_START_CODON			0.53	33.3801	1	0.221311	0.00617284	0.0432099	341	350.69	1	8	0.972369	0.0234604	0.00293255	MFS-156	T0245	2.2.1.1	2.2.1.1.1	2	0.0105331	1	0	0.0276312	0
3717105	C	T	0		sugI	c.16C>T	p.Gln6*	1	436	436	0	1	0.357798	280	156	0	0.0	9520	5304.0	0	0.0	113	167	63	93	25.6246	15.538	0.0	0.0	1.0	3.51141	10.9517	81.0	75.0	46.6625	45.4781	0.0	869.033	0	snp	1X	1	1.0	1	59.8718	59.9714	1.0	1				FALSE	T|stop_gained|HIGH|sugI|Rv3331|transcript|CCP46152|protein_coding|1/1|c.16C>T|p.Gln6*|16/1509|16/1509|6/502||WARNING_TRANSCRIPT_NO_START_CODON			0.36	33.503	10	0.214765	0.0641026	0.0961538	479	464.97	2	20	1.03017	0.0417537	0.00417537	MFS-156	T0245	2.2.1.1	2.2.1.1.1	2	0.0105331	1	0	0	0.030174
4266734	G	T	0		fbpA-aftB	n.4266734G>T		1	348	348	0	1	0.37069	219	129	0	0.0	7446	4386.0	0	0.0	110	109	71	58	3.02022	5.8551	0.0	0.0	1.0	3.1618	3.81345	66.0	63.0	7.87507	11.3492	0.0	632.834	0	snp	1X	1	1.0	1	60	60	1.0	1				FALSE	T|intergenic_region|MODIFIER|fbpA-aftB|Rv3804c-Rv3805c|intergenic_region|Rv3804c-Rv3805c|||n.4266734G>T||||||			0.37	31.0405	4	0.2	0.0310078	0.0503876	402	412.38	1	9	0.974829	0.0223881	0.00248756	MFS-156	T0245	2.2.1.1	2.2.1.1.1	2	0.0105331	1	0	0.025171	0
410009	T	C	2531.98		iniB	c.648T>C	p.Val216Val		99				0.151515		15									8	7																1X				60							FALSE	C|synonymous_variant|LOW|iniB|Rv0341|transcript|CCP43071|protein_coding|1/1|c.648T>C|p.Val216Val|648/1440|648/1440|216/479||			0.15	28.0345	9	0.0948276	0.6	0.0333333	29	193.65	8	4	0.149755	0.137931	0.275862	MFS-157	T0245	2.2.1.1	2.2.1.1.1	2	0.0110413	0	1	0.850245	0
1517111	A	G	1932.25		irtB	c.1489A>G	p.Thr497Ala	1	190	190	1	1	0.668421	63	127	0	0.0	2142	4318.0	0	0.0	35	28	81	46	4.69922	23.9556	0.0	0.0	1.0	3.84811	3.04477	60.0	67.0	3.84811	3.04477	0.0	444.918	0	snp	1X	1	1.0	1	60	60	1.0	1				FALSE	G|missense_variant|MODERATE|irtB|Rv1349|transcript|CCP44107|protein_coding|1/1|c.1489A>G|p.Thr497Ala|1489/1740|1489/1740|497/579||			0.67	32.7626	2	0.238411	0.015748	0.137795	208	223.36	1	5	0.931232	0.0240385	0.00480769	MFS-157	T0245	2.2.1.1	2.2.1.1.1	2	0.0110413	1	0	0.0687679	0
1671346	G	T	1717.41		Rv1480	c.934G>T	p.Ala312Ser	1	194	194	1	1	0.64433	69	125	0	0.0	2346	4250.0	0	0.0	32	37	63	62	3.79707	3.02767	0.0	0.0	1.0	5.11229	5.55942	68.0	57.0	3.02767	10.0912	0.0	395.448	0	snp	1X	1	1.0	1	60	60	1.0	1				FALSE	T|missense_variant|MODERATE|Rv1480|Rv1480|transcript|CCP44240|protein_coding|1/1|c.934G>T|p.Ala312Ser|934/954|934/954|312/317||WARNING_TRANSCRIPT_NO_START_CODON			0.64	32.3946	7	0.245033	0.056	0.004	225	225.58	0	5	0.997429	0.0222222	0	MFS-157	T0245	2.2.1.1	2.2.1.1.1	2	0.0110413	1	0	0.00257115	0
2591484	G	A	29.0372		uspC	c.967G>A	p.Gly323Ser	1	338	338	1	1	0.502959	168	170	0	0.0	5712	5780.0	0	0.0	88	80	54	116	3.83753	52.1111	0.0	0.0	1.0	13.0246	21.6746	71.0	99.0	3.21467	3.062	0.0	6.68481	0	snp	1X	1	1.0	1	59.9118	58.9762	1.0	0.642857				FALSE	A|missense_variant|MODERATE|uspC|Rv2318|transcript|CCP45105|protein_coding|1/1|c.967G>A|p.Gly323Ser|967/1323|967/1323|323/440||WARNING_TRANSCRIPT_NO_START_CODON			0.5	30.9955	4	0.311258	0.0235294	0.182353	421	420.13	0	94	1.00207	0.223278	0	MFS-157	T0245	2.2.1.1	2.2.1.1.1	2	0.0110413	0	1	0	0.00207079
2592310	G	A	2115.92		Rv2319c	c.417C>T	p.Ile139Ile	1	315	315	1	1	0.606349	124	191	0	0.0	4216	6494.0	0	0.0	51	73	113	78	11.486	16.9373	0.0	0.0	1.0	39.9481	120.76	67.0	124.0	26.0325	3.29049	0.0	487.209	0	snp	1X	1	1.0	1	60	57.3145	0.994764	0.677419				FALSE	A|synonymous_variant|LOW|Rv2319c|Rv2319c|transcript|CCP45106|protein_coding|1/1|c.417C>T|p.Ile139Ile|417/879|417/879|139/292||WARNING_TRANSCRIPT_NO_START_CODON			0.61	32.5849	8	0.211921	0.0418848	0.091623	355	398.54	5	64	0.890751	0.180282	0.0140845	MFS-157	T0245	2.2.1.1	2.2.1.1.1	2	0.0110413	0	1	0.109249	0
410009	T	C	2687.84		iniB	c.648T>C	p.Val216Val		98				0.0918367		9									3	6																1X				60							FALSE	C|synonymous_variant|LOW|iniB|Rv0341|transcript|CCP43071|protein_coding|1/1|c.648T>C|p.Val216Val|648/1440|648/1440|216/479||			0.09	32.2222	7	0.0337838	0.777778	0.166667	28	233.36	8	2	0.119986	0.0714286	0.285714	MFS-158	T0246	2.2.1.1	2.2.1.1.1	2	0.0133917	0	1	0.880014	0
2591484	G	A	371.081		uspC	c.967G>A	p.Gly323Ser	1	456	456	1	1	0.513158	222	234	0	0.0	7548	7956.0	0	0.0	112	110	85	149	3.04943	41.0203	0.0	0.0	1.0	6.01695	43.0749	108.0	126.0	3.0103	3.0103	0.0	85.4445	0	snp	1X	1	1.0	1	60	59.2252	1.0	0.648649				FALSE	A|missense_variant|MODERATE|uspC|Rv2318|transcript|CCP45105|protein_coding|1/1|c.967G>A|p.Gly323Ser|967/1323|967/1323|323/440||WARNING_TRANSCRIPT_NO_START_CODON			0.51	30.6318	6	0.307579	0.025641	0.136752	553	556.83	2	118	0.993122	0.213382	0.00361664	MFS-158	T0246	2.2.1.1	2.2.1.1.1	2	0.0133917	0	1	0.00687822	0
2592310	G	A	2038.01		Rv2319c	c.417C>T	p.Ile139Ile	1	400	400	1	1	0.575	170	230	0	0.0	5780	7818.0	0	0.0	78	92	142	88	5.51388	30.5408	0.0	0.0	1.0	19.6645	225.573	94.0	136.0	13.9243	3.8278	0.0	469.269	0	snp	1X	1	1.0	1	60	58.2412	1.0	0.641176				FALSE	A|synonymous_variant|LOW|Rv2319c|Rv2319c|transcript|CCP45106|protein_coding|1/1|c.417C>T|p.Ile139Ile|417/879|417/879|139/292||WARNING_TRANSCRIPT_NO_START_CODON			0.57	33.008	9	0.211921	0.0391304	0.117391	443	513.36	7	93	0.862942	0.209932	0.0158014	MFS-158	T0246	2.2.1.1	2.2.1.1.1	2	0.0133917	0	1	0.137058	0
410009	T	C	5175.45		iniB	c.648T>C	p.Val216Val		202				0.138614		28									16	12																1X				60							FALSE	C|synonymous_variant|LOW|iniB|Rv0341|transcript|CCP43071|protein_coding|1/1|c.648T>C|p.Val216Val|648/1440|648/1440|216/479||			0.14	27.6269	21	0.0466667	0.75	0.0714286	69	395.62	12	3	0.17441	0.0434783	0.173913	MFS-159	T0246	2.2.1.1	2.2.1.1.1	2	0.0116694	0	1	0.82559	0
1747044	T	C	2.98341e-14		Rv1545	c.126T>C	p.Thr42Thr	1	423	423	0	1	0.0520095	401	22	0	0.0	13634	748.0	0	0.0	224	177	12	10	14.9724	3.40511	0.0	0.0	1.0	3.0103	7.56444	11.0	11.0	17.2236	3.66553	0.0	2664.63	0	snp	1X	1	1.0	1	60	59.9751	1.0	1				FALSE	C|synonymous_variant|LOW|Rv1545|Rv1545|transcript|CCP44309|protein_coding|1/1|c.126T>C|p.Thr42Thr|126/228|126/228|42/75||WARNING_TRANSCRIPT_NO_START_CODON			0.05	31.3333	1	0.213333	0.0454545	0.0454545	459	443.06	2	16	1.03598	0.0348584	0.0043573	MFS-159	T0246	2.2.1.1	2.2.1.1.1	2	0.0116694	1	0	0	0.0359771
2591484	G	A	264.997		uspC	c.967G>A	p.Gly323Ser	1	666	666	1	1	0.507508	328	338	0	0.0	11152	11492.0	0	0.0	162	166	110	228	3.11623	92.4647	0.0	0.0	1.0	19.0715	61.5076	144.0	194.0	3.24158	3.03678	0.0	61.0179	0	snp	1X	1	1.0	1	60	59.4268	0.997041	0.609756				FALSE	A|missense_variant|MODERATE|uspC|Rv2318|transcript|CCP45105|protein_coding|1/1|c.967G>A|p.Gly323Ser|967/1323|967/1323|323/440||WARNING_TRANSCRIPT_NO_START_CODON			0.51	30.2551	9	0.284768	0.0266272	0.174556	827	876.03	1	196	0.944032	0.237001	0.00120919	MFS-159	T0246	2.2.1.1	2.2.1.1.1	2	0.0116694	0	1	0.0559684	0
2592310	G	A	2425.84		Rv2319c	c.417C>T	p.Ile139Ile	1	632	632	1	1	0.553797	282	350	0	0.0	9588	11900.0	0	0.0	124	158	222	128	11.9118	57.8307	0.0	0.0	1.0	48.8966	389.378	132.0	218.0	13.9545	3.0103	0.0	558.571	0	snp	1X	1	1.0	1	59.9743	58.5142	0.997143	0.648936				FALSE	A|synonymous_variant|LOW|Rv2319c|Rv2319c|transcript|CCP45106|protein_coding|1/1|c.417C>T|p.Ile139Ile|417/879|417/879|139/292||WARNING_TRANSCRIPT_NO_START_CODON			0.55	32.8868	10	0.211651	0.0285714	0.134286	694	811.64	8	138	0.855059	0.198847	0.0115274	MFS-159	T0246	2.2.1.1	2.2.1.1.1	2	0.0116694	0	1	0.144941	0
1172492	C	T	0		Rv1049	c.107C>T	p.Thr36Met	1	284	284	0	1	0.161972	237	46	0	0.0	8058	1564	0	0.0	127	110	28	18	5.65821	7.73089	0.0	0.0	1	3.19912	4.11894	22.0	24.0	3.19912	5.07182	0.0	1342.71	0	snp	1X	1	2.0	1	60	60	1.0	1				FALSE	T|missense_variant|MODERATE|Rv1049|Rv1049|transcript|CCP43800|protein_coding|1/1|c.107C>T|p.Thr36Met|107/447|107/447|36/148||			0.16	32.8462	2	0.226667	0.0434783	0.108696	306	308.32	4	5	0.992475	0.0163399	0.0130719	MFS-16	T0031	2.2.1	2.2.1.1.1	2	0.0100092	1	0	0.00752465	0
1227327	A	G	3.13406e-15		fum	c.239T>C	p.Ile80Thr	1	360	360	0	1	0.0833333	330	30	0	0.0	11220	1020	0	0.0	163	167	15	15	3.11558	3.0103	0.0	0.0	1	5.61607	3.0103	18.0	12.0	4.16842	7.45853	0.0	2109.32	0	snp	1X	1	1.0	1	60	59.9909	1.0	1				FALSE	G|missense_variant|MODERATE|fum|Rv1098c|transcript|CCP43851|protein_coding|1/1|c.239T>C|p.Ile80Thr|239/1425|239/1425|80/474||			0.08	34	0	0.336667	0	0	377	355.86	0	5	1.05941	0.0132626	0	MFS-16	T0031	2.2.1	2.2.1.1.1	2	0.0100092	1	0	0	0.0594054
1301452	C	T	2753.36		Rv1171	c.146C>T	p.Pro49Leu	1	268	268	1	1	0.66791	89	179	0	0.0	3026	6086	0	0.0	49	40	92	87	4.98658	3.31358	0.0	0.0	1	3.11948	3.62026	88.0	91.0	3.31358	5.96253	0.0	633.985	0	snp	1X	1	1.0	1	60	60	1.0	1				FALSE	T|missense_variant|MODERATE|Rv1171|Rv1171|transcript|CCP43927|protein_coding|1/1|c.146C>T|p.Pro49Leu|146/441|146/441|49/146||WARNING_TRANSCRIPT_NO_START_CODON			0.67	33.4787	4	0.218543	0.0223464	0.0139665	279	297.56	1	4	0.937626	0.0143369	0.00358423	MFS-16	T0031	2.2.1	2.2.1.1.1	2	0.0100092	1	0	0.062374	0
1658688	A	G	0		ctpD	c.1726A>G	p.Ile576Val	1	280	280	0	1	0.232143	215	65	0	0.0	7310	2210	0	0.0	92	123	38	27	12.7163	7.05258	0.0	0.0	1	10.5269	5.28277	40.0	25.0	7.05258	25.3209	0.0	1050.41	0	snp	1X	1	1.0	1	60	59.9721	1.0	1				FALSE	G|missense_variant|MODERATE|ctpD|Rv1469|transcript|CCP44228|protein_coding|1/1|c.1726A>G|p.Ile576Val|1726/1974|1726/1974|576/657||			0.23	33.0286	3	0.172737	0.0461538	0.0846154	288	320.13	0	6	0.899635	0.0208333	0	MFS-16	T0031	2.2.1	2.2.1.1.1	2	0.0100092	1	0	0.100365	0
1941833	G	A	0		engA-Rv1714	n.1941833G>A		1	319	319	0	1	0.0783699	294	25	0	0.0	9996	850	0	0.0	147	147	13	12	3.0103	3.09716	0.0	0.0	1	3.09716	3.483	13.0	12.0	3.79203	8.00321	0.0	1890.03	0	snp	1X	1	1.0	1	60	60	1.0	0.993197				FALSE	A|intergenic_region|MODIFIER|engA-Rv1714|Rv1713-Rv1714|intergenic_region|Rv1713-Rv1714|||n.1941833G>A||||||			0.08	33.6923	2	0.301325	0.08	0.02	340	317.26	1	14	1.07168	0.0411765	0.00294118	MFS-16	T0031	2.2.1	2.2.1.1.1	2	0.0100092	1	0	0	0.0716762
2433614	G	C	1.32597e-14		lppM	c.664G>C	p.Gly222Arg	1	311	311	0	1	0.0514469	295	16	0	0.0	10030	544	0	0.0	210	85	8	8	118.025	3.0103	0.0	0.0	1	3.55317	36.0535	9.0	7.0	3.55317	30.4003	0.0	1919.87	0	snp	1X	1	1.0	1	60	60	1.0	1				FALSE	C|missense_variant|MODERATE|lppM|Rv2171|transcript|CCP44948|protein_coding|1/1|c.664G>C|p.Gly222Arg|664/684|664/684|222/227||WARNING_TRANSCRIPT_NO_START_CODON			0.05	34	0	0.211921	0	0	322	356.37	0	9	0.903555	0.0279503	0	MFS-16	T0031	2.2.1	2.2.1.1.1	2	0.0100092	1	0	0.0964447	0
2592310	G	A	2592.78		Rv2319c	c.417C>T	p.Ile139Ile	1	450	450	1	1	0.588889	185	265	0	0.0	6290	9010	0	0.0	84	101	156	109	6.40249	21.1114	0.0	0.0	1	46.6774	198.337	96.0	169.0	24.3235	9.21954	0.0	597.01	0	snp	1X	1	1.0	1	60	58.4324	0.992453	0.605405				FALSE	A|synonymous_variant|LOW|Rv2319c|Rv2319c|transcript|CCP45106|protein_coding|1/1|c.417C>T|p.Ile139Ile|417/879|417/879|139/292||WARNING_TRANSCRIPT_NO_START_CODON			0.59	33.2394	4	0.252494	0.0150943	0.0886792	486	570.1	3	95	0.852482	0.195473	0.00617284	MFS-16	T0031	2.2.1	2.2.1.1.1	2	0.0100092	0	1	0.147518	0
3037354	G	A	0		fadE20-hflX	n.3037354G>A		1	169	169	0	1	0.106509	151	18	0	0.0	5134	612	0	0.0	87	64	7	11	10.6176	4.9405	0.0	0.0	1	42.0968	249.796	18.0	0.0	4.9405	24.8832	0.0	871.169	0	snp	1X	1	1.0	1	59	59.6556	1.0	1				FALSE	A|intergenic_region|MODIFIER|fadE20-hflX|Rv2724c-Rv2725c|intergenic_region|Rv2724c-Rv2725c|||n.3037354G>A||||||			0.11	34	5	0.258116	0.277778	0.111111	175	245.57	1	4	0.712628	0.0228571	0.00571429	MFS-16	T0031	2.2.1	2.2.1.1.1	2	0.0100092	1	0	0.287372	0
3267091	C	T	5.5931e-14		ppsD	c.4844C>T	p.Ser1615Leu	1	240	240	0	1	0.154167	203	37	0	0.0	6902	1258	0	0.0	76	127	13	24	30.833	10.1116	0.0	0.0	1	7.76406	16.114	23.0	14.0	5.88603	16.114	0.0	1157.57	0	snp	1X	1	1.0	1	60	60	1.0	1				FALSE	T|missense_variant|MODERATE|ppsD|Rv2934|transcript|CCP45737|protein_coding|1/1|c.4844C>T|p.Ser1615Leu|4844/5484|4844/5484|1615/1827||			0.15	32.8718	2	0.233333	0.0540541	0.148649	249	275.93	2	6	0.902403	0.0240964	0.00803213	MFS-16	T0031	2.2.1	2.2.1.1.1	2	0.0100092	1	0	0.0975972	0
3286949	G	A	0		mmpL7	c.1880G>A	p.Arg627Gln	1	286	286	0	1	0.0524476	271	15	0	0.0	9214	510	0	0.0	137	134	7	8	3.08242	3.15506	0.0	0.0	1	3.15506	38.9798	8.0	7.0	3.15506	8.01831	0.0	1789.44	0	snp	1X	1	1.0	1	60	59.9594	1.0	1				FALSE	A|missense_variant|MODERATE|mmpL7|Rv2942|transcript|CCP45745|protein_coding|1/1|c.1880G>A|p.Arg627Gln|1880/2763|1880/2763|627/920||			0.05	34	0	0.335563	0	0.0333333	341	355.8	5	3	0.958404	0.00879765	0.0146628	MFS-16	T0031	2.2.1	2.2.1.1.1	2	0.0100092	1	0	0.0415964	0
3639964	G	T	1.92889e-15		whiB2	c.178C>A	p.Leu60Met	1	337	337	0	1	0.0623145	316	21	0	0.0	10744	714	0	0.0	123	193	8	13	36.6819	5.59539	0.0	0.0	1	3.94093	12.9331	9.0	12.0	3.1137	3.99983	0.0	2064.28	0	snp	1X	1	1.0	1	60	59.9241	1.0	1				FALSE	T|missense_variant|MODERATE|whiB2|Rv3260c|transcript|CCP46079|protein_coding|1/1|c.178C>A|p.Leu60Met|178/270|178/270|60/89||			0.06	33.6364	0	0.166667	0	0.119048	357	337.55	1	15	1.05762	0.0420168	0.00280112	MFS-16	T0031	2.2.1	2.2.1.1.1	2	0.0100092	1	0	0	0.0576211
4265593	G	T	0		fbpD-fbpA	n.4265593G>T		1	331	331	0	1	0.0725076	307	24	0	0.0	10438	816	0	0.0	147	160	10	14	4.20567	4.45795	0.0	0.0	1	4.45795	3.07396	10.0	14.0	3.0103	49.4176	0.0	1979.06	0	snp	1X	1	1.0	1	60	59.9121	1.0	0.996743				FALSE	T|intergenic_region|MODIFIER|fbpD-fbpA|Rv3803c-Rv3804c|intergenic_region|Rv3803c-Rv3804c|||n.4265593G>T||||||			0.07	33.1538	0	0.264251	0	0.0833333	349	320.93	0	12	1.08746	0.034384	0	MFS-16	T0031	2.2.1	2.2.1.1.1	2	0.0100092	1	0	0	0.0874646
22847	C	A	4.65288e-14		pstP	c.335G>T	p.Gly112Val	1	330	330	0	1	0.0878788	301	29	0	0.0	10234	986	0	0.0	168	133	19	10	11.8477	9.07545	0.0	0.0	1	4.88226	6.82661	12.0	17.0	4.88226	43.5901	0.0	1902.27	0	snp	1X	1	1.0	1	60	60	1.0	1				FALSE	A|missense_variant|MODERATE|pstP|Rv0018c|transcript|CCP42740|protein_coding|1/1|c.335G>T|p.Gly112Val|335/1545|335/1545|112/514||WARNING_TRANSCRIPT_NO_START_CODON			0.09	33.2903	0	0.192053	0	0.155172	349	361.25	0	8	0.96609	0.0229226	0	MFS-160	T0247	4.3.2.1	4.2.1.2.1.1.i1	4	0.0105352	1	0	0.03391	0
2400373	C	T	0		TB18.6-Rv2141c	n.2400373C>T		1	333	333	0	1	0.0720721	309	24	0	0.0	10506	816	0	0.0	170	139	12	12	9.76365	3.0103	0.0	0.0	1	12.0581	19.8831	17.0	7.0	3.37221	14.8234	0.0	1997.61	0	snp	1X	1	1.0	1	60	60	1.0	0.996764				FALSE	T|intergenic_region|MODIFIER|TB18.6-Rv2141c|Rv2140c-Rv2141c|intergenic_region|Rv2140c-Rv2141c|||n.2400373C>T||||||			0.07	33.12	1	0.245033	0.0416667	0	355	348.94	0	7	1.01737	0.0197183	0	MFS-160	T0247	4.3.2.1	4.2.1.2.1.1.i1	4	0.0105352	1	0	0	0.0173669
3008617	A	G	0		Rv2690c	c.593T>C	p.Leu198Pro	1	305	305	0	1	0.131148	264	40	0	0.0	8976	1360	0	0.0	121	143	18	22	6.99133	3.87889	0.0	0.0	1	3.87889	9.45891	22.0	18.0	3.0103	17.5197	0.0	1569.52	0	snp	1X	1	2.0	1	60	59.8333	1.0	1				FALSE	G|missense_variant|MODERATE|Rv2690c|Rv2690c|transcript|CCP45488|protein_coding|1/1|c.593T>C|p.Leu198Pro|593/1974|593/1974|198/657||WARNING_TRANSCRIPT_NO_START_CODON			0.13	33.3182	2	0.245033	0.05	0.05	335	353.56	1	7	0.947505	0.0208955	0.00298507	MFS-160	T0247	4.3.2.1	4.2.1.2.1.1.i1	4	0.0105352	1	0	0.0524946	0
3141768	A	G	2.7966e-14		ugpA	c.455T>C	p.Ile152Thr	1	280	280	0	1	0.0642857	262	18	0	0.0	8908	612	0	0.0	161	101	9	9	32.8473	3.0103	0.0	0.0	1	4.9405	3.30867	11.0	7.0	3.49285	11.4973	0.0	1706.26	0	snp	1X	1	1.0	1	60	59.9542	1.0	1				FALSE	G|missense_variant|MODERATE|ugpA|Rv2835c|transcript|CCP45636|protein_coding|1/1|c.455T>C|p.Ile152Thr|455/912|455/912|152/303||			0.06	31.7273	2	0.278896	0.111111	0	296	309.89	1	8	0.955178	0.027027	0.00337838	MFS-160	T0247	4.3.2.1	4.2.1.2.1.1.i1	4	0.0105352	1	0	0.0448224	0
3498698	G	A	1.4887e-14		devS	c.568C>T	p.Gln190*	1	337	337	0	1	0.0949555	305	32	0	0.0	10370	1088	0	0.0	152	153	17	15	3.01742	3.28173	0.0	0.0	1	5.45321	34.9701	19.0	13.0	4.09604	21.5283	0.0	1908.74	0	snp	1X	1	1.0	1	60	59.9869	1.0	1				FALSE	A|stop_gained|HIGH|devS|Rv3132c|transcript|CCP45942|protein_coding|1/1|c.568C>T|p.Gln190*|568/1737|568/1737|190/578||			0.09	33.3514	0	0.317881	0	0.03125	388	381.45	1	6	1.01717	0.0154639	0.00257732	MFS-160	T0247	4.3.2.1	4.2.1.2.1.1.i1	4	0.0105352	1	0	0	0.0171713
3527974	G	A	1600		PPE53	c.1190C>T	p.Thr397Ile	1	87	62.9062	1	1	0.689655	0	60	11	1,11	0	918,2040	361	34,361	0	0	30	30	0	32.0437,3.0103	0,0	0,0	1,1	26.2531,133.299	0	5,60	22,0	16.6021,3.0103	0	0,0	207.61	0	snp	1M30D1M,26M1X5M	2	2,2	1	60	0	1,1	0			Chromosome:3527948	FALSE	A|missense_variant|MODERATE|PPE53|Rv3159c|transcript|CCP45970|protein_coding|1/1|c.1190C>T|p.Thr397Ile|1190/1773|1190/1773|397/590||			0.69	32.7234	42	0.13245	0.7	0	95	291.42	51	5	0.32599	0.0526316	0.536842	MFS-160	T0247	4.3.2.1	4.2.1.2.1.1.i1	4	0.0105352	0	1	0.67401	0
3527982	G	C	5.90653e-14		PPE53	c.1182C>G	p.Ala394Ala	1	211	211	0	1	0.260664	156	55	0	0.0	5304	1870	0	0.0	105	51	31	24	43.6001	4.94488	0.0	0.0	1	122.441	19.1015	55.0	0.0	4.94488	5.01474	0.0	732.978	0	snp	1X	1	1.0	1	59.8364	59.9359	1.0	0.99359				FALSE	C|synonymous_variant|LOW|PPE53|Rv3159c|transcript|CCP45970|protein_coding|1/1|c.1182C>G|p.Ala394Ala|1182/1773|1182/1773|394/590||			0.26	32.125	40	0.129139	0.727273	0.0636364	226	292.58	7	4	0.772438	0.0176991	0.0309735	MFS-160	T0247	4.3.2.1	4.2.1.2.1.1.i1	4	0.0105352	0	1	0.227562	0
3527991	G	A	0		PPE53	c.1173C>T	p.Phe391Phe	1	221	221	0	1	0.190045	179	42	0	0.0	6086	1428	0	0.0	118	61	20	22	42.4243	3.21711	0.0	0.0	1	94.2121	17.8709	42.0	0.0	3.21711	5.06046	0.0	976.838	0	snp	1X	1	1.0	1	60	59.9385	1.0	0.994413				FALSE	A|synonymous_variant|LOW|PPE53|Rv3159c|transcript|CCP45970|protein_coding|1/1|c.1173C>T|p.Phe391Phe|1173/1773|1173/1773|391/590||			0.19	31.2857	38	0.0860927	0.904762	0.0238095	238	302.43	6	6	0.786959	0.0252101	0.0252101	MFS-160	T0247	4.3.2.1	4.2.1.2.1.1.i1	4	0.0105352	0	1	0.213041	0
3717219	C	G	0		sugI	c.130C>G	p.Leu44Val		302				0.139073		42									26	16																1X				60							FALSE	G|missense_variant|MODERATE|sugI|Rv3331|transcript|CCP46152|protein_coding|1/1|c.130C>G|p.Leu44Val|130/1509|130/1509|44/502||WARNING_TRANSCRIPT_NO_START_CODON			0.14	32.1304	1	0.321918	0.0238095	0.119048	328	332.26	2	6	0.987179	0.0182927	0.00609756	MFS-160	T0247	4.3.2.1	4.2.1.2.1.1.i1	4	0.0105352	0	0	0.0128213	0
410009	T	C	5600		iniB	c.648T>C	p.Val216Val	1	206	52.1429	0	1	0.11165	0	23	18.5	5,18.5	0	6222,782	600.333	167.333,600.333	0	0	14	9	0	5.68014,5.3706	0,0	0,0	1,1	9.2874,52.9542	0	103,23	80,0	3.11709,5.3706	0	0,0	1136.8	0	snp	1M12D1M,3M1X10M	2	2,2	1	60	0	1,1	0			Chromosome:410006	FALSE	C|synonymous_variant|LOW|iniB|Rv0341|transcript|CCP43071|protein_coding|1/1|c.648T>C|p.Val216Val|648/1440|648/1440|216/479||			0.11	28.2817	18	0.0337838	0.782609	0.108696	71	442.66	10	8	0.160394	0.112676	0.140845	MFS-161	T0248	2.2.1.1	2.2.1.1.1	2	0.0108002	0	1	0.839606	0
930149	C	A	0		PE_PGRS14	c.337G>T	p.Ala113Ser	1	316	316	0	1	0.0886076	288	28	0	0.0	9792	952	0	0.0	148	140	14	14	3.49285	3.0103	0.0	0.0	1	14.1779	5.45321	20.0	8.0	4.25114	4.48811	0.0	1829.2	0	snp	1X	1	1.0	1	60	59.7604	1.0	1				FALSE	A|missense_variant|MODERATE|PE_PGRS14|Rv0834c|transcript|CCP43582|protein_coding|1/1|c.337G>T|p.Ala113Ser|337/2649|337/2649|113/882||			0.09	34	0	0.230649	0	0	363	404.15	0	11	0.898181	0.030303	0	MFS-161	T0248	2.2.1.1	2.2.1.1.1	2	0.0108002	1	0	0.101819	0
1666967	G	A	1.18613e-13		Rv1476-ripA	n.1666967G>A		1	513	513	0	1	0.0955166	464	49	0	0.0	15776	1666	0	0.0	236	228	23	26	3.30981	3.40914	0.0	0.0	1	15.8176	42.621	16.0	33.0	10.4997	12.0706	0.0	2912.91	0	snp	1X	1	1.0	1	60	59.8922	1.0	1				FALSE	A|intergenic_region|MODIFIER|Rv1476-ripA|Rv1476-Rv1477|intergenic_region|Rv1476-Rv1477|||n.1666967G>A||||||			0.1	33	0	0.218543	0	0.0306122	549	521.55	2	22	1.05263	0.0400729	0.00364299	MFS-161	T0248	2.2.1.1	2.2.1.1.1	2	0.0108002	1	0	0	0.0526316
2591484	G	A	196.228		uspC	c.967G>A	p.Gly323Ser	1	684	684	1	1	0.504386	339	345	0	0.0	11526	11730	0	0.0	173	166	129	216	3.32417	50.6505	0.0	0.0	1	26.4307	76.3471	142.0	203.0	3.31871	3.78537	0.0	45.1831	0	snp	1X	1	1.0	1	59.9884	59.3068	0.997101	0.622419				FALSE	A|missense_variant|MODERATE|uspC|Rv2318|transcript|CCP45105|protein_coding|1/1|c.967G>A|p.Gly323Ser|967/1323|967/1323|323/440||WARNING_TRANSCRIPT_NO_START_CODON			0.5	30.4767	10	0.284768	0.0289855	0.126087	853	924.67	7	194	0.922491	0.227433	0.00820633	MFS-161	T0248	2.2.1.1	2.2.1.1.1	2	0.0108002	0	1	0.0775087	0
2592310	G	A	3281.8		Rv2319c	c.417C>T	p.Ile139Ile	1	716	716	1	1	0.565642	311	405	0	0.0	10574	13770	0	0.0	144	167	245	160	6.7039	41.7483	0.0	0.0	1	59.8922	428.989	151.0	254.0	9.57833	5.02816	0.0	755.662	0	snp	1X	1	1.0	1	60	58.4502	1.0	0.630225				FALSE	A|synonymous_variant|LOW|Rv2319c|Rv2319c|transcript|CCP45106|protein_coding|1/1|c.417C>T|p.Ile139Ile|417/879|417/879|139/292||WARNING_TRANSCRIPT_NO_START_CODON			0.57	33.1227	7	0.203125	0.017284	0.104938	792	917.42	5	164	0.863291	0.207071	0.00631313	MFS-161	T0248	2.2.1.1	2.2.1.1.1	2	0.0108002	0	1	0.136709	0
3473998	G	A	10137.3		prfB-fprA	n.3473998G>A			360				0.0611111		22									2	20																1X				60							FALSE	A|intergenic_region|MODIFIER|prfB-fprA|Rv3105c-Rv3106|intergenic_region|Rv3105c-Rv3106|||n.3473998G>A||||||			0.06	34	0	0.013245	0	0.409091	441	502.04	3	11	0.878416	0.0249433	0.00680272	MFS-161	T0248	2.2.1.1	2.2.1.1.1	2	0.0108002	0	1	0.121584	0
772744	T	G	0		fadE8	c.1261T>G	p.Trp421Gly	1	300	300	0	1	0.05	285	15	0	0.0	9690	510	0	0.0	140	145	7	8	3.20078	3.15506	0.0	0.0	1	4.31318	9.41805	9.0	6.0	3.15506	3.20078	0.0	1896.2	0	snp	1X	1	1.0	1	60	60	1.0	1				FALSE	G|missense_variant|MODERATE|fadE8|Rv0672|transcript|CCP43415|protein_coding|1/1|c.1261T>G|p.Trp421Gly|1261/1629|1261/1629|421/542||			0.05	34	0	0.331126	0	0.0333333	317	301.66	0	10	1.05085	0.0315457	0	MFS-162	T0249	2.2.1	2.2.1.1.1	2	0.00952889	1	0	0	0.050852
852833	T	G	5294.83		phoR	c.438T>G	p.Asp146Glu	1	250	250	1	1	0.852	37	213	0	0.0	1258	7242	0	0.0	22	15	86	127	5.88603	20.1476	0.0	0.0	1	27.4878	5.88603	131.0	82.0	69.8978	28.8919	0.0	1219.18	0	snp	1X	1	1.0	1	60	60	1.0	1				FALSE	G|missense_variant|MODERATE|phoR|Rv0758|transcript|CCP43505|protein_coding|1/1|c.438T>G|p.Asp146Glu|438/1458|438/1458|146/485||			0.85	33.2978	23	0.298013	0.107981	0.0962441	274	308.92	5	4	0.886961	0.0145985	0.0182482	MFS-162	T0249	2.2.1	2.2.1.1.1	2	0.00952889	1	0	0.113039	0
1214388	G	T	0		Rv1087A-PE9	n.1214388G>T		1	318	318	0	1	0.0880503	290	28	0	0.0	9860	952	0	0.0	126	164	12	16	13.8227	4.25114	0.0	0.0	1	4.25114	8.07208	16.0	12.0	3.0103	4.47792	0.0	1838.21	0	snp	1X	1	1.0	1	60	59.7862	1.0	1				FALSE	T|intergenic_region|MODIFIER|Rv1087A-PE9|Rv1087A-Rv1088|intergenic_region|Rv1087A-Rv1088|||n.1214388G>T||||||			0.09	32.625	0	0.218543	0	0.0714286	344	334.95	1	15	1.02702	0.0436047	0.00290698	MFS-162	T0249	2.2.1	2.2.1.1.1	2	0.00952889	1	0	0	0.027019
1519558	G	C	7560		Rv1353c	c.428C>G	p.Ser143Trp	1	354	354	1	1	0.853107	52	302	0	0.0	1768	10268	0	0.0	22	30	125	177	5.68288	22.4529	0.0	0.0	1	25.5591	4.51363	123.0	179.0	42.3844	4.51363	0.0	1740.75	0	snp	1X	1	1.0	1	59.9901	60	0.996689	1				FALSE	C|missense_variant|MODERATE|Rv1353c|Rv1353c|transcript|CCP44111|protein_coding|1/1|c.428C>G|p.Ser143Trp|428/786|428/786|143/261||			0.85	33.4268	8	0.235872	0.0264901	0.0860927	370	334.54	0	5	1.106	0.0135135	0	MFS-162	T0249	2.2.1	2.2.1.1.1	2	0.00952889	1	0	0	0.105996
1541262	A	C	0		lprF	c.243A>C	p.Val81Val	1	118	118	0	1	0.110169	105	13	0	0.0	3570	442	0	0.0	30	75	2	11	44.8887	16.5402	0.0	0.0	1	31.2394	231.015	0.0	13.0	16.5402	44.8887	0.0	568.632	0	snp	1X	1	1.0	1	60	59.3905	0.307692	0.87619				FALSE	C|synonymous_variant|LOW|lprF|Rv1368|transcript|CCP44127|protein_coding|1/1|c.243A>C|p.Val81Val|243/786|243/786|81/261||			0.11	34	0	0.00331126	0	0.346154	127	257.36	151	23	0.493472	0.181102	1.18898	MFS-162	T0249	2.2.1	2.2.1.1.1	2	0.00952889	0	0	0.506528	0
2592310	G	A	3117.34		Rv2319c	c.417C>T	p.Ile139Ile	1	417	417	1	1	0.613909	161	256	0	0.0	5474	8704	0	0.0	78	83	157	99	3.34749	31.5448	0.0	0.0	1	15.2588	227.454	109.0	147.0	14.0034	4.64228	0.0	717.793	0	snp	1X	1	1.0	1	59.9883	58.0683	1.0	0.621118				FALSE	A|synonymous_variant|LOW|Rv2319c|Rv2319c|transcript|CCP45106|protein_coding|1/1|c.417C>T|p.Ile139Ile|417/879|417/879|139/292||WARNING_TRANSCRIPT_NO_START_CODON			0.61	33.0288	9	0.198675	0.0351562	0.113281	458	576.22	3	84	0.794835	0.183406	0.00655022	MFS-162	T0249	2.2.1	2.2.1.1.1	2	0.00952889	0	1	0.205165	0
3717219	C	T	6498.11		sugI	c.130C>T	p.Leu44Leu	1	398	398	1	1	0.771357	91	307	0	0.0	3094	10438	0	0.0	55	36	215	92	11.6246	110.021	0.0	0.0	1	8.95886	8.37933	168.0	139.0	3.35689	3.60686	0.0	1496.25	0	snp	1X	1	1.0	1	60	60	1.0	1				FALSE	T|synonymous_variant|LOW|sugI|Rv3331|transcript|CCP46152|protein_coding|1/1|c.130C>T|p.Leu44Leu|130/1509|130/1509|44/502||WARNING_TRANSCRIPT_NO_START_CODON			0.77	31.6783	10	0.304636	0.0325733	0.200326	474	481.1	4	9	0.985242	0.0189873	0.00843882	MFS-162	T0249	2.2.1	2.2.1.1.1	2	0.00952889	1	0	0.0147578	0
13630	C	T	1.00772e-13		Rv0010c-Rv0011c	n.13630C>T		1	410	410	0	1	0.160976	343	66	0	0.0	11662	2244	0	0.0	216	127	46	20	53.1568	25.2514	0.0	0.0	1	5.11597	16.9951	29.0	37.0	21.9613	78.2268	0.0	1926.22	0	snp	1X	1	2.0	1	60	59.9475	1.0	1				FALSE	T|intergenic_region|MODIFIER|Rv0010c-Rv0011c|Rv0010c-Rv0011c|intergenic_region|Rv0010c-Rv0011c|||n.13630C>T||||||			0.16	32.7733	1	0.28	0.0151515	0.19697	459	482.4	1	16	0.951493	0.0348584	0.00217865	MFS-163	T0249	2.2.1	2.2.1.1.1	2	0.00919956	1	0	0.0485075	0
238912	G	T	0		mmpL11	c.2381C>A	p.Ala794Glu	1	331	331	0	1	0.362538	211	120	0	0.0	7174	4080	0	0.0	127	84	66	54	22.039	5.61607	0.0	0.0	1	8.87328	4.74954	69.0	51.0	6.55704	3.51458	0.0	637.784	0	snp	1X	1	1.0	1	59.8833	59.8389	1.0	1				FALSE	T|missense_variant|MODERATE|mmpL11|Rv0202c|transcript|CCP42930|protein_coding|1/1|c.2381C>A|p.Ala794Glu|2381/2901|2381/2901|794/966||			0.36	32.5147	3	0.258278	0.025	0.05	383	408.62	0	16	0.937301	0.0417755	0	MFS-163	T0249	2.2.1	2.2.1.1.1	2	0.00919956	1	0	0.0626988	0
1959809	C	T	6.26815e-14		Rv1732c-Rv1733c	n.1959809C>T		1	355	355	0	1	0.132394	308	47	0	0.0	10472	1596	0	0.0	189	119	33	14	37.5565	19.6891	0.0	0.0	1	8.60069	4.81516	18.0	29.0	5.27418	33.7211	0.0	1826.13	0	snp	1X	1	1.0	1	60	59.9935	1.0	1				FALSE	T|intergenic_region|MODIFIER|Rv1732c-Rv1733c|Rv1732c-Rv1733c|intergenic_region|Rv1732c-Rv1733c|||n.1959809C>T||||||			0.13	32.6923	1	0.238411	0.0212766	0.202128	380	392.1	2	11	0.969141	0.0289474	0.00526316	MFS-163	T0249	2.2.1	2.2.1.1.1	2	0.00919956	1	0	0.0308595	0
2130428	A	G	1.85874e-13		Rv1879	c.1052A>G	p.Asp351Gly	1	415	415	0	1	0.272289	302	113	0	0.0	10268	3842	0	0.0	131	171	51	62	14.5148	5.3355	0.0	0.0	1	3.02952	3.72933	56.0	57.0	3.18325	8.6475	0.0	1326.24	0	snp	1X	1	1.0	1	60	59.9735	1.0	0.996689				FALSE	G|missense_variant|MODERATE|Rv1879|Rv1879|transcript|CCP44645|protein_coding|1/1|c.1052A>G|p.Asp351Gly|1052/1137|1052/1137|351/378||			0.27	32.746	2	0.205982	0.0176991	0.0486726	447	432.27	2	14	1.03408	0.0313199	0.00447427	MFS-163	T0249	2.2.1	2.2.1.1.1	2	0.00919956	1	0	0	0.0340759
2292316	G	A	1.20564e-15		Rv2047c	c.2211C>T	p.Arg737Arg	1	288	288	0	1	0.0763889	266	22	0	0.0	9044	748	0	0.0	95	171	7	15	50.1623	9.32731	0.0	0.0	1	4.58955	5.10014	13.0	9.0	6.56362	3.82664	0.0	1705.87	0	snp	1X	1	1.0	1	60	60	1.0	0.996241				FALSE	A|synonymous_variant|LOW|Rv2047c|Rv2047c|transcript|CCP44820|protein_coding|1/1|c.2211C>T|p.Arg737Arg|2211/2565|2211/2565|737/854||WARNING_TRANSCRIPT_NO_START_CODON			0.08	33.0435	1	0.205298	0.0454545	0.181818	308	300.95	0	9	1.02343	0.0292208	0	MFS-163	T0249	2.2.1	2.2.1.1.1	2	0.00919956	1	0	0	0.0234258
2592310	G	A	2993.73		Rv2319c	c.417C>T	p.Ile139Ile	1	546	546	1	1	0.582418	228	318	0	0.0	7752	10812	0	0.0	107	121	206	112	4.877	63.3472	0.0	0.0	1	36.4701	291.359	124.0	194.0	9.15598	10.4771	0.0	689.331	0	snp	1X	1	1.0	1	60	57.9254	0.996855	0.622807				FALSE	A|synonymous_variant|LOW|Rv2319c|Rv2319c|transcript|CCP45106|protein_coding|1/1|c.417C>T|p.Ile139Ile|417/879|417/879|139/292||WARNING_TRANSCRIPT_NO_START_CODON			0.58	32.8571	9	0.219272	0.0283019	0.147799	615	749.55	6	124	0.820492	0.201626	0.0097561	MFS-163	T0249	2.2.1	2.2.1.1.1	2	0.00919956	0	1	0.179508	0
2833836	A	G	0		Rv2517c-ldtB	n.2833836A>G		1	390	390	0	1	0.323077	263	126	0	0.0	8942	4284	0	0.0	112	151	59	67	15.5685	4.11327	0.0	0.0	1	9.90386	4.00934	73.0	53.0	6.38815	6.65144	0.0	962.424	0	snp	1X	1	2.0	1	60	59.8935	1.0	1				FALSE	G|intergenic_region|MODIFIER|Rv2517c-ldtB|Rv2517c-Rv2518c|intergenic_region|Rv2517c-Rv2518c|||n.2833836A>G||||||			0.32	33.6541	1	0.248322	0.00793651	0.031746	421	481.01	0	14	0.875242	0.0332542	0	MFS-163	T0249	2.2.1	2.2.1.1.1	2	0.00919956	1	0	0.124758	0
266648	C	T	7.95575e-14		Rv0223c	c.1117G>A	p.Val373Ile	1	423	423	0	1	0.200946	338	85	0	0.0	11492	2890.0	0	0.0	196	142	47	38	21.7441	5.07959	0.0	0.0	1.0	4.26209	9.58896	46.0	39.0	3.03585	5.58009	0.0	1774.32	0	snp	1X	1	1.0	1	60	60	1.0	1				FALSE	T|missense_variant|MODERATE|Rv0223c|Rv0223c|transcript|CCP42951|protein_coding|1/1|c.1117G>A|p.Val373Ile|1117/1464|1117/1464|373/487||			0.2	32.9333	1	0.230761	0.0117647	0.0529412	444	436.69	2	10	1.01674	0.0225225	0.0045045	MFS-17	T0031	2.2.1	2.2.1.1.1	2	0.0100818	1	0	0	0.0167396
859360	A	G	1.65146e-14		cyp123	c.713T>C	p.Ile238Thr	1	324	324	0	1	0.0833333	297	27	0	0.0	10098	918.0	0	0.0	187	110	17	10	46.3593	6.95112	0.0	0.0	1.0	9.52472	30.2159	9.0	18.0	9.52472	3.36856	0.0	1885.54	0	snp	1X	1	1.0	1	60	59.9192	1.0	1				FALSE	G|missense_variant|MODERATE|cyp123|Rv0766c|transcript|CCP43513|protein_coding|1/1|c.713T>C|p.Ile238Thr|713/1209|713/1209|238/402||			0.08	32.5161	0	0.173333	0	0.12963	337	362.36	1	5	0.930014	0.0148368	0.00296736	MFS-17	T0031	2.2.1	2.2.1.1.1	2	0.0100818	1	0	0.0699856	0
1005132	A	G	0		prrB	c.710T>C	p.Val237Ala	1	268	268	0	1	0.0559701	253	15	0	0.0	8602	510.0	0	0.0	152	101	11	4	25.3344	10.1038	0.0	0.0	1.0	6.62942	4.46081	5.0	10.0	3.15506	4.04883	0.0	1668.88	0	snp	1X	1	1.0	1	60	60	1.0	1				FALSE	G|missense_variant|MODERATE|prrB|Rv0902c|transcript|CCP43650|protein_coding|1/1|c.710T>C|p.Val237Ala|710/1341|710/1341|237/446||			0.06	34	2	0.166667	0.133333	0.233333	300	310.85	0	7	0.965096	0.0233333	0	MFS-17	T0031	2.2.1	2.2.1.1.1	2	0.0100818	1	0	0.0349043	0
1172492	C	T	5.5991e-14		Rv1049	c.107C>T	p.Thr36Met	1	294	294	0	1	0.0646259	275	19	0	0.0	9350	646.0	0	0.0	155	120	12	7	12.6832	5.8675	0.0	0.0	1.0	5.8675	10.5986	7.0	12.0	4.03889	3.96575	0.0	1796.29	0	snp	1X	1	1.0	1	60	59.8764	1.0	0.996364				FALSE	T|missense_variant|MODERATE|Rv1049|Rv1049|transcript|CCP43800|protein_coding|1/1|c.107C>T|p.Thr36Met|107/447|107/447|36/148||			0.06	31.5	0	0.226667	0	0.131579	312	338.79	1	9	0.920924	0.0288462	0.00320513	MFS-17	T0031	2.2.1	2.2.1.1.1	2	0.0100818	1	0	0.0790755	0
1293648	G	A	0		narI	c.243G>A	p.Ala81Ala	1	342	342	0	1	0.0614035	321	21	0	0.0	10914	714.0	0	0.0	125	196	7	14	37.1112	8.07707	0.0	0.0	1.0	3.94093	4.9653	12.0	9.0	3.1137	4.53236	0.0	2101.71	0	snp	1X	1	1.0	1	60	60	1.0	1				FALSE	A|synonymous_variant|LOW|narI|Rv1164|transcript|CCP43920|protein_coding|1/1|c.243G>A|p.Ala81Ala|243/741|243/741|81/246||			0.06	34	0	0.205298	0	0.166667	354	395.24	1	6	0.895658	0.0169492	0.00282486	MFS-17	T0031	2.2.1	2.2.1.1.1	2	0.0100818	1	0	0.104342	0
1301452	C	T	3213.25		Rv1171	c.146C>T	p.Pro49Leu	1	319	319	1	1	0.664577	107	212	0	0.0	3638	7208.0	0	0.0	56	51	106	106	3.51765	3.0103	0.0	0.0	1.0	4.48526	3.03059	112.0	100.0	7.10742	13.7459	0.0	739.878	0	snp	1X	1	1.0	1	60	59.9252	0.985849	1				FALSE	T|missense_variant|MODERATE|Rv1171|Rv1171|transcript|CCP43927|protein_coding|1/1|c.146C>T|p.Pro49Leu|146/441|146/441|49/146||WARNING_TRANSCRIPT_NO_START_CODON			0.66	33.5814	3	0.284768	0.0141509	0	336	353.94	0	13	0.949313	0.0386905	0	MFS-17	T0031	2.2.1	2.2.1.1.1	2	0.0100818	1	0	0.0506866	0
1333669	T	G	7179.29		Rv1190	c.690T>G	p.Gly230Gly		256				0.929688		238									141	97																1X				59.9874							FALSE	G|synonymous_variant|LOW|Rv1190|Rv1190|transcript|CCP43946|protein_coding|1/1|c.690T>G|p.Gly230Gly|690/879|690/879|230/292||			0.93	33.375	19	0.24	0.0798319	0.092437	320	362.68	9	5	0.882321	0.015625	0.028125	MFS-17	T0031	2.2.1	2.2.1.1.1	2	0.0100818	0	0	0.117679	0
1663587	C	G	4.21917e-15		acn	c.2460G>C	p.Gly820Gly	1	367	367	0	1	0.0708447	341	26	0	0.0	11594	884.0	0	0.0	161	180	13	13	5.30913	3.0103	0.0	0.0	1.0	6.01695	3.78082	16.0	10.0	3.0103	15.9054	0.0	2211.52	0	snp	1X	1	1.0	1	60	59.8827	1.0	1				FALSE	G|synonymous_variant|LOW|acn|Rv1475c|transcript|CCP44235|protein_coding|1/1|c.2460G>C|p.Gly820Gly|2460/2832|2460/2832|820/943||WARNING_TRANSCRIPT_NO_START_CODON			0.07	33.7037	0	0.357616	0	0	379	400.86	1	10	0.945467	0.0263852	0.00263852	MFS-17	T0031	2.2.1	2.2.1.1.1	2	0.0100818	1	0	0.0545328	0
1694500	A	T	9.70402e-15		Rv1503c	c.45T>A	p.Asn15Lys	1	163	163	0	1	0.0552147	154	9	0	0.0	5236	306.0	0	0.0	95	59	7	2	21.2845	9.04217	0.0	0.0	1.0	22.5536	337.417	9.0	0.0	9.04217	21.2845	0.0	910.371	0	snp	1X	1	1.0	1	60	58.4221	0.333333	0.62987				FALSE	T|missense_variant|MODERATE|Rv1503c|Rv1503c|transcript|CCP44265|protein_coding|1/1|c.45T>A|p.Asn15Lys|45/549|45/549|15/182||WARNING_TRANSCRIPT_NO_START_CODON			0.06	32	0	0.00666667	0	0.277778	173	318.79	189	60	0.542677	0.346821	1.09249	MFS-17	T0031	2.2.1	2.2.1.1.1	2	0.0100818	0	1	0.457323	0
2433614	G	C	8.7031e-14		lppM	c.664G>C	p.Gly222Arg	1	323	323	0	1	0.136223	279	44	0	0.0	9486	1496.0	0	0.0	180	99	30	14	54.0749	15.6443	0.0	0.0	1.0	4.78696	7.12754	19.0	25.0	4.78696	5.2596	0.0	1642.85	0	snp	1X	1	1.0	1	60	59.9498	0.977273	1				FALSE	C|missense_variant|MODERATE|lppM|Rv2171|transcript|CCP44948|protein_coding|1/1|c.664G>C|p.Gly222Arg|664/684|664/684|222/227||WARNING_TRANSCRIPT_NO_START_CODON			0.14	33.5	1	0.282406	0.0227273	0.181818	335	368.83	1	4	0.908278	0.0119403	0.00298507	MFS-17	T0031	2.2.1	2.2.1.1.1	2	0.0100818	1	0	0.0917225	0
2592310	G	A	4518.12		Rv2319c	c.417C>T	p.Ile139Ile	1	564	564	1	1	0.62234	213	351	0	0.0	7242	11934.0	0	0.0	99	114	196	155	5.30411	13.4099	0.0	0.0	1.0	45.6293	308.128	134.0	217.0	15.538	7.50617	0.0	1040.33	0	snp	1X	1	1.0	1	59.9715	58.3568	1.0	0.615023				FALSE	A|synonymous_variant|LOW|Rv2319c|Rv2319c|transcript|CCP45106|protein_coding|1/1|c.417C>T|p.Ile139Ile|417/879|417/879|139/292||WARNING_TRANSCRIPT_NO_START_CODON			0.62	33.2122	7	0.2	0.019943	0.0584046	609	707.96	6	114	0.860218	0.187192	0.00985222	MFS-17	T0031	2.2.1	2.2.1.1.1	2	0.0100818	0	1	0.139782	0
2673966	G	A	1.52487e-14		mbtB	c.1872C>T	p.Ala624Ala	1	284	284	0	1	0.0880282	259	25	0	0.0	8806	850.0	0	0.0	127	132	12	13	3.2199	3.09716	0.0	0.0	1.0	7.26639	3.2199	9.0	16.0	3.09716	19.988	0.0	1641.72	0	snp	1X	1	1.0	1	60	60	1.0	1				FALSE	A|synonymous_variant|LOW|mbtB|Rv2383c|transcript|CCP45171|protein_coding|1/1|c.1872C>T|p.Ala624Ala|1872/4245|1872/4245|624/1414||WARNING_TRANSCRIPT_NO_START_CODON			0.09	31.931	2	0.24	0.08	0.02	306	308.31	1	8	0.992508	0.0261438	0.00326797	MFS-17	T0031	2.2.1	2.2.1.1.1	2	0.0100818	1	0	0.00749246	0
3037354	G	A	5.82818e-14		fadE20-hflX	n.3037354G>A		1	200	200	0	1	0.075	185	15	0	0.0	6290	510.0	0	0.0	110	75	9	6	17.389	4.31318	0.0	0.0	1.0	20.5268	285.008	13.0	2.0	10.1038	46.6862	0.0	1110.07	0	snp	1X	1	1.0	1	59.3333	59.4	1.0	0.994595				FALSE	A|intergenic_region|MODIFIER|fadE20-hflX|Rv2724c-Rv2725c|intergenic_region|Rv2724c-Rv2725c|||n.3037354G>A||||||			0.08	31.1111	9	0.357616	0.6	0.1	212	293.13	2	4	0.723229	0.0188679	0.00943396	MFS-17	T0031	2.2.1	2.2.1.1.1	2	0.0100818	1	0	0.276771	0
3267091	C	T	0		ppsD	c.4844C>T	p.Ser1615Leu	1	318	318	0	1	0.0849057	291	27	0	0.0	9894	918.0	0	0.0	122	169	13	14	19.4941	3.09072	0.0	0.0	1.0	3.09072	3.07746	14.0	13.0	6.95112	13.2259	0.0	1850.6	0	snp	1X	1	1.0	1	60	59.8351	1.0	1				FALSE	T|missense_variant|MODERATE|ppsD|Rv2934|transcript|CCP45737|protein_coding|1/1|c.4844C>T|p.Ser1615Leu|4844/5484|4844/5484|1615/1827||			0.08	33.7143	0	0.206004	0	0.0185185	333	351.29	1	8	0.947935	0.024024	0.003003	MFS-17	T0031	2.2.1	2.2.1.1.1	2	0.0100818	1	0	0.0520652	0
3487736	T	C	0		cyp141-Rv3122	n.3487736T>C		1	414	414	0	1	0.0917874	376	38	0	0.0	12784	1292.0	0	0.0	187	189	21	17	3.0334	3.9246	0.0	0.0	1.0	5.06748	5.32038	22.0	16.0	3.9246	22.438	0.0	2372.76	0	snp	1X	1	1.0	1	60	59.8404	1.0	1				FALSE	C|intergenic_region|MODIFIER|cyp141-Rv3122|Rv3121-Rv3122|intergenic_region|Rv3121-Rv3122|||n.3487736T>C||||||			0.09	33.7949	1	0.342282	0.0263158	0.0526316	422	467.86	1	9	0.901979	0.021327	0.00236967	MFS-17	T0031	2.2.1	2.2.1.1.1	2	0.0100818	1	0	0.0980208	0
4097451	G	A	4.46001e-14		Rv3659c	c.544C>T	p.Arg182Trp	1	323	323	0	1	0.176471	266	57	0	0.0	9044	1938.0	0	0.0	136	130	29	28	3.30418	3.0484	0.0	0.0	1.0	3.0484	3.14091	28.0	29.0	9.44853	18.8147	0.0	1467.46	0	snp	1X	1	1.0	1	60	59.8872	1.0	1				FALSE	A|missense_variant|MODERATE|Rv3659c|Rv3659c|transcript|CCP46482|protein_coding|1/1|c.544C>T|p.Arg182Trp|544/1059|544/1059|182/352||			0.18	32.9032	2	0.241722	0.0350877	0.00877193	335	377.8	3	10	0.886713	0.0298507	0.00895522	MFS-17	T0031	2.2.1	2.2.1.1.1	2	0.0100818	1	0	0.113287	0
4265593	G	T	2.89298e-15		fbpD-fbpA	n.4265593G>T		1	415	415	0	1	0.342169	273	142	0	0.0	9282	4828.0	0	0.0	133	140	77	65	3.40005	5.21236	0.0	0.0	1.0	3.98899	3.20915	67.0	75.0	13.3477	55.1972	0.0	912.526	0	snp	1X	1	1.0	1	60	59.9341	1.0	1				FALSE	T|intergenic_region|MODIFIER|fbpD-fbpA|Rv3803c-Rv3804c|intergenic_region|Rv3803c-Rv3804c|||n.4265593G>T||||||			0.34	33.3467	5	0.264207	0.0352113	0.0422535	440	429.59	1	11	1.02423	0.025	0.00227273	MFS-17	T0031	2.2.1	2.2.1.1.1	2	0.0100818	1	0	0	0.0242324
428246	A	C	55.5836		PPE8	c.6434T>G	p.Ile2145Ser	1	12	12	1	1	0.583333	5	7	0	0.0	170	238	0	0.0	1	4	2	5	6.91895	5.80219	0.0	0.0	1	18.2106	13.8677	0.0	7.0	5.80219	6.91895	0.0	12.7986	0	snp	1X	1	1.0	1	60	60	1.0	1				FALSE	C|missense_variant|MODERATE|PPE8|Rv0355c|transcript|CCP43085|protein_coding|1/1|c.6434T>G|p.Ile2145Ser|6434/9903|6434/9903|2145/3300||			0.58	30.6667	0	0	0	0.214286	14	337.7	215	1	0.0414569	0.0714286	15.3571	MFS-171	T0255	4.1.1.1	4.1.i1.2.1	4	0.00883631	0	0	0.958543	0
483292	A	T	1.03665e-13		mmpS1	c.365T>A	p.Ile122Asn	1	266	266	0	1	0.0676692	248	18	0	0.0	8432	612	0	0.0	120	128	12	6	3.57068	7.35324	0.0	0.0	1	42.0968	541.535	0.0	18.0	7.35324	3.57068	0.0	1456.81	0	snp	1X	1	1.0	1	60	58.5242	0.666667	0.596774				FALSE	T|missense_variant|MODERATE|mmpS1|Rv0403c|transcript|CCP43134|protein_coding|1/1|c.365T>A|p.Ile122Asn|365/429|365/429|122/142||			0.07	33.3846	0	0.00666667	0	0.166667	294	417.23	184	97	0.704647	0.329932	0.62585	MFS-171	T0255	4.1.1.1	4.1.i1.2.1	4	0.00883631	0	1	0.295353	0
632058	G	A	1.73581e-14		Rv0539	c.316G>A	p.Ala106Thr	1	302	302	0	1	0.281457	217	85	0	0.0	7378	2890	0	0.0	85	132	32	53	25.1153	14.2764	0.0	0.0	1	8.75832	16.7096	50.0	35.0	4.26209	3.10036	0.0	924.295	0	snp	1X	1	1.0	1	59.8706	60	1.0	1				FALSE	A|missense_variant|MODERATE|Rv0539|Rv0539|transcript|CCP43277|protein_coding|1/1|c.316G>A|p.Ala106Thr|316/633|316/633|106/210||WARNING_TRANSCRIPT_NO_START_CODON			0.28	32.5155	3	0.193333	0.0352941	0.123529	326	333.34	3	15	0.97798	0.0460123	0.00920245	MFS-171	T0255	4.1.1.1	4.1.i1.2.1	4	0.00883631	1	0	0.0220196	0
2038232	G	C	1.10902e-14		eccA5	c.1533G>C	p.Glu511Asp	1	499	499	0	1	0.0941884	452	47	0	0.0	15368	1598	0	0.0	207	245	21	26	9.94748	4.16534	0.0	0.0	1	3.0565	3.0103	23.0	24.0	31.8863	65.4449	0.0	2840.25	0	snp	1X	1	1.0	1	60	59.9425	1.0	1				FALSE	C|missense_variant|MODERATE|eccA5|Rv1798|transcript|CCP44564|protein_coding|1/1|c.1533G>C|p.Glu511Asp|1533/1833|1533/1833|511/610||			0.09	32.3396	0	0.251656	0	0.0531915	528	551.95	1	19	0.956608	0.0359848	0.00189394	MFS-171	T0255	4.1.1.1	4.1.i1.2.1	4	0.00883631	1	0	0.0433916	0
2559211	A	G	0		Rv2286c	c.359T>C	p.Leu120Pro	1	358	358	0	1	0.175978	295	63	0	0.0	10030	2142	0	0.0	129	166	28	35	13.0874	4.69922	0.0	0.0	1	3.04477	9.20084	31.0	32.0	5.80219	3.19432	0.0	1629.03	0	snp	1X	1	1.0	1	60	59.9525	1.0	1				FALSE	G|missense_variant|MODERATE|Rv2286c|Rv2286c|transcript|CCP45068|protein_coding|1/1|c.359T>C|p.Leu120Pro|359/693|359/693|120/230||			0.18	32.7941	1	0.240529	0.015873	0.0555556	393	383.09	1	9	1.02587	0.0229008	0.00254453	MFS-171	T0255	4.1.1.1	4.1.i1.2.1	4	0.00883631	1	0	0	0.0258686
3190786	G	T	1.25363e-13		cdsA	c.836C>A	p.Pro279His	1	416	416	0	1	0.170673	344	71	0	0.0	11696	2414	0	0.0	222	122	45	26	66.1345	14.0512	0.0	0.0	1	3.28556	16.3674	34.0	37.0	4.50892	6.06551	0.0	1905.02	0	snp	1X	1	2.0	1	60	60	0.985915	0.991279				FALSE	T|missense_variant|MODERATE|cdsA|Rv2881c|transcript|CCP45683|protein_coding|1/1|c.836C>A|p.Pro279His|836/921|836/921|279/306||WARNING_TRANSCRIPT_NO_START_CODON			0.17	33.2895	0	0.298013	0	0.133803	440	416.89	0	24	1.05543	0.0545455	0	MFS-171	T0255	4.1.1.1	4.1.i1.2.1	4	0.00883631	1	0	0	0.0554343
3462159	A	G	3900		Rv3093c	c.606T>C	p.Arg202Arg	1	138	182.267	0	1	0.0507246	0	7	0	0,2	0	4352,238	0	0,31	0	0	3	4	0	16.3106,3.32051	0,0	0,0	1,1	4.70676,18.2106	0	59,7	69,0	3.62103,3.32051	0	0,0	848.174	0	snp	1M5I14M,14M1X	2	5,5	1	60	0	1,1	0			Chromosome:3462145	FALSE	G|synonymous_variant|LOW|Rv3093c|Rv3093c|transcript|CCP45902|protein_coding|1/1|c.606T>C|p.Arg202Arg|606/1005|606/1005|202/334||			0.05	30.9524	0	0.0264901	0	0.0714286	286	326.29	10	8	0.876521	0.027972	0.034965	MFS-171	T0255	4.1.1.1	4.1.i1.2.1	4	0.00883631	0	1	0.123479	0
410009	T	C	3450.15		iniB	c.648T>C	p.Val216Val		137				0.153285		21									12	9																1X				60							FALSE	C|synonymous_variant|LOW|iniB|Rv0341|transcript|CCP43071|protein_coding|1/1|c.648T>C|p.Val216Val|648/1440|648/1440|216/479||			0.15	30.1071	16	0.0337838	0.761905	0.0714286	56	300.7	14	9	0.186232	0.160714	0.25	MFS-172	T0256	2.2.1.1	2.2.1.1.1	2	0.0120571	0	1	0.813768	0
410019	G	A	3500		iniB	c.658G>A	p.Val220Ile	1	137	39.9286	0	1	0.167883	0	23	14.0833	2.25,2.58333,14.0833	0	68,3876,714	451.5	76.5,76.5,451.5	0	0	13	10	0	3.0103,3.69603,3.94093	0,0,0	0,0,0	1,1,1	7.35324,3.08649,48.6112	0	2,58,21	0,56,0	3.0103,4.9151,3.94093	0	0,0,0	665.001	0	snp	1M12D1X,1M12D1M,3M1X10M	3	3,3,3	1	120	0	1,1,1	0			Chromosome:410006	FALSE	A|missense_variant|MODERATE|iniB|Rv0341|transcript|CCP43071|protein_coding|1/1|c.658G>A|p.Val220Ile|658/1440|658/1440|220/479||			0.17	34	0	0.438565	0	0.0652174	249	282.87	4	11	0.880263	0.0441767	0.0160643	MFS-172	T0256	2.2.1.1	2.2.1.1.1	2	0.0120571	0	0	0.119737	0
2171670	C	T	3.72474e-14		Rv1920	c.48C>T	p.Arg16Arg	1	123	123	0	1	0.0813008	113	10	0	0.0	3842	340	0	0.0	69	44	5	5	15.0207	3.0103	0.0	0.0	1	24.725	248.387	10.0	0.0	3.0103	15.0207	0.0	644.707	0	snp	1X	1	1.0	1	60	58.2124	0.6	0.654867				FALSE	T|synonymous_variant|LOW|Rv1920|Rv1920|transcript|CCP44687|protein_coding|1/1|c.48C>T|p.Arg16Arg|48/864|48/864|16/287||WARNING_TRANSCRIPT_NO_START_CODON			0.08	34	0	0.00662252	0	0	135	247.11	141	49	0.546315	0.362963	1.04444	MFS-172	T0256	2.2.1.1	2.2.1.1.1	2	0.0120571	0	0	0.453685	0
2591484	G	A	331.223		uspC	c.967G>A	p.Gly323Ser	1	454	454	1	1	0.511013	221	232	0	0.0	7514	7888	0	0.0	123	98	77	155	9.15134	59.9553	0.0	0.0	1	9.33752	42.0084	103.0	129.0	3.16006	8.20808	0.0	76.267	0	snp	1X	1	2.0	1	59.9784	59.3801	1.0	0.647059				FALSE	A|missense_variant|MODERATE|uspC|Rv2318|transcript|CCP45105|protein_coding|1/1|c.967G>A|p.Gly323Ser|967/1323|967/1323|323/440||WARNING_TRANSCRIPT_NO_START_CODON			0.51	30.634	8	0.299007	0.0344828	0.168103	574	621.31	2	122	0.923854	0.212544	0.00348432	MFS-172	T0256	2.2.1.1	2.2.1.1.1	2	0.0120571	0	1	0.0761456	0
2592310	G	A	3787.93		Rv2319c	c.417C>T	p.Ile139Ile	1	478	478	1	1	0.625523	179	299	0	0.0	6086	10166	0	0.0	82	97	191	108	5.7398	53.0413	0.0	0.0	1	57.9798	211.193	106.0	193.0	19.0531	3.31358	0.0	872.202	0	snp	1X	1	1.0	1	60	58.2961	1.0	0.614525				FALSE	A|synonymous_variant|LOW|Rv2319c|Rv2319c|transcript|CCP45106|protein_coding|1/1|c.417C>T|p.Ile139Ile|417/879|417/879|139/292||WARNING_TRANSCRIPT_NO_START_CODON			0.63	32.9358	9	0.206667	0.0301003	0.138796	531	618.88	6	110	0.858002	0.207156	0.0112994	MFS-172	T0256	2.2.1.1	2.2.1.1.1	2	0.0120571	0	1	0.141998	0
2696732	T	C	1.00054e-14		subI	c.983A>G	p.Asp328Gly	1	253	253	0	1	0.213439	199	54	0	0.0	6766	1836	0	0.0	105	94	27	27	4.33064	3.0103	0.0	0.0	1	8.80089	33.6619	21.0	33.0	10.8919	13.4967	0.0	1012.67	0	snp	1X	1	1.0	1	60	59.9397	1.0	1				FALSE	C|missense_variant|MODERATE|subI|Rv2400c|transcript|CCP45190|protein_coding|1/1|c.983A>G|p.Asp328Gly|983/1071|983/1071|328/356||			0.21	33.5862	0	0.169426	0	0	273	300.45	0	13	0.908637	0.047619	0	MFS-172	T0256	2.2.1.1	2.2.1.1.1	2	0.0120571	1	0	0.091363	0
3717087	C	A	3.51982e-14		dacB1-sugI	n.3717087C>A		1	313	313	0	1	0.376997	195	118	0	0.0	6630	4012	0	0.0	79	116	50	68	18.2551	8.97265	0.0	0.0	1	32.454	11.1283	79.0	39.0	5.66023	3.55595	0.0	544.934	0	snp	1X	1	1.0	1	60	60	1.0	0.994872				FALSE	A|intergenic_region|MODIFIER|dacB1-sugI|Rv3330-Rv3331|intergenic_region|Rv3330-Rv3331|||n.3717087C>A||||||			0.38	32.3759	3	0.291391	0.0254237	0.0762712	346	343.96	0	13	1.00593	0.0375723	0	MFS-172	T0256	2.2.1.1	2.2.1.1.1	2	0.0120571	1	0	0	0.00593092
4178601	T	C	0		Rv3729	c.317T>C	p.Ile106Thr	1	307	307	0	1	0.348534	200	107	0	0.0	6800	3638	0	0.0	112	88	65	42	9.26414	13.7459	0.0	0.0	1	17.8047	9.26414	40.0	67.0	13.7459	24.0302	0.0	654.713	0	snp	1X	1	1.0	1	60	59.91	0.990654	0.995				FALSE	C|missense_variant|MODERATE|Rv3729|Rv3729|transcript|CCP46556|protein_coding|1/1|c.317T>C|p.Ile106Thr|317/2331|317/2331|106/776||			0.35	33.193	2	0.24585	0.0186916	0.107477	333	374.18	1	9	0.889946	0.027027	0.003003	MFS-172	T0256	2.2.1.1	2.2.1.1.1	2	0.0120571	1	0	0.110054	0
410009	T	C	4336.79		iniB	c.648T>C	p.Val216Val		161				0.111801		18									7	11																1X				60							FALSE	C|synonymous_variant|LOW|iniB|Rv0341|transcript|CCP43071|protein_coding|1/1|c.648T>C|p.Val216Val|648/1440|648/1440|216/479||			0.11	29.4146	8	0.0337838	0.444444	0.111111	41	303.02	10	2	0.135305	0.0487805	0.243902	MFS-173	T0256	2.2.1.1	2.2.1.1.1	2	0.0111129	0	1	0.864695	0
2171670	C	T	5.6112e-14		Rv1920	c.48C>T	p.Arg16Arg	1	136	136	0	1	0.0955882	123	13	0	0.0	4182	442.0	0	0.0	83	40	6	7	35.653	3.17734	0.0	0.0	1.0	31.2394	270.101	13.0	0.0	3.17734	35.653	0.0	680.912	0	snp	1X	1	1.0	1	60	59.187	0.538462	0.731707				FALSE	T|synonymous_variant|LOW|Rv1920|Rv1920|transcript|CCP44687|protein_coding|1/1|c.48C>T|p.Arg16Arg|48/864|48/864|16/287||WARNING_TRANSCRIPT_NO_START_CODON			0.1	34	0	0.00662252	0	0.0384615	152	293.45	173	50	0.517976	0.328947	1.13816	MFS-173	T0256	2.2.1.1	2.2.1.1.1	2	0.0111129	0	0	0.482024	0
2535432	C	A	106.237		Rv2262c	c.121G>T	p.Gly41Cys	1	6	6	1	1	0.833333	1	5	0	0.0	34	170.0	0	0.0	1	0	2	3	5.18177	3.44459	0.0	0.0	1.0	13.8677	5.18177	5.0	0.0	3.44459	5.18177	0.0	24.462	0	snp	1X	1	1.0	1	60	60	1.0	1				FALSE	A|missense_variant|MODERATE|Rv2262c|Rv2262c|transcript|CCP45043|protein_coding|1/1|c.121G>T|p.Gly41Cys|121/1083|121/1083|41/360||			0.83	34	0	0.00787402	0	0.1	6	269.55	171	2	0.0222593	0.333333	28.5	MFS-173	T0256	2.2.1.1	2.2.1.1.1	2	0.0111129	0	0	0.977741	0
2591484	G	A	1273		uspC	c.967G>A	p.Gly323Ser	1	564	564	1	1	0.537234	261	303	0	0.0	8874	10302.0	0	0.0	140	121	117	186	6.01375	37.1304	0.0	0.0	1.0	26.2945	31.9716	123.0	180.0	4.62278	6.67934	0.0	293.118	0	snp	1X	1	1.0	1	60	59.1456	1.0	0.643678				FALSE	A|missense_variant|MODERATE|uspC|Rv2318|transcript|CCP45105|protein_coding|1/1|c.967G>A|p.Gly323Ser|967/1323|967/1323|323/440||WARNING_TRANSCRIPT_NO_START_CODON			0.54	30.6616	8	0.3	0.0264026	0.113861	696	724.89	2	138	0.960146	0.198276	0.00287356	MFS-173	T0256	2.2.1.1	2.2.1.1.1	2	0.0111129	0	1	0.0398543	0
2592310	G	A	2269.74		Rv2319c	c.417C>T	p.Ile139Ile	1	499	499	1	1	0.567134	216	283	0	0.0	7344	9622.0	0	0.0	97	119	170	113	7.87601	27.94	0.0	0.0	1.0	53.3532	260.37	101.0	182.0	12.4098	4.01561	0.0	522.628	0	snp	1X	1	1.0	1	60	57.713	1.0	0.657407				FALSE	A|synonymous_variant|LOW|Rv2319c|Rv2319c|transcript|CCP45106|protein_coding|1/1|c.417C>T|p.Ile139Ile|417/879|417/879|139/292||WARNING_TRANSCRIPT_NO_START_CODON			0.57	33.5067	3	0.211921	0.0106007	0.100707	535	641.28	3	100	0.834269	0.186916	0.00560748	MFS-173	T0256	2.2.1.1	2.2.1.1.1	2	0.0111129	0	1	0.165731	0
2696732	T	C	2000.17		subI	c.983A>G	p.Asp328Gly	1	281	281	1	1	0.615658	108	173	0	0.0	3672	5882.0	0	0.0	60	48	94	79	5.9056	5.83447	0.0	0.0	1.0	15.0726	32.0437	71.0	102.0	7.54152	5.02092	0.0	460.556	0	snp	1X	1	1.0	1	60	60	1.0	1				FALSE	C|missense_variant|MODERATE|subI|Rv2400c|transcript|CCP45190|protein_coding|1/1|c.983A>G|p.Asp328Gly|983/1071|983/1071|328/356||			0.62	33.0326	4	0.210172	0.0231214	0.0433526	299	332.7	4	11	0.898708	0.0367893	0.0133779	MFS-173	T0256	2.2.1.1	2.2.1.1.1	2	0.0111129	1	0	0.101292	0
45859	G	A	6.58156e-14		leuS	c.2298G>A	p.Glu766Glu	1	197	197	0	1	0.274112	143	54	0	0.0	4862	1836	0	0.0	67	76	10	44	4.24029	49.4959	0.0	0.0	1	4.45795	4.8477	30.0	24.0	4.45795	4.24029	0.0	636.412	0	snp	1X	1	1.0	1	60	60	1.0	1				FALSE	A|synonymous_variant|LOW|leuS|Rv0041|transcript|CCP42763|protein_coding|1/1|c.2298G>A|p.Glu766Glu|2298/2910|2298/2910|766/969||WARNING_TRANSCRIPT_NO_START_CODON			0.27	27.4667	4	0.225916	0.0740741	0.314815	250	299.44	0	3	0.834892	0.012	0	MFS-181	T0262	4.4.1.1	4.2.1.2.2.1.1	4	0.009487	1	0	0.165108	0
2592310	G	A	2895.48		Rv2319c	c.417C>T	p.Ile139Ile	1	513	513	1	1	0.584795	213	300	0	0.0	7242	10200	0	0.0	85	128	189	111	21.8603	47.0478	0.0	0.0	1	32.6581	260.743	118.0	182.0	7.90335	3.26517	0.0	666.709	0	snp	1X	1	1.0	1	60	58.5117	1.0	0.699531				FALSE	A|synonymous_variant|LOW|Rv2319c|Rv2319c|transcript|CCP45106|protein_coding|1/1|c.417C>T|p.Ile139Ile|417/879|417/879|139/292||WARNING_TRANSCRIPT_NO_START_CODON			0.58	33.1579	7	0.211921	0.0233333	0.13	558	654.07	6	93	0.85312	0.166667	0.0107527	MFS-184	T0265	2.2.1	2.2.1.1.1	2	0.0120504	0	1	0.14688	0
3473998	G	A	6025.01		prfB-fprA	n.3473998G>A			223				0.0986547		22									6	16																1X				58.9091							FALSE	A|intergenic_region|MODIFIER|prfB-fprA|Rv3105c-Rv3106|intergenic_region|Rv3105c-Rv3106|||n.3473998G>A||||||			0.1	33.6522	0	0.015625	0	0.227273	270	292.66	5	17	0.922572	0.062963	0.0185185	MFS-184	T0265	2.2.1	2.2.1.1.1	2	0.0120504	0	1	0.0774277	0
4036746	C	G	2400		PE_PGRS59	c.1305G>C	p.Pro435Pro	1	99	33.8182	0	1	0.181818	0	18	4.16667	3.66667,4.16667	0	2754,612	128	122,128	0	0	9	9	0	9.04217,3.0103	0,0	0,0	1,1	3.03711,42.0968	0	41,18	40,0	35.8505,3.0103	0	0,0	443.544	0	snp	1M9D1M,9M1X1M	2	2,2	1	57.5556	0	1,1	0			Chromosome:4036737	FALSE	G|synonymous_variant|LOW|PE_PGRS59|Rv3595c|transcript|CCP46418|protein_coding|1/1|c.1305G>C|p.Pro435Pro|1305/1320|1305/1320|435/439||			0.18	30.7273	12	0.0588235	0.666667	0	34	240.54	13	10	0.141349	0.294118	0.382353	MFS-184	T0265	2.2.1	2.2.1.1.1	2	0.0120504	0	1	0.858651	0
483292	A	T	5.76186e-14		mmpS1	c.365T>A	p.Ile122Asn	1	181	181	0	1	0.0773481	167	14	0	0.0	5678	476.0	0	0.0	65	102	11	3	20.8112	12.937	0.0	0.0	1.0	33.4109	365.646	0.0	14.0	12.937	20.8112	0.0	963.724	0	snp	1X	1	1.0	1	60	59.1018	0.857143	0.670659				FALSE	T|missense_variant|MODERATE|mmpS1|Rv0403c|transcript|CCP43134|protein_coding|1/1|c.365T>A|p.Ile122Asn|365/429|365/429|122/142||			0.08	30.5333	0	0.00666667	0	0.285714	203	291.79	117	56	0.695706	0.275862	0.576355	MFS-194	T0192	4.1.1.1	4.1.i1.2.1	4	0.0100892	0	1	0.304294	0
1753519	G	C	3950.84		fadD11.1	c.10G>C	p.Ala4Pro		139				0.0503597		7									2	5																1X				60							FALSE	C|missense_variant|MODERATE|fadD11.1|Rv1549|transcript|CCP44313|protein_coding|1/1|c.10G>C|p.Ala4Pro|10/528|10/528|4/175||WARNING_TRANSCRIPT_NO_START_CODON			0.05	27.7778	0	0	0	0.214286	225	239.63	4	5	0.938948	0.0222222	0.0177778	MFS-194	T0192	4.1.1.1	4.1.i1.2.1	4	0.0100892	0	1	0.0610525	0
2272792	G	T	0		dosT	c.1717C>A	p.Arg573Ser	1	246	246	0	1	0.0569106	232	14	0	0.0	7888	476.0	0	0.0	132	100	6	8	12.5947	3.63072	0.0	0.0	1.0	3.63072	13.8302	8.0	6.0	8.59409	11.4341	0.0	1526.22	0	snp	1X	1	1.0	1	60	60	1.0	1				FALSE	T|missense_variant|MODERATE|dosT|Rv2027c|transcript|CCP44800|protein_coding|1/1|c.1717C>A|p.Arg573Ser|1717/1722|1717/1722|573/573||WARNING_TRANSCRIPT_NO_START_CODON			0.06	34	1	0.223232	0.0714286	0.0714286	281	290.1	0	4	0.968632	0.0142349	0	MFS-194	T0192	4.1.1.1	4.1.i1.2.1	4	0.0100892	1	0	0.0313685	0
25044	G	T	0		fhaA	c.401C>A	p.Pro134Gln	1	304	304	0	1	0.0526316	288	16	0	0.0	9792	544.0	0	0.0	152	136	8	8	4.9405	3.0103	0.0	0.0	1.0	5.18177	6.65958	10.0	6.0	5.18177	3.28173	0.0	1911.14	0	snp	1X	1	1.0	1	60	59.9271	1.0	0.996528				FALSE	T|missense_variant|MODERATE|fhaA|Rv0020c|transcript|CCP42742|protein_coding|1/1|c.401C>A|p.Pro134Gln|401/1584|401/1584|134/527||			0.05	33.5294	1	0.211921	0.0625	0	320	340.35	1	14	0.940209	0.04375	0.003125	MFS-199	T0166	2.2.1	2.2.1.1.1	2	0.0130755	1	0	0.0597914	0
2592310	G	A	3397.73		Rv2319c	c.417C>T	p.Ile139Ile	1	430	430	1	1	0.623256	161	268	0	0.0	5474	9112.0	0	0.0	75	86	167	101	4.64228	38.3048	0.0	0.0	1.0	47.3796	187.639	97.0	171.0	15.9743	8.95825	0.0	782.357	0	snp	1X	1	2.0	1	59.944	57.6522	0.996269	0.614907				FALSE	A|synonymous_variant|LOW|Rv2319c|Rv2319c|transcript|CCP45106|protein_coding|1/1|c.417C>T|p.Ile139Ile|417/879|417/879|139/292||WARNING_TRANSCRIPT_NO_START_CODON			0.62	32.5502	15	0.211921	0.0559701	0.123134	498	592.39	3	86	0.840662	0.172691	0.0060241	MFS-199	T0166	2.2.1	2.2.1.1.1	2	0.0130755	0	1	0.159338	0
4036746	C	G	1862.5		PE_PGRS59	c.1305G>C	p.Pro435Pro		82				0.231707		19									8	11																1X				60							FALSE	G|synonymous_variant|LOW|PE_PGRS59|Rv3595c|transcript|CCP46418|protein_coding|1/1|c.1305G>C|p.Pro435Pro|1305/1320|1305/1320|435/439||			0.23	29.9667	10	0.0434452	0.526316	0.0789474	32	217.82	12	2	0.14691	0.0625	0.375	MFS-199	T0166	2.2.1	2.2.1.1.1	2	0.0130755	0	1	0.85309	0
410009	T	C	4400		iniB	c.648T>C	p.Val216Val	1	162	39.1429	0	1	0.104938	0	17	9.16667	1.66667,9.16667	0	4930,578	300.667	56.6667,300.667	0	0	8	9	0	3.02528,3.13803	0,0	0,0	1,1	4.82236,39.9253	0	78,17	67,0	3.38469,3.13803	0	0,0	907.951	0	snp	1M12D1M,3M1X10M	2	2,2	1	60	0	1,1	0			Chromosome:410006	FALSE	C|synonymous_variant|LOW|iniB|Rv0341|transcript|CCP43071|protein_coding|1/1|c.648T>C|p.Val216Val|648/1440|648/1440|216/479||			0.1	29.2632	10	0.0337838	0.588235	0.0294118	39	275.96	6	1	0.141325	0.025641	0.153846	MFS-2	T0004	2.2.1.1	2.2.1.1.1	2	0.010401	0	1	0.858675	0
908064	G	T	1.52487e-14		Rv0813c-sseC2	n.908064G>T		1	220	220	0	1	0.05	209	11	0	0.0	7106	374	0	0.0	126	83	2	9	22.2211	12.6832	0.0	0.0	1	3.20771	3.27005	6.0	5.0	3.20771	61.453	0.0	1374.02	0	snp	1X	1	1.0	1	58.4545	59.7033	1.0	0.990431				FALSE	T|intergenic_region|MODIFIER|Rv0813c-sseC2|Rv0813c-Rv0814c|intergenic_region|Rv0813c-Rv0814c|||n.908064G>T||||||			0.05	29.4444	6	0.216667	0.545455	0.318182	253	271.1	2	6	0.933235	0.0237154	0.00790514	MFS-2	T0004	2.2.1.1	2.2.1.1.1	2	0.010401	1	0	0.066765	0
2591484	G	A	644.039		uspC	c.967G>A	p.Gly323Ser	1	496	496	1	1	0.520161	238	258	0	0.0	8092	8772	0	0.0	130	108	101	157	7.42624	29.4046	0.0	0.0	1	9.60888	55.7096	115.0	143.0	3.3133	5.346	0.0	148.295	0	snp	1X	1	1.0	1	60	59.5252	1.0	0.609244				FALSE	A|missense_variant|MODERATE|uspC|Rv2318|transcript|CCP45105|protein_coding|1/1|c.967G>A|p.Gly323Ser|967/1323|967/1323|323/440||WARNING_TRANSCRIPT_NO_START_CODON			0.52	30.1612	2	0.317881	0.00775194	0.108527	611	646.72	2	129	0.944767	0.211129	0.00327332	MFS-2	T0004	2.2.1.1	2.2.1.1.1	2	0.010401	0	1	0.0552326	0
2592310	G	A	3388.4		Rv2319c	c.417C>T	p.Ile139Ile	1	463	463	1	1	0.613391	179	284	0	0.0	6086	9656	0	0.0	79	100	176	108	8.36013	38.3655	0.0	0.0	1	54.4222	244.189	101.0	183.0	22.1254	5.06046	0.0	780.208	0	snp	1X	1	1.0	1	59.9648	58.4749	1.0	0.603352				FALSE	A|synonymous_variant|LOW|Rv2319c|Rv2319c|transcript|CCP45106|protein_coding|1/1|c.417C>T|p.Ile139Ile|417/879|417/879|139/292||WARNING_TRANSCRIPT_NO_START_CODON			0.61	33.2226	6	0.198675	0.0211268	0.119718	501	573.09	2	84	0.874208	0.167665	0.00399202	MFS-2	T0004	2.2.1.1	2.2.1.1.1	2	0.010401	0	1	0.125792	0
3165315	C	T	0		mtr	c.111C>T	p.Gly37Gly	1	318	318	0	1	0.160377	267	51	0	0.0	9078	1734	0	0.0	115	152	25	26	14.1442	3.05288	0.0	0.0	1	15.3153	8.93915	34.0	17.0	5.09662	3.99438	0.0	1518.12	0	snp	1X	1	1.0	1	60	60	1.0	1				FALSE	T|synonymous_variant|LOW|mtr|Rv2855|transcript|CCP45656|protein_coding|1/1|c.111C>T|p.Gly37Gly|111/1380|111/1380|37/459||			0.16	34	1	0.32	0.0196078	0.00980392	328	349.16	0	1	0.939397	0.00304878	0	MFS-2	T0004	2.2.1.1	2.2.1.1.1	2	0.010401	1	0	0.0606026	0
165288	C	T	1.62972e-13		msrA-Rv0138	n.165288C>T		1	384	384	0	1	0.346354	251	133	0	0.0	8534	4522.0	0	0.0	120	131	72	61	4.05711	4.98585	0.0	0.0	1.0	4.98585	4.47237	72.0	61.0	4.33278	3.01895	0.0	830.763	0	snp	1X	1	1.0	1	60	59.9402	1.0	1				FALSE	T|intergenic_region|MODIFIER|msrA-Rv0138|Rv0137c-Rv0138|intergenic_region|Rv0137c-Rv0138|||n.165288C>T||||||			0.35	31.8113	2	0.139073	0.0150376	0.0413534	423	385.57	2	10	1.09708	0.0236407	0.00472813	MFS-22	T0041	2.2.1.1	2.2.1.1.1	2	0.00967976	1	0	0	0.0970771
410009	T	C	3385		iniB	c.648T>C	p.Val216Val		126				0.111111		14									5	9																1X				60							FALSE	C|synonymous_variant|LOW|iniB|Rv0341|transcript|CCP43071|protein_coding|1/1|c.648T>C|p.Val216Val|648/1440|648/1440|216/479||			0.11	31.7647	7	0.0267123	0.5	0.142857	34	249.97	8	3	0.136016	0.0882353	0.235294	MFS-22	T0041	2.2.1.1	2.2.1.1.1	2	0.00967976	0	1	0.863984	0
678162	G	T	1773.07		vapC26	c.241G>T	p.Ala81Ser	1	278	278	1	1	0.604317	110	168	0	0.0	3740	5712.0	0	0.0	52	58	73	95	3.72096	9.26621	0.0	0.0	1.0	5.54368	12.5648	91.0	77.0	16.2459	16.355	0.0	408.265	0	snp	1X	1	1.0	1	60	60	1.0	1				FALSE	T|missense_variant|MODERATE|vapC26|Rv0582|transcript|CCP43320|protein_coding|1/1|c.241G>T|p.Ala81Ser|241/408|241/408|81/135||WARNING_TRANSCRIPT_NO_START_CODON			0.6	33.44	2	0.291391	0.0119048	0.0654762	291	309.14	0	3	0.941321	0.0103093	0	MFS-22	T0041	2.2.1.1	2.2.1.1.1	2	0.00967976	1	0	0.0586789	0
1454297	A	G	2.67905e-14		rho	c.1094A>G	p.Asp365Gly	1	294	294	0	1	0.0510204	279	15	0	0.0	9486	510.0	0	0.0	143	136	3	12	3.39167	14.7363	0.0	0.0	1.0	4.31318	17.4012	9.0	6.0	14.7363	3.20488	0.0	1857.28	0	snp	1X	1	1.0	1	60	59.8996	1.0	1				FALSE	G|missense_variant|MODERATE|rho|Rv1297|transcript|CCP44054|protein_coding|1/1|c.1094A>G|p.Asp365Gly|1094/1809|1094/1809|365/602||WARNING_TRANSCRIPT_NO_START_CODON			0.05	34	0	0.326667	0	0.3	330	315.52	2	5	1.04589	0.0151515	0.00606061	MFS-22	T0041	2.2.1.1	2.2.1.1.1	2	0.00967976	1	0	0	0.0458925
2591484	G	A	288.868		uspC	c.967G>A	p.Gly323Ser	1	463	463	1	1	0.509719	227	236	0	0.0	7718	8024.0	0	0.0	115	112	80	156	3.09639	56.1562	0.0	0.0	1.0	3.15752	56.8188	120.0	116.0	3.15752	9.98388	0.0	66.5142	0	snp	1X	1	1.0	1	60	59.3877	1.0	0.594714				FALSE	A|missense_variant|MODERATE|uspC|Rv2318|transcript|CCP45105|protein_coding|1/1|c.967G>A|p.Gly323Ser|967/1323|967/1323|323/440||WARNING_TRANSCRIPT_NO_START_CODON			0.51	30.604	9	0.317881	0.0381356	0.161017	572	588.66	2	135	0.971698	0.236014	0.0034965	MFS-22	T0041	2.2.1.1	2.2.1.1.1	2	0.00967976	0	1	0.0283016	0
2592310	G	A	3968.7		Rv2319c	c.417C>T	p.Ile139Ile	1	466	466	1	1	0.635193	170	296	0	0.0	5780	10064.0	0	0.0	77	93	175	121	6.28028	24.4022	0.0	0.0	1.0	52.3379	163.239	107.0	189.0	17.2129	3.47014	0.0	913.828	0	snp	1X	1	1.0	1	60	57.1706	1.0	0.629412				FALSE	A|synonymous_variant|LOW|Rv2319c|Rv2319c|transcript|CCP45106|protein_coding|1/1|c.417C>T|p.Ile139Ile|417/879|417/879|139/292||WARNING_TRANSCRIPT_NO_START_CODON			0.64	33.1625	4	0.251656	0.0135135	0.0912162	511	567.17	2	96	0.900964	0.187867	0.00391389	MFS-22	T0041	2.2.1.1	2.2.1.1.1	2	0.00967976	0	1	0.0990356	0
3801936	T	C	1791.94		PE_PGRS52	c.284T>C	p.Val95Ala	1	209	209	1	1	0.641148	75	134	0	0.0	2550	4556.0	0	0.0	38	37	53	81	3.03925	15.715	0.0	0.0	1.0	13.9649	5.35549	80.0	54.0	5.34382	15.7786	0.0	412.61	0	snp	1X	1	1.0	1	60	59.4667	1.0	1				FALSE	C|missense_variant|MODERATE|PE_PGRS52|Rv3388|transcript|CCP46209|protein_coding|1/1|c.284T>C|p.Val95Ala|284/2196|284/2196|95/731||			0.64	33.1586	5	0.271523	0.0373134	0.104478	231	248.04	2	8	0.931301	0.034632	0.00865801	MFS-22	T0041	2.2.1.1	2.2.1.1.1	2	0.00967976	1	0	0.0686986	0
4212068	G	A	1971.64		tcrX-Rv3766	n.4212068G>A		1	323	323	1	1	0.600619	129	194	0	0.0	4386	6596.0	0	0.0	68	61	86	108	3.83512	8.42779	0.0	0.0	1.0	13.0841	3.43113	112.0	82.0	6.63688	6.79775	0.0	453.987	0	snp	1X	1	1.0	1	60	60	1.0	1				FALSE	A|intergenic_region|MODIFIER|tcrX-Rv3766|Rv3765c-Rv3766|intergenic_region|Rv3765c-Rv3766|||n.4212068G>A||||||			0.6	33.5172	2	0.258278	0.0103093	0.056701	341	364.67	0	5	0.935092	0.0146628	0	MFS-22	T0041	2.2.1.1	2.2.1.1.1	2	0.00967976	1	0	0.064908	0
1843570	T	G	1.82624e-14		Rv1637c	c.123A>C	p.Thr41Thr	1	194	194	0	1	0.0670103	181	13	0	0.0	6154	442	0	0.0	87	94	11	2	3.59816	16.5402	0.0	0.0	1	31.2394	56.8652	0.0	13.0	16.5402	5.70964	0.0	1179.74	0	snp	1X	1	1.0	1	57.3846	59.7017	1.0	1				FALSE	G|synonymous_variant|LOW|Rv1637c|Rv1637c|transcript|CCP44401|protein_coding|1/1|c.123A>C|p.Thr41Thr|123/795|123/795|41/264||			0.07	32.4286	1	0	0.0769231	0.346154	211	247.82	73	10	0.851424	0.0473934	0.345972	MFS-25	T0045	4.3.2.1	4.2.1.2.1.1.i1	4	0.0104013	0	1	0.148576	0
2871172	G	A	0		Rv2551c	c.23C>T	p.Ala8Val	1	333	333	0	1	0.0630631	312	21	0	0.0	10608	714	0	0.0	168	144	12	9	7.01917	3.94093	0.0	0.0	1	3.94093	4.01252	9.0	12.0	3.1137	4.79202	0.0	2044.48	0	snp	1X	1	1.0	1	60	59.8846	1.0	1				FALSE	A|missense_variant|MODERATE|Rv2551c|Rv2551c|transcript|CCP45347|protein_coding|1/1|c.23C>T|p.Ala8Val|23/420|23/420|8/139||			0.06	30.48	1	0.306667	0.047619	0.0714286	375	386.73	3	19	0.969669	0.0506667	0.008	MFS-258	T0307	4.4.1.1	4.2.1.2.2.1.1	4	0.006545	1	0	0.0303312	0
4359486	G	C	3.85131e-14		espK	c.297C>G	p.Ala99Ala	1	400	400	0	1	0.0725	371	29	0	0.0	12614	986	0	0.0	206	165	11	18	12.8492	6.67934	0.0	0.0	1	19.8579	19.4514	22.0	7.0	4.88226	5.59148	0.0	2403.64	0	snp	1X	1	1.0	1	60	59.9784	1.0	1				FALSE	C|synonymous_variant|LOW|espK|Rv3879c|transcript|CCP46708|protein_coding|1/1|c.297C>G|p.Ala99Ala|297/2190|297/2190|99/729||			0.07	33.2903	2	0.266667	0.0689655	0.12069	432	452.4	0	8	0.954907	0.0185185	0	MFS-258	T0307	4.4.1.1	4.2.1.2.2.1.1	4	0.006545	1	0	0.0450928	0
264081	C	T	1.10175e-13		Rv0221	c.15C>T	p.Ser5Ser	1	484	484	0	1	0.109504	431	53	0	0.0	14654	1802	0	0.0	232	199	30	23	8.49692	5.01789	0.0	0.0	1	3.37904	16.1147	25.0	28.0	14.851	106.037	0.0	2634.16	0	snp	1X	1	1.0	1	60	59.9443	1.0	1				FALSE	T|synonymous_variant|LOW|Rv0221|Rv0221|transcript|CCP42949|protein_coding|1/1|c.15C>T|p.Ser5Ser|15/1410|15/1410|5/469||WARNING_TRANSCRIPT_NO_START_CODON			0.11	33.2069	1	0.219316	0.0188679	0.0660377	530	588.86	0	9	0.900044	0.0169811	0	MFS-259	T0299	2.2.1	2.2.1.1.1	2	0.0112032	1	0	0.0999558	0
791316	A	G	0		Rv0691c	c.351T>C	p.Thr117Thr	1	453	453	0	1	0.101545	407	46	0	0.0	13838	1564	0	0.0	171	236	26	20	25.552	4.70971	0.0	0.0	1	3.76559	12.8753	25.0	21.0	6.03148	6.34487	0.0	2532.25	0	snp	1X	1	1.0	1	60	59.8771	1.0	1				FALSE	G|synonymous_variant|LOW|Rv0691c|Rv0691c|transcript|CCP43434|protein_coding|1/1|c.351T>C|p.Thr117Thr|351/597|351/597|117/198||			0.1	32.4231	2	0.162252	0.0434783	0.0652174	547	533.72	3	10	1.02488	0.0182815	0.00548446	MFS-259	T0299	2.2.1	2.2.1.1.1	2	0.0112032	1	0	0	0.024882
1753519	G	C	6497.06		fadD11.1	c.10G>C	p.Ala4Pro		229				0.0524017		12									4	8																1X				60							FALSE	C|missense_variant|MODERATE|fadD11.1|Rv1549|transcript|CCP44313|protein_coding|1/1|c.10G>C|p.Ala4Pro|10/528|10/528|4/175||WARNING_TRANSCRIPT_NO_START_CODON			0.05	28.4118	0	0.00666667	0	0.166667	370	399.4	11	6	0.92639	0.0162162	0.0297297	MFS-259	T0299	2.2.1	2.2.1.1.1	2	0.0112032	0	1	0.0736104	0
2592310	G	A	3569.08		Rv2319c	c.417C>T	p.Ile139Ile	1	600	600	1	1	0.588333	247	353	0	0.0	8398	12002	0	0.0	119	128	211	142	3.7224	32.2975	0.0	0.0	1	58.5274	358.191	129.0	224.0	12.3667	6.8873	0.0	821.812	0	snp	1X	1	1.0	1	60	58.5587	1.0	0.566802				FALSE	A|synonymous_variant|LOW|Rv2319c|Rv2319c|transcript|CCP45106|protein_coding|1/1|c.417C>T|p.Ile139Ile|417/879|417/879|139/292||WARNING_TRANSCRIPT_NO_START_CODON			0.59	32.2108	11	0.211921	0.0311615	0.0977337	684	802.4	5	144	0.852443	0.210526	0.00730994	MFS-259	T0299	2.2.1	2.2.1.1.1	2	0.0112032	0	1	0.147557	0
3054420	G	T	1800		PE_PGRS47	c.507G>T	p.Gly169Gly	1	77	27.0909	0	1	0.207792	0	16	0	0,0	0	2074,544	0	0,0	0	0	8	8	0	37.2199,3.0103	0,0	0,0	1,1	7.31765,37.7539	0	25,16	36,0	13.2981,3.0103	0	0,0	313.003	0	snp	1M9D1M,7M1X3M	2	2,2	1	60	0	1,1	0			Chromosome:3054413	FALSE	T|synonymous_variant|LOW|PE_PGRS47|Rv2741|transcript|CCP45540|protein_coding|1/1|c.507G>T|p.Gly169Gly|507/1578|507/1578|169/525||			0.21	32	10	0.0533333	0.625	0	25	227.48	22	3	0.1099	0.12	0.88	MFS-259	T0299	2.2.1	2.2.1.1.1	2	0.0112032	0	0	0.8901	0
3473998	G	A	9326.77		prfB-fprA	n.3473998G>A			332				0.0662651		22									2	20																1X				60							FALSE	A|intergenic_region|MODIFIER|prfB-fprA|Rv3105c-Rv3106|intergenic_region|Rv3105c-Rv3106|||n.3473998G>A||||||			0.07	31.4815	0	0.013245	0	0.409091	407	442.13	6	9	0.920544	0.022113	0.014742	MFS-259	T0299	2.2.1	2.2.1.1.1	2	0.0112032	0	1	0.0794563	0
1992616	C	T	1.64239e-14		wag22-Rv1760	n.1992616C>T		1	82	82	0	1	0.0609756	77	5	0	0.0	2618	170	0	0.0	26	51	3	2	20.6359	3.44459	0.0	0.0	1	13.8677	170.214	5.0	0.0	3.44459	20.6359	0.0	444.627	0	snp	1X	1	1.0	1	60	57.1039	0.6	0.272727				FALSE	T|intergenic_region|MODIFIER|wag22-Rv1760|Rv1759c-Rv1760|intergenic_region|Rv1759c-Rv1760|||n.1992616C>T||||||			0.06	34	0	0.0151515	0	0.1	94	172.65	90	68	0.544454	0.723404	0.957447	MFS-26	T0045	4.3.2.1	4.2.1.2.1.1.i1	4	0.0105383	0	0	0.455546	0
2932654	G	A	2.09744e-14		tesB2	c.489C>T	p.Gly163Gly	1	258	258	0	1	0.217054	202	56	0	0.0	6868	1904	0	0.0	133	69	37	19	47.0417	15.5738	0.0	0.0	1	3.63072	11.4382	30.0	26.0	6.88793	8.21323	0.0	1016.98	0	snp	1X	1	1.0	1	59.8929	60	1.0	1				FALSE	A|synonymous_variant|LOW|tesB2|Rv2605c|transcript|CCP45402|protein_coding|1/1|c.489C>T|p.Gly163Gly|489/846|489/846|163/281||WARNING_TRANSCRIPT_NO_START_CODON			0.22	33.7288	1	0.284768	0.0178571	0.160714	270	299.18	1	7	0.902467	0.0259259	0.0037037	MFS-26	T0045	4.3.2.1	4.2.1.2.1.1.i1	4	0.0105383	1	0	0.0975333	0
393341	T	C	0		cyp135A1	c.705A>G	p.Arg235Arg	1	262	262	0	1	0.137405	226	36	0	0.0	7684	1224.0	0	0.0	148	78	17	19	50.0909	3.25157	0.0	0.0	1.0	6.8707	3.16403	22.0	14.0	5.18177	3.62523	0.0	1325.82	0	snp	1X	1	1.0	1	60	60	1.0	1				FALSE	C|synonymous_variant|LOW|cyp135A1|Rv0327c|transcript|CCP43057|protein_coding|1/1|c.705A>G|p.Arg235Arg|705/1350|705/1350|235/449||			0.14	31.7209	0	0.231788	0	0.0277778	306	288.67	2	3	1.06003	0.00980392	0.00653595	MFS-264	T0290	2.2.1.1	2.2.1.1.1	2	0.0130141	1	0	0	0.0600339
410009	T	C	2441.82		iniB	c.648T>C	p.Val216Val		98				0.173469		17									5	12																1X				60							FALSE	C|synonymous_variant|LOW|iniB|Rv0341|transcript|CCP43071|protein_coding|1/1|c.648T>C|p.Val216Val|648/1440|648/1440|216/479||			0.17	29.8571	9	0.0337838	0.529412	0.205882	42	256.04	8	2	0.164037	0.047619	0.190476	MFS-264	T0290	2.2.1.1	2.2.1.1.1	2	0.0130141	0	1	0.835963	0
2326203	C	T	1.67554e-14		blaC	c.607G>A	p.Ala203Thr	1	217	217	0	1	0.198157	173	43	0	0.0	5882	1459.0	0	0.0	66	107	23	20	24.11	3.46479	0.0	0.0	1.0	3.0608	8.54567	22.0	21.0	14.3727	33.1473	0.0	903.804	0	snp	1X	1	2.0	1	60	60	1.0	1				FALSE	T|missense_variant|MODERATE|blaC|Rv2068c|transcript|CCP44842|protein_coding|1/1|c.607G>A|p.Ala203Thr|607/924|607/924|203/307||			0.2	31.7358	0	0.218543	0	0.0348837	255	278.37	2	6	0.916047	0.0235294	0.00784314	MFS-264	T0290	2.2.1.1	2.2.1.1.1	2	0.0130141	1	0	0.083953	0
2591484	G	A	1074.57		uspC	c.967G>A	p.Gly323Ser	1	339	339	1	1	0.551622	152	187	0	0.0	5168	6356.0	0	0.0	90	62	66	121	14.2105	38.1371	0.0	0.0	1.0	11.4756	33.2395	80.0	107.0	3.02191	7.63896	0.0	247.429	0	snp	1X	1	1.0	1	60	59.4408	1.0	0.690789				FALSE	A|missense_variant|MODERATE|uspC|Rv2318|transcript|CCP45105|protein_coding|1/1|c.967G>A|p.Gly323Ser|967/1323|967/1323|323/440||WARNING_TRANSCRIPT_NO_START_CODON			0.55	29.4351	11	0.294702	0.0588235	0.147059	457	512.85	4	74	0.891099	0.161926	0.00875274	MFS-264	T0290	2.2.1.1	2.2.1.1.1	2	0.0130141	0	1	0.108901	0
2592310	G	A	2584.44		Rv2319c	c.417C>T	p.Ile139Ile	1	359	359	1	1	0.610028	140	219	0	0.0	4760	7446.0	0	0.0	51	89	145	74	25.4075	52.9938	0.0	0.0	1.0	58.7844	226.362	72.0	147.0	24.9134	13.4954	0.0	595.09	0	snp	1X	1	1.0	1	59.9315	58.6286	1.0	0.714286				FALSE	A|synonymous_variant|LOW|Rv2319c|Rv2319c|transcript|CCP45106|protein_coding|1/1|c.417C>T|p.Ile139Ile|417/879|417/879|139/292||WARNING_TRANSCRIPT_NO_START_CODON			0.61	32.5317	6	0.206667	0.0273973	0.1621	408	468.63	4	57	0.870623	0.139706	0.00980392	MFS-264	T0290	2.2.1.1	2.2.1.1.1	2	0.0130141	0	1	0.129377	0
3549200	A	T	0		Rv3179-Rv3180c	n.3549200A>T		1	99	99	0	1	0.0606061	93	6	0	0.0	3162	204.0	0	0.0	55	38	4	2	9.75821	4.45795	0.0	0.0	1.0	16.0391	204.957	6.0	0.0	4.45795	9.75821	0.0	547.27	0	snp	1X	1	1.0	1	60	59.6882	0.5	0.623656				FALSE	T|intergenic_region|MODIFIER|Rv3179-Rv3180c|Rv3179-Rv3180c|intergenic_region|Rv3179-Rv3180c|||n.3549200A>T||||||			0.06	25.5	0	0.00715013	0	0.166667	116	219.47	117	44	0.528546	0.37931	1.00862	MFS-264	T0290	2.2.1.1	2.2.1.1.1	2	0.0130141	0	0	0.471454	0
33207	G	C	4900		Rv0029-Rv0030	n.33207G>C		1	184	267.5	0	1	0.0597826	3	11	0	0,0,0	100	204,5576,374	0	0,0,0	2	1	7	4	3.73412	16.0391,8.30657,4.78696	0,0,0	0,0,0	1,1,1	16.0391,20.1702,19.0002	9.52472	0,100,1	6,64,10	16.0391,16.5688,3.20771	3.73412	0,0,0	1069.59	0	snp	1M1I3M,1M2I3M,1X3M	3	3,3,3	1	60	60	1,1,1	1			Chromosome:33207	FALSE	C|intergenic_region|MODIFIER|Rv0029-Rv0030|Rv0029-Rv0030|intergenic_region|Rv0029-Rv0030|||n.33207G>C||||||			0.06	33.3846	2	0.0268456	0.181818	0.136364	260	292	4	4	0.890411	0.0153846	0.0153846	MFS-266	T0290	2.2.1.1	2.2.1.1.1	2	0.0124283	0	1	0.109589	0
393341	T	C	6299.42		cyp135A1	c.705A>G	p.Arg235Arg	1	235	235	1	1	0.940426	14	221	0	0.0	476	7514	0	0.0	6	8	120	101	3.63072	6.55737	0.0	0.0	1	9.15134	3.0103	123.0	98.0	11.2737	5.49198	0.0	1450.5	0	snp	1X	1	1.0	1	60	60	0.995475	1				FALSE	C|synonymous_variant|LOW|cyp135A1|Rv0327c|transcript|CCP43057|protein_coding|1/1|c.705A>G|p.Arg235Arg|705/1350|705/1350|235/449||			0.94	32.0623	11	0.231788	0.0497738	0.0429864	272	262.26	2	6	1.03714	0.0220588	0.00735294	MFS-266	T0290	2.2.1.1	2.2.1.1.1	2	0.0124283	1	0	0	0.0371387
410009	T	C	1852.2		iniB	c.648T>C	p.Val216Val		74				0.162162		12									5	7																1X				60							FALSE	C|synonymous_variant|LOW|iniB|Rv0341|transcript|CCP43071|protein_coding|1/1|c.648T>C|p.Val216Val|648/1440|648/1440|216/479||			0.16	28.8966	11	0.0728477	0.916667	0.0833333	29	230.37	9	0	0.125884	0	0.310345	MFS-266	T0290	2.2.1.1	2.2.1.1.1	2	0.0124283	0	1	0.874116	0
2591484	G	A	0		uspC	c.967G>A	p.Gly323Ser	1	370	370	0	1	0.489189	189	181	0	0.0	6426	6154	0	0.0	95	94	63	118	3.02179	39.3015	0.0	0.0	1	29.5119	28.3901	67.0	114.0	3.98206	3.02179	0.0	62.6395	0	snp	1X	1	1.0	1	60	58.7196	1.0	0.582011				FALSE	A|missense_variant|MODERATE|uspC|Rv2318|transcript|CCP45105|protein_coding|1/1|c.967G>A|p.Gly323Ser|967/1323|967/1323|323/440||WARNING_TRANSCRIPT_NO_START_CODON			0.49	29.3102	13	0.278146	0.0718232	0.151934	498	510.85	3	110	0.974846	0.220884	0.0060241	MFS-266	T0290	2.2.1.1	2.2.1.1.1	2	0.0124283	0	1	0.0251542	0
2592310	G	A	1955.28		Rv2319c	c.417C>T	p.Ile139Ile	1	321	321	1	1	0.5919	131	190	0	0.0	4454	6460	0	0.0	63	68	129	61	3.4247	55.8571	0.0	0.0	1	23.1707	199.951	74.0	116.0	11.9705	5.81167	0.0	450.22	0	snp	1X	1	1.0	1	60	58.3511	1.0	0.572519				FALSE	A|synonymous_variant|LOW|Rv2319c|Rv2319c|transcript|CCP45106|protein_coding|1/1|c.417C>T|p.Ile139Ile|417/879|417/879|139/292||WARNING_TRANSCRIPT_NO_START_CODON			0.59	32.3529	7	0.198675	0.0368421	0.178947	371	471.9	7	75	0.786184	0.202156	0.0188679	MFS-266	T0290	2.2.1.1	2.2.1.1.1	2	0.0124283	0	1	0.213816	0
246941	C	A	0		mmpL3	c.378G>T	p.Lys126Asn	1	281	281	0	1	0.088968	256	25	0	0.0	8704	850	0	0.0	127	129	15	10	3.04423	5.18177	0.0	0.0	1	3.79203	5.18177	11.0	14.0	3.79203	5.75857	0.0	1623.18	0	snp	1X	1	1.0	1	60	59.7734	1.0	1				FALSE	A|missense_variant|MODERATE|mmpL3|Rv0206c|transcript|CCP42934|protein_coding|1/1|c.378G>T|p.Lys126Asn|378/2835|378/2835|126/944||WARNING_TRANSCRIPT_NO_START_CODON			0.09	34	1	0.33	0.04	0.1	296	291.62	0	8	1.01502	0.027027	0	MFS-27	T0047	4.8	4.2.1.1.1.1.1.1.i1	4	0.00844809	1	0	0	0.0150195
2508519	A	C	2.13963e-14		cobD	c.857T>G	p.Leu286Arg	1	147	147	0	1	0.0544218	139	8	0	0.0	4726	272	0	0.0	72	67	5	3	3.40085	4.09604	0.0	0.0	1	7.35324	18.0231	6.0	2.0	4.09604	26.7715	0.0	910.407	0	snp	1X	1	1.0	1	60	59.6331	1.0	1				FALSE	C|missense_variant|MODERATE|cobD|Rv2236c|transcript|CCP45015|protein_coding|1/1|c.857T>G|p.Leu286Arg|857/942|857/942|286/313||WARNING_TRANSCRIPT_NO_START_CODON			0.05	30.8333	3	0.35883	0.375	0.125	187	214.36	2	4	0.872364	0.0213904	0.0106952	MFS-27	T0047	4.8	4.2.1.1.1.1.1.1.i1	4	0.00844809	1	0	0.127636	0
2608563	G	A	1.92889e-15		stp-cysK1	n.2608563G>A		1	242	242	0	1	0.0785124	223	19	0	0.0	7582	646	0	0.0	141	82	9	10	36.9067	3.12459	0.0	0.0	1	12.2676	16.341	5.0	14.0	3.12459	66.8983	0.0	1409.21	0	snp	1X	1	1.0	1	60	59.7399	1.0	1				FALSE	A|intergenic_region|MODIFIER|stp-cysK1|Rv2333c-Rv2334|intergenic_region|Rv2333c-Rv2334|||n.2608563G>A||||||			0.08	32.9	0	0.172185	0	0.0263158	254	281.05	1	7	0.903754	0.0275591	0.00393701	MFS-27	T0047	4.8	4.2.1.1.1.1.1.1.i1	4	0.00844809	1	0	0.0962462	0
4211206	G	A	0		tcrX	c.579C>T	p.Asp193Asp	1	259	259	0	1	0.0501931	246	13	0	0.0	8364	442	0	0.0	139	107	8	5	12.0493	4.51363	0.0	0.0	1	3.17734	3.32808	6.0	7.0	4.51363	20.0996	0.0	1631.41	0	snp	1X	1	1.0	1	60	60	1.0	0.995935				FALSE	A|synonymous_variant|LOW|tcrX|Rv3765c|transcript|CCP46592|protein_coding|1/1|c.579C>T|p.Asp193Asp|579/705|579/705|193/234||			0.05	34	0	0.271523	0	0.115385	272	306.05	0	8	0.888744	0.0294118	0	MFS-27	T0047	4.8	4.2.1.1.1.1.1.1.i1	4	0.00844809	0	0	0.111256	0
33207	G	C	5500		Rv0029-Rv0030	n.33207G>C		1	211	305	0	1	0.0805687	3	17	0	0,0,0	100	204,6290,578	0	0,0,0	2	1	9	8	3.73412	16.0391,9.21954,3.13803	0,0,0	0,0,0	1,1,1	16.0391,31.1925,39.9253	9.52472	0,117,0	6,68,17	16.0391,17.389,3.13803	3.73412	0,0,0	1178.71	0	snp	1M1I3M,1M2I3M,1X3M	3	3,3,3	1	60	60	1,1,1	1			Chromosome:33207	FALSE	C|intergenic_region|MODIFIER|Rv0029-Rv0030|Rv0029-Rv0030|intergenic_region|Rv0029-Rv0030|||n.33207G>C||||||			0.08	27.5882	1	0.02	0.0588235	0.0294118	275	291.48	1	7	0.943461	0.0254545	0.00363636	MFS-277	T0195	2.2.1.1	2.2.1.1.1	2	0.0113522	0	1	0.056539	0
410009	T	C	2400		iniB	c.648T>C	p.Val216Val	1	89	24	0	1	0.123596	0	11	11.5	3,11.5	0	2652,374	368.333	99.3333,368.333	0	0	4	7	0	3.45573,4.78696	0,0	0,0	1,1	4.79202,26.8965	0	35,11	43,0	3.12166,4.78696	0	0,0	475.177	0	snp	1M12D1M,3M1X10M	2	2,2	1	60	0	1,1	0			Chromosome:410006	FALSE	C|synonymous_variant|LOW|iniB|Rv0341|transcript|CCP43071|protein_coding|1/1|c.648T>C|p.Val216Val|648/1440|648/1440|216/479||			0.12	28.7692	8	0.0337838	0.727273	0.136364	39	218.51	12	1	0.178482	0.025641	0.307692	MFS-277	T0195	2.2.1.1	2.2.1.1.1	2	0.0113522	0	1	0.821518	0
1079007	A	C	0		ctpV	c.265A>C	p.Thr89Pro	1	206	206	0	1	0.145631	176	30	0	0.0	5984	1020	0	0.0	95	81	18	12	5.42853	5.61607	0.0	0.0	1	5.61607	7.94546	18.0	12.0	5.61607	20.8262	0.0	1021.63	0	snp	1X	1	1.0	1	60	59.8636	1.0	1				FALSE	C|missense_variant|MODERATE|ctpV|Rv0969|transcript|CCP43718|protein_coding|1/1|c.265A>C|p.Thr89Pro|265/2313|265/2313|89/770||			0.15	31.7778	1	0.225872	0.0333333	0.1	247	264.78	0	13	0.93285	0.0526316	0	MFS-277	T0195	2.2.1.1	2.2.1.1.1	2	0.0113522	1	0	0.0671501	0
2591484	G	A	186.369		uspC	c.967G>A	p.Gly323Ser	1	394	394	1	1	0.507614	193	200	0	0.0	6562	6800	0	0.0	97	96	69	131	3.02155	44.746	0.0	0.0	1	7.35324	20.1233	90.0	110.0	3.40116	4.37169	0.0	42.9131	0	snp	1X	1	2.0	1	60	59.6425	1.0	0.585492				FALSE	A|missense_variant|MODERATE|uspC|Rv2318|transcript|CCP45105|protein_coding|1/1|c.967G>A|p.Gly323Ser|967/1323|967/1323|323/440||WARNING_TRANSCRIPT_NO_START_CODON			0.51	29.8905	8	0.258278	0.04	0.155	514	517.53	6	116	0.993179	0.225681	0.0116732	MFS-277	T0195	2.2.1.1	2.2.1.1.1	2	0.0113522	0	1	0.00682086	0
2592310	G	A	1859.07		Rv2319c	c.417C>T	p.Ile139Ile	1	357	357	1	1	0.57423	152	205	0	0.0	5168	6970	0	0.0	72	80	130	75	3.9246	35.0528	0.0	0.0	1	15.9862	251.93	85.0	120.0	20.8164	3.0103	0.0	428.067	0	snp	1X	1	1.0	1	60	58.7237	1.0	0.611842				FALSE	A|synonymous_variant|LOW|Rv2319c|Rv2319c|transcript|CCP45106|protein_coding|1/1|c.417C>T|p.Ile139Ile|417/879|417/879|139/292||WARNING_TRANSCRIPT_NO_START_CODON			0.57	32.1618	9	0.172185	0.0439024	0.134146	416	482.13	6	84	0.862838	0.201923	0.0144231	MFS-277	T0195	2.2.1.1	2.2.1.1.1	2	0.0113522	0	1	0.137162	0
3004016	G	A	0		Rv2686c	c.23C>T	p.Ala8Val	1	224	224	0	1	0.0669643	209	15	0	0.0	7106	510	0	0.0	95	114	6	9	6.76103	4.31318	0.0	0.0	1	3.15506	3.5194	8.0	7.0	4.31318	15.7378	0.0	1359.18	0	snp	1X	1	1.0	1	60	59.8995	1.0	1				FALSE	A|missense_variant|MODERATE|Rv2686c|Rv2686c|transcript|CCP45484|protein_coding|1/1|c.23C>T|p.Ala8Val|23/759|23/759|8/252||WARNING_TRANSCRIPT_NO_START_CODON			0.07	33.1111	1	0.186667	0.0666667	0.1	252	263.38	2	3	0.956792	0.0119048	0.00793651	MFS-277	T0195	2.2.1.1	2.2.1.1.1	2	0.0113522	1	0	0.0432075	0
3621945	C	T	5.64139e-14		Rv3242c	c.267G>A	p.Leu89Leu	1	216	216	0	1	0.0787037	198	17	0	0.0	6732	578	0	0.0	99	99	10	7	3.0103	4.1599	0.0	0.0	1	13.3567	12.8806	13.0	4.0	4.1599	5.81786	0.0	1271.2	0	snp	1X	1	2.0	1	60	59.9899	1.0	0.994949				FALSE	T|synonymous_variant|LOW|Rv3242c|Rv3242c|transcript|CCP46061|protein_coding|1/1|c.267G>A|p.Leu89Leu|267/642|267/642|89/213||WARNING_TRANSCRIPT_NO_START_CODON			0.08	33.1667	0	0.228477	0	0.0882353	232	219.77	2	9	1.05565	0.0387931	0.00862069	MFS-277	T0195	2.2.1.1	2.2.1.1.1	2	0.0113522	1	0	0	0.0556491
4345863	C	T	0		eccB1	c.825C>T	p.Gly275Gly	1	251	251	0	1	0.0677291	234	17	0	0.0	7956	578	0	0.0	95	139	6	11	20.976	6.20364	0.0	0.0	1	3.13803	3.34437	9.0	8.0	4.1599	15.0369	0.0	1518.57	0	snp	1X	1	1.0	1	60	60	1.0	1				FALSE	T|synonymous_variant|LOW|eccB1|Rv3869|transcript|CCP46698|protein_coding|1/1|c.825C>T|p.Gly275Gly|825/1443|825/1443|275/480||			0.07	31.8	0	0.166667	0	0.147059	283	288.22	0	8	0.981889	0.0282686	0	MFS-277	T0195	2.2.1.1	2.2.1.1.1	2	0.0113522	1	0	0.0181112	0
16996	T	C	6.2686e-15		pknB	c.475A>G	p.Ile159Val	1	284	284	0	1	0.0739437	263	21	0	0.0	8942	714	0	0.0	162	101	11	10	33.7329	3.1137	0.0	0.0	1	3.1137	14.3135	11.0	10.0	3.94093	3.41487	0.0	1691.25	0	snp	1X	1	1.0	1	60	60	1.0	0.996198				FALSE	C|missense_variant|MODERATE|pknB|Rv0014c|transcript|CCP42736|protein_coding|1/1|c.475A>G|p.Ile159Val|475/1881|475/1881|159/626||			0.07	33	0	0.273333	0	0.0238095	293	323.12	1	8	0.906784	0.0273038	0.00341297	MFS-28	T0049	4.1.1.1	4.1.i1.2.1	4	0.00866979	1	0	0.0932161	0
73850	C	T	1.60322e-14		icd2	c.662G>A	p.Gly221Asp	1	265	265	0	1	0.116981	233	31	0	0.0	7922	1054	0	0.0	108	125	16	15	5.70367	3.08035	0.0	0.0	1	6.44263	4.13797	12.0	19.0	3.64073	3.24329	0.0	1419.81	0	snp	1X	1	2.0	1	60	60	1.0	1				FALSE	T|missense_variant|MODERATE|icd2|Rv0066c|transcript|CCP42789|protein_coding|1/1|c.662G>A|p.Gly221Asp|662/2238|662/2238|221/745||			0.12	32.2647	0	0.245033	0	0.016129	282	281.57	0	13	1.00153	0.0460993	0	MFS-28	T0049	4.1.1.1	4.1.i1.2.1	4	0.00866979	1	0	0	0.00152715
483292	A	T	2.0492e-14		mmpS1	c.365T>A	p.Ile122Asn	1	188	188	0	1	0.0851064	172	16	0	0.0	5848	544	0	0.0	82	90	13	3	3.81829	16.582	0.0	0.0	1	37.7539	376.504	0.0	16.0	16.582	3.81829	0.0	993.394	0	snp	1X	1	1.0	1	58.125	59.1977	0.875	0.587209				FALSE	T|missense_variant|MODERATE|mmpS1|Rv0403c|transcript|CCP43134|protein_coding|1/1|c.365T>A|p.Ile122Asn|365/429|365/429|122/142||			0.09	34	0	0.00928571	0	0.3125	211	290.06	134	78	0.727436	0.369668	0.635071	MFS-28	T0049	4.1.1.1	4.1.i1.2.1	4	0.00866979	0	1	0.272564	0
1718880	C	G	1.49176e-14		Rv1524	c.155C>G	p.Ala52Gly	1	277	277	0	1	0.0505415	263	14	0	0.0	8942	476	0	0.0	122	141	8	6	5.99091	3.63072	0.0	0.0	1	3.0103	3.08461	7.0	7.0	3.0103	3.01856	0.0	1748.55	0	snp	1X	1	1.0	1	60	59.8479	1.0	1				FALSE	G|missense_variant|MODERATE|Rv1524|Rv1524|transcript|CCP44288|protein_coding|1/1|c.155C>G|p.Ala52Gly|155/1245|155/1245|52/414||			0.05	32.5333	0	0.284768	0	0.0714286	290	300.39	0	10	0.965412	0.0344828	0	MFS-28	T0049	4.1.1.1	4.1.i1.2.1	4	0.00866979	1	0	0.0345884	0
2032214	T	C	5979.02		Rv1794-eccD5	n.2032214_2032215delTTinsCC		1	228	231.5	1	1	0.938596	14	214	0	7.0	468	7244	0	238.0	9	5	89	125	5.49198	16.1609	0.0	0.0	1	3.37559	8.59409	104.0	110.0	96.5257	5.49198	0.0	1376.72	0	complex	2X	1	1.0	2	60	60	1.0	1				FALSE	CC|intergenic_region|MODIFIER|Rv1794-eccD5|Rv1794-Rv1795|intergenic_region|Rv1794-Rv1795|||n.2032214_2032215delTTinsCC||||||			0.94	33.3739	3	0.233333	0.0140187	0.0841121	250	296.85	4	7	0.842176	0.028	0.016	MFS-28	T0049	4.1.1.1	4.1.i1.2.1	4	0.00866979	1	0	0.157824	0
2032215	T	C	5979.02		Rv1794-eccD5	n.2032214_2032215delTTinsCC		1	228	231.5	1	1	0.938596	14	214	0	7.0	468	7244	0	238.0	9	5	89	125	5.49198	16.1609	0.0	0.0	1	3.37559	8.59409	104.0	110.0	96.5257	5.49198	0.0	1376.72	0	complex	2X	1	1.0	2	60	60	1.0	1				FALSE	CC|intergenic_region|MODIFIER|Rv1794-eccD5|Rv1794-Rv1795|intergenic_region|Rv1794-Rv1795|||n.2032214_2032215delTTinsCC||||||			0.94	33.6951	3	0.245033	0.0140187	0.0841121	242	296.39	3	7	0.816492	0.0289256	0.0123967	MFS-28	T0049	4.1.1.1	4.1.i1.2.1	4	0.00866979	1	0	0.183508	0
2318261	C	T	4730.18		cobN	c.2493G>A	p.Leu831Leu	1	181	181	1	1	0.928177	13	168	0	0.0	442	5712	0	0.0	6	7	83	85	3.17734	3.062	0.0	0.0	1	10.4553	16.5402	96.0	72.0	5.54368	4.51363	0.0	1089.16	0	snp	1X	1	1.0	1	60	60	1.0	1				FALSE	T|synonymous_variant|LOW|cobN|Rv2062c|transcript|CCP44835|protein_coding|1/1|c.2493G>A|p.Leu831Leu|2493/3585|2493/3585|831/1194||WARNING_TRANSCRIPT_NO_START_CODON			0.93	32.8962	6	0.173333	0.0357143	0.00595238	198	202.8	2	4	0.976331	0.020202	0.010101	MFS-28	T0049	4.1.1.1	4.1.i1.2.1	4	0.00866979	1	0	0.0236686	0
3532172	T	C	8.64283e-14		Rv3163c	c.742A>G	p.Thr248Ala	1	236	236	0	1	0.190678	191	45	0	0.0	6494	1530	0	0.0	99	92	25	20	3.56738	4.21667	0.0	0.0	1	5.37479	11.2983	19.0	26.0	4.21667	3.56738	0.0	1024.88	0	snp	1X	1	1.0	1	60	59.7277	1.0	1				FALSE	C|missense_variant|MODERATE|Rv3163c|Rv3163c|transcript|CCP45974|protein_coding|1/1|c.742A>G|p.Thr248Ala|742/1272|742/1272|248/423||WARNING_TRANSCRIPT_NO_START_CODON			0.19	33.2083	0	0.213333	0	0.0555556	246	246.25	2	10	0.998985	0.0406504	0.00813008	MFS-28	T0049	4.1.1.1	4.1.i1.2.1	4	0.00866979	1	0	0.00101523	0
4214083	C	T	4.15871e-14		Rv3768	c.14C>T	p.Pro5Leu	1	284	284	0	1	0.0633803	266	18	0	0.0	9044	612	0	0.0	151	115	10	8	13.5901	3.49285	0.0	0.0	1	10.7311	28.6108	5.0	13.0	4.9405	10.3574	0.0	1735.05	0	snp	1X	1	1.0	1	60	60	1.0	0.996241				FALSE	T|missense_variant|MODERATE|Rv3768|Rv3768|transcript|CCP46595|protein_coding|1/1|c.14C>T|p.Pro5Leu|14/360|14/360|5/119||			0.06	34	0	0.249183	0	0.0555556	297	303.75	0	11	0.977778	0.037037	0	MFS-28	T0049	4.1.1.1	4.1.i1.2.1	4	0.00866979	1	0	0.0222222	0
894865	C	T	0		Rv0801	c.235C>T	p.Arg79Cys	1	226	226	0	1	0.150442	192	34	0	0.0	6528	1156	0	0.0	93	99	17	17	3.41745	3.0103	0.0	0.0	1	3.26577	3.05554	16.0	18.0	12.2071	11.8771	0.0	1110.33	0	snp	1X	1	1.0	1	60	60	1.0	1				FALSE	T|missense_variant|MODERATE|Rv0801|Rv0801|transcript|CCP43549|protein_coding|1/1|c.235C>T|p.Arg79Cys|235/348|235/348|79/115||			0.15	32.1	0	0.269139	0	0	240	242.92	0	9	0.98798	0.0375	0	MFS-29	T0049	4.1.1.1	4.1.i1.2.1	4	0.00878182	1	0	0.0120204	0
1815428	C	T	0		Rv1615	c.176C>T	p.Pro59Leu	1	282	282	0	1	0.397163	170	112	0	0.0	5780	3808	0	0.0	78	92	63	49	5.51388	6.81038	0.0	0.0	1	7.97367	25.5425	48.0	64.0	4.94911	11.6451	0.0	402.581	0	snp	1X	1	1.0	1	60	59.9529	1.0	1				FALSE	T|missense_variant|MODERATE|Rv1615|Rv1615|transcript|CCP44379|protein_coding|1/1|c.176C>T|p.Pro59Leu|176/441|176/441|59/146||			0.4	33.4872	1	0.231788	0.00892857	0.0625	299	288.49	1	11	1.03643	0.0367893	0.00334448	MFS-29	T0049	4.1.1.1	4.1.i1.2.1	4	0.00878182	1	0	0	0.0364311
2032214	T	C	0		Rv1794-eccD5	n.2032214_2032215delTTinsCC		1	238	239.5	0	1	0.47479	125	113	0	3.0	4122	3822	0	102.0	62	63	45	68	3.02767	13.1759	0.0	0.0	1	3.95191	5.11229	53.0	60.0	38.5417	24.2907	0.0	67.4686	0	complex	2X	1	1.0	2	59.9469	60	1.0	1				FALSE	CC|intergenic_region|MODIFIER|Rv1794-eccD5|Rv1794-Rv1795|intergenic_region|Rv1794-Rv1795|||n.2032214_2032215delTTinsCC||||||			0.47	33.678	2	0.222539	0.0176991	0.10177	283	314.32	7	8	0.900356	0.0282686	0.024735	MFS-29	T0049	4.1.1.1	4.1.i1.2.1	4	0.00878182	1	0	0.0996437	0
2032215	T	C	0		Rv1794-eccD5	n.2032214_2032215delTTinsCC		1	238	239.5	0	1	0.47479	125	113	0	3.0	4122	3822	0	102.0	62	63	45	68	3.02767	13.1759	0.0	0.0	1	3.95191	5.11229	53.0	60.0	38.5417	24.2907	0.0	67.4686	0	complex	2X	1	1.0	2	59.9469	60	1.0	1				FALSE	CC|intergenic_region|MODIFIER|Rv1794-eccD5|Rv1794-Rv1795|intergenic_region|Rv1794-Rv1795|||n.2032214_2032215delTTinsCC||||||			0.47	33.4087	2	0.245033	0.0176991	0.10177	278	314.22	7	8	0.88473	0.028777	0.0251799	MFS-29	T0049	4.1.1.1	4.1.i1.2.1	4	0.00878182	1	0	0.11527	0
2318261	C	T	0		cobN	c.2493G>A	p.Leu831Leu	1	237	237	0	1	0.455696	129	108	0	0.0	4386	3672	0	0.0	61	68	66	42	3.83512	14.5915	0.0	0.0	1	3.0103	3.83512	54.0	54.0	4.2971	3.43113	0.0	150.105	0	snp	1X	1	1.0	1	60	59.8605	1.0	0.992248				FALSE	T|synonymous_variant|LOW|cobN|Rv2062c|transcript|CCP44835|protein_coding|1/1|c.2493G>A|p.Leu831Leu|2493/3585|2493/3585|831/1194||WARNING_TRANSCRIPT_NO_START_CODON			0.46	33.3333	2	0.198675	0.0185185	0.111111	251	248.62	1	10	1.00957	0.0398406	0.00398406	MFS-29	T0049	4.1.1.1	4.1.i1.2.1	4	0.00878182	1	0	0	0.00957284
3462159	A	G	3100		Rv3093c	c.606T>C	p.Arg202Arg	1	110	146	0	1	0.0545455	0	6	0	0,5	0	3536,204	0	0,89	0	0	3	3	0	39.8418,3.0103	0,0	0,0	1,1	7.10269,16.0391	0	45,6	59,0	3.0103,3.0103	0	0,0	679.663	0	snp	1M5I14M,14M1X	2	2,2	1	60	0	1,1	0			Chromosome:3462145	FALSE	G|synonymous_variant|LOW|Rv3093c|Rv3093c|transcript|CCP45902|protein_coding|1/1|c.606T>C|p.Arg202Arg|606/1005|606/1005|202/334||			0.05	29.1538	0	0.0596026	0	0	215	225.45	6	4	0.953648	0.0186047	0.027907	MFS-29	T0049	4.1.1.1	4.1.i1.2.1	4	0.00878182	0	1	0.0463517	0
3564934	G	A	893.149		Rv3195	c.571G>A	p.Gly191Ser	1	267	267	1	1	0.554307	119	148	0	0.0	4046	5032	0	0.0	69	50	80	68	9.59771	5.12308	0.0	0.0	1	22.0254	22.882	92.0	56.0	6.76636	8.28388	0.0	205.655	0	snp	1X	1	1.0	1	60	59.6134	0.993243	1				FALSE	A|missense_variant|MODERATE|Rv3195|Rv3195|transcript|CCP46007|protein_coding|1/1|c.571G>A|p.Gly191Ser|571/1419|571/1419|191/472||WARNING_TRANSCRIPT_NO_START_CODON			0.55	33.5513	2	0.283784	0.0135135	0.0405405	282	289.21	0	11	0.97507	0.0390071	0	MFS-29	T0049	4.1.1.1	4.1.i1.2.1	4	0.00878182	1	0	0.02493	0
4396301	A	G	0		Rv3909	c.2110A>G	p.Ile704Val	1	252	252	0	1	0.22619	195	57	0	0.0	6630	1938	0	0.0	77	118	32	25	21.7295	4.877	0.0	0.0	1	4.877	3.02144	25.0	32.0	3.0484	12.3755	0.0	964.489	0	snp	1X	1	1.0	1	60	59.8154	1.0	1				FALSE	G|missense_variant|MODERATE|Rv3909|Rv3909|transcript|CCP46738|protein_coding|1/1|c.2110A>G|p.Ile704Val|2110/2409|2110/2409|704/802||WARNING_TRANSCRIPT_NO_START_CODON			0.23	32.3492	1	0.193333	0.0175439	0.0614035	326	311.89	1	19	1.04524	0.0582822	0.00306748	MFS-29	T0049	4.1.1.1	4.1.i1.2.1	4	0.00878182	1	0	0	0.0452403
88721	A	G	5.20739e-14		Rv0079	c.518A>G	p.Asp173Gly	1	253	253	0	1	0.44664	140	113	0	0.0	4760	3842.0	0	0.0	67	73	51	62	3.56868	5.3355	0.0	0.0	1.0	3.49071	3.0103	54.0	59.0	11.4848	48.239	0.0	181.669	0	snp	1X	1	1.0	1	59.8938	59.7857	1.0	1				FALSE	G|missense_variant|MODERATE|Rv0079|Rv0079|transcript|CCP42804|protein_coding|1/1|c.518A>G|p.Asp173Gly|518/822|518/822|173/273||WARNING_TRANSCRIPT_NO_START_CODON			0.45	33.024	7	0.238411	0.0619469	0.0486726	296	308.4	1	6	0.959792	0.0202703	0.00337838	MFS-291	T0313	2.2.1.1	2.2.1.1.1	2	0.0118133	1	0	0.0402075	0
410009	T	C	3020.59		iniB	c.648T>C	p.Val216Val		116				0.137931		16									7	9																1X				60							FALSE	C|synonymous_variant|LOW|iniB|Rv0341|transcript|CCP43071|protein_coding|1/1|c.648T>C|p.Val216Val|648/1440|648/1440|216/479||			0.14	31.3261	11	0.0337838	0.6875	0.0625	47	266.65	13	6	0.176261	0.12766	0.276596	MFS-291	T0313	2.2.1.1	2.2.1.1.1	2	0.0118133	0	1	0.823739	0
1557447	A	G	440.468		carB	c.347A>G	p.Tyr116Cys	1	259	259	1	1	0.528958	122	137	0	0.0	4148	4658.0	0	0.0	68	54	80	57	6.49889	11.395	0.0	0.0	1.0	24.7092	15.0424	50.0	87.0	14.5651	11.625	0.0	101.422	0	snp	1X	1	1.0	1	60	60	0.992701	1				FALSE	G|missense_variant|MODERATE|carB|Rv1384|transcript|CCP44143|protein_coding|1/1|c.347A>G|p.Tyr116Cys|347/3348|347/3348|116/1115||WARNING_TRANSCRIPT_NO_START_CODON			0.53	33.0921	2	0.255806	0.0145985	0.0839416	289	317.2	2	6	0.911097	0.0207612	0.00692042	MFS-291	T0313	2.2.1.1	2.2.1.1.1	2	0.0118133	1	0	0.0889029	0
2031598	A	G	4.7011e-13		Rv1794	c.533A>G	p.Glu178Gly	1	269	269	0	1	0.490706	137	132	0	0.0	4658	4488.0	0	0.0	78	59	75	57	8.73221	8.34028	0.0	0.0	1.0	12.4858	32.3173	54.0	78.0	4.65535	4.29416	0.0	30.5203	0	snp	1X	1	1.0	1	60	60	1.0	1				FALSE	G|missense_variant|MODERATE|Rv1794|Rv1794|transcript|CCP44560|protein_coding|1/1|c.533A>G|p.Glu178Gly|533/903|533/903|178/300||			0.49	32.8205	7	0.218543	0.0530303	0.0681818	313	313.64	5	9	0.997959	0.028754	0.0159744	MFS-291	T0313	2.2.1.1	2.2.1.1.1	2	0.0118133	1	0	0.00204056	0
2591484	G	A	0		uspC	c.967G>A	p.Gly323Ser	1	422	422	0	1	0.481043	219	203	0	0.0	7446	6900.0	0	0.0	132	87	59	144	23.089	80.2955	0.0	0.0	1.0	7.72764	55.8495	91.0	112.0	5.4171	8.25555	0.0	111.343	0	snp	1X	1	1.0	1	60	58.8813	1.0	0.712329				FALSE	A|missense_variant|MODERATE|uspC|Rv2318|transcript|CCP45105|protein_coding|1/1|c.967G>A|p.Gly323Ser|967/1323|967/1323|323/440||WARNING_TRANSCRIPT_NO_START_CODON			0.48	29.9894	11	0.3	0.0541872	0.20936	556	600.34	5	106	0.926142	0.190647	0.00899281	MFS-291	T0313	2.2.1.1	2.2.1.1.1	2	0.0118133	0	1	0.0738581	0
2592310	G	A	3367.66		Rv2319c	c.417C>T	p.Ile139Ile	1	392	392	1	1	0.635204	143	249	0	0.0	4862	8466.0	0	0.0	64	79	166	83	6.42695	63.0877	0.0	0.0	1.0	31.3441	183.425	96.0	153.0	4.97247	3.14697	0.0	775.433	0	snp	1X	1	1.0	1	59.9478	57.1818	1.0	0.629371				FALSE	A|synonymous_variant|LOW|Rv2319c|Rv2319c|transcript|CCP45106|protein_coding|1/1|c.417C>T|p.Ile139Ile|417/879|417/879|139/292||WARNING_TRANSCRIPT_NO_START_CODON			0.64	32.3077	4	0.206667	0.0160643	0.166667	450	536.73	6	78	0.83841	0.173333	0.0133333	MFS-291	T0313	2.2.1.1	2.2.1.1.1	2	0.0118133	0	1	0.16159	0
410009	T	C	2840.35		iniB	c.648T>C	p.Val216Val		110				0.145455		16									6	10																1X				60							FALSE	C|synonymous_variant|LOW|iniB|Rv0341|transcript|CCP43071|protein_coding|1/1|c.648T>C|p.Val216Val|648/1440|648/1440|216/479||			0.15	30.8	15	0.0728477	0.9375	0.125	45	290.99	15	7	0.154644	0.155556	0.333333	MFS-292	T0314	2.2.1.1	2.2.1.1.1	2	0.0128941	0	1	0.845356	0
1616205	C	T	1.08125e-13		tpi	c.642C>T	p.Leu214Leu	1	314	314	0	1	0.191083	254	60	0	0.0	8636	2040.0	0	0.0	145	109	33	27	14.0899	4.31318	0.0	0.0	1.0	31.3842	9.7128	44.0	16.0	4.31318	15.3552	0.0	1364.61	0	snp	1X	1	1.0	1	60	59.9291	1.0	1				FALSE	T|synonymous_variant|LOW|tpi|Rv1438|transcript|CCP44197|protein_coding|1/1|c.642C>T|p.Leu214Leu|642/786|642/786|214/261||WARNING_TRANSCRIPT_NO_START_CODON			0.19	33.4062	2	0.27574	0.0333333	0.05	341	334.92	1	7	1.01815	0.0205279	0.00293255	MFS-292	T0314	2.2.1.1	2.2.1.1.1	2	0.0128941	1	0	0	0.0181536
2591484	G	A	343.625		uspC	c.967G>A	p.Gly323Ser	1	453	453	1	1	0.512141	221	232	0	0.0	7514	7888.0	0	0.0	129	92	76	156	16.4616	62.913	0.0	0.0	1.0	12.5947	55.3713	100.0	132.0	3.16006	7.34342	0.0	79.1226	0	snp	1X	1	1.0	1	60	59.0362	1.0	0.705882				FALSE	A|missense_variant|MODERATE|uspC|Rv2318|transcript|CCP45105|protein_coding|1/1|c.967G>A|p.Gly323Ser|967/1323|967/1323|323/440||WARNING_TRANSCRIPT_NO_START_CODON			0.51	29.1497	9	0.278146	0.0387931	0.172414	636	690.68	5	112	0.920832	0.176101	0.00786164	MFS-292	T0314	2.2.1.1	2.2.1.1.1	2	0.0128941	0	1	0.0791684	0
2592310	G	A	3820.99		Rv2319c	c.417C>T	p.Ile139Ile	1	447	447	1	1	0.635347	163	284	0	0.0	5542	9656.0	0	0.0	69	94	184	100	11.3365	56.9607	0.0	0.0	1.0	38.3655	198.056	108.0	176.0	20.6268	3.1302	0.0	879.815	0	snp	1X	1	1.0	1	60	58.2086	1.0	0.650307				FALSE	A|synonymous_variant|LOW|Rv2319c|Rv2319c|transcript|CCP45106|protein_coding|1/1|c.417C>T|p.Ile139Ile|417/879|417/879|139/292||WARNING_TRANSCRIPT_NO_START_CODON			0.64	32.3769	6	0.22	0.0211268	0.147887	522	612.97	0	89	0.851591	0.170498	0	MFS-292	T0314	2.2.1.1	2.2.1.1.1	2	0.0128941	0	1	0.148409	0
3201160	G	A	0		PPE45	c.861C>T	p.Ala287Ala	1	236	236	0	1	0.436441	133	103	0	0.0	4522	3502.0	0	0.0	78	55	65	38	11.6472	18.3793	0.0	0.0	1.0	4.71796	3.81032	56.0	47.0	3.20004	3.15724	0.0	212.706	0	snp	1X	1	1.0	1	60	60	1.0	1				FALSE	A|synonymous_variant|LOW|PPE45|Rv2892c|transcript|CCP45694|protein_coding|1/1|c.861C>T|p.Ala287Ala|861/1227|861/1227|287/408||			0.44	32.8793	0	0.261589	0	0.131068	262	292.4	1	5	0.896033	0.019084	0.00381679	MFS-292	T0314	2.2.1.1	2.2.1.1.1	2	0.0128941	1	0	0.103967	0
13627	T	C	0		Rv0010c-Rv0011c	n.13627T>C		1	161	161	0	1	0.0931677	146	15	0	0.0	4964	510	0	0.0	98	48	2	13	40.193	20.5268	0.0	0.0	1	35.5824	320.045	15.0	0.0	20.5268	40.193	0.0	818.866	0	snp	1X	1	1.0	1	58	57.5685	0.866667	0.691781				FALSE	C|intergenic_region|MODIFIER|Rv0010c-Rv0011c|Rv0010c-Rv0011c|intergenic_region|Rv0010c-Rv0011c|||n.13627T>C||||||			0.09	32	0	0.00675676	0	0.366667	179	325.67	161	61	0.549636	0.340782	0.899441	MFS-3	T0007	2.2.1	2.2.1.1.1	2	0.00836179	0	0	0.450364	0
180722	C	G	1.06081e-14		PE2	c.175G>C	p.Ala59Pro	1	293	293	0	1	0.0614334	275	18	0	0.0	9350	612	0	0.0	118	157	10	8	15.0205	3.49285	0.0	0.0	1	7.35324	13.8203	12.0	6.0	7.35324	26.8965	0.0	1797.43	0	snp	1X	1	1.0	1	60	60	1.0	1				FALSE	G|missense_variant|MODERATE|PE2|Rv0152c|transcript|CCP42877|protein_coding|1/1|c.175G>C|p.Ala59Pro|175/1578|175/1578|59/525||			0.06	32.5714	1	0.284768	0.0555556	0.0555556	311	324.5	0	4	0.958398	0.0128617	0	MFS-3	T0007	2.2.1	2.2.1.1.1	2	0.00836179	1	0	0.0416025	0
2592310	G	A	3724.22		Rv2319c	c.417C>T	p.Ile139Ile	1	472	472	1	1	0.620763	179	293	0	0.0	6086	9962	0	0.0	88	91	172	121	3.11948	22.2867	0.0	0.0	1	14.2827	230.699	127.0	166.0	6.27863	9.42767	0.0	857.533	0	snp	1X	1	1.0	1	60	58.2291	1.0	0.592179				FALSE	A|synonymous_variant|LOW|Rv2319c|Rv2319c|transcript|CCP45106|protein_coding|1/1|c.417C>T|p.Ile139Ile|417/879|417/879|139/292||WARNING_TRANSCRIPT_NO_START_CODON			0.62	33.0625	3	0.211921	0.0102389	0.0870307	518	609.05	0	100	0.850505	0.19305	0	MFS-3	T0007	2.2.1	2.2.1.1.1	2	0.00836179	0	1	0.149495	0
3379028	C	T	0		esxR-esxS	n.3379028C>T		1	138	138	0	1	0.0507246	131	7	0	0.0	4454	238	0	0.0	64	67	4	3	3.15949	3.32051	0.0	0.0	1	18.2106	287.473	7.0	0.0	3.32051	3.15949	0.0	784.03	0	snp	1X	1	1.0	1	60	58.2595	0.142857	0.503817				FALSE	T|intergenic_region|MODIFIER|esxR-esxS|Rv3019c-Rv3020c|intergenic_region|Rv3019c-Rv3020c|||n.3379028C>T||||||			0.05	34	0	0.0198675	0	0.0714286	155	268.06	137	53	0.578229	0.341935	0.883871	MFS-3	T0007	2.2.1	2.2.1.1.1	2	0.00836179	0	1	0.421771	0
3473998	G	A	7400		prfB-fprA	n.3473998G>A		1	268	350.333	0	1	0.0783582	0	21	0	0,0	0	8398,714	0	0,0	0	0	2	19	0	27.7053,32.8939	0,0	0,0	1,1	63.5742,48.6112	0	82,21	165,0	55.1344,32.8939	0	0,0	1583.53	0	snp	1M1I2M,2M1X	2	2,2	1	60	0	1,1	0			Chromosome:3473996	FALSE	A|intergenic_region|MODIFIER|prfB-fprA|Rv3105c-Rv3106|intergenic_region|Rv3105c-Rv3106|||n.3473998G>A||||||			0.08	34	0	0.013245	0	0.404762	295	321.57	0	8	0.917374	0.0271186	0	MFS-3	T0007	2.2.1	2.2.1.1.1	2	0.00836179	0	1	0.0826259	0
467579	G	A	0		PPE9	c.423C>T	p.Gly141Gly	1	141	141	0	1	0.0567376	133	8	0	0.0	4522	272	0	0.0	62	71	4	4	4.33278	3.0103	0.0	0.0	1	4.09604	8.9043	3.0	5.0	4.09604	30.4558	0.0	868.51	0	snp	1X	1	1.0	1	57.125	59.4737	1.0	1				FALSE	A|synonymous_variant|LOW|PPE9|Rv0388c|transcript|CCP43118|protein_coding|1/1|c.423C>T|p.Gly141Gly|423/543|423/543|141/180||			0.06	29.6	5	0.278146	0.625	0	160	209.81	2	0	0.762595	0	0.0125	MFS-307	T0289	4.1.1.1	4.1.i1.2.1	4	0.00958359	1	0	0.237405	0
483292	A	T	1.19938e-14		mmpS1	c.365T>A	p.Ile122Asn	1	184	184	0	1	0.0869565	168	16	0	0.0	5712	544	0	0.0	68	100	13	3	16.2459	16.582	0.0	0.0	1	37.7539	367.818	0.0	16.0	16.582	16.2459	0.0	961.907	0	snp	1X	1	1.0	1	60	59.2798	0.875	0.64881				FALSE	T|missense_variant|MODERATE|mmpS1|Rv0403c|transcript|CCP43134|protein_coding|1/1|c.365T>A|p.Ile122Asn|365/429|365/429|122/142||			0.09	32.5333	0	0.00666667	0	0.3125	207	295.89	142	57	0.699584	0.275362	0.68599	MFS-307	T0289	4.1.1.1	4.1.i1.2.1	4	0.00958359	0	1	0.300416	0
1018295	C	T	0		Rv0913c	c.431G>A	p.Arg144Gln	1	317	317	0	1	0.0914826	288	29	0	0.0	9792	986	0	0.0	164	124	16	13	15.074	3.68421	0.0	0.0	1	4.88226	3.76428	17.0	12.0	9.07545	16.3106	0.0	1816.81	0	snp	1X	1	1.0	1	60	60	1.0	1				FALSE	T|missense_variant|MODERATE|Rv0913c|Rv0913c|transcript|CCP43661|protein_coding|1/1|c.431G>A|p.Arg144Gln|431/1509|431/1509|144/502||			0.09	34	0	0.172185	0	0.0517241	341	392.48	0	5	0.868834	0.0146628	0	MFS-307	T0289	4.1.1.1	4.1.i1.2.1	4	0.00958359	1	0	0.131166	0
1181049	A	C	0		fadD14	c.366A>C	p.Arg122Ser	1	274	274	0	1	0.266423	201	73	0	0.0	6834	2482	0	0.0	95	106	45	28	4.3175	11.607	0.0	0.0	1	9.70319	40.6167	44.0	29.0	3.04005	12.0959	0.0	892.451	0	snp	1X	1	1.0	1	60	60	1.0	1				FALSE	C|missense_variant|MODERATE|fadD14|Rv1058|transcript|CCP43809|protein_coding|1/1|c.366A>C|p.Arg122Ser|366/1632|366/1632|122/543||			0.27	32.6173	0	0.286667	0	0.116438	349	353.33	0	8	0.987745	0.0229226	0	MFS-307	T0289	4.1.1.1	4.1.i1.2.1	4	0.00958359	1	0	0.0122548	0
1215856	C	T	0		celA2b	c.258C>T	p.Gly86Gly	1	334	334	0	1	0.0718563	310	24	0	0.0	10540	814	0	0.0	162	148	14	10	4.38323	4.45795	0.0	0.0	1	6.26751	3.26247	9.0	15.0	3.37221	9.31457	0.0	2010.4	0	snp	1X	1	1.0	1	60	60	1.0	1				FALSE	T|synonymous_variant|LOW|celA2b|Rv1090|transcript|CCP43843|protein_coding|1/1|c.258C>T|p.Gly86Gly|258/456|258/456|86/151||WARNING_TRANSCRIPT_NO_START_CODON			0.07	30.8387	0	0.233333	0	0.0833333	365	355.29	0	15	1.02733	0.0410959	0	MFS-307	T0289	4.1.1.1	4.1.i1.2.1	4	0.00958359	1	0	0	0.0273298
3879793	C	T	0		rpsM	c.278G>A	p.Arg93His	1	249	249	0	1	0.060241	234	15	0	0.0	7956	510	0	0.0	92	142	7	8	26.2098	3.15506	0.0	0.0	1	4.31318	3.34437	6.0	9.0	6.62942	9.28344	0.0	1532.72	0	snp	1X	1	1.0	1	60	60	1.0	1				FALSE	T|missense_variant|MODERATE|rpsM|Rv3460c|transcript|CCP46282|protein_coding|1/1|c.278G>A|p.Arg93His|278/375|278/375|93/124||			0.06	33.5294	1	0.211921	0.0666667	0.0333333	274	307.07	2	5	0.892305	0.0182482	0.00729927	MFS-307	T0289	4.1.1.1	4.1.i1.2.1	4	0.00958359	1	0	0.107695	0
4316314	C	G	0		Rv3843c	c.282_283delCGinsGC	p.Gly95Arg	1	236	236	0	1	0.161017	198	38	0	0.0	6684	1288	0	0.0	87	111	19	19	9.32731	3.0103	0.0	0.0	1	17.6392	91.8433	27.0	11.0	8.7247	4.58955	0.0	1097.13	0	complex	2X	1	1.0	2	59.5	59.8939	1.0	1				FALSE	GC|missense_variant|MODERATE|Rv3843c|Rv3843c|transcript|CCP46672|protein_coding|1/1|c.282_283delCGinsGC|p.Gly95Arg|283/1029|282/1029|94/342||WARNING_TRANSCRIPT_NO_START_CODON			0.16	32.7907	5	0.238411	0.131579	0	263	309.53	0	6	0.849675	0.0228137	0	MFS-307	T0289	4.1.1.1	4.1.i1.2.1	4	0.00958359	1	0	0.150325	0
4316315	G	C	0		Rv3843c	c.282_283delCGinsGC	p.Gly95Arg	1	236	236	0	1	0.161017	198	38	0	0.0	6684	1288	0	0.0	87	111	19	19	9.32731	3.0103	0.0	0.0	1	17.6392	91.8433	27.0	11.0	8.7247	4.58955	0.0	1097.13	0	complex	2X	1	1.0	2	59.5	59.8939	1.0	1				FALSE	GC|missense_variant|MODERATE|Rv3843c|Rv3843c|transcript|CCP46672|protein_coding|1/1|c.282_283delCGinsGC|p.Gly95Arg|283/1029|282/1029|94/342||WARNING_TRANSCRIPT_NO_START_CODON			0.16	31.4894	8	0.231788	0.210526	0	263	308.85	0	6	0.851546	0.0228137	0	MFS-307	T0289	4.1.1.1	4.1.i1.2.1	4	0.00958359	1	0	0.148454	0
2541733	C	T	0		Rv2267c	c.1078G>A	p.Asp360Asn	1	186	186	0	1	0.0537634	176	10	0	0.0	5984	340	0	0.0	87	89	4	6	3.05965	3.87889	0.0	0.0	1	24.725	385.189	10.0	0.0	3.87889	3.05965	0.0	1050.15	0	snp	1X	1	1.0	1	60	58.5341	1.0	0.5625				FALSE	T|missense_variant|MODERATE|Rv2267c|Rv2267c|transcript|CCP45048|protein_coding|1/1|c.1078G>A|p.Asp360Asn|1078/1167|1078/1167|360/388||			0.05	33.2727	1	0.00943396	0.1	0.1	207	299.16	152	85	0.691937	0.410628	0.7343	MFS-308	T0291	4.1.2	4.1.i1.1.1.1	4	0.018474	0	0	0.308063	0
1354970	A	G	0		glgA	c.692T>C	p.Val231Ala	1	252	252	0	1	0.0555556	238	14	0	0.0	8092	476	0	0.0	95	143	7	7	24.0316	3.0103	0.0	0.0	1	8.59409	5.96642	10.0	4.0	3.0103	24.0316	0.0	1564.42	0	snp	1X	1	1.0	1	60	59.979	1.0	1				FALSE	G|missense_variant|MODERATE|glgA|Rv1212c|transcript|CCP43968|protein_coding|1/1|c.692T>C|p.Val231Ala|692/1164|692/1164|231/387||			0.06	34	0	0.278146	0	0	292	300.12	0	8	0.972944	0.0273973	0	MFS-309	T0291	4.1.2	4.1.i1.1.1.1	4	0.0210345	1	0	0.0270558	0
2541733	C	T	1.42238e-14		Rv2267c	c.1078G>A	p.Asp360Asn	1	150	150	0	1	0.08	138	12	0	0.0	4692	408	0	0.0	73	65	5	7	4.01736	3.73412	0.0	0.0	1	29.068	294.051	12.0	0.0	3.73412	4.58383	0.0	801.104	0	snp	1X	1	1.0	1	59.3333	58.8333	0.75	0.601449				FALSE	T|missense_variant|MODERATE|Rv2267c|Rv2267c|transcript|CCP45048|protein_coding|1/1|c.1078G>A|p.Asp360Asn|1078/1167|1078/1167|360/388||			0.08	31.8	0	0.00662252	0	0.0833333	162	229.91	102	63	0.704624	0.388889	0.62963	MFS-309	T0291	4.1.2	4.1.i1.1.1.1	4	0.0210345	0	0	0.295376	0
3462159	A	G	2000		Rv3093c	c.606T>C	p.Arg202Arg	1	77	100.333	0	1	0.0909091	0	7	0	0,0	0	2278,238	0	0,0	0	0	3	4	0	3.30199,3.32051	0,0	0,0	1,1	3.04271,18.2106	0	33,7	34,0	8.4876,3.32051	0	0,0	421.745	0	snp	1M5I14M,14M1X	2	5,5	1	60	0	1,1	0			Chromosome:3462145	FALSE	G|synonymous_variant|LOW|Rv3093c|Rv3093c|transcript|CCP45902|protein_coding|1/1|c.606T>C|p.Arg202Arg|606/1005|606/1005|202/334||			0.09	33.4167	0	0.0264901	0	0.0714286	183	211.58	4	4	0.864921	0.0218579	0.0218579	MFS-309	T0291	4.1.2	4.1.i1.1.1.1	4	0.0210345	0	1	0.135079	0
1895655	C	T	1.555e-14		Rv1668c-Rv1669	n.1895655C>T		1	129	129	0	1	0.0930233	117	12	0	0.0	3978	408	0	0.0	83	34	2	10	47.5719	14.5915	0.0	0.0	1	29.068	257.073	12.0	0.0	14.5915	47.5719	0.0	647.918	0	snp	1X	1	1.0	1	60	58.2906	1.0	0.760684				FALSE	T|intergenic_region|MODIFIER|Rv1668c-Rv1669|Rv1668c-Rv1669|intergenic_region|Rv1668c-Rv1669|||n.1895655C>T||||||			0.09	34	1	0.00828383	0.0833333	0.333333	147	250.98	122	44	0.585704	0.29932	0.829932	MFS-310	T0292	4.8	4.2.1.1.1.1.1.1.i1	4	0.0102616	0	0	0.414296	0
3411240	G	A	0		Rv3050c	c.718C>T	p.Pro240Ser	1	277	277	0	1	0.407942	164	113	0	0.0	5576	3842	0	0.0	86	78	45	68	3.8577	13.1759	0.0	0.0	1	3.95191	4.91696	60.0	53.0	3.49071	3.8577	0.0	360.306	0	snp	1X	1	1.0	1	60	59.878	1.0	1				FALSE	A|missense_variant|MODERATE|Rv3050c|Rv3050c|transcript|CCP45859|protein_coding|1/1|c.718C>T|p.Pro240Ser|718/741|718/741|240/246||WARNING_TRANSCRIPT_NO_START_CODON			0.41	32.3359	6	0.264901	0.0530973	0.10177	311	322.94	3	10	0.963027	0.0321543	0.0096463	MFS-310	T0292	4.8	4.2.1.1.1.1.1.1.i1	4	0.0102616	1	0	0.0369728	0
4130682	A	G	1.4031e-13		Rv3689	c.326_327delATinsGC	p.Tyr109Cys	1	290	290.5	0	1	0.32069	197	93	0	1.0	6598	3126	0	12.0	112	85	47	46	11.0459	3.03365	0.0	0.0	1	204.957	111.044	93.0	0.0	3.03365	3.1095	0.0	752.386	0	complex	2X	1	1.0	2	60	60	1.0	1				FALSE	GC|missense_variant|MODERATE|Rv3689|Rv3689|transcript|CCP46513|protein_coding|1/1|c.326_327delATinsGC|p.Tyr109Cys|326/1356|326/1356|109/451||			0.32	30.5909	35	0.162781	0.376344	0.00537634	328	314.13	5	5	1.04415	0.0152439	0.0152439	MFS-310	T0292	4.8	4.2.1.1.1.1.1.1.i1	4	0.0102616	0	0	0	0.0441537
4130683	T	C	1.4031e-13		Rv3689	c.326_327delATinsGC	p.Tyr109Cys	1	290	290.5	0	1	0.32069	197	93	0	1.0	6598	3126	0	12.0	112	85	47	46	11.0459	3.03365	0.0	0.0	1	204.957	111.044	93.0	0.0	3.03365	3.1095	0.0	752.386	0	complex	2X	1	1.0	2	60	60	1.0	1				FALSE	GC|missense_variant|MODERATE|Rv3689|Rv3689|transcript|CCP46513|protein_coding|1/1|c.326_327delATinsGC|p.Tyr109Cys|326/1356|326/1356|109/451||			0.32	30.3818	35	0.156137	0.376344	0.00537634	327	313.72	5	5	1.04233	0.0152905	0.0152905	MFS-310	T0292	4.8	4.2.1.1.1.1.1.1.i1	4	0.0102616	0	0	0	0.0423307
4130694	T	C	1.17648e-13		Rv3689	c.338T>C	p.Leu113Pro	1	305	305	0	1	0.32459	206	99	0	0.0	7004	3366	0	0.0	124	82	51	48	21.6049	3.20771	0.0	0.0	1	209.388	48.9275	98.0	1.0	3.55865	15.1958	0.0	796.297	0	snp	1X	1	1.0	1	60	59.8641	1.0	1				FALSE	C|missense_variant|MODERATE|Rv3689|Rv3689|transcript|CCP46513|protein_coding|1/1|c.338T>C|p.Leu113Pro|338/1356|338/1356|113/451||			0.32	32.0093	36	0.0927152	0.363636	0.0151515	344	309.99	0	5	1.10971	0.0145349	0	MFS-310	T0292	4.8	4.2.1.1.1.1.1.1.i1	4	0.0102616	0	0	0	0.109713
219056	G	C	0		Rv0187	c.352G>C	p.Val118Leu	1	259	259	0	1	0.119691	228	31	0	0.0	7752	1054.0	0	0.0	118	110	14	17	3.61984	3.64073	0.0	0.0	1.0	4.76149	6.09608	13.0	18.0	4.76149	16.763	0.0	1381.53	0	snp	1X	1	1.0	1	60	59.9649	1.0	1				FALSE	C|missense_variant|MODERATE|Rv0187|Rv0187|transcript|CCP42914|protein_coding|1/1|c.352G>C|p.Val118Leu|352/663|352/663|118/220||			0.12	31.7059	1	0.253333	0.0322581	0.0483871	273	274.8	1	4	0.99345	0.014652	0.003663	MFS-311	T0292	4.8	4.2.1.1.1.1.1.1.i1	4	0.0109741	1	0	0.00655022	0
1114754	G	A	6.08129e-14		Rv0998	c.7G>A	p.Gly3Arg	1	268	268	0	1	0.0746269	248	20	0	0.0	8432	680.0	0	0.0	149	99	13	7	24.9001	6.91895	0.0	0.0	1.0	9.95901	5.84722	6.0	14.0	3.44459	3.15039	0.0	1599	0	snp	1X	1	1.0	1	60	60	1.0	1				FALSE	A|missense_variant|MODERATE|Rv0998|Rv0998|transcript|CCP43748|protein_coding|1/1|c.7G>A|p.Gly3Arg|7/1002|7/1002|3/333||			0.07	32.9524	0	0.258278	0	0.15	289	279.85	0	6	1.0327	0.0207612	0	MFS-311	T0292	4.8	4.2.1.1.1.1.1.1.i1	4	0.0109741	1	0	0	0.0326961
1955228	C	T	3.96584e-14		Rv1729c	c.342G>A	p.Arg114Arg	1	245	245	0	1	0.0897959	223	22	0	0.0	7582	748.0	0	0.0	108	115	10	12	3.48744	3.40511	0.0	0.0	1.0	3.0103	5.82445	11.0	11.0	3.0103	3.48744	0.0	1411.55	0	snp	1X	1	1.0	1	60	60	1.0	1				FALSE	T|synonymous_variant|LOW|Rv1729c|Rv1729c|transcript|CCP44495|protein_coding|1/1|c.342G>A|p.Arg114Arg|342/939|342/939|114/312||WARNING_TRANSCRIPT_NO_START_CODON			0.09	34	1	0.282384	0.0454545	0.0454545	268	282.01	1	5	0.950321	0.0186567	0.00373134	MFS-311	T0292	4.8	4.2.1.1.1.1.1.1.i1	4	0.0109741	1	0	0.0496791	0
2955114	G	A	0		Rv2628	c.57G>A	p.Trp19*	1	266	266	0	1	0.0526316	252	14	0	0.0	8568	476.0	0	0.0	126	126	8	6	3.0103	3.63072	0.0	0.0	1.0	3.0103	7.97367	7.0	7.0	12.937	6.45708	0.0	1672.55	0	snp	1X	1	1.0	1	60	60	1.0	1				FALSE	A|stop_gained|HIGH|Rv2628|Rv2628|transcript|CCP45426|protein_coding|1/1|c.57G>A|p.Trp19*|57/363|57/363|19/120||			0.05	32.5333	0	0.233333	0	0.0714286	281	289.36	2	5	0.971109	0.0177936	0.00711744	MFS-311	T0292	4.8	4.2.1.1.1.1.1.1.i1	4	0.0109741	1	0	0.0288913	0
3411240	G	A	0		Rv3050c	c.718C>T	p.Pro240Ser	1	259	259	0	1	0.247104	195	64	0	0.0	6630	2176.0	0	0.0	107	88	32	32	7.03031	3.0103	0.0	0.0	1.0	3.0103	3.9123	32.0	32.0	11.6962	4.35773	0.0	921.607	0	snp	1X	1	1.0	1	60	60	1.0	1				FALSE	A|missense_variant|MODERATE|Rv3050c|Rv3050c|transcript|CCP45859|protein_coding|1/1|c.718C>T|p.Pro240Ser|718/741|718/741|240/246||WARNING_TRANSCRIPT_NO_START_CODON			0.25	31.75	3	0.271523	0.046875	0	298	278	2	14	1.07194	0.0469799	0.00671141	MFS-311	T0292	4.8	4.2.1.1.1.1.1.1.i1	4	0.0109741	1	0	0	0.0719424
4130682	A	G	1.85633e-13		Rv3689	c.326_327delATinsGC	p.Tyr109Cys	1	260	260.5	0	1	0.338462	172	88	0	1.0	5792	2936.0	0	12.0	116	56	50	38	48.4597	6.56362	0.0	0.0	1.0	194.1	109.867	88.0	0.0	6.56362	12.9082	0.0	612.2	0	mnp	2X	1	1.0	2	59.7045	59.9419	1.0	1				FALSE	GC|missense_variant|MODERATE|Rv3689|Rv3689|transcript|CCP46513|protein_coding|1/1|c.326_327delATinsGC|p.Tyr109Cys|326/1356|326/1356|109/451||			0.34	30.3077	47	0.16	0.534091	0.0681818	288	270.36	8	9	1.06525	0.03125	0.0277778	MFS-311	T0292	4.8	4.2.1.1.1.1.1.1.i1	4	0.0109741	0	0	0	0.0652463
4130683	T	C	1.85633e-13		Rv3689	c.326_327delATinsGC	p.Tyr109Cys	1	260	260.5	0	1	0.338462	172	88	0	1.0	5792	2936.0	0	12.0	116	56	50	38	48.4597	6.56362	0.0	0.0	1.0	194.1	109.867	88.0	0.0	6.56362	12.9082	0.0	612.2	0	mnp	2X	1	1.0	2	59.7045	59.9419	1.0	1				FALSE	GC|missense_variant|MODERATE|Rv3689|Rv3689|transcript|CCP46513|protein_coding|1/1|c.326_327delATinsGC|p.Tyr109Cys|326/1356|326/1356|109/451||			0.34	29.9327	48	0.153333	0.545455	0.0681818	288	269.91	8	9	1.06702	0.03125	0.0277778	MFS-311	T0292	4.8	4.2.1.1.1.1.1.1.i1	4	0.0109741	0	0	0	0.0670223
4130694	T	C	0		Rv3689	c.338T>C	p.Leu113Pro	1	259	259	0	1	0.335907	172	87	0	0.0	5848	2958.0	0	0.0	119	53	49	38	58.0041	6.03039	0.0	0.0	1.0	191.928	58.0041	87.0	0.0	6.03039	3.2123	0.0	631.046	0	snp	1X	1	1.0	1	59.8851	59.9419	1.0	1				FALSE	C|missense_variant|MODERATE|Rv3689|Rv3689|transcript|CCP46513|protein_coding|1/1|c.338T>C|p.Leu113Pro|338/1356|338/1356|113/451||			0.34	31.3368	43	0.113333	0.494253	0.0632184	299	265.46	10	11	1.12635	0.0367893	0.0334448	MFS-311	T0292	4.8	4.2.1.1.1.1.1.1.i1	4	0.0109741	0	0	0	0.126347
2592310	G	A	1984.13		Rv2319c	c.417C>T	p.Ile139Ile	1	378	378	1	1	0.579365	159	219	0	0.0	5406	7446	0	0.0	66	93	132	87	12.9663	23.089	0.0	0.0	1	33.0044	183.625	82.0	137.0	23.089	4.6628	0.0	456.862	0	snp	1X	1	1.0	1	60	58.4906	1.0	0.685535				FALSE	A|synonymous_variant|LOW|Rv2319c|Rv2319c|transcript|CCP45106|protein_coding|1/1|c.417C>T|p.Ile139Ile|417/879|417/879|139/292||WARNING_TRANSCRIPT_NO_START_CODON			0.58	32.2471	10	0.2	0.0456621	0.10274	437	540.88	4	75	0.807943	0.171625	0.00915332	MFS-312	T0299	2.2.1	2.2.1.1.1	2	0.0117823	0	1	0.192057	0
3054420	G	T	1000		PE_PGRS47	c.507G>T	p.Gly169Gly	1	47	19	0	1	0.255319	0	12	0.5	0,0.5	0	1186,408	14.5	0,14.5	0	0	4	8	0	30.3709,5.9056	0,0	0,0	1,1	4.56135,29.068	0	20,12	15,0	8.03571,5.9056	0	0,0	159.655	0	snp	1M9D1M,7M1X3M	2	2,2	1	60	0	1,1	0			Chromosome:3054413	FALSE	T|synonymous_variant|LOW|PE_PGRS47|Rv2741|transcript|CCP45540|protein_coding|1/1|c.507G>T|p.Gly169Gly|507/1578|507/1578|169/525||			0.26	31.7692	6	0.0533333	0.5	0.166667	14	145.98	21	4	0.0959035	0.285714	1.5	MFS-312	T0299	2.2.1	2.2.1.1.1	2	0.0117823	0	0	0.904096	0
585069	C	T	236.243		Rv0494	c.375C>T	p.Ala125Ala	1	274	274	1	1	0.514599	133	141	0	0.0	4522	4794	0	0.0	67	66	64	77	3.02663	5.61299	0.0	0.0	1	15.9621	7.72876	85.0	56.0	3.0257	5.76954	0.0	54.3969	0	snp	1X	1	1.0	1	60	60	1.0	0.992481				FALSE	T|synonymous_variant|LOW|Rv0494|Rv0494|transcript|CCP43229|protein_coding|1/1|c.375C>T|p.Ala125Ala|375/729|375/729|125/242||			0.51	32.8387	7	0.213333	0.0496454	0.0460993	298	323.79	1	6	0.92035	0.0201342	0.0033557	MFS-314	T0305	4.3.2.1	4.2.1.2.1.1.i1	4	0.0113997	1	0	0.0796504	0
1597918	G	T	0		whiA	c.13G>T	p.Val5Phe	1	273	273	0	1	0.164835	228	45	0	0.0	7752	1530	0	0.0	127	101	22	23	9.44853	3.05855	0.0	0.0	1	6.91895	21.4488	18.0	27.0	3.44459	14.02	0.0	1279.3	0	snp	1X	1	1.0	1	60	60	1.0	1				FALSE	T|missense_variant|MODERATE|whiA|Rv1423|transcript|CCP44182|protein_coding|1/1|c.13G>T|p.Val5Phe|13/978|13/978|5/325||			0.16	31.9259	5	0.265762	0.111111	0.0111111	300	319.72	2	7	0.938321	0.0233333	0.00666667	MFS-314	T0305	4.3.2.1	4.2.1.2.1.1.i1	4	0.0113997	1	0	0.061679	0
311272	A	C	4.78548e-14		Rv0259c	c.246T>G	p.Ser82Arg	1	303	303	0	1	0.174917	250	53	0	0.0	8500	1802.0	0	0.0	123	127	26	27	3.14927	3.05127	0.0	0.0	1.0	17.8009	23.0226	17.0	36.0	3.37904	13.0512	0.0	1381.83	0	snp	1X	1	1.0	1	60	60	1.0	1				FALSE	C|missense_variant|MODERATE|Rv0259c|Rv0259c|transcript|CCP42988|protein_coding|1/1|c.246T>G|p.Ser82Arg|246/744|246/744|82/247||			0.17	32.6102	3	0.211921	0.0566038	0.00943396	352	365.65	2	6	0.962669	0.0170455	0.00568182	MFS-315	T0310	2.2.1.1	2.2.1.1.1	2	0.012944	1	0	0.0373308	0
410009	T	C	3132.44		iniB	c.648T>C	p.Val216Val		121				0.140496		17									4	13																1X				60							FALSE	C|synonymous_variant|LOW|iniB|Rv0341|transcript|CCP43071|protein_coding|1/1|c.648T>C|p.Val216Val|648/1440|648/1440|216/479||			0.14	30.8293	9	0.0728477	0.529412	0.264706	41	281.79	14	6	0.145498	0.146341	0.341463	MFS-315	T0310	2.2.1.1	2.2.1.1.1	2	0.012944	0	1	0.854502	0
900035	G	A	7192.73		cpsY	c.1296C>T	p.His432His	1	288	288	1	1	0.909722	26	262	0	0.0	884	8908.0	0	0.0	9	17	120	142	8.35546	7.02172	0.0	0.0	1.0	20.5478	8.35546	108.0	154.0	3.83911	3.34437	0.0	1656.19	0	snp	1X	1	1.0	1	60	60	1.0	1				FALSE	A|synonymous_variant|LOW|cpsY|Rv0806c|transcript|CCP43554|protein_coding|1/1|c.1296C>T|p.His432His|1296/1599|1296/1599|432/532||			0.91	31.9692	5	0.238411	0.019084	0.0419847	357	367.6	6	3	0.971164	0.00840336	0.0168067	MFS-315	T0310	2.2.1.1	2.2.1.1.1	2	0.012944	1	0	0.0288357	0
1581601	G	T	0		Rv1405c	c.369C>A	p.Gly123Gly	1	323	323	0	1	0.0619195	303	20	0	0.0	10302	680.0	0	0.0	134	169	11	9	11.7894	3.44459	0.0	0.0	1.0	3.44459	5.08144	11.0	9.0	4.74748	76.1165	0.0	1970.08	0	snp	1X	1	1.0	1	60	59.8878	1.0	0.9967				FALSE	T|synonymous_variant|LOW|Rv1405c|Rv1405c|transcript|CCP44164|protein_coding|1/1|c.369C>A|p.Gly123Gly|369/825|369/825|123/274||			0.06	33.6364	0	0.216667	0	0.05	360	336.86	3	9	1.06869	0.025	0.00833333	MFS-315	T0310	2.2.1.1	2.2.1.1.1	2	0.012944	1	0	0	0.0686932
2288760	G	A	2.01308e-14		pncA	c.482C>T	p.Ala161Val	1	313	313	0	1	0.0511182	297	16	0	0.0	10098	544.0	0	0.0	134	163	6	10	9.15915	5.18177	0.0	0.0	1.0	5.18177	6.87801	6.0	10.0	3.0103	5.6497	0.0	1972.97	0	snp	1X	1	1.0	1	60	60	1.0	1				FALSE	A|missense_variant|MODERATE|pncA|Rv2043c|transcript|CCP44816|protein_coding|1/1|c.482C>T|p.Ala161Val|482/561|482/561|161/186||			0.05	33.5294	0	0.258278	0	0.125	334	334.6	0	10	0.998207	0.0299401	0	MFS-315	T0310	2.2.1.1	2.2.1.1.1	2	0.012944	1	0	0.00179319	0
2591484	G	A	134.029		uspC	c.967G>A	p.Gly323Ser	1	465	465	1	1	0.505376	230	235	0	0.0	7820	7990.0	0	0.0	136	94	73	162	19.6645	76.2028	0.0	0.0	1.0	3.75876	34.7704	113.0	122.0	6.34605	4.86077	0.0	30.8613	0	snp	1X	1	1.0	1	60	59.4	1.0	0.686957				FALSE	A|missense_variant|MODERATE|uspC|Rv2318|transcript|CCP45105|protein_coding|1/1|c.967G>A|p.Gly323Ser|967/1323|967/1323|323/440||WARNING_TRANSCRIPT_NO_START_CODON			0.51	29.7847	20	0.278146	0.0851064	0.189362	621	664.38	7	115	0.934706	0.185185	0.0112721	MFS-315	T0310	2.2.1.1	2.2.1.1.1	2	0.012944	0	1	0.065294	0
2592310	G	A	2232.93		Rv2319c	c.417C>T	p.Ile139Ile	1	484	484	1	1	0.561983	212	272	0	0.0	7208	9248.0	0	0.0	88	124	163	109	16.285	26.2898	0.0	0.0	1.0	35.7101	372.775	104.0	168.0	17.0929	6.32897	0.0	514.151	0	snp	1X	1	1.0	1	59.989	58.9198	1.0	0.660377				FALSE	A|synonymous_variant|LOW|Rv2319c|Rv2319c|transcript|CCP45106|protein_coding|1/1|c.417C>T|p.Ile139Ile|417/879|417/879|139/292||WARNING_TRANSCRIPT_NO_START_CODON			0.56	32.425	9	0.211921	0.0330882	0.0992647	553	665.57	7	101	0.830867	0.18264	0.0126582	MFS-315	T0310	2.2.1.1	2.2.1.1.1	2	0.012944	0	1	0.169133	0
4164791	G	A	6200		Rv3720	c.1056G>A	p.Leu352Leu	1	238	163.667	1	1	0.936975	15	223	0	0.0	507	7582.0	0	0.0	7	8	73	150	3.15506	60.7442	0.0	0.0	1.0	41.6586	6.62942	80.0	143.0	11.1996	3.15506	0.0	1438.19	0	snp	1M1D1X	1	1.0	1	60	60	1.0	1			Chromosome:4164789	FALSE	A|synonymous_variant|LOW|Rv3720|Rv3720|transcript|CCP46546|protein_coding|1/1|c.1056G>A|p.Leu352Leu|1056/1263|1056/1263|352/420||			0.94	32.25	12	0.357616	0.0538117	0.172646	286	326.68	22	5	0.875474	0.0174825	0.0769231	MFS-315	T0310	2.2.1.1	2.2.1.1.1	2	0.012944	0	0	0.124526	0
410009	T	C	2991.89		iniB	c.648T>C	p.Val216Val		111				0.108108		12									6	6																1X				60							FALSE	C|synonymous_variant|LOW|iniB|Rv0341|transcript|CCP43071|protein_coding|1/1|c.648T>C|p.Val216Val|648/1440|648/1440|216/479||			0.11	26.2973	8	0.0337838	0.666667	0	37	258.34	7	5	0.143222	0.135135	0.189189	MFS-316	T0310	2.2.1.1	2.2.1.1.1	2	0.0118993	0	1	0.856778	0
689132	G	T	0		mce2C	c.74G>T	p.Gly25Val	1	384	384	0	1	0.0625	360	24	0	0.0	12240	816.0	0	0.0	190	170	15	9	5.42305	6.26751	0.0	0.0	1.0	4.45795	23.3015	14.0	10.0	6.26751	13.6505	0.0	2356.73	0	snp	1X	1	1.0	1	60	60	1.0	1				FALSE	T|missense_variant|MODERATE|mce2C|Rv0591|transcript|CCP43330|protein_coding|1/1|c.74G>T|p.Gly25Val|74/1446|74/1446|25/481||			0.06	32.8462	1	0.245033	0.0416667	0.125	415	400.64	1	14	1.03584	0.0337349	0.00240964	MFS-316	T0310	2.2.1.1	2.2.1.1.1	2	0.0118993	1	0	0	0.0358427
2591484	G	A	378.633		uspC	c.967G>A	p.Gly323Ser	1	453	453	1	1	0.514349	220	233	0	0.0	7480	7922.0	0	0.0	119	101	70	163	6.20829	83.6157	0.0	0.0	1.0	39.9999	90.2245	85.0	148.0	3.46696	5.5371	0.0	87.1834	0	snp	1X	1	1.0	1	60	59.3773	1.0	0.631818				FALSE	A|missense_variant|MODERATE|uspC|Rv2318|transcript|CCP45105|protein_coding|1/1|c.967G>A|p.Gly323Ser|967/1323|967/1323|323/440||WARNING_TRANSCRIPT_NO_START_CODON			0.51	29.5888	8	0.298013	0.0343348	0.199571	590	656.42	2	116	0.898815	0.19661	0.00338983	MFS-316	T0310	2.2.1.1	2.2.1.1.1	2	0.0118993	0	1	0.101185	0
2592310	G	A	2228.46		Rv2319c	c.417C>T	p.Ile139Ile	1	457	457	1	1	0.573304	195	262	0	0.0	6630	8908.0	0	0.0	97	98	164	98	3.02144	39.1131	0.0	0.0	1.0	45.9756	243.643	95.0	167.0	25.4212	7.03031	0.0	513.123	0	snp	1X	1	1.0	1	60	58.3641	1.0	0.589744				FALSE	A|synonymous_variant|LOW|Rv2319c|Rv2319c|transcript|CCP45106|protein_coding|1/1|c.417C>T|p.Ile139Ile|417/879|417/879|139/292||WARNING_TRANSCRIPT_NO_START_CODON			0.57	32.0651	8	0.205882	0.0305344	0.125954	525	616.4	4	113	0.85172	0.215238	0.00761905	MFS-316	T0310	2.2.1.1	2.2.1.1.1	2	0.0118993	0	1	0.14828	0
103437	A	C	5.78596e-15		Rv0093c	c.227T>G	p.Leu76Arg	1	240	240	0	1	0.391667	146	94	0	0.0	4964	3196.0	0	0.0	74	72	55	39	3.06979	8.9241	0.0	0.0	1.0	16.3163	22.2858	35.0	59.0	3.84193	6.81781	0.0	364.874	0	snp	1X	1	1.0	1	60	59.9452	1.0	1				FALSE	C|missense_variant|MODERATE|Rv0093c|Rv0093c|transcript|CCP42818|protein_coding|1/1|c.227T>G|p.Leu76Arg|227/849|227/849|76/282||WARNING_TRANSCRIPT_NO_START_CODON			0.39	32.0909	3	0.268254	0.0319149	0.0851064	282	330.29	3	6	0.853795	0.0212766	0.0106383	MFS-318	T0311	2.2.1.1	2.2.1.1.1	2	0.0123099	1	0	0.146205	0
244220	C	T	6988.33		Rv0205	c.837C>T	p.Tyr279Tyr	1	269	269	1	1	0.925651	20	249	0	0.0	680	8466.0	0	0.0	6	14	125	124	9.95901	3.01902	0.0	0.0	1.0	6.1585	3.44459	115.0	134.0	11.391	6.91895	0.0	1609.12	0	snp	1X	1	1.0	1	60	60	1.0	1				FALSE	T|synonymous_variant|LOW|Rv0205|Rv0205|transcript|CCP42933|protein_coding|1/1|c.837C>T|p.Tyr279Tyr|837/1104|837/1104|279/367||			0.93	33.3063	8	0.218543	0.0321285	0.00200803	296	316.77	1	3	0.934432	0.0101351	0.00337838	MFS-318	T0311	2.2.1.1	2.2.1.1.1	2	0.0123099	1	0	0.0655681	0
410009	T	C	3963.96		iniB	c.648T>C	p.Val216Val		152				0.138158		21									14	7																1X				60							FALSE	C|synonymous_variant|LOW|iniB|Rv0341|transcript|CCP43071|protein_coding|1/1|c.648T>C|p.Val216Val|648/1440|648/1440|216/479||			0.14	29.5111	15	0.0728477	0.714286	0.166667	45	324.05	16	2	0.138867	0.0444444	0.355556	MFS-318	T0311	2.2.1.1	2.2.1.1.1	2	0.0123099	0	1	0.861133	0
1118828	T	C	1.86841e-14		Rv1002c	c.1112A>G	p.Glu371Gly	1	328	328	0	1	0.0609756	308	20	0	0.0	10472	680.0	0	0.0	131	177	7	13	17.9286	6.91895	0.0	0.0	1.0	3.44459	15.4469	11.0	9.0	18.6449	31.8881	0.0	2016.13	0	snp	1X	1	1.0	1	60	59.9773	1.0	1				FALSE	C|missense_variant|MODERATE|Rv1002c|Rv1002c|transcript|CCP43752|protein_coding|1/1|c.1112A>G|p.Glu371Gly|1112/1512|1112/1512|371/503||WARNING_TRANSCRIPT_NO_START_CODON			0.06	34	2	0.264901	0.1	0.15	365	375.17	0	17	0.972892	0.0465753	0	MFS-318	T0311	2.2.1.1	2.2.1.1.1	2	0.0123099	1	0	0.0271077	0
1739295	C	T	5587		ileS	c.2777C>T	p.Pro926Leu	1	255	255	1	1	0.858824	36	219	0	0.0	1224	7444.0	0	0.0	19	17	101	118	3.25157	5.87585	0.0	0.0	1.0	3.02022	6.8707	109.0	110.0	3.81345	5.18177	0.0	1286.45	0	snp	1X	1	1.0	1	60	60	0.990868	1				FALSE	T|missense_variant|MODERATE|ileS|Rv1536|transcript|CCP44300|protein_coding|1/1|c.2777C>T|p.Pro926Leu|2777/3126|2777/3126|926/1041||WARNING_TRANSCRIPT_NO_START_CODON			0.86	33.3047	13	0.271523	0.0593607	0.0388128	272	308.68	4	7	0.881171	0.0257353	0.0147059	MFS-318	T0311	2.2.1.1	2.2.1.1.1	2	0.0123099	1	0	0.118829	0
2356160	T	G	2.0733e-13		pafA	c.518A>C	p.Glu173Ala	1	293	293	0	1	0.419795	170	123	0	0.0	5780	4182.0	0	0.0	76	94	68	55	7.14887	5.99387	0.0	0.0	1.0	6.98251	23.4477	69.0	54.0	9.38348	3.8278	0.0	327.763	0	snp	1X	1	1.0	1	60	60	1.0	1				FALSE	G|missense_variant|MODERATE|pafA|Rv2097c|transcript|CCP44872|protein_coding|1/1|c.518A>C|p.Glu173Ala|518/1359|518/1359|173/452||WARNING_TRANSCRIPT_NO_START_CODON			0.42	33.203	5	0.22	0.0406504	0.0528455	322	342.84	3	14	0.939214	0.0434783	0.00931677	MFS-318	T0311	2.2.1.1	2.2.1.1.1	2	0.0123099	1	0	0.0607864	0
2591484	G	A	1573.33		uspC	c.967G>A	p.Gly323Ser	1	477	477	1	1	0.555556	212	265	0	0.0	7208	9010.0	0	0.0	115	97	80	185	6.32897	93.3517	0.0	0.0	1.0	4.854	37.4671	125.0	140.0	3.21516	8.91015	0.0	362.272	0	snp	1X	1	1.0	1	60	59.2547	1.0	0.646226				FALSE	A|missense_variant|MODERATE|uspC|Rv2318|transcript|CCP45105|protein_coding|1/1|c.967G>A|p.Gly323Ser|967/1323|967/1323|323/440||WARNING_TRANSCRIPT_NO_START_CODON			0.56	29.3113	3	0.310811	0.0113208	0.198113	641	675.28	5	122	0.949236	0.190328	0.00780031	MFS-318	T0311	2.2.1.1	2.2.1.1.1	2	0.0123099	0	1	0.0507641	0
2592310	G	A	3263.44		Rv2319c	c.417C>T	p.Ile139Ile	1	455	455	1	1	0.610989	177	278	0	0.0	6018	9452.0	0	0.0	77	100	178	100	9.50018	50.5327	0.0	0.0	1.0	50.5327	253.883	100.0	178.0	29.2867	3.02257	0.0	751.434	0	snp	1X	1	1.0	1	60	58.1921	1.0	0.666667				FALSE	A|synonymous_variant|LOW|Rv2319c|Rv2319c|transcript|CCP45106|protein_coding|1/1|c.417C>T|p.Ile139Ile|417/879|417/879|139/292||WARNING_TRANSCRIPT_NO_START_CODON			0.61	32.9679	6	0.18543	0.0215827	0.140288	514	605.07	6	89	0.849488	0.173152	0.0116732	MFS-318	T0311	2.2.1.1	2.2.1.1.1	2	0.0123099	0	1	0.150512	0
2840773	G	C	0		fas	c.8560C>G	p.Arg2854Gly	1	298	298	0	1	0.114094	264	34	0	0.0	8976	1156.0	0	0.0	141	123	19	15	5.67529	4.03217	0.0	0.0	1.0	4.03217	3.0432	19.0	15.0	3.26577	3.53672	0.0	1616.69	0	snp	1X	1	1.0	1	60	59.8674	1.0	1				FALSE	C|missense_variant|MODERATE|fas|Rv2524c|transcript|CCP45318|protein_coding|1/1|c.8560C>G|p.Arg2854Gly|8560/9210|8560/9210|2854/3069||WARNING_TRANSCRIPT_NO_START_CODON			0.11	33.3714	2	0.36	0.0588235	0.0588235	318	308.77	0	15	1.02989	0.0471698	0	MFS-318	T0311	2.2.1.1	2.2.1.1.1	2	0.0123099	1	0	0	0.0298928
3176363	C	T	2.23003e-14		Rv2864c	c.903G>A	p.Ser301Ser	1	258	258	0	1	0.0852713	236	22	0	0.0	8024	748.0	0	0.0	109	127	11	11	5.99147	3.0103	0.0	0.0	1.0	3.40511	11.2913	10.0	12.0	4.58955	20.8237	0.0	1497.32	0	snp	1X	1	1.0	1	60	59.8093	1.0	1				FALSE	T|synonymous_variant|LOW|Rv2864c|Rv2864c|transcript|CCP45666|protein_coding|1/1|c.903G>A|p.Ser301Ser|903/1812|903/1812|301/603||			0.09	32	2	0.238411	0.0909091	0	287	340.42	2	8	0.843076	0.0278746	0.00696864	MFS-318	T0311	2.2.1.1	2.2.1.1.1	2	0.0123099	1	0	0.156924	0
3242011	G	A	0		Rv2927c-tesA	n.3242011G>A		1	342	342	0	1	0.0643275	320	22	0	0.0	10880	748.0	0	0.0	156	164	10	12	3.44459	3.40511	0.0	0.0	1.0	17.2236	27.4394	5.0	17.0	3.0103	9.95901	0.0	2091.06	0	snp	1X	1	1.0	1	60	60	1.0	1				FALSE	A|intergenic_region|MODIFIER|Rv2927c-tesA|Rv2927c-Rv2928|intergenic_region|Rv2927c-Rv2928|||n.3242011G>A||||||			0.06	32.8	1	0.162162	0.0454545	0.0454545	376	381.17	1	15	0.986436	0.0398936	0.00265957	MFS-318	T0311	2.2.1.1	2.2.1.1.1	2	0.0123099	1	0	0.0135635	0
3723078	A	G	0		trpS	c.554T>C	p.Ile185Thr	1	316	316	0	1	0.0632911	295	20	0	0.0	10030	680.0	0	0.0	117	178	8	12	30.4003	4.74748	0.0	0.0	1.0	3.0103	5.66759	10.0	10.0	3.0103	4.66651	0.0	1925.69	0	snp	1X	1	2.0	1	60	59.8814	1.0	0.99661				FALSE	G|missense_variant|MODERATE|trpS|Rv3336c|transcript|CCP46157|protein_coding|1/1|c.554T>C|p.Ile185Thr|554/1011|554/1011|185/336||			0.06	33.619	0	0.218543	0	0.1	339	342.12	2	11	0.99088	0.0324484	0.00589971	MFS-318	T0311	2.2.1.1	2.2.1.1.1	2	0.0123099	1	0	0.00911961	0
4322257	T	C	6.4851e-14		Rv3847-Rv3848	n.4322257T>C		1	335	335	0	1	0.107463	299	36	0	0.0	10166	1224.0	0	0.0	145	154	17	19	3.59856	3.25157	0.0	0.0	1.0	5.18177	9.98951	15.0	21.0	11.6962	3.88906	0.0	1849.89	0	snp	1X	1	1.0	1	60	59.9699	1.0	1				FALSE	C|intergenic_region|MODIFIER|Rv3847-Rv3848|Rv3847-Rv3848|intergenic_region|Rv3847-Rv3848|||n.4322257T>C||||||			0.11	31.8571	2	0.311258	0.0555556	0.0277778	369	410.86	0	10	0.898116	0.0271003	0	MFS-318	T0311	2.2.1.1	2.2.1.1.1	2	0.0123099	1	0	0.101884	0
410009	T	C	3200		iniB	c.648T>C	p.Val216Val	1	132	42.8571	0	1	0.19697	0	26	10.1667	3.66667,10.1667	0	3604,884	345.667	124.667,345.667	0	0	9	17	0	3.74778,8.35546	0,0	0,0	1,1	5.05886,59.4686	0	48,26	58,0	3.09224,8.35546	0	0,0	579.222	0	snp	1M12D1M,3M1X10M	2	2,2	1	60	0	1,1	0			Chromosome:410006	FALSE	C|synonymous_variant|LOW|iniB|Rv0341|transcript|CCP43071|protein_coding|1/1|c.648T>C|p.Val216Val|648/1440|648/1440|216/479||			0.2	31.9464	22	0.0728477	0.846154	0.153846	57	321.18	13	1	0.177471	0.0175439	0.22807	MFS-319	T0317	2.2.1.1	2.2.1.1.1	2	0.0117429	0	1	0.822529	0
1753519	G	C	5943.79		fadD11.1	c.10G>C	p.Ala4Pro		212				0.0613208		13									8	5																1X				60							FALSE	C|missense_variant|MODERATE|fadD11.1|Rv1549|transcript|CCP44313|protein_coding|1/1|c.10G>C|p.Ala4Pro|10/528|10/528|4/175||WARNING_TRANSCRIPT_NO_START_CODON			0.06	29.875	0	0.00666667	0	0.115385	345	344.45	9	6	1.0016	0.0173913	0.026087	MFS-319	T0317	2.2.1.1	2.2.1.1.1	2	0.0117429	0	1	0	0.00159675
2591484	G	A	347.386		uspC	c.967G>A	p.Gly323Ser	1	557	557	1	1	0.509874	271	284	0	0.0	9214	9654	0	0.0	141	130	83	201	3.97985	109.474	0.0	0.0	1	3.04088	60.9029	141.0	143.0	4.11133	3.97985	0.0	79.9886	0	snp	1X	1	2.0	1	60	59.6568	1.0	0.623616				FALSE	A|missense_variant|MODERATE|uspC|Rv2318|transcript|CCP45105|protein_coding|1/1|c.967G>A|p.Gly323Ser|967/1323|967/1323|323/440||WARNING_TRANSCRIPT_NO_START_CODON			0.51	30.0687	24	0.3	0.084507	0.207746	726	753.84	2	149	0.963069	0.205234	0.00275482	MFS-319	T0317	2.2.1.1	2.2.1.1.1	2	0.0117429	0	1	0.0369309	0
2592310	G	A	1251.29		Rv2319c	c.417C>T	p.Ile139Ile	1	552	552	1	1	0.527174	261	291	0	0.0	8874	9894	0	0.0	108	153	183	108	19.8579	44.9846	0.0	0.0	1	73.2212	380.472	97.0	194.0	18.1211	4.41635	0.0	288.12	0	snp	1X	1	1.0	1	60	58.2567	1.0	0.651341				FALSE	A|synonymous_variant|LOW|Rv2319c|Rv2319c|transcript|CCP45106|protein_coding|1/1|c.417C>T|p.Ile139Ile|417/879|417/879|139/292||WARNING_TRANSCRIPT_NO_START_CODON			0.53	32.0971	11	0.199338	0.0378007	0.128866	640	740.74	10	124	0.864001	0.19375	0.015625	MFS-319	T0317	2.2.1.1	2.2.1.1.1	2	0.0117429	0	1	0.135999	0
3473998	G	A	7600		prfB-fprA	n.3473998G>A		1	282	367.333	0	1	0.0744681	0	21	0	0,0	0	8666,714	0	0,0	0	0	2	19	0	45.9373,32.8939	0,0	0,0	1,1	43.553,48.6112	0	93,21	162,0	58.881,32.8939	0	0,0	1639.15	0	snp	1M1I2M,2M1X	2	4,4	1	58.381	0	1,1	0			Chromosome:3473996	FALSE	A|intergenic_region|MODIFIER|prfB-fprA|Rv3105c-Rv3106|intergenic_region|Rv3105c-Rv3106|||n.3473998G>A||||||			0.07	31.8333	0	0.013245	0	0.404762	353	395.58	3	12	0.892361	0.0339943	0.00849858	MFS-319	T0317	2.2.1.1	2.2.1.1.1	2	0.0117429	0	1	0.107639	0
410009	T	C	3006.28		iniB	c.648T>C	p.Val216Val		118				0.152542		18									9	9																1X				60							FALSE	C|synonymous_variant|LOW|iniB|Rv0341|transcript|CCP43071|protein_coding|1/1|c.648T>C|p.Val216Val|648/1440|648/1440|216/479||			0.15	32.2895	9	0.0402252	0.5	0	38	232.64	7	1	0.163343	0.0263158	0.184211	MFS-32	T0053	2.2.1.1	2.2.1.1.1	2	0.0115904	0	1	0.836657	0
2591484	G	A	7.52178e-14		uspC	c.967G>A	p.Gly323Ser	1	383	383	0	1	0.475196	201	182	0	0.0	6834	6188.0	0	0.0	94	107	64	118	4.83607	37.8016	0.0	0.0	1.0	5.34881	38.1104	84.0	98.0	6.876	5.44105	0.0	131.763	0	snp	1X	1	1.0	1	60	59.2139	1.0	0.567164				FALSE	A|missense_variant|MODERATE|uspC|Rv2318|transcript|CCP45105|protein_coding|1/1|c.967G>A|p.Gly323Ser|967/1323|967/1323|323/440||WARNING_TRANSCRIPT_NO_START_CODON			0.48	29.875	3	0.278146	0.0164835	0.148352	483	497.25	1	120	0.971342	0.248447	0.00207039	MFS-32	T0053	2.2.1.1	2.2.1.1.1	2	0.0115904	0	1	0.0286576	0
2592310	G	A	1304.78		Rv2319c	c.417C>T	p.Ile139Ile	1	372	372	1	1	0.548387	168	204	0	0.0	5712	6936.0	0	0.0	72	96	128	76	10.4553	31.793	0.0	0.0	1.0	34.0496	228.223	75.0	129.0	6.45911	3.21711	0.0	300.436	0	snp	1X	1	1.0	1	60	58.7143	1.0	0.64881				FALSE	A|synonymous_variant|LOW|Rv2319c|Rv2319c|transcript|CCP45106|protein_coding|1/1|c.417C>T|p.Ile139Ile|417/879|417/879|139/292||WARNING_TRANSCRIPT_NO_START_CODON			0.55	33.2329	3	0.208	0.0147059	0.127451	392	477.32	4	74	0.821252	0.188776	0.0102041	MFS-32	T0053	2.2.1.1	2.2.1.1.1	2	0.0115904	0	1	0.178748	0
410009	T	C	2979.51		iniB	c.648T>C	p.Val216Val		107				0.0747664		8									3	5																1X				60							FALSE	C|synonymous_variant|LOW|iniB|Rv0341|transcript|CCP43071|protein_coding|1/1|c.648T>C|p.Val216Val|648/1440|648/1440|216/479||			0.07	27.2222	4	0.0337838	0.5	0.125	27	238.66	9	2	0.113132	0.0740741	0.333333	MFS-320	T0321	2.2.1.1	2.2.1.1.1	2	0.0123662	0	1	0.886868	0
2591484	G	A	0		uspC	c.967G>A	p.Gly323Ser	1	448	448	0	1	0.488839	229	219	0	0.0	7786	7442.0	0	0.0	142	87	60	159	31.6946	100.191	0.0	0.0	1.0	3.81345	29.6464	114.0	105.0	3.25818	4.15767	0.0	81.1358	0	snp	1X	1	1.0	1	59.968	59.7162	1.0	0.733624				FALSE	A|missense_variant|MODERATE|uspC|Rv2318|transcript|CCP45105|protein_coding|1/1|c.967G>A|p.Gly323Ser|967/1323|967/1323|323/440||WARNING_TRANSCRIPT_NO_START_CODON			0.49	29.7243	5	0.278146	0.0228311	0.226027	591	618.61	3	111	0.955368	0.187817	0.00507614	MFS-320	T0321	2.2.1.1	2.2.1.1.1	2	0.0123662	0	1	0.0446323	0
2592310	G	A	2691.57		Rv2319c	c.417C>T	p.Ile139Ile	1	395	395	1	1	0.605063	155	239	0	0.0	5270	8126.0	0	0.0	71	84	155	84	5.37791	48.8111	0.0	0.0	1.0	62.6213	201.399	79.0	160.0	8.68884	3.02431	0.0	619.756	0	snp	1X	1	2.0	1	60	58.3032	1.0	0.606452				FALSE	A|synonymous_variant|LOW|Rv2319c|Rv2319c|transcript|CCP45106|protein_coding|1/1|c.417C>T|p.Ile139Ile|417/879|417/879|139/292||WARNING_TRANSCRIPT_NO_START_CODON			0.61	31.3893	7	0.192053	0.0292887	0.148536	473	561.25	3	77	0.842762	0.162791	0.00634249	MFS-320	T0321	2.2.1.1	2.2.1.1.1	2	0.0123662	0	1	0.157238	0
1570855	C	T	6.41278e-14		cyp132	c.115G>A	p.Gly39Ser	1	444	444	0	1	0.412162	261	183	0	0.0	8874	6222	0	0.0	115	146	96	87	11.0056	3.97144	0.0	0.0	1	8.24319	3.01862	102.0	81.0	33.8737	28.1777	0.0	549.8	0	snp	1X	1	1.0	1	60	60	1.0	1				FALSE	T|missense_variant|MODERATE|cyp132|Rv1394c|transcript|CCP44153|protein_coding|1/1|c.115G>A|p.Gly39Ser|115/1386|115/1386|39/461||			0.41	32.4319	5	0.264901	0.0273224	0.0245902	499	474.83	1	11	1.0509	0.0220441	0.00200401	MFS-321	T0276	2.2.1	2.2.1.1.1	2	0.0116623	1	0	0	0.0509024
2592310	G	A	3492.17		Rv2319c	c.417C>T	p.Ile139Ile	1	591	591	1	1	0.588832	243	348	0	0.0	8262	11832	0	0.0	111	132	210	138	6.95112	35.3578	0.0	0.0	1	33.5856	315.497	139.0	209.0	24.0012	6.23623	0.0	804.102	0	snp	1X	1	1.0	1	59.9483	58.3333	1.0	0.641975				FALSE	A|synonymous_variant|LOW|Rv2319c|Rv2319c|transcript|CCP45106|protein_coding|1/1|c.417C>T|p.Ile139Ile|417/879|417/879|139/292||WARNING_TRANSCRIPT_NO_START_CODON			0.59	32.3827	14	0.211921	0.0402299	0.103448	670	797.54	5	118	0.840083	0.176119	0.00746269	MFS-321	T0276	2.2.1	2.2.1.1.1	2	0.0116623	0	1	0.159917	0
3473998	G	A	9000		prfB-fprA	n.3473998G>A		1	323	422.333	0	1	0.0650155	0	21	0	0,0	0	10132,714	0	0,0	0	0	3	18	0	4.87573,26.2761	0,0	0,0	1,1	47.3433,48.6112	0	110,21	188,0	19.7991,26.2761	0	0,0	1956.6	0	snp	1M1I2M,2M1X	2	3,3	1	58.381	0	1,1	0			Chromosome:3473996	FALSE	A|intergenic_region|MODIFIER|prfB-fprA|Rv3105c-Rv3106|intergenic_region|Rv3105c-Rv3106|||n.3473998G>A||||||			0.07	33.6364	0	0.013245	0	0.357143	397	433.32	4	18	0.916182	0.0453401	0.0100756	MFS-321	T0276	2.2.1	2.2.1.1.1	2	0.0116623	0	1	0.083818	0
4229452	C	T	2.98459e-13		rfbD	c.195C>T	p.Val65Val	1	417	417	0	1	0.364508	265	152	0	0.0	9010	5168	0	0.0	127	138	64	88	4.0018	11.239	0.0	0.0	1	5.81036	3.67403	83.0	69.0	4.4389	3.67403	0.0	797.228	0	snp	1X	1	1.0	1	60	59.9245	1.0	1				FALSE	T|synonymous_variant|LOW|rfbD|Rv3783|transcript|CCP46612|protein_coding|1/1|c.195C>T|p.Val65Val|195/843|195/843|65/280||			0.36	33.3043	5	0.291391	0.0328947	0.0789474	436	455.59	0	10	0.957001	0.0229358	0	MFS-321	T0276	2.2.1	2.2.1.1.1	2	0.0116623	1	0	0.0429992	0
2592310	G	A	2869.94		Rv2319c	c.417C>T	p.Ile139Ile	1	428	428	1	1	0.60514	169	259	0	0.0	5746	8804	0	0.0	76	93	166	93	6.72365	47.689	0.0	0.0	1	50.1707	203.775	92.0	167.0	19.988	3.12594	0.0	660.828	0	snp	1X	1	1.0	1	59.9459	58.929	1.0	0.639053				FALSE	A|synonymous_variant|LOW|Rv2319c|Rv2319c|transcript|CCP45106|protein_coding|1/1|c.417C>T|p.Ile139Ile|417/879|417/879|139/292||WARNING_TRANSCRIPT_NO_START_CODON			0.61	32.1993	12	0.211921	0.046332	0.140927	492	606.55	3	90	0.811145	0.182927	0.00609756	MFS-322	T0276	2.2.1	2.2.1.1.1	2	0.0137653	0	1	0.188855	0
4229452	C	T	1862.37		rfbD	c.195C>T	p.Val65Val	1	327	327	1	1	0.593272	133	194	0	0.0	4522	6596	0	0.0	62	71	97	97	4.33278	3.0103	0.0	0.0	1	10.5769	3.81032	84.0	110.0	4.62211	8.9043	0.0	428.827	0	snp	1X	1	1.0	1	60	60	1.0	1				FALSE	T|synonymous_variant|LOW|rfbD|Rv3783|transcript|CCP46612|protein_coding|1/1|c.195C>T|p.Val65Val|195/843|195/843|65/280||			0.59	33.6238	4	0.308962	0.0206186	0	345	376.88	2	6	0.915411	0.0173913	0.0057971	MFS-322	T0276	2.2.1	2.2.1.1.1	2	0.0137653	1	0	0.0845893	0
410009	T	C	2553.26		iniB	c.648T>C	p.Val216Val		99				0.141414		14									7	7																1X				60							FALSE	C|synonymous_variant|LOW|iniB|Rv0341|transcript|CCP43071|protein_coding|1/1|c.648T>C|p.Val216Val|648/1440|648/1440|216/479||			0.14	29.7812	11	0.0597572	0.785714	0	32	236.59	12	0	0.135255	0	0.375	MFS-323	T0282	2.2.1.1	2.2.1.1.1	2	0.0119423	0	1	0.864745	0
2591484	G	A	4.60466e-13		uspC	c.967G>A	p.Gly323Ser	1	379	379	0	1	0.461741	204	175	0	0.0	6936	5950.0	0	0.0	108	96	53	122	4.5431	62.0868	0.0	0.0	1.0	3.32051	31.793	90.0	85.0	4.51172	4.5431	0.0	209.157	0	snp	1X	1	1.0	1	59.9314	58.9412	1.0	0.642157				FALSE	A|missense_variant|MODERATE|uspC|Rv2318|transcript|CCP45105|protein_coding|1/1|c.967G>A|p.Gly323Ser|967/1323|967/1323|323/440||WARNING_TRANSCRIPT_NO_START_CODON			0.46	30.1525	10	0.3	0.0571429	0.197143	483	500.25	4	107	0.965517	0.221532	0.00828157	MFS-323	T0282	2.2.1.1	2.2.1.1.1	2	0.0119423	0	1	0.0344828	0
2592310	G	A	2158.24		Rv2319c	c.417C>T	p.Ile139Ile	1	383	383	1	1	0.584856	159	224	0	0.0	5406	7616.0	0	0.0	67	92	138	86	11.546	29.2231	0.0	0.0	1.0	31.2782	209.628	85.0	139.0	27.2455	3.02396	0.0	496.952	0	snp	1X	1	1.0	1	60	58.0126	1.0	0.672956				FALSE	A|synonymous_variant|LOW|Rv2319c|Rv2319c|transcript|CCP45106|protein_coding|1/1|c.417C>T|p.Ile139Ile|417/879|417/879|139/292||WARNING_TRANSCRIPT_NO_START_CODON			0.58	32.7259	8	0.22	0.0357143	0.116071	433	509.71	6	72	0.849503	0.166282	0.0138568	MFS-323	T0282	2.2.1.1	2.2.1.1.1	2	0.0119423	0	1	0.150497	0
4129218	G	T	0		Rv3686c-rsfB	n.4129218G>T		1	317	317	0	1	0.0788644	292	25	0	0.0	9928	850.0	0	0.0	159	133	15	10	8.03741	5.18177	0.0	0.0	1.0	5.18177	3.75395	15.0	10.0	5.18177	12.6481	0.0	1874.85	0	snp	1X	1	1.0	1	60	59.9212	1.0	1				FALSE	T|intergenic_region|MODIFIER|Rv3686c-rsfB|Rv3686c-Rv3687c|intergenic_region|Rv3686c-Rv3687c|||n.4129218G>T||||||			0.08	31.875	1	0.222583	0.04	0.1	346	345.37	4	10	1.00182	0.0289017	0.0115607	MFS-323	T0282	2.2.1.1	2.2.1.1.1	2	0.0119423	1	0	0	0.00182413
410009	T	C	2930.54		iniB	c.648T>C	p.Val216Val		108				0.101852		11									4	7																1X				60							FALSE	C|synonymous_variant|LOW|iniB|Rv0341|transcript|CCP43071|protein_coding|1/1|c.648T>C|p.Val216Val|648/1440|648/1440|216/479||			0.1	29.8163	8	0.0198675	0.727273	0.136364	49	264.4	7	7	0.185325	0.142857	0.142857	MFS-324	T0283	2.2.1.1	2.2.1.1.1	2	0.0109474	0	1	0.814675	0
2591484	G	A	529.463		uspC	c.967G>A	p.Gly323Ser	1	456	456	1	1	0.517544	219	236	0	0.0	7446	8024.0	0	0.0	119	100	88	148	6.58976	36.1345	0.0	0.0	1.0	4.81373	33.0044	111.0	125.0	3.93042	4.21006	0.0	121.913	0	snp	1X	1	2.0	1	59.9576	59.137	1.0	0.634703				FALSE	A|missense_variant|MODERATE|uspC|Rv2318|transcript|CCP45105|protein_coding|1/1|c.967G>A|p.Gly323Ser|967/1323|967/1323|323/440||WARNING_TRANSCRIPT_NO_START_CODON			0.52	29.7021	11	0.34	0.0466102	0.127119	612	633.87	8	129	0.965498	0.210784	0.0130719	MFS-324	T0283	2.2.1.1	2.2.1.1.1	2	0.0109474	0	1	0.0345023	0
2592310	G	A	3551.85		Rv2319c	c.417C>T	p.Ile139Ile	1	420	420	1	1	0.628571	156	264	0	0.0	5304	8976.0	0	0.0	71	85	155	109	5.73856	20.415	0.0	0.0	1.0	18.9344	238.253	110.0	154.0	4.62245	3.0103	0.0	817.845	0	snp	1X	1	1.0	1	60	58.5321	1.0	0.596154				FALSE	A|synonymous_variant|LOW|Rv2319c|Rv2319c|transcript|CCP45106|protein_coding|1/1|c.417C>T|p.Ile139Ile|417/879|417/879|139/292||WARNING_TRANSCRIPT_NO_START_CODON			0.63	32.2765	14	0.22	0.0530303	0.0871212	485	588.22	6	84	0.824521	0.173196	0.0123711	MFS-324	T0283	2.2.1.1	2.2.1.1.1	2	0.0109474	0	1	0.175479	0
13629	A	G	0		Rv0010c-Rv0011c	n.13629A>G		1	379	379	0	1	0.234828	290	89	0	0.0	9860	3026	0	0.0	170	120	55	34	21.7299	13.7701	0.0	0.0	1	3.22989	9.74935	43.0	46.0	32.8985	31.7935	0.0	1410.79	0	snp	1X	1	1.0	1	60	59.8828	1.0	1				FALSE	G|intergenic_region|MODIFIER|Rv0010c-Rv0011c|Rv0010c-Rv0011c|intergenic_region|Rv0010c-Rv0011c|||n.13629A>G||||||			0.23	32.6078	6	0.317881	0.0674157	0.117978	420	447.81	3	11	0.937898	0.0261905	0.00714286	MFS-325	T0284	2.2.1.1	2.2.1.1.1	2	0.0114666	1	0	0.0621022	0
410009	T	C	3450.49		iniB	c.648T>C	p.Val216Val		130				0.123077		16									10	6																1X				60							FALSE	C|synonymous_variant|LOW|iniB|Rv0341|transcript|CCP43071|protein_coding|1/1|c.648T>C|p.Val216Val|648/1440|648/1440|216/479||			0.12	26.8	17	0.0337838	1.0625	0.125	46	285.65	19	5	0.161036	0.108696	0.413043	MFS-325	T0284	2.2.1.1	2.2.1.1.1	2	0.0114666	0	1	0.838964	0
852970	A	C	3144.13		phoR	c.575A>C	p.Gln192Pro	1	289	289	1	1	0.678201	93	196	0	0.0	3162	6664	0	0.0	65	28	131	65	34.9753	51.2702	0.0	0.0	1	20.7366	28.4375	118.0	78.0	6.59988	13.3073	0.0	723.963	0	snp	1X	1	1.0	1	60	60	1.0	1				FALSE	C|missense_variant|MODERATE|phoR|Rv0758|transcript|CCP43505|protein_coding|1/1|c.575A>C|p.Gln192Pro|575/1458|575/1458|192/485||			0.68	33.1143	8	0.32	0.0408163	0.168367	309	370.41	2	5	0.834211	0.0161812	0.00647249	MFS-325	T0284	2.2.1.1	2.2.1.1.1	2	0.0114666	1	0	0.165789	0
1699255	C	T	0		Rv1508c	c.640G>A	p.Ala214Thr	1	187	265.5	0	1	0.417112	109	78	0	1.0	3686	2607	0	34.0	54	55	5	73	3.03022	131.74	0.0	0.0	1	35.1926	3.50834	56.0	22.0	24.8364	8.76769	0.0	269.021	0	snp	1M2I1X	1	1.0	1	60	60	1.0	1			Chromosome:1699254	FALSE	T|missense_variant|MODERATE|Rv1508c|Rv1508c|transcript|CCP44271|protein_coding|1/1|c.640G>A|p.Ala214Thr|640/1800|640/1800|214/599||WARNING_TRANSCRIPT_NO_START_CODON			0.42	29.7768	14	0.317881	0.179487	0.435897	232	336.69	54	8	0.689061	0.0344828	0.232759	MFS-325	T0284	2.2.1.1	2.2.1.1.1	2	0.0114666	0	0	0.310939	0
2109016	C	T	3231.83		apa-Rv1861	n.2109016C>T		1	316	316	1	1	0.667722	105	211	0	0.0	3570	7174	0	0.0	46	59	99	112	6.50534	4.74954	0.0	0.0	1	10.5127	8.98702	92.0	119.0	9.44239	3.03098	0.0	744.157	0	snp	1X	1	1.0	1	60	60	1.0	0.990476				FALSE	T|intergenic_region|MODIFIER|apa-Rv1861|Rv1860-Rv1861|intergenic_region|Rv1860-Rv1861|||n.2109016C>T||||||			0.67	32.488	12	0.245033	0.056872	0.0308057	367	380.94	2	7	0.963406	0.0190736	0.00544959	MFS-325	T0284	2.2.1.1	2.2.1.1.1	2	0.0114666	1	0	0.0365937	0
2591484	G	A	313.99		uspC	c.967G>A	p.Gly323Ser	1	574	574	1	1	0.508711	282	292	0	0.0	9588	9928	0	0.0	153	129	91	201	7.44565	92.9925	0.0	0.0	1	20.1441	96.1834	122.0	170.0	6.60959	10.8954	0.0	72.2989	0	snp	1X	1	1.0	1	60	59.1844	1.0	0.652482				FALSE	A|missense_variant|MODERATE|uspC|Rv2318|transcript|CCP45105|protein_coding|1/1|c.967G>A|p.Gly323Ser|967/1323|967/1323|323/440||WARNING_TRANSCRIPT_NO_START_CODON			0.51	28.8852	21	0.3	0.0719178	0.188356	764	792.52	7	151	0.964014	0.197644	0.0091623	MFS-325	T0284	2.2.1.1	2.2.1.1.1	2	0.0114666	0	1	0.0359865	0
2592310	G	A	2985.22		Rv2319c	c.417C>T	p.Ile139Ile	1	500	500	1	1	0.59	205	295	0	0.0	6970	10030	0	0.0	94	111	176	119	6.07155	26.9259	0.0	0.0	1	28.6337	264.106	118.0	177.0	26.9259	4.292	0.0	687.371	0	snp	1X	1	1.0	1	60	58.1659	1.0	0.62439				FALSE	A|synonymous_variant|LOW|Rv2319c|Rv2319c|transcript|CCP45106|protein_coding|1/1|c.417C>T|p.Ile139Ile|417/879|417/879|139/292||WARNING_TRANSCRIPT_NO_START_CODON			0.59	32.2974	13	0.206667	0.0440678	0.0966102	571	713.97	3	108	0.799753	0.189142	0.00525394	MFS-325	T0284	2.2.1.1	2.2.1.1.1	2	0.0114666	0	1	0.200247	0
2697452	A	G	0		subI	c.263T>C	p.Val88Ala	1	352	352	0	1	0.119318	310	42	0	0.0	10540	1428	0	0.0	128	182	22	20	23.4362	3.21711	0.0	0.0	1	4.87156	3.71077	18.0	24.0	4.87156	6.4006	0.0	1879.98	0	snp	1X	1	1.0	1	59.7143	60	1.0	1				FALSE	G|missense_variant|MODERATE|subI|Rv2400c|transcript|CCP45190|protein_coding|1/1|c.263T>C|p.Val88Ala|263/1071|263/1071|88/356||			0.12	32.5652	3	0.212671	0.0714286	0.0238095	372	376.42	1	7	0.988258	0.0188172	0.00268817	MFS-325	T0284	2.2.1.1	2.2.1.1.1	2	0.0114666	1	0	0.0117422	0
2697458	A	C	0		subI	c.257T>G	p.Val86Gly	1	350	350	0	1	0.0914286	318	32	0	0.0	10812	1088	0	0.0	137	181	12	20	16.2303	7.35324	0.0	0.0	1	3.0103	4.34869	16.0	16.0	12.7819	4.7584	0.0	2010.49	0	snp	1X	1	1.0	1	60	59.9623	1.0	1				FALSE	C|missense_variant|MODERATE|subI|Rv2400c|transcript|CCP45190|protein_coding|1/1|c.257T>G|p.Val86Gly|257/1071|257/1071|86/356||			0.09	32.9143	4	0.251656	0.125	0.125	379	377.17	0	8	1.00485	0.0211082	0	MFS-325	T0284	2.2.1.1	2.2.1.1.1	2	0.0114666	1	0	0	0.00485192
3017327	T	C	0		ppgK	c.470T>C	p.Val157Ala	1	300	300	0	1	0.06	282	18	0	0.0	9588	612	0	0.0	172	110	10	8	32.6101	3.49285	0.0	0.0	1	3.0103	3.0103	9.0	9.0	20.3821	10.8954	0.0	1850.97	0	snp	1X	1	1.0	1	60	60	1.0	1				FALSE	C|missense_variant|MODERATE|ppgK|Rv2702|transcript|CCP45500|protein_coding|1/1|c.470T>C|p.Val157Ala|470/798|470/798|157/265||			0.06	31.9	1	0.201588	0.0555556	0.0555556	364	370.52	1	10	0.982403	0.0274725	0.00274725	MFS-325	T0284	2.2.1.1	2.2.1.1.1	2	0.0114666	1	0	0.0175969	0
4338594	A	T	6100		whiB6-Rv3863	n.4338594A>T		1	321	250.25	1	1	0.741433	36	238	0	2,0	1208	8012,1598	0	68,0	21	15	115	123	5.18177	3.59423,13.4056	0,0	0,0	1,1	33.7029,5.27418	6.8707	148,27	90,20	4.32413,3.0565	5.18177	0,0	1321.72	0	snp	1X1M1D1M,2M1D1M	2	2,2	1	60	60	1,1	1			Chromosome:4338594	FALSE	T|intergenic_region|MODIFIER|whiB6-Rv3863|Rv3862c-Rv3863|intergenic_region|Rv3862c-Rv3863|||n.4338594A>T||||||			0.74	32.8024	7	0.304636	0.0294118	0.0168067	376	454.65	35	5	0.82701	0.0132979	0.0930851	MFS-325	T0284	2.2.1.1	2.2.1.1.1	2	0.0114666	1	0	0.17299	0
13629	A	G	0		Rv0010c-Rv0011c	n.13629A>G		1	359	359	0	1	0.208914	284	75	0	0.0	9656	2550	0	0.0	164	120	38	37	17.813	3.03925	0.0	0.0	1	3.27088	30.536	36.0	39.0	34.5401	51.9449	0.0	1456.45	0	snp	1X	1	1.0	1	60	60	1.0	1				FALSE	G|intergenic_region|MODIFIER|Rv0010c-Rv0011c|Rv0010c-Rv0011c|intergenic_region|Rv0010c-Rv0011c|||n.13629A>G||||||			0.21	31.6092	1	0.271523	0.0133333	0.00666667	396	411.44	0	14	0.962473	0.0353535	0	MFS-326	T0284	2.2.1.1	2.2.1.1.1	2	0.0138182	1	0	0.0375267	0
410009	T	C	2988.5		iniB	c.648T>C	p.Val216Val		121				0.181818		22									12	10																1X				60							FALSE	C|synonymous_variant|LOW|iniB|Rv0341|transcript|CCP43071|protein_coding|1/1|c.648T>C|p.Val216Val|648/1440|648/1440|216/479||			0.18	31.6667	16	0.0728477	0.727273	0.0454545	45	266.72	11	2	0.168716	0.0444444	0.244444	MFS-326	T0284	2.2.1.1	2.2.1.1.1	2	0.0138182	0	1	0.831284	0
852970	A	C	3043.68		phoR	c.575A>C	p.Gln192Pro	1	229	229	1	1	0.720524	64	165	0	0.0	2176	5610	0	0.0	48	16	116	49	37.7539	62.0875	0.0	0.0	1	12.6043	3.55317	96.0	69.0	11.2356	5.18177	0.0	700.833	0	snp	1X	1	1.0	1	60	60	1.0	1				FALSE	C|missense_variant|MODERATE|phoR|Rv0758|transcript|CCP43505|protein_coding|1/1|c.575A>C|p.Gln192Pro|575/1458|575/1458|192/485||			0.72	33.3631	12	0.311258	0.0727273	0.20303	249	280.35	0	4	0.888175	0.0160643	0	MFS-326	T0284	2.2.1.1	2.2.1.1.1	2	0.0138182	1	0	0.111825	0
1699255	C	T	220		Rv1508c	c.640G>A	p.Ala214Thr	1	164	254	1	1	0.536585	74	88	0	2.0	2492	2932	0	68.0	40	34	7	81	4.06669	138.135	0.0	0.0	1	22.3561	7.23587	58.0	30.0	11.0053	7.23587	0.0	50.7835	0	snp	1M2I1X	1	3.0	1	59.875	60	1.0	1			Chromosome:1699254	FALSE	T|missense_variant|MODERATE|Rv1508c|Rv1508c|transcript|CCP44271|protein_coding|1/1|c.640G>A|p.Ala214Thr|640/1800|640/1800|214/599||WARNING_TRANSCRIPT_NO_START_CODON			0.54	29.928	9	0.264901	0.102273	0.420455	224	308.83	30	3	0.725318	0.0133929	0.133929	MFS-326	T0284	2.2.1.1	2.2.1.1.1	2	0.0138182	0	0	0.274682	0
2109016	C	T	3136.15		apa-Rv1861	n.2109016C>T		1	276	276	1	1	0.688406	86	190	0	0.0	2924	6460	0	0.0	40	46	87	103	3.91929	5.93607	0.0	0.0	1	46.9426	9.47422	64.0	126.0	3.74174	4.62628	0.0	722.125	0	snp	1X	1	1.0	1	59.8947	60	1.0	1				FALSE	T|intergenic_region|MODIFIER|apa-Rv1861|Rv1860-Rv1861|intergenic_region|Rv1860-Rv1861|||n.2109016C>T||||||			0.69	31.9913	23	0.245033	0.121053	0.0421053	328	325.33	0	9	1.00821	0.027439	0	MFS-326	T0284	2.2.1.1	2.2.1.1.1	2	0.0138182	1	0	0	0.00820705
2207601	T	C	0		mce3R-yrbE3A	n.2207601T>C		1	304	304	0	1	0.375	190	114	0	0.0	6460	3876	0	0.0	119	71	68	46	29.3423	12.2295	0.0	0.0	1	12.2295	13.2962	68.0	46.0	6.74371	7.58182	0.0	529.733	0	snp	1X	1	1.0	1	60	59.7895	1.0	1				FALSE	C|intergenic_region|MODIFIER|mce3R-yrbE3A|Rv1963c-Rv1964|intergenic_region|Rv1963c-Rv1964|||n.2207601T>C||||||			0.38	33.6066	4	0.262472	0.0350877	0.0964912	341	353.15	1	8	0.965595	0.0234604	0.00293255	MFS-326	T0284	2.2.1.1	2.2.1.1.1	2	0.0138182	1	0	0.0344046	0
2591484	G	A	721.898		uspC	c.967G>A	p.Gly323Ser	1	447	447	1	1	0.527964	211	236	0	0.0	7174	8018	0	0.0	113	98	78	158	5.32585	61.8977	0.0	0.0	1	9.23028	25.7439	105.0	131.0	5.99147	3.51458	0.0	166.223	0	snp	1X	1	1.0	1	60	59.2038	1.0	0.630332				FALSE	A|missense_variant|MODERATE|uspC|Rv2318|transcript|CCP45105|protein_coding|1/1|c.967G>A|p.Gly323Ser|967/1323|967/1323|323/440||WARNING_TRANSCRIPT_NO_START_CODON			0.53	30.0334	9	0.278146	0.0381356	0.169492	589	606.55	3	117	0.971066	0.198642	0.00509338	MFS-326	T0284	2.2.1.1	2.2.1.1.1	2	0.0138182	0	1	0.0289341	0
2592310	G	A	2770.82		Rv2319c	c.417C>T	p.Ile139Ile	1	426	426	1	1	0.598592	171	255	0	0.0	5814	8668	0	0.0	77	94	154	101	6.68022	26.9306	0.0	0.0	1	36.8086	234.444	96.0	159.0	12.2838	3.63253	0.0	638.006	0	snp	1X	1	1.0	1	60	58.152	0.992157	0.608187				FALSE	A|synonymous_variant|LOW|Rv2319c|Rv2319c|transcript|CCP45106|protein_coding|1/1|c.417C>T|p.Ile139Ile|417/879|417/879|139/292||WARNING_TRANSCRIPT_NO_START_CODON			0.6	31.6721	7	0.238411	0.027451	0.103922	507	570.06	8	93	0.88938	0.183432	0.0157791	MFS-326	T0284	2.2.1.1	2.2.1.1.1	2	0.0138182	0	1	0.11062	0
2697458	A	C	0		subI	c.257T>G	p.Val86Gly	1	307	307	0	1	0.179153	252	55	0	0.0	8568	1870	0	0.0	115	137	17	38	7.18091	20.4216	0.0	0.0	1	3.99733	3.32051	30.0	25.0	3.36563	6.45708	0.0	1387.64	0	snp	1X	1	1.0	1	59.9091	59.8968	1.0	1				FALSE	C|missense_variant|MODERATE|subI|Rv2400c|transcript|CCP45190|protein_coding|1/1|c.257T>G|p.Val86Gly|257/1071|257/1071|86/356||			0.18	32.5484	4	0.2	0.0727273	0.190909	329	328.74	1	11	1.00079	0.0334347	0.00303951	MFS-326	T0284	2.2.1.1	2.2.1.1.1	2	0.0138182	1	0	0	0.000790899
4338594	A	T	5300		whiB6-Rv3863	n.4338594A>T		1	253	194.75	1	1	0.774704	19	196	0	1,0	644	6584,1292	0	34,0	14	5	93	103	12.2676	4.11819,3.9246	0,0	0,0	1,1	11.6962,3.23888	5.8675	112,20	84,18	8.37251,6.66752	4.03889	0,0	1091.49	0	snp	1X1M1D1M,2M1D1M	2	2,2	1	60	60	1,1	1			Chromosome:4338594	FALSE	T|intergenic_region|MODIFIER|whiB6-Rv3863|Rv3862c-Rv3863|intergenic_region|Rv3862c-Rv3863|||n.4338594A>T||||||			0.77	33.1185	2	0.278146	0.0102041	0.0255102	295	348.82	29	2	0.845708	0.00677966	0.0983051	MFS-326	T0284	2.2.1.1	2.2.1.1.1	2	0.0138182	1	0	0.154292	0
1843570	T	G	0		Rv1637c	c.123A>C	p.Thr41Thr	1	251	251	0	1	0.0557769	237	14	0	0.0	8058	476	0	0.0	133	104	12	2	10.7158	18.5208	0.0	0.0	1	33.4109	72.36	0.0	14.0	18.5208	7.85717	0.0	1562.22	0	snp	1X	1	1.0	1	60	59.557	1.0	0.991561				FALSE	G|synonymous_variant|LOW|Rv1637c|Rv1637c|transcript|CCP44401|protein_coding|1/1|c.123A>C|p.Thr41Thr|123/795|123/795|41/264||			0.06	33.4667	0	0	0	0.357143	274	338.89	115	10	0.808522	0.0364964	0.419708	MFS-327	T0285	4.3.2.1	4.2.1.2.1.1.i1	4	0.0105267	0	1	0.191478	0
182642	G	A	4.31541e-14		fadE2	c.557C>T	p.Ala186Val	1	256	256	0	1	0.0976562	231	25	0	0.0	7854	850	0	0.0	117	114	14	11	3.0949	3.79203	0.0	0.0	1	5.18177	14.5257	10.0	15.0	7.26639	3.47092	0.0	1446.52	0	snp	1X	1	1.0	1	60	60	1.0	0.995671				FALSE	A|missense_variant|MODERATE|fadE2|Rv0154c|transcript|CCP42879|protein_coding|1/1|c.557C>T|p.Ala186Val|557/1212|557/1212|186/403||			0.1	33.1538	1	0.30894	0.04	0.06	271	280.46	0	7	0.96627	0.0258303	0	MFS-328	T0285	4.3.2.1	4.2.1.2.1.1.i1	4	0.0125889	1	0	0.0337303	0
3783472	C	A	0		dnaE2	c.1269G>T	p.Glu423Asp	1	206	206	0	1	0.0533981	195	11	0	0.0	6630	374	0	0.0	76	119	5	6	23.6003	3.20771	0.0	0.0	1	3.20771	13.7118	6.0	5.0	4.78696	11.1283	0.0	1283.16	0	snp	1X	1	1.0	1	60	60	1.0	1				FALSE	A|missense_variant|MODERATE|dnaE2|Rv3370c|transcript|CCP46191|protein_coding|1/1|c.1269G>T|p.Glu423Asp|1269/3240|1269/3240|423/1079||			0.05	32.1667	0	0.261589	0	0.0454545	217	238.67	1	7	0.909205	0.0322581	0.00460829	MFS-328	T0285	4.3.2.1	4.2.1.2.1.1.i1	4	0.0125889	1	0	0.0907948	0
483292	A	T	1.87444e-14		mmpS1	c.365T>A	p.Ile122Asn	1	186	186	0	1	0.0860215	170	16	0	0.0	5780	544	0	0.0	82	88	14	2	3.47014	22.5536	0.0	0.0	1	37.7539	372.161	0.0	16.0	22.5536	3.47014	0.0	983.236	0	snp	1X	1	1.0	1	60	58.6882	0.875	0.570588				FALSE	T|missense_variant|MODERATE|mmpS1|Rv0403c|transcript|CCP43134|protein_coding|1/1|c.365T>A|p.Ile122Asn|365/429|365/429|122/142||			0.09	34	0	0.0133333	0	0.375	215	312.23	133	62	0.688595	0.288372	0.618605	MFS-329	T0289	4.1.1.1	4.1.i1.2.1	4	0.0104621	0	1	0.311405	0
1181049	A	C	0		fadD14	c.366A>C	p.Arg122Ser	1	278	278	0	1	0.244604	210	68	0	0.0	7140	2312	0	0.0	100	110	39	29	4.04433	6.20364	0.0	0.0	1	21.4039	30.9706	46.0	22.0	3.13803	26.8345	0.0	991.314	0	snp	1X	1	1.0	1	60	60	1.0	0.995238				FALSE	C|missense_variant|MODERATE|fadD14|Rv1058|transcript|CCP43809|protein_coding|1/1|c.366A>C|p.Arg122Ser|366/1632|366/1632|122/543||			0.24	32.7342	2	0.293333	0.0294118	0.0735294	354	387.31	1	8	0.913997	0.0225989	0.00282486	MFS-329	T0289	4.1.1.1	4.1.i1.2.1	4	0.0104621	1	0	0.0860035	0
3190768	A	G	0		cdsA	c.854T>C	p.Met285Thr	1	302	302	0	1	0.139073	260	42	0	0.0	8840	1428	0	0.0	158	102	22	20	29.2016	3.21711	0.0	0.0	1	28.0339	15.0703	10.0	32.0	8.18047	8.65613	0.0	1529.79	0	snp	1X	1	1.0	1	60	60	1.0	1				FALSE	G|missense_variant|MODERATE|cdsA|Rv2881c|transcript|CCP45683|protein_coding|1/1|c.854T>C|p.Met285Thr|854/921|854/921|285/306||WARNING_TRANSCRIPT_NO_START_CODON			0.14	33.1915	3	0.298013	0.0714286	0.0238095	330	319.37	2	15	1.03328	0.0454545	0.00606061	MFS-329	T0289	4.1.1.1	4.1.i1.2.1	4	0.0104621	1	0	0	0.0332843
410009	T	C	3019.7		iniB	c.648T>C	p.Val216Val		114				0.122807		14									6	8																1X				60							FALSE	C|synonymous_variant|LOW|iniB|Rv0341|transcript|CCP43071|protein_coding|1/1|c.648T>C|p.Val216Val|648/1440|648/1440|216/479||			0.12	30.3714	11	0.0397351	0.785714	0.0714286	35	223.44	6	1	0.156642	0.0285714	0.171429	MFS-33	T0055	2.2.1.1	2.2.1.1.1	2	0.0101261	0	1	0.843358	0
1508887	C	T	0		lprD	c.37G>A	p.Ala13Thr	1	233	233	0	1	0.120172	205	28	0	0.0	6970	952.0	0	0.0	78	127	12	16	28.443	4.25114	0.0	0.0	1.0	3.32051	13.1897	15.0	13.0	5.80219	22.5959	0.0	1231.78	0	snp	1X	1	1.0	1	60	59.8341	1.0	1				FALSE	T|missense_variant|MODERATE|lprD|Rv1343c|transcript|CCP44101|protein_coding|1/1|c.37G>A|p.Ala13Thr|37/381|37/381|13/126||WARNING_TRANSCRIPT_NO_START_CODON			0.12	32.2353	3	0.276657	0.107143	0.0714286	293	315.73	4	11	0.928008	0.0375427	0.0136519	MFS-33	T0055	2.2.1.1	2.2.1.1.1	2	0.0101261	1	0	0.0719919	0
2591484	G	A	2.27582e-13		uspC	c.967G>A	p.Gly323Ser	1	467	467	0	1	0.468951	248	219	0	0.0	8432	7446.0	0	0.0	131	117	72	147	4.72646	58.7844	0.0	0.0	1.0	5.87585	56.2814	101.0	118.0	9.20742	3.57068	0.0	204.945	0	snp	1X	1	1.0	1	60	59.5161	1.0	0.633065				FALSE	A|missense_variant|MODERATE|uspC|Rv2318|transcript|CCP45105|protein_coding|1/1|c.967G>A|p.Gly323Ser|967/1323|967/1323|323/440||WARNING_TRANSCRIPT_NO_START_CODON			0.47	30.2041	4	0.299007	0.0182648	0.171233	576	605.56	5	134	0.951186	0.232639	0.00868056	MFS-33	T0055	2.2.1.1	2.2.1.1.1	2	0.0101261	0	1	0.0488143	0
2592310	G	A	1486.16		Rv2319c	c.417C>T	p.Ile139Ile	1	418	418	1	1	0.550239	188	230	0	0.0	6392	7820.0	0	0.0	92	96	153	77	3.19511	57.5426	0.0	0.0	1.0	39.3022	256.01	84.0	146.0	8.44842	4.67356	0.0	342.2	0	snp	1X	1	1.0	1	60	58.0691	1.0	0.590426				FALSE	A|synonymous_variant|LOW|Rv2319c|Rv2319c|transcript|CCP45106|protein_coding|1/1|c.417C>T|p.Ile139Ile|417/879|417/879|139/292||WARNING_TRANSCRIPT_NO_START_CODON			0.55	33.0238	2	0.211921	0.00869565	0.165217	454	538.57	7	92	0.842973	0.202643	0.0154185	MFS-33	T0055	2.2.1.1	2.2.1.1.1	2	0.0101261	0	1	0.157027	0
410009	T	C	2988.75		iniB	c.648T>C	p.Val216Val		109				0.0917431		10									7	3																1X				60							FALSE	C|synonymous_variant|LOW|iniB|Rv0341|transcript|CCP43071|protein_coding|1/1|c.648T>C|p.Val216Val|648/1440|648/1440|216/479||			0.09	27.6154	8	0.0336704	0.8	0.2	26	254.24	8	3	0.102266	0.115385	0.307692	MFS-330	T0321	2.2.1.1	2.2.1.1.1	2	0.0120869	0	1	0.897734	0
472711	T	C	2700		ndhA-Rv0393	n.472711T>C		1	131	157.5	0	1	0.0610687	14	8	1.83333	1.83333,3.33333	462	3570,266	49	49,36	7	7	3	5	3.0103	79.9631,4.09604	0,0	0,0	1,1	10.476,12.7819	25.3454	43,1	62,7	10.476,3.0103	3.63072	0,0	624.467	0	snp	1M9I37M,1X37M	2	6,6	1	60	60	1,1	1			Chromosome:472711	FALSE	C|intergenic_region|MODIFIER|ndhA-Rv0393|Rv0392c-Rv0393|intergenic_region|Rv0392c-Rv0393|||n.472711T>C||||||			0.06	33.3	0	0	0	0.125	336	402.23	50	8	0.835343	0.0238095	0.14881	MFS-330	T0321	2.2.1.1	2.2.1.1.1	2	0.0120869	0	0	0.164657	0
2591484	G	A	1527.43		uspC	c.967G>A	p.Gly323Ser	1	487	487	1	1	0.550308	217	268	0	0.0	7378	9112	0	0.0	111	106	91	177	3.26047	62.9365	0.0	0.0	1	13.5112	40.2455	116.0	152.0	3.82055	3.02031	0.0	351.705	0	snp	1X	1	2.0	1	60	59.4101	1.0	0.571429				FALSE	A|missense_variant|MODERATE|uspC|Rv2318|transcript|CCP45105|protein_coding|1/1|c.967G>A|p.Gly323Ser|967/1323|967/1323|323/440||WARNING_TRANSCRIPT_NO_START_CODON			0.55	30.1278	12	0.278146	0.0447761	0.160448	631	673.21	5	136	0.9373	0.215531	0.00792393	MFS-330	T0321	2.2.1.1	2.2.1.1.1	2	0.0120869	0	1	0.0626996	0
2592310	G	A	3304.62		Rv2319c	c.417C>T	p.Ile139Ile	1	482	482	1	1	0.603734	191	291	0	0.0	6494	9894	0	0.0	83	108	173	118	10.1159	25.5832	0.0	0.0	1	49.5813	297.705	106.0	185.0	40.6268	3.11262	0.0	760.917	0	snp	1X	1	1.0	1	60	58.801	1.0	0.617801				FALSE	A|synonymous_variant|LOW|Rv2319c|Rv2319c|transcript|CCP45106|protein_coding|1/1|c.417C>T|p.Ile139Ile|417/879|417/879|139/292||WARNING_TRANSCRIPT_NO_START_CODON			0.6	32.1039	13	0.225166	0.0446735	0.0945017	556	632.73	4	95	0.878732	0.170863	0.00719424	MFS-330	T0321	2.2.1.1	2.2.1.1.1	2	0.0120869	0	1	0.121268	0
1430800	G	C	9548.34		Rv1279	c.739G>C	p.Ala247Pro	1	380	380	1	1	0.913158	33	347	0	0.0	1122	11798.0	0	0.0	13	20	154	193	6.23461	12.5285	0.0	0.0	1.0	8.27315	3.60252	188.0	159.0	32.8039	3.0761	0.0	2198.59	0	snp	1X	1	1.0	1	59.9424	60	1.0	1				FALSE	C|missense_variant|MODERATE|Rv1279|Rv1279|transcript|CCP44035|protein_coding|1/1|c.739G>C|p.Ala247Pro|739/1587|739/1587|247/528||			0.91	33.0981	9	0.174497	0.0259366	0.056196	411	407.36	2	5	1.00894	0.0121655	0.00486618	MFS-331	T0001	4.3.2.1	4.2.1.2.1.1.i1	4	0.0101619	1	0	0	0.00893559
2304774	G	T	5584.22		pks12	c.2213C>A	p.Thr738Asn	1	305	305	1	1	0.803279	60	245	0	0.0	2040	8330.0	0	0.0	40	20	160	85	17.4868	52.8655	0.0	0.0	1.0	31.8067	6.62942	94.0	151.0	7.69891	3.15506	0.0	1285.81	0	snp	1X	1	1.0	1	60	60	1.0	1				FALSE	T|missense_variant|MODERATE|pks12|Rv2048c|transcript|CCP44821|protein_coding|1/1|c.2213C>A|p.Thr738Asn|2213/12456|2213/12456|738/4151||			0.8	32.3392	4	0.22	0.0163265	0.153061	346	370.26	5	3	0.934478	0.00867052	0.0144509	MFS-331	T0001	4.3.2.1	4.2.1.2.1.1.i1	4	0.0101619	1	0	0.0655215	0
2468291	G	C	5.48464e-14		Rv2203	c.61G>C	p.Glu21Gln	1	366	366	0	1	0.0519126	347	19	0	0.0	11798	646.0	0	0.0	170	177	9	10	3.31693	3.12459	0.0	0.0	1.0	3.12459	9.02409	10.0	9.0	3.12459	27.8477	0.0	2298.89	0	snp	1X	1	1.0	1	60	60	1.0	1				FALSE	C|missense_variant|MODERATE|Rv2203|Rv2203|transcript|CCP44980|protein_coding|1/1|c.61G>C|p.Glu21Gln|61/693|61/693|21/230||			0.05	31.6364	1	0.284768	0.0526316	0.0263158	390	416.52	1	7	0.93633	0.0179487	0.0025641	MFS-331	T0001	4.3.2.1	4.2.1.2.1.1.i1	4	0.0101619	1	0	0.0636704	0
2662213	C	T	9789.15		mbtE	c.4903G>A	p.Val1635Ile	1	365	365	1	1	0.939726	22	343	0	0.0	748	11662.0	0	0.0	13	9	182	161	4.58955	5.80219	0.0	0.0	1.0	22.161	9.32731	199.0	144.0	4.43474	6.56362	0.0	2254.04	0	snp	1X	1	1.0	1	59.93	60	0.997085	1				FALSE	T|missense_variant|MODERATE|mbtE|Rv2380c|transcript|CCP45168|protein_coding|1/1|c.4903G>A|p.Val1635Ile|4903/5049|4903/5049|1635/1682||			0.94	33.1346	8	0.233333	0.0233236	0.0306122	404	388.9	1	8	1.03883	0.019802	0.00247525	MFS-331	T0001	4.3.2.1	4.2.1.2.1.1.i1	4	0.0101619	1	0	0	0.0388275
3402649	A	T	8131.41		serB2	c.514T>A	p.Tyr172Asn	1	311	311	1	1	0.92926	22	289	0	0.0	748	9826.0	0	0.0	13	9	160	129	4.58955	10.231	0.0	0.0	1.0	18.2256	3.40511	167.0	122.0	3.61891	4.58955	0.0	1872.33	0	snp	1X	1	1.0	1	59.9654	59.4091	1.0	1				FALSE	T|missense_variant|MODERATE|serB2|Rv3042c|transcript|CCP45851|protein_coding|1/1|c.514T>A|p.Tyr172Asn|514/1230|514/1230|172/409||			0.93	31.6648	23	0.284768	0.0795848	0.0536332	376	404.78	1	3	0.9289	0.00797872	0.00265957	MFS-331	T0001	4.3.2.1	4.2.1.2.1.1.i1	4	0.0101619	1	0	0.0711004	0
3473998	G	A	9492.74		prfB-fprA	n.3473998G>A			341				0.0615836		21									2	19																1X				60							FALSE	A|intergenic_region|MODIFIER|prfB-fprA|Rv3105c-Rv3106|intergenic_region|Rv3105c-Rv3106|||n.3473998G>A||||||			0.06	33	0	0.013245	0	0.404762	409	435.87	2	8	0.938353	0.0195599	0.00488998	MFS-331	T0001	4.3.2.1	4.2.1.2.1.1.i1	4	0.0101619	0	1	0.0616468	0
250142	A	G	8.25729e-15		Rv0210	c.23A>G	p.Asp8Gly	1	195	195	0	1	0.138462	168	27	0	0.0	5712	918.0	0	0.0	87	81	16	11	3.47562	5.02092	0.0	0.0	1.0	6.95112	7.19814	10.0	17.0	3.73412	3.83753	0.0	990.569	0	snp	1X	1	1.0	1	60	59.8988	1.0	1				FALSE	G|missense_variant|MODERATE|Rv0210|Rv0210|transcript|CCP42938|protein_coding|1/1|c.23A>G|p.Asp8Gly|23/1479|23/1479|8/492||WARNING_TRANSCRIPT_NO_START_CODON			0.14	33.7241	1	0.258278	0.037037	0.0925926	221	210.71	1	4	1.04883	0.0180995	0.00452489	MFS-34	T0055	2.2.1.1	2.2.1.1.1	2	0.0118104	1	0	0	0.0488349
410009	T	C	3662.53		iniB	c.648T>C	p.Val216Val		139				0.129496		18									6	12																1X				60							FALSE	C|synonymous_variant|LOW|iniB|Rv0341|transcript|CCP43071|protein_coding|1/1|c.648T>C|p.Val216Val|648/1440|648/1440|216/479||			0.13	31.775	9	0.0397351	0.5	0.166667	41	243	11	1	0.168724	0.0243902	0.268293	MFS-34	T0055	2.2.1.1	2.2.1.1.1	2	0.0118104	0	1	0.831276	0
1508887	C	T	0		lprD	c.37G>A	p.Ala13Thr	1	198	198	0	1	0.171717	164	34	0	0.0	5576	1156.0	0	0.0	69	95	18	16	11.961	3.26577	0.0	0.0	1.0	3.26577	5.60547	18.0	16.0	3.26577	8.30657	0.0	909.637	0	snp	1X	1	1.0	1	60	60	1.0	1				FALSE	T|missense_variant|MODERATE|lprD|Rv1343c|transcript|CCP44101|protein_coding|1/1|c.37G>A|p.Ala13Thr|37/381|37/381|13/126||WARNING_TRANSCRIPT_NO_START_CODON			0.17	30.875	0	0.276657	0	0.0294118	254	274.25	1	5	0.926162	0.019685	0.00393701	MFS-34	T0055	2.2.1.1	2.2.1.1.1	2	0.0118104	1	0	0.0738377	0
2591484	G	A	1186.62		uspC	c.967G>A	p.Gly323Ser	1	409	409	1	1	0.547677	185	224	0	0.0	6290	7616.0	0	0.0	98	87	81	143	4.43056	40.2743	0.0	0.0	1.0	4.91034	28.9389	105.0	119.0	3.63072	3.02204	0.0	273.229	0	snp	1X	1	1.0	1	59.9821	59.1892	1.0	0.589189				FALSE	A|missense_variant|MODERATE|uspC|Rv2318|transcript|CCP45105|protein_coding|1/1|c.967G>A|p.Gly323Ser|967/1323|967/1323|323/440||WARNING_TRANSCRIPT_NO_START_CODON			0.55	31.0456	4	0.278146	0.0178571	0.138393	501	512.04	0	104	0.978439	0.207585	0	MFS-34	T0055	2.2.1.1	2.2.1.1.1	2	0.0118104	0	1	0.0215608	0
2592310	G	A	2329.29		Rv2319c	c.417C>T	p.Ile139Ile	1	378	378	1	1	0.592593	154	224	0	0.0	5236	7616.0	0	0.0	67	87	132	92	8.65049	18.5208	0.0	0.0	1.0	27.2455	206.057	87.0	137.0	14.2166	3.51792	0.0	536.34	0	snp	1X	1	1.0	1	60	58.5649	0.991071	0.642857				FALSE	A|synonymous_variant|LOW|Rv2319c|Rv2319c|transcript|CCP45106|protein_coding|1/1|c.417C>T|p.Ile139Ile|417/879|417/879|139/292||WARNING_TRANSCRIPT_NO_START_CODON			0.59	33.2099	3	0.206349	0.0133929	0.0892857	417	478.49	3	83	0.871492	0.199041	0.00719424	MFS-34	T0055	2.2.1.1	2.2.1.1.1	2	0.0118104	0	1	0.128508	0
483292	A	T	1.92889e-15		mmpS1	c.365T>A	p.Ile122Asn	1	237	237	0	1	0.0590717	223	14	0	0.0	7582	476	0	0.0	107	116	10	4	3.79904	8.59409	0.0	0.0	1	33.4109	487.249	0.0	14.0	8.59409	3.79904	0.0	1324.74	0	snp	1X	1	1.0	1	60	59.1704	0.714286	0.556054				FALSE	T|missense_variant|MODERATE|mmpS1|Rv0403c|transcript|CCP43134|protein_coding|1/1|c.365T>A|p.Ile122Asn|365/429|365/429|122/142||			0.06	34	0	0.00666667	0	0.214286	256	381.16	158	85	0.671634	0.332031	0.617188	MFS-351	T0072	4.1.2.1	4.1.i1.1.1.1	4	0.0235865	0	1	0.328366	0
3066731	C	T	5187.89		dapA	c.394G>A	p.Val132Ile	1	314	314	1	1	0.770701	71	242	0	0.0	2414	8228	0	0.0	28	43	96	146	9.89173	25.4429	0.0	0.0	1	9.07607	3.04088	134.0	108.0	18.8387	5.48761	0.0	1194.56	0	snp	1X	1	2.0	1	60	60	1.0	1				FALSE	T|missense_variant|MODERATE|dapA|Rv2753c|transcript|CCP45552|protein_coding|1/1|c.394G>A|p.Val132Ile|394/903|394/903|132/300||WARNING_TRANSCRIPT_NO_START_CODON			0.77	33.5502	4	0.264901	0.0165289	0.103306	325	332.31	3	0	0.978002	0	0.00923077	MFS-351	T0072	4.1.2.1	4.1.i1.1.1.1	4	0.0235865	1	0	0.0219975	0
3988772	G	A	4250.37		Rv3549c	c.327C>T	p.Ile109Ile	1	266	266	1	1	0.763158	63	203	0	0.0	2142	6902	0	0.0	39	24	125	78	10.7656	26.6398	0.0	0.0	1	8.66896	3.04477	90.0	113.0	6.10171	3.04477	0.0	978.683	0	snp	1X	1	1.0	1	60	60	1.0	1				FALSE	A|synonymous_variant|LOW|Rv3549c|Rv3549c|transcript|CCP46371|protein_coding|1/1|c.327C>T|p.Ile109Ile|327/780|327/780|109/259||WARNING_TRANSCRIPT_NO_START_CODON			0.76	32.0086	10	0.314385	0.0492611	0.115764	302	309.49	1	0	0.975799	0	0.00331126	MFS-351	T0072	4.1.2.1	4.1.i1.1.1.1	4	0.0235865	1	0	0.0242011	0
202997	C	T	3.91758e-15		mce1D	c.522C>T	p.Ile174Ile	1	333	333	0	1	0.0570571	314	19	0	0.0	10676	646.0	0	0.0	182	132	10	9	20.2991	3.12459	0.0	0.0	1.0	3.12459	4.00613	9.0	10.0	4.03889	3.45289	0.0	2069.66	0	snp	1X	1	1.0	1	60	59.9682	1.0	0.996815				FALSE	T|synonymous_variant|LOW|mce1D|Rv0172|transcript|CCP42898|protein_coding|1/1|c.522C>T|p.Ile174Ile|522/1593|522/1593|174/530||			0.06	32.5714	0	0.193333	0	0.0263158	345	379.76	2	8	0.908469	0.0231884	0.0057971	MFS-355	T0090	2.2.1.1	2.2.1.1.1	2	0.0114827	1	0	0.0915315	0
410009	T	C	3357.01		iniB	c.648T>C	p.Val216Val		123				0.097561		12									8	4																1X				60							FALSE	C|synonymous_variant|LOW|iniB|Rv0341|transcript|CCP43071|protein_coding|1/1|c.648T>C|p.Val216Val|648/1440|648/1440|216/479||			0.1	30.6857	11	0.0397351	0.916667	0.166667	35	262.39	10	1	0.133389	0.0285714	0.285714	MFS-355	T0090	2.2.1.1	2.2.1.1.1	2	0.0114827	0	1	0.866611	0
2591484	G	A	426.121		uspC	c.967G>A	p.Gly323Ser	1	467	467	1	1	0.51606	226	241	0	0.0	7684	8194.0	0	0.0	130	96	75	166	14.1175	77.6243	0.0	0.0	1.0	14.0479	37.6001	103.0	138.0	3.4518	3.62523	0.0	98.1181	0	snp	1X	1	1.0	1	60	59.3451	1.0	0.663717				FALSE	A|missense_variant|MODERATE|uspC|Rv2318|transcript|CCP45105|protein_coding|1/1|c.967G>A|p.Gly323Ser|967/1323|967/1323|323/440||WARNING_TRANSCRIPT_NO_START_CODON			0.52	29.7546	14	0.288079	0.0580913	0.188797	591	612.89	3	108	0.964284	0.182741	0.00507614	MFS-355	T0090	2.2.1.1	2.2.1.1.1	2	0.0114827	0	1	0.035716	0
2592310	G	A	2930.81		Rv2319c	c.417C>T	p.Ile139Ile	1	430	430	1	1	0.604651	170	260	0	0.0	5780	8840.0	0	0.0	73	97	153	107	10.3678	20.6827	0.0	0.0	1.0	39.3908	205.8	97.0	163.0	7.82095	3.21467	0.0	674.843	0	snp	1X	1	1.0	1	60	58.3059	1.0	0.629412				FALSE	A|synonymous_variant|LOW|Rv2319c|Rv2319c|transcript|CCP45106|protein_coding|1/1|c.417C>T|p.Ile139Ile|417/879|417/879|139/292||WARNING_TRANSCRIPT_NO_START_CODON			0.6	32.8828	4	0.18543	0.0153846	0.0884615	477	561.76	2	85	0.849117	0.178197	0.00419287	MFS-355	T0090	2.2.1.1	2.2.1.1.1	2	0.0114827	0	1	0.150883	0
3823833	T	C	1.86236e-14		Rv3403c	c.31A>G	p.Ile11Val	1	275	275	0	1	0.08	253	22	0	0.0	8602	748.0	0	0.0	191	62	17	5	145.838	17.2236	0.0	0.0	1.0	3.0103	3.43086	11.0	11.0	3.40511	32.8874	0.0	1585.48	0	snp	1X	1	1.0	1	60	60	1.0	1				FALSE	C|missense_variant|MODERATE|Rv3403c|Rv3403c|transcript|CCP46225|protein_coding|1/1|c.31A>G|p.Ile11Val|31/1602|31/1602|11/533||			0.08	34	1	0.268212	0.0454545	0.272727	359	353.63	2	13	1.01519	0.0362117	0.00557103	MFS-355	T0090	2.2.1.1	2.2.1.1.1	2	0.0114827	1	0	0	0.0151854
410009	T	C	3447.19		iniB	c.648T>C	p.Val216Val		136				0.154412		21									11	10																1X				60							FALSE	C|synonymous_variant|LOW|iniB|Rv0341|transcript|CCP43071|protein_coding|1/1|c.648T>C|p.Val216Val|648/1440|648/1440|216/479||			0.15	31.7708	18	0.088148	0.857143	0.0238095	48	315.07	10	5	0.152347	0.104167	0.208333	MFS-356	T0090	2.2.1.1	2.2.1.1.1	2	0.0106959	0	1	0.847653	0
2591484	G	A	577.828		uspC	c.967G>A	p.Gly323Ser	1	577	577	1	1	0.516464	277	298	0	0.0	9418	10132.0	0	0.0	146	131	97	201	4.77413	81.8245	0.0	0.0	1.0	40.7852	49.4892	113.0	185.0	6.53712	7.15726	0.0	133.05	0	snp	1X	1	2.0	1	60	59.3177	1.0	0.599278				FALSE	A|missense_variant|MODERATE|uspC|Rv2318|transcript|CCP45105|protein_coding|1/1|c.967G>A|p.Gly323Ser|967/1323|967/1323|323/440||WARNING_TRANSCRIPT_NO_START_CODON			0.52	29.5073	12	0.288079	0.0402685	0.174497	736	753.19	5	146	0.977177	0.19837	0.00679348	MFS-356	T0090	2.2.1.1	2.2.1.1.1	2	0.0106959	0	1	0.0228229	0
2592310	G	A	4150.94		Rv2319c	c.417C>T	p.Ile139Ile	1	537	537	1	1	0.61825	205	332	0	0.0	6970	11288.0	0	0.0	89	116	185	147	10.7323	12.4549	0.0	0.0	1.0	49.1606	284.444	124.0	208.0	14.5479	3.10563	0.0	955.789	0	snp	1X	1	1.0	1	60	58.5707	0.996988	0.639024				FALSE	A|synonymous_variant|LOW|Rv2319c|Rv2319c|transcript|CCP45106|protein_coding|1/1|c.417C>T|p.Ile139Ile|417/879|417/879|139/292||WARNING_TRANSCRIPT_NO_START_CODON			0.62	32.8	9	0.192053	0.0271084	0.0572289	605	694.18	3	110	0.871532	0.181818	0.00495868	MFS-356	T0090	2.2.1.1	2.2.1.1.1	2	0.0106959	0	1	0.128468	0
410009	T	C	3143.2		iniB	c.648T>C	p.Val216Val		115				0.0956522		11									2	9																1X				60							FALSE	C|synonymous_variant|LOW|iniB|Rv0341|transcript|CCP43071|protein_coding|1/1|c.648T>C|p.Val216Val|648/1440|648/1440|216/479||			0.1	29.8947	8	0.0337838	0.727273	0.318182	39	284.64	9	6	0.137015	0.153846	0.230769	MFS-359	T0104	2.2.1.1	2.2.1.1.1	2	0.0104656	0	1	0.862985	0
2591484	G	A	193.693		uspC	c.967G>A	p.Gly323Ser	1	456	456	1	1	0.506579	225	231	0	0.0	7650	7854.0	0	0.0	132	93	66	165	17.6895	95.1428	0.0	0.0	1.0	5.12537	82.9301	108.0	123.0	3.24531	5.79944	0.0	44.5994	0	snp	1X	1	1.0	1	60	59.1956	1.0	0.662222				FALSE	A|missense_variant|MODERATE|uspC|Rv2318|transcript|CCP45105|protein_coding|1/1|c.967G>A|p.Gly323Ser|967/1323|967/1323|323/440||WARNING_TRANSCRIPT_NO_START_CODON			0.51	29.4611	5	0.291391	0.021645	0.214286	590	636.53	3	109	0.926901	0.184746	0.00508475	MFS-359	T0104	2.2.1.1	2.2.1.1.1	2	0.0104656	0	1	0.0730995	0
2592310	G	A	2332.65		Rv2319c	c.417C>T	p.Ile139Ile	1	472	472	1	1	0.569915	203	269	0	0.0	6902	9146.0	0	0.0	90	113	155	114	8.66896	16.58	0.0	0.0	1.0	25.6856	301.336	108.0	161.0	16.58	3.10657	0.0	537.113	0	snp	1X	1	1.0	1	59.9814	58.1921	1.0	0.640394				FALSE	A|synonymous_variant|LOW|Rv2319c|Rv2319c|transcript|CCP45106|protein_coding|1/1|c.417C>T|p.Ile139Ile|417/879|417/879|139/292||WARNING_TRANSCRIPT_NO_START_CODON			0.57	32.9495	8	0.18543	0.0297398	0.0762082	521	599.93	2	98	0.868435	0.1881	0.00383877	MFS-359	T0104	2.2.1.1	2.2.1.1.1	2	0.0104656	0	1	0.131565	0
3546152	G	C	1.21506e-13		Rv3177	c.706G>C	p.Asp236His	1	372	372	0	1	0.22043	290	82	0	0.0	9860	2784.0	0	0.0	141	149	34	48	3.48952	8.20065	0.0	0.0	1.0	3.434	21.7299	39.0	43.0	4.70511	6.00543	0.0	1460.57	0	snp	1X	1	1.0	1	60	60	1.0	1				FALSE	C|missense_variant|MODERATE|Rv3177|Rv3177|transcript|CCP45988|protein_coding|1/1|c.706G>C|p.Asp236His|706/861|706/861|236/286||WARNING_TRANSCRIPT_NO_START_CODON			0.22	33.6429	2	0.264901	0.0243902	0.0853659	385	378.08	1	8	1.0183	0.0207792	0.0025974	MFS-359	T0104	2.2.1.1	2.2.1.1.1	2	0.0104656	1	0	0	0.018303
2592310	G	A	3323.12		Rv2319c	c.417C>T	p.Ile139Ile	1	468	468	1	1	0.608974	183	285	0	0.0	6222	9690	0	0.0	94	89	169	116	3.30695	24.4126	0.0	0.0	1	60.68	245.658	99.0	186.0	8.5647	10.4265	0.0	765.176	0	snp	1X	1	1.0	1	59.8947	58.2022	1.0	0.540984				FALSE	A|synonymous_variant|LOW|Rv2319c|Rv2319c|transcript|CCP45106|protein_coding|1/1|c.417C>T|p.Ile139Ile|417/879|417/879|139/292||WARNING_TRANSCRIPT_NO_START_CODON			0.61	32.7717	6	0.203125	0.0210526	0.0929825	513	621.92	4	110	0.824865	0.214425	0.00779727	MFS-368	T0124	2.2.1	2.2.1.1.1	2	0.0109573	0	1	0.175135	0
2592310	G	A	2606.06		Rv2319c	c.417C>T	p.Ile139Ile	1	372	372	1	1	0.607527	146	226	0	0.0	4964	7684	0	0.0	64	82	140	86	7.82918	31.0281	0.0	0.0	1	35.3326	203.143	84.0	142.0	16.8847	3.0103	0.0	600.067	0	snp	1X	1	1.0	1	60	58.8836	1.0	0.650685				FALSE	A|synonymous_variant|LOW|Rv2319c|Rv2319c|transcript|CCP45106|protein_coding|1/1|c.417C>T|p.Ile139Ile|417/879|417/879|139/292||WARNING_TRANSCRIPT_NO_START_CODON			0.61	33.45	0	0.215232	0	0.119469	408	477.45	4	72	0.85454	0.176471	0.00980392	MFS-37	T0064	2.2.1	2.2.1.1.1	2	0.0114829	0	1	0.14546	0
4405806	G	A	0		parB	c.686C>T	p.Ala229Val	1	297	297	0	1	0.0572391	280	17	0	0.0	9520	578	0	0.0	137	143	10	7	3.28949	4.1599	0.0	0.0	1	3.13803	3.28949	9.0	8.0	6.20364	4.12706	0.0	1848.92	0	snp	1X	1	1.0	1	60	60	1.0	0.996429				FALSE	A|missense_variant|MODERATE|parB|Rv3917c|transcript|CCP46746|protein_coding|1/1|c.686C>T|p.Ala229Val|686/1035|686/1035|229/344||			0.06	32.8421	0	0.311258	0	0.0882353	319	314.16	0	13	1.01541	0.0407524	0	MFS-37	T0064	2.2.1	2.2.1.1.1	2	0.0114829	1	0	0	0.0154062
1694500	A	T	0		Rv1503c	c.45T>A	p.Asn15Lys	1	185	185	0	1	0.0648649	173	12	0	0.0	5882	408.0	0	0.0	100	73	9	3	12.1606	9.52472	0.0	0.0	1.0	29.068	378.675	12.0	0.0	9.52472	12.1606	0.0	1015.46	0	snp	1X	1	1.0	1	60	58.4335	0.416667	0.612717				FALSE	T|missense_variant|MODERATE|Rv1503c|Rv1503c|transcript|CCP44265|protein_coding|1/1|c.45T>A|p.Asn15Lys|45/549|45/549|15/182||WARNING_TRANSCRIPT_NO_START_CODON			0.06	34	0	0.00666667	0	0.25	192	304.95	192	70	0.629611	0.364583	1	MFS-38	T0064	2.2.1	2.2.1.1.1	2	0.011378	0	1	0.370389	0
1894300	G	C	2770.43		Rv1668c	c.1043C>G	p.Pro348Arg		108				0.0925926		10									6	4																1X				60							FALSE	C|missense_variant|MODERATE|Rv1668c|Rv1668c|transcript|CCP44433|protein_coding|1/1|c.1043C>G|p.Pro348Arg|1043/1119|1043/1119|348/372||			0.09	32	1	0	0.1	0.1	247	274.44	37	7	0.900015	0.0283401	0.149798	MFS-38	T0064	2.2.1	2.2.1.1.1	2	0.011378	0	1	0.0999854	0
2592310	G	A	3302.14		Rv2319c	c.417C>T	p.Ile139Ile	1	459	459	1	1	0.6122	178	281	0	0.0	6052	9554.0	0	0.0	77	101	172	109	10.0371	33.6814	0.0	0.0	1.0	91.4843	242.116	87.0	194.0	18.6588	3.44947	0.0	760.345	0	snp	1X	1	1.0	1	59.9609	58.2584	1.0	0.651685				FALSE	A|synonymous_variant|LOW|Rv2319c|Rv2319c|transcript|CCP45106|protein_coding|1/1|c.417C>T|p.Ile139Ile|417/879|417/879|139/292||WARNING_TRANSCRIPT_NO_START_CODON			0.61	33.3621	3	0.203125	0.0106762	0.1121	492	561.01	2	86	0.87699	0.174797	0.00406504	MFS-38	T0064	2.2.1	2.2.1.1.1	2	0.011378	0	1	0.12301	0
483292	A	T	0		mmpS1	c.365T>A	p.Ile122Asn	1	244	244	0	1	0.0614754	229	15	0	0.0	7786	510	0	0.0	102	127	11	4	8.93681	10.1038	0.0	0.0	1	35.5824	500.277	0.0	15.0	10.1038	8.93681	0.0	1353.32	0	snp	1X	1	1.0	1	60	58.69	0.8	0.606987				FALSE	T|missense_variant|MODERATE|mmpS1|Rv0403c|transcript|CCP43134|protein_coding|1/1|c.365T>A|p.Ile122Asn|365/429|365/429|122/142||			0.06	34	0	0.00666667	0	0.233333	268	414.61	173	77	0.646391	0.287313	0.645522	MFS-381	T0227	4.1.1.1	4.1.i1.2.1	4	0.00765155	0	1	0.353609	0
1753519	G	C	4800		fadD11.1	c.10G>C	p.Ala4Pro	1	170	193	0	1	0.0529412	0	9	0	0,0	0	5440,304	0	0,0	0	0	2	7	0	39.7082,9.04217	0,0	0,0	1,1	9.579,22.5536	0	91,0	69,9	3.06459,9.04217	0	0,0	1057.19	0	snp	1M1I6M,1X6M	2	3,3	1	60	0	1,1	0			Chromosome:1753519	FALSE	C|missense_variant|MODERATE|fadD11.1|Rv1549|transcript|CCP44313|protein_coding|1/1|c.10G>C|p.Ala4Pro|10/528|10/528|4/175||WARNING_TRANSCRIPT_NO_START_CODON			0.05	30.6364	1	0	0.111111	0.277778	271	284.22	7	5	0.953487	0.0184502	0.0258303	MFS-381	T0227	4.1.1.1	4.1.i1.2.1	4	0.00765155	0	1	0.0465133	0
1843570	T	G	0		Rv1637c	c.123A>C	p.Thr41Thr	1	257	257	0	1	0.0622568	241	16	0	0.0	8194	544	0	0.0	123	118	14	2	3.23556	22.5536	0.0	0.0	1	37.7539	65.082	0.0	16.0	22.5536	6.98382	0.0	1584.05	0	snp	1X	1	1.0	1	60	59.7676	1.0	0.991701				FALSE	G|synonymous_variant|LOW|Rv1637c|Rv1637c|transcript|CCP44401|protein_coding|1/1|c.123A>C|p.Thr41Thr|123/795|123/795|41/264||			0.06	32.7059	0	0	0	0.375	288	346.59	112	17	0.830953	0.0590278	0.388889	MFS-381	T0227	4.1.1.1	4.1.i1.2.1	4	0.00765155	0	1	0.169047	0
2329375	A	C	4079.21		cobL	c.772T>G	p.Trp258Gly	1	208	208	1	1	0.822115	37	171	0	0.0	1258	5814	0	0.0	11	26	75	96	16.2152	8.61041	0.0	0.0	1	5.15638	3.5385	79.0	92.0	20.3948	4.47751	0.0	939.272	0	snp	1X	1	1.0	1	60	60	1.0	1				FALSE	C|missense_variant|MODERATE|cobL|Rv2072c|transcript|CCP44846|protein_coding|1/1|c.772T>G|p.Trp258Gly|772/1173|772/1173|258/390||			0.82	33.027	5	0.198675	0.0292398	0.0614035	224	229.49	5	5	0.976077	0.0223214	0.0223214	MFS-381	T0227	4.1.1.1	4.1.i1.2.1	4	0.00765155	1	0	0.0239226	0
3502943	G	C	0		PPE51-Rv3136A	n.3502943G>C		1	298	298	0	1	0.0771812	275	23	0	0.0	9350	782	0	0.0	166	109	13	10	28.6653	3.86001	0.0	0.0	1	5.3706	15.0205	14.0	9.0	10.6577	3.08137	0.0	1765.04	0	snp	1X	1	1.0	1	60	60	1.0	1				FALSE	C|intergenic_region|MODIFIER|PPE51-Rv3136A|Rv3136-Rv3136A|intergenic_region|Rv3136-Rv3136A|||n.3502943G>C||||||			0.08	33.6667	1	0.291391	0.0434783	0.0652174	310	307.78	2	7	1.00721	0.0225806	0.00645161	MFS-381	T0227	4.1.1.1	4.1.i1.2.1	4	0.00765155	1	0	0	0.00721294
4323355	G	C	9073.71		Rv3848-espR	n.4323355G>C			318				0.0566038		18									4	14																1X				60							FALSE	C|intergenic_region|MODIFIER|Rv3848-espR|Rv3848-Rv3849|intergenic_region|Rv3848-Rv3849|||n.4323355G>C||||||			0.06	30	3	0.0333333	0.166667	0.277778	381	388.28	6	7	0.981251	0.0183727	0.015748	MFS-381	T0227	4.1.1.1	4.1.i1.2.1	4	0.00765155	0	0	0.0187494	0
483292	A	T	7.23481e-16		mmpS1	c.365T>A	p.Ile122Asn	1	197	197	0	1	0.0609137	185	12	0	0.0	6290	408	0	0.0	83	102	8	4	7.24761	5.9056	0.0	0.0	1	29.068	404.733	0.0	12.0	5.9056	7.24761	0.0	1093.15	0	snp	1X	1	1.0	1	60	58.5946	0.833333	0.583784				FALSE	T|missense_variant|MODERATE|mmpS1|Rv0403c|transcript|CCP43134|protein_coding|1/1|c.365T>A|p.Ile122Asn|365/429|365/429|122/142||			0.06	31.5	0	0.0145407	0	0.166667	214	289.75	139	70	0.738568	0.327103	0.649533	MFS-395	T0330	4.1.1.1	4.1.i1.2.1	4	0.00610489	0	1	0.261432	0
1020262	G	A	4906.53		PPE14	c.1068C>T	p.Ser356Ser	1	204	204	1	1	0.897059	21	183	0	0.0	714	6222	0	0.0	10	11	69	114	3.1137	27.0389	0.0	0.0	1	10.4265	5.59539	104.0	79.0	9.2874	3.1137	0.0	1129.77	0	snp	1X	1	1.0	1	60	60	0.994536	1				FALSE	A|synonymous_variant|LOW|PPE14|Rv0915c|transcript|CCP43663|protein_coding|1/1|c.1068C>T|p.Ser356Ser|1068/1272|1068/1272|356/423||			0.9	31.9442	8	0.245033	0.0437158	0.122951	244	251.9	0	6	0.968638	0.0245902	0	MFS-395	T0330	4.1.1.1	4.1.i1.2.1	4	0.00610489	1	0	0.0313617	0
3062615	G	A	5328.87		Rv2749	c.111G>A	p.Gln37Gln	1	196	196	1	1	0.943878	10	185	0	0.0	340	6290	0	0.0	5	5	97	88	3.0103	3.96105	0.0	0.0	1	9.21954	3.87889	81.0	104.0	5.65128	6.48466	0.0	1227.02	0	snp	1X	1	2.0	1	60	60	1.0	1				FALSE	A|synonymous_variant|LOW|Rv2749|Rv2749|transcript|CCP45548|protein_coding|1/1|c.111G>A|p.Gln37Gln|111/315|111/315|37/104||			0.94	30.6529	7	0.311258	0.0378378	0.0243243	254	264.91	3	1	0.958816	0.00393701	0.011811	MFS-395	T0330	4.1.1.1	4.1.i1.2.1	4	0.00610489	1	0	0.0411838	0
3449820	G	A	0		Rv3083	c.1317G>A	p.Leu439Leu	1	265	265	0	1	0.0528302	251	14	0	0.0	8534	476	0	0.0	124	127	7	7	3.08816	3.0103	0.0	0.0	1	3.63072	11.3242	6.0	8.0	3.0103	23.782	0.0	1658.37	0	snp	1X	1	1.0	1	60	59.8884	1.0	0.996016				FALSE	A|synonymous_variant|LOW|Rv3083|Rv3083|transcript|CCP45892|protein_coding|1/1|c.1317G>A|p.Leu439Leu|1317/1488|1317/1488|439/495||			0.05	32.125	0	0.271523	0	0	285	305.95	1	7	0.931525	0.0245614	0.00350877	MFS-395	T0330	4.1.1.1	4.1.i1.2.1	4	0.00610489	1	0	0.0684752	0
3462159	A	G	2200		Rv3093c	c.606T>C	p.Arg202Arg	1	82	106.667	0	1	0.0853659	0	7	0	0,0	0	2482,238	0	0,0	0	0	3	4	0	3.27802,3.32051	0,0	0,0	1,1	3.75395,18.2106	0	34,7	39,0	3.04005,3.32051	0	0,0	464.967	0	snp	1M5I14M,14M1X	2	4,4	1	60	0	1,1	0			Chromosome:3462145	FALSE	G|synonymous_variant|LOW|Rv3093c|Rv3093c|transcript|CCP45902|protein_coding|1/1|c.606T>C|p.Arg202Arg|606/1005|606/1005|202/334||			0.09	30.6667	1	0.0264901	0.142857	0.0714286	199	239.5	11	1	0.830898	0.00502513	0.0552764	MFS-395	T0330	4.1.1.1	4.1.i1.2.1	4	0.00610489	0	1	0.169102	0
3501679	G	A	0		PPE50	c.346G>A	p.Ala116Thr	1	145	145	0	1	0.0689655	135	10	0	0.0	4590	340	0	0.0	72	63	5	5	4.31318	3.0103	0.0	0.0	1	24.725	296.159	0.0	10.0	3.0103	4.31318	0.0	789.563	0	snp	1X	1	1.0	1	60	58.5852	1.0	0.985185				FALSE	A|missense_variant|MODERATE|PPE50|Rv3135|transcript|CCP45945|protein_coding|1/1|c.346G>A|p.Ala116Thr|346/399|346/399|116/132||			0.07	32.2857	9	0.321192	0.9	0	154	257.03	0	5	0.599152	0.0324675	0	MFS-395	T0330	4.1.1.1	4.1.i1.2.1	4	0.00610489	1	0	0.400848	0
3538227	C	T	5500.36		Rv3169	c.990C>T	p.Val330Val	1	217	217	1	1	0.921659	17	200	0	0.0	578	6800	0	0.0	4	13	133	67	13.3567	50.305	0.0	0.0	1	32.3686	4.1599	126.0	74.0	18.6883	3.13803	0.0	1266.5	0	snp	1X	1	1.0	1	60	60	0.99	1				FALSE	T|synonymous_variant|LOW|Rv3169|Rv3169|transcript|CCP45980|protein_coding|1/1|c.990C>T|p.Val330Val|990/1125|990/1125|330/374||			0.92	29.8358	11	0.306667	0.055	0.165	296	292.51	4	9	1.01193	0.0304054	0.0135135	MFS-395	T0330	4.1.1.1	4.1.i1.2.1	4	0.00610489	1	0	0	0.0119312
3717199	A	T	0		sugI	c.110A>T	p.Glu37Val	1	225	225	0	1	0.0711111	209	16	0	0.0	7106	544	0	0.0	119	90	8	8	11.7481	3.0103	0.0	0.0	1	3.55317	3.27005	7.0	9.0	3.55317	22.2211	0.0	1348.9	0	snp	1X	1	1.0	1	60	59.6651	1.0	1				FALSE	T|missense_variant|MODERATE|sugI|Rv3331|transcript|CCP46152|protein_coding|1/1|c.110A>T|p.Glu37Val|110/1509|110/1509|37/502||WARNING_TRANSCRIPT_NO_START_CODON			0.07	31.7	3	0.337748	0.1875	0	243	272.8	2	14	0.890762	0.0576132	0.00823045	MFS-395	T0330	4.1.1.1	4.1.i1.2.1	4	0.00610489	1	0	0.109238	0
4377088	G	A	0		eccC2	c.3365C>T	p.Ala1122Val	1	274	274	0	1	0.080292	252	22	0	0.0	8568	748	0	0.0	142	110	15	7	11.8341	9.32731	0.0	0.0	1	17.2236	3.56179	5.0	17.0	3.40511	3.56179	0.0	1618.92	0	snp	1X	1	1.0	1	60	59.9683	1.0	1				FALSE	A|missense_variant|MODERATE|eccC2|Rv3894c|transcript|CCP46723|protein_coding|1/1|c.3365C>T|p.Ala1122Val|3365/4191|3365/4191|1122/1396||			0.08	34	0	0.206667	0	0.181818	289	317.8	0	8	0.909377	0.0276817	0	MFS-395	T0330	4.1.1.1	4.1.i1.2.1	4	0.00610489	1	0	0.090623	0
123220	G	A	5.15918e-14		Rv0104	c.904G>A	p.Val302Ile	1	357	357	0	1	0.0616246	335	22	0	0.0	11390	748	0	0.0	169	166	11	11	3.06864	3.0103	0.0	0.0	1	3.0103	12.8694	11.0	11.0	3.40511	3.01678	0.0	2198.41	0	snp	1X	1	1.0	1	60	60	1.0	1				FALSE	A|missense_variant|MODERATE|Rv0104|Rv0104|transcript|CCP42829|protein_coding|1/1|c.904G>A|p.Val302Ile|904/1515|904/1515|302/504||WARNING_TRANSCRIPT_NO_START_CODON			0.06	31.9333	1	0.135762	0.0454545	0	388	379.57	0	9	1.02221	0.0231959	0	MFS-396	T0330	4.1.1.1	4.1.i1.2.1	4	0.00738208	1	0	0	0.0222093
3596606	T	C	0		Rv3220c	c.929A>G	p.Gln310Arg	1	314	314	0	1	0.178344	258	56	0	0.0	8772	1904	0	0.0	134	124	25	31	3.85196	4.40625	0.0	0.0	1	5.49198	4.22228	32.0	24.0	4.40625	3.0103	0.0	1421.26	0	snp	1X	1	1.0	1	60	60	1.0	1				FALSE	C|missense_variant|MODERATE|Rv3220c|Rv3220c|transcript|CCP46036|protein_coding|1/1|c.929A>G|p.Gln310Arg|929/1506|929/1506|310/501||			0.18	33.3559	2	0.258278	0.0357143	0.0535714	339	349.62	2	7	0.969624	0.020649	0.00589971	MFS-396	T0330	4.1.1.1	4.1.i1.2.1	4	0.00738208	1	0	0.0303758	0
4000199	C	T	7137.82		Rv3559c	c.237G>A	p.Thr79Thr	1	264	264	1	1	0.943182	15	249	0	0.0	510	8466	0	0.0	11	4	124	125	10.1038	3.01902	0.0	0.0	1	11.391	4.31318	140.0	109.0	6.1585	4.31318	0.0	1643.54	0	snp	1X	1	1.0	1	60	60	1.0	1				FALSE	T|synonymous_variant|LOW|Rv3559c|Rv3559c|transcript|CCP46381|protein_coding|1/1|c.237G>A|p.Thr79Thr|237/789|237/789|79/262||			0.94	32.7883	3	0.194631	0.0120482	0.00200803	289	300.49	0	9	0.961762	0.0311419	0	MFS-396	T0330	4.1.1.1	4.1.i1.2.1	4	0.00738208	1	0	0.0382375	0
1955265	C	G	0		Rv1729c	c.305G>C	p.Arg102Pro	1	288	288	0	1	0.263889	212	76	0	0.0	7208	2584.0	0	0.0	91	121	41	35	12.2288	4.03889	0.0	0.0	1.0	7.12467	9.93443	44.0	32.0	8.61041	4.48526	0.0	954.743	0	snp	1X	1	1.0	1	60	59.8868	1.0	1				FALSE	G|missense_variant|MODERATE|Rv1729c|Rv1729c|transcript|CCP44495|protein_coding|1/1|c.305G>C|p.Arg102Pro|305/939|305/939|102/312||WARNING_TRANSCRIPT_NO_START_CODON			0.26	32.6824	2	0.333333	0.0263158	0.0394737	311	314.39	0	6	0.989217	0.0192926	0	MFS-397	T0331	2.2.1	2.2.1.1.1	2	0.00974914	1	0	0.0107828	0
2153995	G	T	0		katG	c.2117C>A	p.Ala706Glu	1	281	281	0	1	0.313167	193	88	0	0.0	6562	2992.0	0	0.0	83	110	43	45	11.2124	3.109	0.0	0.0	1.0	6.56362	5.54181	38.0	50.0	3.89863	12.4725	0.0	734.805	0	snp	1X	1	1.0	1	60	60	1.0	1				FALSE	T|missense_variant|MODERATE|katG|Rv1908c|transcript|CCP44675|protein_coding|1/1|c.2117C>A|p.Ala706Glu|2117/2223|2117/2223|706/740||WARNING_TRANSCRIPT_NO_START_CODON			0.31	32.8247	5	0.271523	0.0568182	0.0113636	306	311.61	1	6	0.981997	0.0196078	0.00326797	MFS-397	T0331	2.2.1	2.2.1.1.1	2	0.00974914	1	0	0.0180033	0
2154800	A	G	6.29224e-14		katG	c.1312T>C	p.Trp438Arg	1	317	317	0	1	0.258675	235	82	0	0.0	7990	2788.0	0	0.0	89	146	32	50	33.0321	11.5903	0.0	0.0	1.0	4.70511	11.8902	45.0	37.0	4.70511	28.9663	0.0	1063.85	0	snp	1X	1	1.0	1	59.9634	60	1.0	1				FALSE	G|missense_variant|MODERATE|katG|Rv1908c|transcript|CCP44675|protein_coding|1/1|c.1312T>C|p.Trp438Arg|1312/2223|1312/2223|438/740||WARNING_TRANSCRIPT_NO_START_CODON			0.26	32.1895	10	0.24	0.121951	0.109756	352	338.7	3	9	1.03927	0.0255682	0.00852273	MFS-397	T0331	2.2.1	2.2.1.1.1	2	0.00974914	1	0	0	0.0392678
2155667	A	G	2.35057e-14		katG	c.445T>C	p.Trp149Arg	1	269	269	0	1	0.107807	240	29	0	0.0	8160	986.0	0	0.0	134	106	16	13	10.1038	3.68421	0.0	0.0	1.0	9.07545	27.4756	19.0	10.0	6.67934	3.0103	0.0	1478.12	0	snp	1X	1	1.0	1	60	60	1.0	1				FALSE	G|missense_variant|MODERATE|katG|Rv1908c|transcript|CCP44675|protein_coding|1/1|c.445T>C|p.Trp149Arg|445/2223|445/2223|149/740||WARNING_TRANSCRIPT_NO_START_CODON			0.11	33.0323	0	0.278146	0	0.0517241	295	308.92	0	2	0.95494	0.00677966	0	MFS-397	T0331	2.2.1	2.2.1.1.1	2	0.00974914	1	0	0.0450602	0
2155819	T	C	0		katG	c.293A>G	p.Tyr98Cys	1	257	257	0	1	0.07393	238	19	0	0.0	8092	646.0	0	0.0	104	134	7	12	11.2218	5.8675	0.0	0.0	1.0	3.12459	3.33876	9.0	10.0	3.12459	4.79857	0.0	1537.11	0	snp	1X	1	1.0	1	60	59.9958	1.0	1				FALSE	C|missense_variant|MODERATE|katG|Rv1908c|transcript|CCP44675|protein_coding|1/1|c.293A>G|p.Tyr98Cys|293/2223|293/2223|98/740||WARNING_TRANSCRIPT_NO_START_CODON			0.07	34	0	0.246667	0	0.131579	288	288	0	10	1	0.0347222	0	MFS-397	T0331	2.2.1	2.2.1.1.1	2	0.00974914	1	0	0	0
2592310	G	A	2187.72		Rv2319c	c.417C>T	p.Ile139Ile	1	468	468	1	1	0.568376	202	266	0	0.0	6868	9044.0	0	0.0	87	115	147	119	11.4382	9.41043	0.0	0.0	1.0	25.0842	251.375	107.0	159.0	34.3905	3.3973	0.0	503.741	0	snp	1X	1	1.0	1	60	58.6733	1.0	0.633663				FALSE	A|synonymous_variant|LOW|Rv2319c|Rv2319c|transcript|CCP45106|protein_coding|1/1|c.417C>T|p.Ile139Ile|417/879|417/879|139/292||WARNING_TRANSCRIPT_NO_START_CODON			0.57	32.4641	2	0.206667	0.0075188	0.0526316	529	611.33	4	109	0.865326	0.206049	0.00756144	MFS-397	T0331	2.2.1	2.2.1.1.1	2	0.00974914	0	1	0.134674	0
2665867	T	C	3.10996e-14		mbtE	c.1249A>G	p.Met417Val	1	332	332	0	1	0.123494	291	41	0	0.0	9894	1394.0	0	0.0	141	150	27	14	3.61473	11.961	0.0	0.0	1.0	7.30028	3.91321	25.0	16.0	4.33437	12.1514	0.0	1758.86	0	snp	1X	1	1.0	1	60	60	1.0	0.996564				FALSE	C|missense_variant|MODERATE|mbtE|Rv2380c|transcript|CCP45168|protein_coding|1/1|c.1249A>G|p.Met417Val|1249/5049|1249/5049|417/1682||			0.12	33.3023	0	0.205298	0	0.158537	375	360.49	1	7	1.04025	0.0186667	0.00266667	MFS-397	T0331	2.2.1	2.2.1.1.1	2	0.00974914	1	0	0	0.0402508
3343753	G	A	0		hupB	c.68C>T	p.Ala23Val	1	361	361	0	1	0.362881	230	131	0	0.0	7820	4454.0	0	0.0	126	104	61	70	7.57983	4.35297	0.0	0.0	1.0	3.4247	4.86077	68.0	63.0	6.73993	3.95442	0.0	696.045	0	snp	1X	1	1.0	1	60	60	1.0	1				FALSE	A|missense_variant|MODERATE|hupB|Rv2986c|transcript|CCP45791|protein_coding|1/1|c.68C>T|p.Ala23Val|68/645|68/645|23/214||			0.36	33.087	2	0.286667	0.0152672	0.0343511	379	373.6	1	7	1.01445	0.0184697	0.00263852	MFS-397	T0331	2.2.1	2.2.1.1.1	2	0.00974914	1	0	0	0.014454
4036746	C	G	2778.27		PE_PGRS59	c.1305G>C	p.Pro435Pro		107				0.130841		14									4	10																1X				59.2857							FALSE	G|synonymous_variant|LOW|PE_PGRS59|Rv3595c|transcript|CCP46418|protein_coding|1/1|c.1305G>C|p.Pro435Pro|1305/1320|1305/1320|435/439||			0.13	31.08	5	0.033557	0.357143	0.214286	28	247.89	14	4	0.112953	0.142857	0.5	MFS-397	T0331	2.2.1	2.2.1.1.1	2	0.00974914	0	1	0.887047	0
1668406	T	C	0		ripA	c.1417T>C	p.Ter473Glnext*?	1	225	225	0	1	0.0666667	210	15	0	0.0	7140	510.0	0	0.0	114	96	8	7	6.36057	3.15506	0.0	0.0	1.0	3.15506	23.0292	7.0	8.0	4.31318	5.65743	0.0	1363.95	0	snp	1X	1	1.0	1	60	60	1.0	1				FALSE	C|stop_lost&splice_region_variant|HIGH|ripA|Rv1477|transcript|CCP44237|protein_coding|1/1|c.1417T>C|p.Ter473Glnext*?|1417/1419|1417/1419|473/472||			0.07	31.8889	0	0.278146	0	0.0333333	242	277.53	1	4	0.871978	0.0165289	0.00413223	MFS-398	T0331	2.2.1	2.2.1.1.1	2	0.0102244	1	0	0.128022	0
2592310	G	A	2939.59		Rv2319c	c.417C>T	p.Ile139Ile	1	350	350	1	1	0.631429	129	221	0	0.0	4386	7514.0	0	0.0	59	70	123	98	5.04711	9.15134	0.0	0.0	1.0	55.3713	188.595	74.0	147.0	30.6106	3.02713	0.0	676.865	0	snp	1X	1	1.0	1	60	59.4264	1.0	0.604651				FALSE	A|synonymous_variant|LOW|Rv2319c|Rv2319c|transcript|CCP45106|protein_coding|1/1|c.417C>T|p.Ile139Ile|417/879|417/879|139/292||WARNING_TRANSCRIPT_NO_START_CODON			0.63	32.9187	6	0.218543	0.0271493	0.0565611	387	450.09	6	74	0.859828	0.191214	0.0155039	MFS-398	T0331	2.2.1	2.2.1.1.1	2	0.0102244	0	1	0.140172	0
3498241	A	G	0		devS	c.1025T>C	p.Leu342Pro	1	261	261	0	1	0.0766284	241	20	0	0.0	8194	680.0	0	0.0	109	132	8	12	7.77673	4.74748	0.0	0.0	1.0	3.44459	3.4518	9.0	11.0	3.44459	4.53303	0.0	1551.98	0	snp	1X	1	1.0	1	60	60	1.0	1				FALSE	G|missense_variant|MODERATE|devS|Rv3132c|transcript|CCP45942|protein_coding|1/1|c.1025T>C|p.Leu342Pro|1025/1737|1025/1737|342/578||			0.08	34	0	0.167187	0	0.1	275	275.69	1	6	0.997497	0.0218182	0.00363636	MFS-398	T0331	2.2.1	2.2.1.1.1	2	0.0102244	1	0	0.00250281	0
4036746	C	G	2550.82		PE_PGRS59	c.1305G>C	p.Pro435Pro		105				0.190476		20									7	13																1X				60							FALSE	G|synonymous_variant|LOW|PE_PGRS59|Rv3595c|transcript|CCP46418|protein_coding|1/1|c.1305G>C|p.Pro435Pro|1305/1320|1305/1320|435/439||			0.19	32.3793	12	0.0671141	0.6	0.15	31	207.54	13	1	0.149369	0.0322581	0.419355	MFS-398	T0331	2.2.1	2.2.1.1.1	2	0.0102244	0	1	0.850631	0
410009	T	C	2900		iniB	c.648T>C	p.Val216Val	1	108	26.1429	0	1	0.101852	0	11	8.33333	1.33333,8.33333	0	3298,374	283.333	45.3333,283.333	0	0	6	5	0	3.56996,3.20771	0,0	0,0	1,1	5.71904,26.8965	0	54,11	43,0	3.21178,3.20771	0	0,0	607.822	0	snp	1M12D1M,3M1X10M	2	2,2	1	60	0	1,1	0			Chromosome:410006	FALSE	C|synonymous_variant|LOW|iniB|Rv0341|transcript|CCP43071|protein_coding|1/1|c.648T>C|p.Val216Val|648/1440|648/1440|216/479||			0.1	30.25	7	0.0498675	0.636364	0.0454545	32	209.16	5	2	0.152993	0.0625	0.15625	MFS-399	T0332	2.2.1.1	2.2.1.1.1	2	0.0102625	0	1	0.847007	0
2591484	G	A	264.7		uspC	c.967G>A	p.Gly323Ser	1	407	407	1	1	0.511057	199	208	0	0.0	6766	7072	0	0.0	108	91	66	142	6.16385	63.3104	0.0	0.0	1	3.38613	38.4631	101.0	107.0	3.38613	13.4967	0.0	60.9495	0	snp	1X	1	1.0	1	60	59.5377	1.0	0.613065				FALSE	A|missense_variant|MODERATE|uspC|Rv2318|transcript|CCP45105|protein_coding|1/1|c.967G>A|p.Gly323Ser|967/1323|967/1323|323/440||WARNING_TRANSCRIPT_NO_START_CODON			0.51	30.3584	10	0.3	0.0480769	0.182692	529	534.81	4	114	0.989136	0.215501	0.00756144	MFS-399	T0332	2.2.1.1	2.2.1.1.1	2	0.0102625	0	1	0.0108637	0
2592310	G	A	2543.81		Rv2319c	c.417C>T	p.Ile139Ile	1	368	368	1	1	0.605978	145	223	0	0.0	4930	7582	0	0.0	61	84	132	91	10.9324	19.3791	0.0	0.0	1	28.3377	168.117	86.0	137.0	4.65594	3.74411	0.0	585.734	0	snp	1X	1	1.0	1	60	58.0138	1.0	0.668966				FALSE	A|synonymous_variant|LOW|Rv2319c|Rv2319c|transcript|CCP45106|protein_coding|1/1|c.417C>T|p.Ile139Ile|417/879|417/879|139/292||WARNING_TRANSCRIPT_NO_START_CODON			0.61	32.7171	3	0.18543	0.0134529	0.0919283	408	502.89	6	69	0.811311	0.169118	0.0147059	MFS-399	T0332	2.2.1.1	2.2.1.1.1	2	0.0102625	0	1	0.188689	0
111524	C	T	0		nrp	c.1524C>T	p.Cys508Cys	1	378	378	0	1	0.0793651	348	30	0	0.0	11832	1020	0	0.0	172	176	17	13	3.11014	4.16842	0.0	0.0	1	4.16842	3.11014	17.0	13.0	3.29983	3.11014	0.0	2236.73	0	snp	1X	1	1.0	1	60	59.9655	1.0	0.997126				FALSE	T|synonymous_variant|LOW|nrp|Rv0101|transcript|CCP42826|protein_coding|1/1|c.1524C>T|p.Cys508Cys|1524/7539|1524/7539|508/2512||WARNING_TRANSCRIPT_NO_START_CODON			0.08	33.7419	1	0.233333	0.0333333	0.0666667	406	410.53	1	8	0.988965	0.0197044	0.00246305	MFS-4	T0008	4.1.1.1	4.1.i1.2.1	4	0.00702495	1	0	0.0110345	0
1856817	T	G	3.71271e-14		Rv1647	c.44T>G	p.Val15Gly	1	243	243	0	1	0.0823045	223	20	0	0.0	7582	680	0	0.0	123	100	9	11	8.16146	3.44459	0.0	0.0	1	4.74748	19.3791	8.0	12.0	3.44459	3.48744	0.0	1421.7	0	snp	1X	1	1.0	1	60	59.8565	1.0	1				FALSE	G|missense_variant|MODERATE|Rv1647|Rv1647|transcript|CCP44412|protein_coding|1/1|c.44T>G|p.Val15Gly|44/951|44/951|15/316||			0.08	32.9524	1	0.2	0.05	0.05	295	310.47	5	4	0.950172	0.0135593	0.0169492	MFS-4	T0008	4.1.1.1	4.1.i1.2.1	4	0.00702495	1	0	0.0498277	0
2340916	G	T	0		Rv2083	c.46G>T	p.Gly16Cys	1	349	349	0	1	0.206304	277	72	0	0.0	9418	2448	0	0.0	120	157	35	37	13.7422	3.13094	0.0	0.0	1	4.09604	4.77413	39.0	33.0	7.35324	11.5472	0.0	1438.36	0	snp	1X	1	1.0	1	60	60	1.0	1				FALSE	T|missense_variant|MODERATE|Rv2083|Rv2083|transcript|CCP44858|protein_coding|1/1|c.46G>T|p.Gly16Cys|46/945|46/945|16/314||			0.21	33.5946	1	0.208609	0.0138889	0.0138889	361	367.5	1	9	0.982313	0.0249307	0.00277008	MFS-4	T0008	4.1.1.1	4.1.i1.2.1	4	0.00702495	1	0	0.0176871	0
2711869	G	A	117.191		Rv2414c	c.1008C>T	p.Asp336Asp	1	272	272	1	1	0.507353	134	138	0	0.0	4556	4692	0	0.0	65	69	72	66	3.26958	3.57677	0.0	0.0	1	8.10854	6.18648	60.0	78.0	8.10854	5.34382	0.0	26.9842	0	snp	1X	1	1.0	1	60	60	0.992754	1				FALSE	A|synonymous_variant|LOW|Rv2414c|Rv2414c|transcript|CCP45205|protein_coding|1/1|c.1008C>T|p.Asp336Asp|1008/1545|1008/1545|336/514||			0.51	32.2987	2	0.245033	0.0144928	0.0217391	298	290.78	0	7	1.02483	0.0234899	0	MFS-4	T0008	4.1.1.1	4.1.i1.2.1	4	0.00702495	1	0	0	0.0248298
3477144	G	A	0		Rv3108	c.85G>A	p.Ala29Thr	1	405	405	0	1	0.175309	334	71	0	0.0	11356	2414	0	0.0	199	135	40	31	29.6401	5.48761	0.0	0.0	1	5.48761	3.42639	40.0	31.0	6.71098	3.24435	0.0	1845.76	0	snp	1X	1	1.0	1	60	59.8922	1.0	1				FALSE	A|missense_variant|MODERATE|Rv3108|Rv3108|transcript|CCP45918|protein_coding|1/1|c.85G>A|p.Ala29Thr|85/441|85/441|29/146||			0.18	32.8354	0	0.271523	0	0.0633803	426	438.63	0	9	0.971206	0.0211268	0	MFS-4	T0008	4.1.1.1	4.1.i1.2.1	4	0.00702495	1	0	0.0287942	0
3906664	G	C	0		lipF	c.344C>G	p.Ala115Gly	1	350	350	0	1	0.0685714	326	24	0	0.0	11084	816	0	0.0	188	138	15	9	19.6627	6.26751	0.0	0.0	1	3.37221	32.0254	11.0	13.0	4.45795	7.51311	0.0	2112.84	0	snp	1X	1	1.0	1	60	59.9847	1.0	1				FALSE	C|missense_variant|MODERATE|lipF|Rv3487c|transcript|CCP46309|protein_coding|1/1|c.344C>G|p.Ala115Gly|344/834|344/834|115/277||WARNING_TRANSCRIPT_NO_START_CODON			0.07	34	0	0.264901	0	0.125	373	377.4	1	11	0.988341	0.0294906	0.00268097	MFS-4	T0008	4.1.1.1	4.1.i1.2.1	4	0.00702495	1	0	0.0116587	0
4268466	A	G	0		aftB	c.371T>C	p.Val124Ala	1	361	361	0	1	0.0831025	331	30	0	0.0	11254	1020	0	0.0	160	171	14	16	3.8041	3.29983	0.0	0.0	1	5.61607	3.33176	12.0	18.0	3.29983	17.5021	0.0	2113.67	0	snp	1X	1	1.0	1	60	59.9698	1.0	1				FALSE	G|missense_variant|MODERATE|aftB|Rv3805c|transcript|CCP46634|protein_coding|1/1|c.371T>C|p.Val124Ala|371/1884|371/1884|124/627||			0.08	34	0	0.342208	0	0.0333333	384	355.76	0	14	1.07938	0.0364583	0	MFS-4	T0008	4.1.1.1	4.1.i1.2.1	4	0.00702495	1	0	0	0.0793794
410009	T	C	3400		iniB	c.648T>C	p.Val216Val	1	134	40.0714	0	1	0.164179	0	22	13	3,13	0	3808,748	434	102,434	0	0	10	12	0	12.3942,3.40511	0,0	0,0	1,1	3.08785,50.7827	0	57,22	55,0	3.32051,3.40511	0	0,0	642.771	0	snp	1M12D1M,3M1X10M	2	2,2	1	60	0	1,1	0			Chromosome:410006	FALSE	C|synonymous_variant|LOW|iniB|Rv0341|transcript|CCP43071|protein_coding|1/1|c.648T>C|p.Val216Val|648/1440|648/1440|216/479||			0.16	30.7818	14	0.0466667	0.636364	0.0454545	55	273.46	10	6	0.201126	0.109091	0.181818	MFS-400	T0332	2.2.1.1	2.2.1.1.1	2	0.0110135	0	1	0.798874	0
2591484	G	A	549.971		uspC	c.967G>A	p.Gly323Ser	1	434	434	1	1	0.523041	207	227	0	0.0	7038	7718	0	0.0	117	90	61	166	10.6577	108.475	0.0	0.0	1	3.09639	32.4773	115.0	112.0	3.78514	3.27256	0.0	126.635	0	snp	1X	1	1.0	1	60	58.9952	1.0	0.676329				FALSE	A|missense_variant|MODERATE|uspC|Rv2318|transcript|CCP45105|protein_coding|1/1|c.967G>A|p.Gly323Ser|967/1323|967/1323|323/440||WARNING_TRANSCRIPT_NO_START_CODON			0.52	29.9333	8	0.280012	0.0352423	0.231278	547	553.7	3	105	0.9879	0.191956	0.00548446	MFS-400	T0332	2.2.1.1	2.2.1.1.1	2	0.0110135	0	1	0.0121004	0
2592310	G	A	1261.46		Rv2319c	c.417C>T	p.Ile139Ile	1	380	380	1	1	0.544737	173	207	0	0.0	5882	7038	0	0.0	79	94	134	73	5.83447	42.0444	0.0	0.0	1	37.093	252.554	75.0	132.0	8.55962	3.3241	0.0	290.462	0	snp	1X	1	1.0	1	60	58.1156	0.995169	0.601156				FALSE	A|synonymous_variant|LOW|Rv2319c|Rv2319c|transcript|CCP45106|protein_coding|1/1|c.417C>T|p.Ile139Ile|417/879|417/879|139/292||WARNING_TRANSCRIPT_NO_START_CODON			0.54	32.3051	5	0.215232	0.0241546	0.147343	434	531.89	2	95	0.815958	0.218894	0.00460829	MFS-400	T0332	2.2.1.1	2.2.1.1.1	2	0.0110135	0	1	0.184042	0
2815992	C	T	599.494		accA1	c.889G>A	p.Val297Met	1	271	271	1	1	0.535055	126	145	0	0.0	4284	4930	0	0.0	49	77	68	77	16.5217	4.22333	0.0	0.0	1	4.82236	11.3515	67.0	78.0	3.74411	4.11327	0.0	138.039	0	snp	1X	1	1.0	1	60	60	1.0	1				FALSE	T|missense_variant|MODERATE|accA1|Rv2501c|transcript|CCP45295|protein_coding|1/1|c.889G>A|p.Val297Met|889/1965|889/1965|297/654||			0.54	32.9193	3	0.246667	0.0206897	0.0310345	299	276.45	3	8	1.08157	0.0267559	0.0100334	MFS-400	T0332	2.2.1.1	2.2.1.1.1	2	0.0110135	1	0	0	0.0815699
3717219	C	G	1.83222e-14		sugI	c.130C>G	p.Leu44Val	1	278	278	0	1	0.0503597	264	14	0	0.0	8976	476	0	0.0	170	94	9	5	50.5195	5.49198	0.0	0.0	1	5.49198	10.413	9.0	5.0	3.63072	3.0432	0.0	1745.01	0	snp	1X	1	1.0	1	60	60	1.0	1				FALSE	G|missense_variant|MODERATE|sugI|Rv3331|transcript|CCP46152|protein_coding|1/1|c.130C>G|p.Leu44Val|130/1509|130/1509|44/502||WARNING_TRANSCRIPT_NO_START_CODON			0.05	34	0	0.353333	0	0.142857	290	290.48	2	5	0.998348	0.0172414	0.00689655	MFS-400	T0332	2.2.1.1	2.2.1.1.1	2	0.0110135	1	0	0.00165244	0
1753519	G	C	4500		fadD11.1	c.10G>C	p.Ala4Pro	1	160	182.429	0	1	0.05	0	8	0.5	0.5,0	0	5168,272	10	10,0	0	0	3	5	0	47.8112,4.09604	0,0	0,0	1,1	21.525,20.3821	0	94,0	58,8	14.2105,4.09604	0	0,0	997.289	0	snp	1M1I6M,1X6M	2	2,2	1	60	0	1,1	0			Chromosome:1753519	FALSE	C|missense_variant|MODERATE|fadD11.1|Rv1549|transcript|CCP44313|protein_coding|1/1|c.10G>C|p.Ala4Pro|10/528|10/528|4/175||WARNING_TRANSCRIPT_NO_START_CODON			0.05	31.8	1	0.00333333	0.125	0.125	246	245.94	3	3	1.00024	0.0121951	0.0121951	MFS-401	T0333	4.3.2.1	4.2.1.2.1.1.i1	4	0.00857623	0	1	0	0.000243962
3447969	A	G	3.59212e-14		virS	c.458T>C	p.Met153Thr	1	275	275	0	1	0.152727	233	42	0	0.0	7922	1428	0	0.0	96	137	13	29	18.6766	16.2459	0.0	0.0	1	4.87156	18.6766	24.0	18.0	23.691	23.5973	0.0	1339.11	0	snp	1X	1	1.0	1	60	60	1.0	0.995708				FALSE	G|missense_variant|MODERATE|virS|Rv3082c|transcript|CCP45891|protein_coding|1/1|c.458T>C|p.Met153Thr|458/1023|458/1023|153/340||			0.15	33.5111	0	0.278146	0	0.190476	301	288.52	1	9	1.04326	0.0299003	0.00332226	MFS-401	T0333	4.3.2.1	4.2.1.2.1.1.i1	4	0.00857623	1	0	0	0.0432552
3501679	G	A	0		PPE50	c.346G>A	p.Ala116Thr	1	247	247	0	1	0.283401	177	70	0	0.0	6018	2380	0	0.0	88	89	31	39	3.02257	4.99565	0.0	0.0	1	3.50664	5.77065	33.0	37.0	3.13438	8.42058	0.0	750.995	0	snp	1X	1	1.0	1	59.9143	59.9322	1.0	1				FALSE	A|missense_variant|MODERATE|PPE50|Rv3135|transcript|CCP45945|protein_coding|1/1|c.346G>A|p.Ala116Thr|346/399|346/399|116/132||			0.28	33.8873	3	0.234899	0.0428571	0.0571429	256	276.11	1	4	0.927167	0.015625	0.00390625	MFS-401	T0333	4.3.2.1	4.2.1.2.1.1.i1	4	0.00857623	1	0	0.0728333	0
3501681	C	T	5.70161e-14		PPE50	c.348C>T	p.Ala116Ala	1	232	232	0	1	0.0948276	210	22	0	0.0	7140	748	0	0.0	96	114	10	12	6.36057	3.40511	0.0	0.0	1	6.56362	3.05166	14.0	8.0	3.40511	3.38255	0.0	1320.93	0	snp	1X	1	1.0	1	60	59.9143	1.0	1				FALSE	T|synonymous_variant|LOW|PPE50|Rv3135|transcript|CCP45945|protein_coding|1/1|c.348C>T|p.Ala116Ala|348/399|348/399|116/132||			0.09	31.1538	0	0.31997	0	0.0454545	250	275.3	1	4	0.9081	0.016	0.004	MFS-401	T0333	4.3.2.1	4.2.1.2.1.1.i1	4	0.00857623	1	0	0.0918997	0
1694500	A	T	0		Rv1503c	c.45T>A	p.Asn15Lys	1	122	122	0	1	0.0819672	112	10	0	0.0	3808	340	0	0.0	81	31	7	3	51.4807	6.48466	0.0	0.0	1	24.725	246.215	10.0	0.0	6.48466	51.4807	0.0	623.836	0	snp	1X	1	1.0	1	60	59.625	0.4	0.767857				FALSE	T|missense_variant|MODERATE|Rv1503c|Rv1503c|transcript|CCP44265|protein_coding|1/1|c.45T>A|p.Asn15Lys|45/549|45/549|15/182||WARNING_TRANSCRIPT_NO_START_CODON			0.08	34	0	0.00666667	0	0.2	129	249.9	144	35	0.516206	0.271318	1.11628	MFS-41	T0070	2.2.1	2.2.1.1.1	2	0.0120937	0	1	0.483794	0
1921453	T	G	6352.39		recN-Rv1697	n.1921453T>G		1	232	232	1	1	0.948276	12	220	0	0.0	408	7480	0	0.0	10	2	118	102	14.5915	5.5371	0.0	0.0	1	3.99733	3.73412	105.0	115.0	3.99733	3.73412	0.0	1462.69	0	snp	1X	1	1.0	1	60	60	1.0	0.916667				FALSE	G|intergenic_region|MODIFIER|recN-Rv1697|Rv1696-Rv1697|intergenic_region|Rv1696-Rv1697|||n.1921453T>G||||||			0.95	33.3562	2	0.251656	0.00909091	0.0363636	245	266.74	0	5	0.918497	0.0204082	0	MFS-41	T0070	2.2.1	2.2.1.1.1	2	0.0120937	1	0	0.0815026	0
2592310	G	A	2495.42		Rv2319c	c.417C>T	p.Ile139Ile	1	388	388	1	1	0.595361	157	231	0	0.0	5338	7854	0	0.0	71	86	142	89	6.12228	29.4158	0.0	0.0	1	23.7756	247.667	92.0	139.0	22.0459	3.13478	0.0	574.591	0	snp	1X	1	1.0	1	60	58.4013	1.0	0.605096				FALSE	A|synonymous_variant|LOW|Rv2319c|Rv2319c|transcript|CCP45106|protein_coding|1/1|c.417C>T|p.Ile139Ile|417/879|417/879|139/292||WARNING_TRANSCRIPT_NO_START_CODON			0.6	32.7059	6	0.203125	0.025974	0.114719	426	523.25	3	88	0.814142	0.206573	0.00704225	MFS-41	T0070	2.2.1	2.2.1.1.1	2	0.0120937	0	1	0.185858	0
1382307	C	T	0		corA	c.736G>A	p.Ala246Thr	1	276	276	0	1	0.0978261	249	27	0	0.0	8466	918	0	0.0	110	139	16	11	10.3445	5.02092	0.0	0.0	1	3.09072	3.01902	13.0	14.0	5.02092	4.48411	0.0	1559.27	0	snp	1X	1	1.0	1	60	60	1.0	1				FALSE	T|missense_variant|MODERATE|corA|Rv1239c|transcript|CCP43995|protein_coding|1/1|c.736G>A|p.Ala246Thr|736/1101|736/1101|246/366||WARNING_TRANSCRIPT_NO_START_CODON			0.1	31.8	0	0.22	0	0.0925926	297	328.92	0	4	0.902955	0.013468	0	MFS-410	T0338	4.3.2.1	4.2.1.2.1.1.i1	4	0.00744679	1	0	0.0970449	0
1535683	C	T	1852.4		Rv1364c	c.1962G>A	p.Ter654Ter	1	206	206	1	1	0.645631	73	133	0	0.0	2482	4522	0	0.0	45	28	76	57	11.607	8.9043	0.0	0.0	1	3.41847	3.27802	69.0	64.0	3.41847	21.6017	0.0	426.53	0	snp	1X	1	1.0	1	60	59.9178	1.0	1				FALSE	T|splice_region_variant&stop_retained_variant|LOW|Rv1364c|Rv1364c|transcript|CCP44122|protein_coding|1/1|c.1962G>A|p.Ter654Ter|1962/1962|1962/1962|654/653||,T|non_coding_transcript_exon_variant|MODIFIER|mcr15|EBG00000313340|transcript|EBG00000313340-1|lincRNA|1/1|n.34G>A||||||			0.65	32.2532	9	0.226667	0.0676692	0.0714286	249	260.96	8	1	0.954169	0.00401606	0.0321285	MFS-410	T0338	4.3.2.1	4.2.1.2.1.1.i1	4	0.00744679	1	0	0.0458308	0
1595145	A	G	1.97692e-14		uvrC	c.1104A>G	p.Ala368Ala	1	151	151	0	1	0.119205	133	18	0	0.0	4522	612	0	0.0	56	77	7	11	10.2104	4.9405	0.0	0.0	1	33.8935	8.9043	1.0	17.0	3.49285	7.72876	0.0	811.402	0	snp	1X	1	1.0	1	60	60	1.0	1				FALSE	G|synonymous_variant|LOW|uvrC|Rv1420|transcript|CCP44179|protein_coding|1/1|c.1104A>G|p.Ala368Ala|1104/1941|1104/1941|368/646||WARNING_TRANSCRIPT_NO_START_CODON			0.12	34	2	0.0794702	0.111111	0.111111	161	202.42	1	3	0.795376	0.0186335	0.00621118	MFS-410	T0338	4.3.2.1	4.2.1.2.1.1.i1	4	0.00744679	1	0	0.204624	0
1843570	T	G	0		Rv1637c	c.123A>C	p.Thr41Thr	1	217	217	0	1	0.0829493	199	18	0	0.0	6766	612	0	0.0	102	97	15	3	3.2831	20.3821	0.0	0.0	1	42.0968	46.3197	0.0	18.0	20.3821	3.2831	0.0	1279.82	0	snp	1X	1	1.0	1	60	59.7487	1.0	1				FALSE	G|synonymous_variant|LOW|Rv1637c|Rv1637c|transcript|CCP44401|protein_coding|1/1|c.123A>C|p.Thr41Thr|123/795|123/795|41/264||			0.08	32.8421	1	0	0.0555556	0.333333	241	319.05	111	9	0.755367	0.0373444	0.460581	MFS-410	T0338	4.3.2.1	4.2.1.2.1.1.i1	4	0.00744679	0	1	0.244633	0
1905066	T	C	0		Rv1680	c.638T>C	p.Leu213Pro	1	260	260	0	1	0.192308	210	50	0	0.0	7140	1700	0	0.0	101	109	25	25	3.67208	3.0103	0.0	0.0	1	3.18402	3.38255	26.0	24.0	3.0103	16.4114	0.0	1121.56	0	snp	1X	1	1.0	1	60	60	1.0	1				FALSE	C|missense_variant|MODERATE|Rv1680|Rv1680|transcript|CCP44445|protein_coding|1/1|c.638T>C|p.Leu213Pro|638/825|638/825|213/274||			0.19	34	1	0.232561	0.02	0	273	292.68	2	3	0.932759	0.010989	0.00732601	MFS-410	T0338	4.3.2.1	4.2.1.2.1.1.i1	4	0.00744679	1	0	0.0672407	0
2000317	C	T	1.10902e-14		Rv1767	c.244C>T	p.Gln82*	1	238	238	0	1	0.0672269	222	16	0	0.0	7548	544	0	0.0	121	101	7	9	6.92286	3.55317	0.0	0.0	1	11.6962	3.36243	12.0	4.0	3.55317	5.51434	0.0	1447.73	0	snp	1X	1	1.0	1	60	60	1.0	1				FALSE	T|stop_gained|HIGH|Rv1767|Rv1767|transcript|CCP44534|protein_coding|1/1|c.244C>T|p.Gln82*|244/360|244/360|82/119||			0.07	30.5263	1	0.245033	0.0625	0.0625	251	275.79	0	3	0.910113	0.0119522	0	MFS-410	T0338	4.3.2.1	4.2.1.2.1.1.i1	4	0.00744679	1	0	0.0898872	0
2123160	C	T	0		lldD2-Rv1873	n.2123160C>T		1	238	238	0	1	0.130252	207	31	0	0.0	7038	1054	0	0.0	116	91	20	11	9.56668	8.68415	0.0	0.0	1	6.44263	10.6577	12.0	19.0	3.64073	6.04197	0.0	1235.09	0	snp	1X	1	1.0	1	60	60	1.0	1				FALSE	T|intergenic_region|MODIFIER|lldD2-Rv1873|Rv1872c-Rv1873|intergenic_region|Rv1872c-Rv1873|||n.2123160C>T||||||			0.13	32.9143	2	0.291391	0.0645161	0.145161	252	265.9	1	2	0.947725	0.00793651	0.00396825	MFS-410	T0338	4.3.2.1	4.2.1.2.1.1.i1	4	0.00744679	1	0	0.0522753	0
3498896	G	T	1.99134e-13		devS	c.370C>A	p.Leu124Ile	1	330	330	0	1	0.406061	196	134	0	0.0	6664	4556	0	0.0	90	106	69	65	5.84651	3.26958	0.0	0.0	1	4.6308	15.8176	72.0	62.0	40.3467	19.0083	0.0	438.003	0	snp	1X	1	1.0	1	60	60	0.992537	1				FALSE	T|missense_variant|MODERATE|devS|Rv3132c|transcript|CCP45942|protein_coding|1/1|c.370C>A|p.Leu124Ile|370/1737|370/1737|124/578||			0.41	33.8273	3	0.225166	0.0223881	0.0149254	344	331.47	5	5	1.0378	0.0145349	0.0145349	MFS-410	T0338	4.3.2.1	4.2.1.2.1.1.i1	4	0.00744679	1	0	0	0.0378013
3970381	G	A	0		PPE61	c.1039G>A	p.Ala347Thr	1	222	222	0	1	0.157658	187	35	0	0.0	6358	1190	0	0.0	70	117	18	17	28.6615	3.07234	0.0	0.0	1	3.56868	3.11481	19.0	16.0	3.07234	12.7761	0.0	1060.08	0	snp	1X	1	1.0	1	60	60	1.0	1				FALSE	A|missense_variant|MODERATE|PPE61|Rv3532|transcript|CCP46354|protein_coding|1/1|c.1039G>A|p.Ala347Thr|1039/1221|1039/1221|347/406||			0.16	32.3	1	0.233166	0.0285714	0.0142857	235	246.9	1	7	0.951802	0.0297872	0.00425532	MFS-410	T0338	4.3.2.1	4.2.1.2.1.1.i1	4	0.00744679	1	0	0.0481977	0
4277184	C	T	3.37538e-15		PE_PGRS62	c.614C>T	p.Ser205Leu	1	238	238	0	1	0.168067	198	40	0	0.0	6732	1360	0	0.0	98	100	22	18	3.05417	3.87889	0.0	0.0	1	4.96463	5.81786	17.0	23.0	4.96463	3.71219	0.0	1110.77	0	snp	1X	1	1.0	1	60	60	0.975	1				FALSE	T|missense_variant|MODERATE|PE_PGRS62|Rv3812|transcript|CCP46641|protein_coding|1/1|c.614C>T|p.Ser205Leu|614/1515|614/1515|205/504||WARNING_TRANSCRIPT_NO_START_CODON			0.17	32.7619	1	0.211921	0.025	0.05	261	286.83	1	4	0.909947	0.0153257	0.00383142	MFS-410	T0338	4.3.2.1	4.2.1.2.1.1.i1	4	0.00744679	1	0	0.0900533	0
4361918	T	C	0		espB	c.8A>G	p.Gln3Arg	1	321	321	0	1	0.102804	288	33	0	0.0	9792	1122	0	0.0	173	115	18	15	28.3743	3.60252	0.0	0.0	1	3.0761	33.8935	16.0	17.0	3.0761	5.45321	0.0	1779.43	0	snp	1X	1	1.0	1	60	59.8958	1.0	1				FALSE	C|missense_variant|MODERATE|espB|Rv3881c|transcript|CCP46710|protein_coding|1/1|c.8A>G|p.Gln3Arg|8/1383|8/1383|3/460||			0.1	33.3889	2	0.281457	0.0606061	0.0454545	336	359.77	0	2	0.93393	0.00595238	0	MFS-410	T0338	4.3.2.1	4.2.1.2.1.1.i1	4	0.00744679	1	0	0.06607	0
253394	C	T	2.39577e-14		pckA	c.1613C>T	p.Thr538Ile	1	257	257	0	1	0.0583658	242	15	0	0.0	8228	510	0	0.0	131	111	4	11	6.59951	10.1038	0.0	0.0	1	6.62942	18.8387	10.0	5.0	3.15506	6.59951	0.0	1591.88	0	snp	1X	1	1.0	1	60	59.9504	1.0	0.995868				FALSE	T|missense_variant|MODERATE|pckA|Rv0211|transcript|CCP42939|protein_coding|1/1|c.1613C>T|p.Thr538Ile|1613/1821|1613/1821|538/606||			0.06	31.8889	0	0.172185	0	0.233333	269	284.38	1	5	0.945917	0.0185874	0.00371747	MFS-411	T0338	4.3.2.1	4.2.1.2.1.1.i1	4	0.00776197	1	0	0.0540826	0
439798	G	A	1.92868e-14		Rv0361-mgtE	n.439798G>A		1	322	322	0	1	0.0900621	293	29	0	0.0	9962	986	0	0.0	177	116	13	16	30.5873	3.68421	0.0	0.0	1	4.88226	3.90705	12.0	17.0	4.88226	5.68573	0.0	1849.87	0	snp	1X	1	1.0	1	60	60	1.0	0.996587				FALSE	A|intergenic_region|MODIFIER|Rv0361-mgtE|Rv0361-Rv0362|intergenic_region|Rv0361-Rv0362|||n.439798G>A||||||			0.09	28.7273	1	0.298013	0.0344828	0.0517241	365	340.05	1	5	1.07337	0.0136986	0.00273973	MFS-411	T0338	4.3.2.1	4.2.1.2.1.1.i1	4	0.00776197	1	0	0	0.0733716
1843570	T	G	1.74485e-14		Rv1637c	c.123A>C	p.Thr41Thr	1	237	237	0	1	0.0632911	222	15	0	0.0	7548	510	0	0.0	121	101	12	3	6.92286	14.7363	0.0	0.0	1	35.5824	38.2234	0.0	15.0	14.7363	3.98844	0.0	1458.28	0	snp	1X	1	1.0	1	60	59.5495	1.0	1				FALSE	G|synonymous_variant|LOW|Rv1637c|Rv1637c|transcript|CCP44401|protein_coding|1/1|c.123A>C|p.Thr41Thr|123/795|123/795|41/264||			0.06	32.2353	0	0	0	0.3	263	333.32	98	7	0.789032	0.026616	0.372624	MFS-411	T0338	4.3.2.1	4.2.1.2.1.1.i1	4	0.00776197	0	1	0.210968	0
1854211	T	G	0		tsnR	c.606T>G	p.Leu202Leu	1	191	191	0	1	0.471204	101	90	0	0.0	3434	3057	0	0.0	43	58	34	56	7.84774	14.688	0.0	0.0	1	54.064	3.0318	22.0	68.0	3.10681	4.75178	0.0	91.3076	0	snp	1X	1	1.0	1	60	60	1.0	1				FALSE	G|synonymous_variant|LOW|tsnR|Rv1644|transcript|CCP44409|protein_coding|1/1|c.606T>G|p.Leu202Leu|606/783|606/783|202/260||WARNING_TRANSCRIPT_NO_START_CODON			0.47	32.7708	5	0.26245	0.0555556	0.122222	206	225.74	4	4	0.912554	0.0194175	0.0194175	MFS-411	T0338	4.3.2.1	4.2.1.2.1.1.i1	4	0.00776197	1	0	0.0874457	0
1905066	T	C	6764.92		Rv1680	c.638T>C	p.Leu213Pro	1	252	252	1	1	0.940476	15	237	0	0.0	510	8058	0	0.0	8	7	109	128	3.15506	6.3179	0.0	0.0	1	4.55873	6.62942	125.0	112.0	16.9462	10.1038	0.0	1557.68	0	snp	1X	1	1.0	1	60	60	0.995781	1				FALSE	C|missense_variant|MODERATE|Rv1680|Rv1680|transcript|CCP44445|protein_coding|1/1|c.638T>C|p.Leu213Pro|638/825|638/825|213/274||			0.94	33.3927	11	0.245033	0.0464135	0.0400844	265	289.44	0	2	0.915561	0.00754717	0	MFS-411	T0338	4.3.2.1	4.2.1.2.1.1.i1	4	0.00776197	1	0	0.0844389	0
2123160	C	T	5555.88		lldD2-Rv1873	n.2123160C>T		1	214	214	1	1	0.925234	16	198	0	0.0	544	6732	0	0.0	6	10	114	84	5.18177	12.8806	0.0	0.0	1	3.05417	22.5536	100.0	98.0	12.8806	5.18177	0.0	1279.29	0	snp	1X	1	1.0	1	60	60	1.0	1				FALSE	T|intergenic_region|MODIFIER|lldD2-Rv1873|Rv1872c-Rv1873|intergenic_region|Rv1872c-Rv1873|||n.2123160C>T||||||			0.93	32.2609	7	0.238411	0.0353535	0.0757576	249	279.3	0	3	0.891515	0.0120482	0	MFS-411	T0338	4.3.2.1	4.2.1.2.1.1.i1	4	0.00776197	1	0	0.108485	0
2188876	T	C	0		Rv1937	c.381T>C	p.Ser127Ser	1	256	256	0	1	0.0507812	243	13	0	0.0	8262	442	0	0.0	124	119	5	8	3.2337	4.51363	0.0	0.0	1	3.17734	4.5205	6.0	7.0	4.51363	4.09157	0.0	1615.74	0	snp	1X	1	1.0	1	60	60	1.0	1				FALSE	C|synonymous_variant|LOW|Rv1937|Rv1937|transcript|CCP44704|protein_coding|1/1|c.381T>C|p.Ser127Ser|381/2520|381/2520|127/839||			0.05	34	0	0.4	0	0.115385	282	278.04	1	9	1.01424	0.0319149	0.0035461	MFS-411	T0338	4.3.2.1	4.2.1.2.1.1.i1	4	0.00776197	1	0	0	0.0142426
3008074	A	G	1.79606e-14		Rv2690c	c.1136T>C	p.Leu379Pro	1	292	292	0	1	0.10274	262	30	0	0.0	8908	1020	0	0.0	120	142	9	21	7.02172	13.4334	0.0	0.0	1	3.0103	5.69563	15.0	15.0	3.29983	3.04345	0.0	1631.8	0	snp	1X	1	1.0	1	60	60	1.0	1				FALSE	G|missense_variant|MODERATE|Rv2690c|Rv2690c|transcript|CCP45488|protein_coding|1/1|c.1136T>C|p.Leu379Pro|1136/1974|1136/1974|379/657||WARNING_TRANSCRIPT_NO_START_CODON			0.1	32.2353	2	0.284768	0.0666667	0.2	311	299.72	1	1	1.03764	0.00321543	0.00321543	MFS-411	T0338	4.3.2.1	4.2.1.2.1.1.i1	4	0.00776197	1	0	0	0.0376351
3970381	G	A	2.10949e-14		PPE61	c.1039G>A	p.Ala347Thr	1	278	278	0	1	0.0647482	260	18	0	0.0	8840	612	0	0.0	106	154	7	11	22.2529	4.9405	0.0	0.0	1	3.0103	3.84548	9.0	9.0	3.49285	15.0703	0.0	1693.72	0	snp	1X	1	1.0	1	60	60	1.0	1				FALSE	A|missense_variant|MODERATE|PPE61|Rv3532|transcript|CCP46354|protein_coding|1/1|c.1039G>A|p.Ala347Thr|1039/1221|1039/1221|347/406||			0.06	32.8421	2	0.226667	0.111111	0.111111	292	290.74	1	3	1.00433	0.010274	0.00342466	MFS-411	T0338	4.3.2.1	4.2.1.2.1.1.i1	4	0.00776197	1	0	0	0.00433377
4277184	C	T	7356.8		PE_PGRS62	c.614C>T	p.Ser205Leu	1	295	295	1	1	0.908475	27	268	0	0.0	918	9112	0	0.0	15	12	130	138	3.73412	3.52886	0.0	0.0	1	13.5112	12.7417	116.0	152.0	3.0103	3.09072	0.0	1693.97	0	snp	1X	1	1.0	1	60	60	1.0	1				FALSE	T|missense_variant|MODERATE|PE_PGRS62|Rv3812|transcript|CCP46641|protein_coding|1/1|c.614C>T|p.Ser205Leu|614/1515|614/1515|205/504||WARNING_TRANSCRIPT_NO_START_CODON			0.91	32.7205	8	0.211921	0.0298507	0.0149254	326	340.99	2	4	0.95604	0.0122699	0.00613497	MFS-411	T0338	4.3.2.1	4.2.1.2.1.1.i1	4	0.00776197	1	0	0.0439602	0
410009	T	C	2922.88		iniB	c.648T>C	p.Val216Val		117				0.17094		20									11	9																1X				60							FALSE	C|synonymous_variant|LOW|iniB|Rv0341|transcript|CCP43071|protein_coding|1/1|c.648T>C|p.Val216Val|648/1440|648/1440|216/479||			0.17	31.0256	13	0.0728477	0.65	0.05	39	241.7	6	0	0.161357	0	0.153846	MFS-414	T0340	2.2.1.1	2.2.1.1.1	2	0.0103437	0	1	0.838643	0
2591484	G	A	296.891		uspC	c.967G>A	p.Gly323Ser	1	428	428	1	1	0.514019	208	220	0	0.0	7072	7480.0	0	0.0	119	89	62	158	12.4061	93.9753	0.0	0.0	1.0	23.8959	33.4527	87.0	133.0	7.78754	7.18621	0.0	68.3618	0	snp	1X	1	1.0	1	60	59.3077	0.995455	0.649038				FALSE	A|missense_variant|MODERATE|uspC|Rv2318|transcript|CCP45105|protein_coding|1/1|c.967G>A|p.Gly323Ser|967/1323|967/1323|323/440||WARNING_TRANSCRIPT_NO_START_CODON			0.51	29.9116	7	0.281457	0.0318182	0.218182	540	571.97	8	101	0.944105	0.187037	0.0148148	MFS-414	T0340	2.2.1.1	2.2.1.1.1	2	0.0103437	0	1	0.0558945	0
2592310	G	A	2972.84		Rv2319c	c.417C>T	p.Ile139Ile	1	421	421	1	1	0.608076	165	256	0	0.0	5610	8704.0	0	0.0	72	93	152	104	8.81405	22.5536	0.0	0.0	1.0	57.2971	228.857	88.0	168.0	9.66043	3.02346	0.0	684.522	0	snp	1X	1	1.0	1	59.9414	58.297	1.0	0.618182				FALSE	A|synonymous_variant|LOW|Rv2319c|Rv2319c|transcript|CCP45106|protein_coding|1/1|c.417C>T|p.Ile139Ile|417/879|417/879|139/292||WARNING_TRANSCRIPT_NO_START_CODON			0.61	32.2901	9	0.198675	0.0351562	0.09375	473	561.54	4	81	0.842326	0.171247	0.00845666	MFS-414	T0340	2.2.1.1	2.2.1.1.1	2	0.0103437	0	1	0.157674	0
3420123	G	C	7435.81		cyp136	c.632G>C	p.Gly211Ala	1	284	284	1	1	0.929577	20	264	0	0.0	680	8976.0	0	0.0	10	10	143	121	3.0103	6.99133	0.0	0.0	1.0	11.433	4.74748	148.0	116.0	3.83283	3.0103	0.0	1712.16	0	snp	1X	1	1.0	1	60	60	1.0	1				FALSE	C|missense_variant|MODERATE|cyp136|Rv3059|transcript|CCP45868|protein_coding|1/1|c.632G>C|p.Gly211Ala|632/1479|632/1479|211/492||			0.93	33.122	5	0.246667	0.0189394	0.0416667	309	330.47	2	3	0.935032	0.00970874	0.00647249	MFS-414	T0340	2.2.1.1	2.2.1.1.1	2	0.0103437	1	0	0.0649681	0
3596595	C	T	2.15528e-13		Rv3220c	c.940G>A	p.Ala314Thr	1	272	272	0	1	0.290441	193	79	0	0.0	6562	2686.0	0	0.0	89	104	38	41	5.54181	3.25768	0.0	0.0	1.0	3.03779	3.92164	39.0	40.0	3.25768	3.29158	0.0	800.907	0	snp	1X	1	1.0	1	60	60	1.0	1				FALSE	T|missense_variant|MODERATE|Rv3220c|Rv3220c|transcript|CCP46036|protein_coding|1/1|c.940G>A|p.Ala314Thr|940/1506|940/1506|314/501||			0.29	33.2048	0	0.225166	0	0.0189873	296	323.9	1	3	0.913862	0.0101351	0.00337838	MFS-414	T0340	2.2.1.1	2.2.1.1.1	2	0.0103437	1	0	0.0861377	0
410009	T	C	3903.04		iniB	c.648T>C	p.Val216Val		144				0.104167		15									8	7																1X				60							FALSE	C|synonymous_variant|LOW|iniB|Rv0341|transcript|CCP43071|protein_coding|1/1|c.648T>C|p.Val216Val|648/1440|648/1440|216/479||			0.1	31.0833	8	0.0498675	0.533333	0.0333333	36	291.96	9	1	0.123305	0.0277778	0.25	MFS-415	T0340	2.2.1.1	2.2.1.1.1	2	0.0116104	0	1	0.876695	0
2591484	G	A	498.98		uspC	c.967G>A	p.Gly323Ser	1	507	507	1	1	0.518738	244	263	0	0.0	8296	8942.0	0	0.0	136	108	75	188	9.98749	108.438	0.0	0.0	1.0	29.8358	49.1452	103.0	160.0	4.86802	3.15269	0.0	114.894	0	snp	1X	1	1.0	1	60	59.4139	1.0	0.647541				FALSE	A|missense_variant|MODERATE|uspC|Rv2318|transcript|CCP45105|protein_coding|1/1|c.967G>A|p.Gly323Ser|967/1323|967/1323|323/440||WARNING_TRANSCRIPT_NO_START_CODON			0.52	29.4741	8	0.284768	0.0304183	0.214829	654	693.89	1	125	0.942513	0.191131	0.00152905	MFS-415	T0340	2.2.1.1	2.2.1.1.1	2	0.0116104	0	1	0.0574875	0
2592310	G	A	2675.84		Rv2319c	c.417C>T	p.Ile139Ile	1	431	431	1	1	0.596288	174	257	0	0.0	5916	8738.0	0	0.0	77	97	165	92	8.00219	48.0367	0.0	0.0	1.0	53.1063	227.096	90.0	167.0	38.7086	3.0103	0.0	616.134	0	snp	1X	1	1.0	1	60	57.9023	1.0	0.586207				FALSE	A|synonymous_variant|LOW|Rv2319c|Rv2319c|transcript|CCP45106|protein_coding|1/1|c.417C>T|p.Ile139Ile|417/879|417/879|139/292||WARNING_TRANSCRIPT_NO_START_CODON			0.6	32.8723	6	0.18543	0.0233463	0.142023	478	592.54	2	95	0.806697	0.198745	0.0041841	MFS-415	T0340	2.2.1.1	2.2.1.1.1	2	0.0116104	0	1	0.193303	0
871996	C	G	0		cyp126	c.566C>G	p.Thr189Arg	1	296	296	0	1	0.0777027	273	23	0	0.0	9282	782	0	0.0	130	143	12	11	4.35454	3.10471	0.0	0.0	1	3.86001	19.1174	13.0	10.0	3.10471	3.65458	0.0	1753.29	0	snp	1X	1	1.0	1	60	60	1.0	0.996337				FALSE	G|missense_variant|MODERATE|cyp126|Rv0778|transcript|CCP43525|protein_coding|1/1|c.566C>G|p.Thr189Arg|566/1245|566/1245|189/414||			0.08	33.68	0	0.293333	0	0.0217391	307	310.52	0	7	0.988664	0.0228013	0	MFS-42	T0070	2.2.1	2.2.1.1.1	2	0.0135771	1	0	0.0113358	0
1547616	A	C	0		Rv1374c-Rv1375	n.1547616A>C		1	311	311	0	1	0.286174	222	89	0	0.0	7548	3026	0	0.0	126	96	42	47	11.8136	3.62026	0.0	0.0	1	13.7701	8.64439	34.0	55.0	10.0615	18.6606	0.0	932.742	0	snp	1X	1	1.0	1	60	60	1.0	1				FALSE	C|intergenic_region|MODIFIER|Rv1374c-Rv1375|Rv1374c-Rv1375|intergenic_region|Rv1374c-Rv1375|||n.1547616A>C||||||			0.29	33.3548	2	0.278146	0.0224719	0.0280899	326	324.26	0	4	1.00537	0.0122699	0	MFS-42	T0070	2.2.1	2.2.1.1.1	2	0.0135771	1	0	0	0.00536606
2592310	G	A	1423.3		Rv2319c	c.417C>T	p.Ile139Ile	1	436	436	1	1	0.545872	198	238	0	0.0	6732	8092	0	0.0	88	110	139	99	8.31834	17.6084	0.0	0.0	1	38.0823	217.964	88.0	150.0	10.1634	3.18577	0.0	327.726	0	snp	1X	1	1.0	1	60	57.7222	0.995798	0.646465				FALSE	A|synonymous_variant|LOW|Rv2319c|Rv2319c|transcript|CCP45106|protein_coding|1/1|c.417C>T|p.Ile139Ile|417/879|417/879|139/292||WARNING_TRANSCRIPT_NO_START_CODON			0.55	32.9847	4	0.218543	0.0168067	0.0840336	479	556.05	1	95	0.861433	0.19833	0.00208768	MFS-42	T0070	2.2.1	2.2.1.1.1	2	0.0135771	0	1	0.138567	0
3379028	C	T	7.23269e-15		esxR-esxS	n.3379028C>T		1	92	92	0	1	0.0543478	87	5	0	0.0	2958	170	0	0.0	36	51	2	3	8.62618	3.44459	0.0	0.0	1	13.8677	191.928	5.0	0.0	3.44459	8.62618	0.0	514.423	0	snp	1X	1	1.0	1	54	58.2529	0.8	0.425287				FALSE	T|intergenic_region|MODIFIER|esxR-esxS|Rv3019c-Rv3020c|intergenic_region|Rv3019c-Rv3020c|||n.3379028C>T||||||			0.05	34	0	0.0275808	0	0.1	105	236.67	133	37	0.443656	0.352381	1.26667	MFS-42	T0070	2.2.1	2.2.1.1.1	2	0.0135771	0	1	0.556344	0
459443	C	G	0		Rv0383c-clpB	n.459443C>G		1	189	189	0	1	0.116402	167	22	0	0.0	5678	748.0	0	0.0	56	111	9	13	42.3439	4.58955	0.0	0.0	1.0	4.58955	29.341	13.0	9.0	3.40511	12.4894	0.0	1001.65	0	snp	1X	1	1.0	1	60	59.9641	1.0	1				FALSE	G|intergenic_region|MODIFIER|Rv0383c-clpB|Rv0383c-Rv0384c|intergenic_region|Rv0383c-Rv0384c|||n.459443C>G||||||			0.12	31.92	2	0.211921	0.0909091	0.0909091	223	266.64	6	4	0.836334	0.0179372	0.0269058	MFS-424	T0345	4.1.1.1	4.1.i1.2.1	4	0.00785253	1	0	0.163666	0
3473998	G	A	7755.26		prfB-fprA	n.3473998G>A			278				0.0539568		15									2	13																1X				59.0667							FALSE	A|intergenic_region|MODIFIER|prfB-fprA|Rv3105c-Rv3106|intergenic_region|Rv3105c-Rv3106|||n.3473998G>A||||||			0.05	34	0	0.013245	0	0.366667	332	364.46	4	8	0.910937	0.0240964	0.0120482	MFS-424	T0345	4.1.1.1	4.1.i1.2.1	4	0.00785253	0	1	0.0890633	0
3899573	T	C	0		Rv3480c	c.830A>G	p.Gln277Arg	1	367	367	0	1	0.0572207	346	21	0	0.0	11764	714.0	0	0.0	145	201	9	12	22.6916	3.94093	0.0	0.0	1.0	3.94093	13.0518	12.0	9.0	3.94093	10.2653	0.0	2277.11	0	snp	1X	1	1.0	1	60	59.9855	1.0	1				FALSE	C|missense_variant|MODERATE|Rv3480c|Rv3480c|transcript|CCP46302|protein_coding|1/1|c.830A>G|p.Gln277Arg|830/1494|830/1494|277/497||WARNING_TRANSCRIPT_NO_START_CODON			0.06	33.0435	3	0.3	0.142857	0.0714286	393	403.13	0	4	0.974872	0.0101781	0	MFS-424	T0345	4.1.1.1	4.1.i1.2.1	4	0.00785253	1	0	0.0251284	0
3965425	G	C	1.41757e-13		Rv3528c-Rv3529c	n.3965425G>C		1	456	456	0	1	0.414474	267	189	0	0.0	9078	6422.0	0	0.0	103	164	80	109	33.2727	12.6728	0.0	0.0	1.0	5.59539	9.85003	102.0	87.0	18.7391	25.8555	0.0	542.305	0	snp	1X	1	1.0	1	60	60	1.0	1				FALSE	C|intergenic_region|MODIFIER|Rv3528c-Rv3529c|Rv3528c-Rv3529c|intergenic_region|Rv3528c-Rv3529c|||n.3965425G>C||||||			0.41	32.9366	4	0.208054	0.021164	0.0767196	482	450.63	1	5	1.06961	0.0103734	0.00207469	MFS-424	T0345	4.1.1.1	4.1.i1.2.1	4	0.00785253	1	0	0	0.0696137
410009	T	C	3700		iniB	c.648T>C	p.Val216Val	1	140	38	0	1	0.128571	0	18	16.5	3,16.5	0	4144,612	538	102,538	0	0	9	9	0	4.7902,3.0103	0,0	0,0	1,1	3.65106,42.0968	0	58,18	64,0	3.0815,3.0103	0	0,0	738.87	0	snp	1M12D1M,3M1X10M	2	2,2	1	60	0	1,1	0			Chromosome:410006	FALSE	C|synonymous_variant|LOW|iniB|Rv0341|transcript|CCP43071|protein_coding|1/1|c.648T>C|p.Val216Val|648/1440|648/1440|216/479||			0.13	30.7586	18	0.0337838	1	0	58	326.04	5	5	0.177892	0.0862069	0.0862069	MFS-426	T0346	2.2.1.1	2.2.1.1.1	2	0.0115633	0	1	0.822108	0
2591484	G	A	488.505		uspC	c.967G>A	p.Gly323Ser	1	548	548	1	1	0.516423	264	283	0	0.0	8976	9622	0	0.0	144	120	83	200	7.74806	108.047	0.0	0.0	1	15.9087	18.9344	121.0	162.0	8.60395	3.53672	0.0	112.482	0	snp	1X	1	2.0	1	60	59.0227	1.0	0.613636				FALSE	A|missense_variant|MODERATE|uspC|Rv2318|transcript|CCP45105|protein_coding|1/1|c.967G>A|p.Gly323Ser|967/1323|967/1323|323/440||WARNING_TRANSCRIPT_NO_START_CODON			0.52	30.5594	3	0.311258	0.0106007	0.206714	698	717.46	7	156	0.972877	0.223496	0.0100287	MFS-426	T0346	2.2.1.1	2.2.1.1.1	2	0.0115633	0	1	0.0271235	0
2592310	G	A	3030.12		Rv2319c	c.417C>T	p.Ile139Ile	1	507	507	1	1	0.589744	208	299	0	0.0	7072	10166	0	0.0	86	122	162	137	16.5402	7.54933	0.0	0.0	1	43.8616	257.073	112.0	187.0	10.9191	3.67845	0.0	697.711	0	snp	1X	1	1.0	1	59.9599	58.5865	0.996656	0.644231				FALSE	A|synonymous_variant|LOW|Rv2319c|Rv2319c|transcript|CCP45106|protein_coding|1/1|c.417C>T|p.Ile139Ile|417/879|417/879|139/292||WARNING_TRANSCRIPT_NO_START_CODON			0.59	32.6905	8	0.215232	0.0267559	0.041806	565	681.65	6	97	0.828871	0.171681	0.0106195	MFS-426	T0346	2.2.1.1	2.2.1.1.1	2	0.0115633	0	1	0.171129	0
17802	G	A	361.815		pknA	c.961C>T	p.Pro321Ser	1	204	204	1	1	0.529412	96	108	0	0.0	3264	3672	0	0.0	49	47	56	52	3.10078	3.332	0.0	0.0	1	5.02092	4.45795	49.0	59.0	6.95112	3.10078	0.0	83.311	0	snp	1X	1	1.0	1	60	59.8854	1.0	1				FALSE	A|missense_variant|MODERATE|pknA|Rv0015c|transcript|CCP42737|protein_coding|1/1|c.961C>T|p.Pro321Ser|961/1296|961/1296|321/431||			0.53	32.6667	2	0.293333	0.0185185	0.0185185	218	248.25	4	4	0.878147	0.0183486	0.0183486	MFS-429	T0349	4.1.2.1	4.1.i1.1.1.1	4	0.0104883	1	0	0.121853	0
176433	C	A	7102.02		Rv0149	c.734C>A	p.Thr245Asn		258				0.0813953		21									11	10																1X				60							FALSE	A|missense_variant|MODERATE|Rv0149|Rv0149|transcript|CCP42874|protein_coding|1/1|c.734C>A|p.Thr245Asn|734/969|734/969|245/322||			0.08	30.913	0	0.0133333	0	0.0238095	308	319.73	2	3	0.963313	0.00974026	0.00649351	MFS-429	T0349	4.1.2.1	4.1.i1.1.1.1	4	0.0104883	0	0	0.0366872	0
415145	C	T	2.63387e-14		Rv0345	c.96C>T	p.Thr32Thr	1	293	293	0	1	0.0784983	270	23	0	0.0	9180	782	0	0.0	149	121	11	12	9.31561	3.10471	0.0	0.0	1	10.6577	8.44702	7.0	16.0	3.10471	4.16842	0.0	1734.92	0	snp	1X	1	1.0	1	60	60	1.0	0.996296				FALSE	T|synonymous_variant|LOW|Rv0345|Rv0345|transcript|CCP43075|protein_coding|1/1|c.96C>T|p.Thr32Thr|96/411|96/411|32/136||			0.08	33.6667	0	0.152318	0	0.0217391	312	320.92	0	8	0.972205	0.025641	0	MFS-429	T0349	4.1.2.1	4.1.i1.1.1.1	4	0.0104883	1	0	0.0277951	0
552507	G	A	2.41129e-15		Rv0461	c.482G>A	p.Cys161Tyr	1	268	268	0	1	0.0522388	254	14	0	0.0	8636	476	0	0.0	117	137	2	12	6.42994	18.5208	0.0	0.0	1	33.4109	18.0909	14.0	0.0	18.5208	6.42994	0.0	1696.77	0	snp	1X	1	1.0	1	57.7143	60	1.0	1				FALSE	A|missense_variant|MODERATE|Rv0461|Rv0461|transcript|CCP43194|protein_coding|1/1|c.482G>A|p.Cys161Tyr|482/525|482/525|161/174||WARNING_TRANSCRIPT_NO_START_CODON			0.05	32.5333	1	0.013245	0.0714286	0.357143	301	318.62	33	5	0.944699	0.0166113	0.109635	MFS-429	T0349	4.1.2.1	4.1.i1.1.1.1	4	0.0104883	0	0	0.055301	0
1836004	C	T	0		coaE	c.992C>T	p.Thr331Ile	1	246	246	0	1	0.0528455	233	13	0	0.0	7922	442	0	0.0	131	102	6	7	10.8481	3.17734	0.0	0.0	1	3.17734	5.70367	7.0	6.0	16.5402	3.01962	0.0	1546.07	0	snp	1X	1	1.0	1	60	59.9485	1.0	0.974249				FALSE	T|missense_variant|MODERATE|coaE|Rv1631|transcript|CCP44395|protein_coding|1/1|c.992C>T|p.Thr331Ile|992/1224|992/1224|331/407||			0.05	33.4286	0	0.301325	0	0.0384615	255	255.13	0	14	0.99949	0.054902	0	MFS-429	T0349	4.1.2.1	4.1.i1.1.1.1	4	0.0104883	1	0	0.000509544	0
3448173	G	C	3.68858e-14		virS	c.254C>G	p.Ala85Gly	1	278	278	0	1	0.0827338	255	23	0	0.0	8670	782	0	0.0	139	116	11	12	7.51504	3.10471	0.0	0.0	1	14.4341	8.33254	17.0	6.0	10.6577	4.04068	0.0	1632.42	0	snp	1X	1	1.0	1	60	60	1.0	1				FALSE	C|missense_variant|MODERATE|virS|Rv3082c|transcript|CCP45891|protein_coding|1/1|c.254C>G|p.Ala85Gly|254/1023|254/1023|85/340||			0.08	33.6667	1	0.18018	0.0434783	0.0217391	292	303.11	0	7	0.963347	0.0239726	0	MFS-429	T0349	4.1.2.1	4.1.i1.1.1.1	4	0.0104883	1	0	0.0366534	0
3462159	A	G	2800		Rv3093c	c.606T>C	p.Arg202Arg	1	102	133.333	0	1	0.0784314	0	8	0	0,0	0	3196,272	0	0,0	0	0	3	5	0	21.1213,4.09604	0,0	0,0	1,1	12.2506,20.3821	0	37,8	57,0	3.84193,4.09604	0	0,0	600.34	0	snp	1M5I14M,14M1X	2	2,2	1	60	0	1,1	0			Chromosome:3462145	FALSE	G|synonymous_variant|LOW|Rv3093c|Rv3093c|transcript|CCP45902|protein_coding|1/1|c.606T>C|p.Arg202Arg|606/1005|606/1005|202/334||			0.08	33.5333	0	0.0596026	0	0.125	208	226.26	5	5	0.919296	0.0240385	0.0240385	MFS-429	T0349	4.1.2.1	4.1.i1.1.1.1	4	0.0104883	0	1	0.0807036	0
1843570	T	G	0		Rv1637c	c.123A>C	p.Thr41Thr	1	257	257	0	1	0.0505837	244	13	0	0.0	8296	442	0	0.0	135	109	11	2	9.02635	16.5402	0.0	0.0	1	31.2394	27.0745	0.0	13.0	16.5402	3.33068	0.0	1629.35	0	snp	1X	1	1.0	1	60	59.7459	1.0	0.995902				FALSE	G|synonymous_variant|LOW|Rv1637c|Rv1637c|transcript|CCP44401|protein_coding|1/1|c.123A>C|p.Thr41Thr|123/795|123/795|41/264||			0.05	32.9286	0	0	0	0.346154	268	316.32	91	10	0.847243	0.0373134	0.339552	MFS-43	T0077	4.1.2.1	4.1.i1.1.1.1	4	0.0213985	0	1	0.152757	0
3048038	G	A	0		Rv2735c	c.515C>T	p.Thr172Met	1	135	135	0	1	0.140741	116	19	0	0.0	3944	646	0	0.0	50	66	10	9	7.80251	3.12459	0.0	0.0	1	44.2683	254.901	0.0	19.0	3.12459	7.80251	0.0	609.913	0	snp	1X	1	1.0	1	60	57.0086	0.684211	0.594828				FALSE	A|missense_variant|MODERATE|Rv2735c|Rv2735c|transcript|CCP45533|protein_coding|1/1|c.515C>T|p.Thr172Met|515/993|515/993|172/330||			0.14	32.5	0	0.0264901	0	0.0263158	151	252.68	119	64	0.597594	0.423841	0.788079	MFS-43	T0077	4.1.2.1	4.1.i1.1.1.1	4	0.0213985	0	0	0.402406	0
2873110	G	C	5117.42		Rv2553c	c.156C>G	p.Val52Val		183				0.0601093		11									4	7																1X				60							FALSE	C|synonymous_variant|LOW|Rv2553c|Rv2553c|transcript|CCP45349|protein_coding|1/1|c.156C>G|p.Val52Val|156/1254|156/1254|52/417||			0.06	29.6923	0	0.033557	0	0.136364	306	316.22	4	4	0.967681	0.0130719	0.0130719	MFS-430	T0351	4.3.3	4.2.1.2.1.1.i4.1	4	0.0062223	0	1	0.0323193	0
3010391	T	C	0		ceoC	c.368T>C	p.Leu123Pro	1	253	253	0	1	0.0790514	233	20	0	0.0	7922	680	0	0.0	127	106	10	10	7.12025	3.0103	0.0	0.0	1	3.44459	3.01962	11.0	9.0	3.44459	18.6766	0.0	1492.28	0	snp	1X	1	1.0	1	60	60	1.0	1				FALSE	C|missense_variant|MODERATE|ceoC|Rv2692|transcript|CCP45490|protein_coding|1/1|c.368T>C|p.Leu123Pro|368/663|368/663|123/220||			0.08	33.3043	2	0.3	0.1	0	268	278.47	1	10	0.962402	0.0373134	0.00373134	MFS-431	T0351	4.3.3	4.2.1.2.1.1.i4.1	4	0.00720841	1	0	0.0375983	0
3480374	G	T	2.35057e-14		Rv3113	c.301G>T	p.Gly101*	1	171	171	0	1	0.0818713	157	14	0	0.0	5338	476	0	0.0	98	59	12	2	24.0473	18.5208	0.0	0.0	1	33.4109	343.931	14.0	0.0	18.5208	24.0473	0.0	901.104	0	snp	1X	1	1.0	1	60	58.6943	0.142857	0.656051				FALSE	T|stop_gained|HIGH|Rv3113|Rv3113|transcript|CCP45923|protein_coding|1/1|c.301G>T|p.Gly101*|301/669|301/669|101/222||			0.08	34	0	0.0331567	0	0.357143	186	314.55	189	59	0.591321	0.317204	1.01613	MFS-431	T0351	4.3.3	4.2.1.2.1.1.i4.1	4	0.00720841	0	1	0.408679	0
1732694	C	T	0		Rv1531	c.222C>T	p.Leu74Leu	1	310	310	0	1	0.0677419	289	21	0	0.0	9826	714	0	0.0	125	164	11	10	14.4387	3.1137	0.0	0.0	1	3.1137	10.231	11.0	10.0	3.1137	15.6409	0.0	1876.56	0	snp	1X	1	1.0	1	60	59.9031	1.0	0.99654				FALSE	T|synonymous_variant|LOW|Rv1531|Rv1531|transcript|CCP44295|protein_coding|1/1|c.222C>T|p.Leu74Leu|222/567|222/567|74/188||			0.07	34	0	0.316176	0	0.0238095	319	309.14	1	6	1.03189	0.0188088	0.0031348	MFS-44	T0077	4.1.2.1	4.1.i1.1.1.1	4	0.0214977	1	0	0	0.0318949
3048038	G	A	5.28574e-14		Rv2735c	c.515C>T	p.Thr172Met	1	138	138	0	1	0.166667	115	23	0	0.0	3910	782	0	0.0	57	58	13	10	3.02918	3.86001	0.0	0.0	1	52.9542	252.73	0.0	23.0	3.86001	3.02918	0.0	579.511	0	snp	1X	1	1.0	1	60	56.487	0.695652	0.53913				FALSE	A|missense_variant|MODERATE|Rv2735c|Rv2735c|transcript|CCP45533|protein_coding|1/1|c.515C>T|p.Thr172Met|515/993|515/993|172/330||			0.17	32.0952	0	0.0264901	0	0.0652174	151	223.92	101	61	0.674348	0.403974	0.668874	MFS-44	T0077	4.1.2.1	4.1.i1.1.1.1	4	0.0214977	0	0	0.325652	0
3725753	T	C	0		icd1	c.92A>G	p.Asp31Gly	1	261	261	0	1	0.187739	212	49	0	0.0	7208	1666	0	0.0	105	107	28	21	3.05127	5.18177	0.0	0.0	1	3.40914	11.0407	26.0	23.0	8.37251	6.32897	0.0	1145.01	0	snp	1X	1	1.0	1	60	59.8679	1.0	1				FALSE	C|missense_variant|MODERATE|icd1|Rv3339c|transcript|CCP46160|protein_coding|1/1|c.92A>G|p.Asp31Gly|92/1230|92/1230|31/409||			0.19	33.2963	1	0.231788	0.0204082	0.0714286	276	280.49	0	9	0.983992	0.0326087	0	MFS-44	T0077	4.1.2.1	4.1.i1.1.1.1	4	0.0214977	1	0	0.0160077	0
410009	T	C	2930.15		iniB	c.648T>C	p.Val216Val		113				0.141593		16									12	4																1X				60							FALSE	C|synonymous_variant|LOW|iniB|Rv0341|transcript|CCP43071|protein_coding|1/1|c.648T>C|p.Val216Val|648/1440|648/1440|216/479||			0.14	29.9062	12	0.0367594	0.75	0.25	33	222.81	5	3	0.148108	0.0909091	0.151515	MFS-443	T0358	2.2.1.1	2.2.1.1.1	2	0.0107106	0	1	0.851892	0
2591484	G	A	50.9475		uspC	c.967G>A	p.Gly323Ser	1	378	378	1	1	0.502646	188	190	0	0.0	6392	6460.0	0	0.0	99	89	64	126	4.16534	46.9426	0.0	0.0	1.0	9.59329	36.6912	83.0	107.0	17.822	12.0658	0.0	11.7311	0	snp	1X	1	1.0	1	60	59.0638	1.0	0.632979				FALSE	A|missense_variant|MODERATE|uspC|Rv2318|transcript|CCP45105|protein_coding|1/1|c.967G>A|p.Gly323Ser|967/1323|967/1323|323/440||WARNING_TRANSCRIPT_NO_START_CODON			0.5	29.8583	5	0.303333	0.0263158	0.163158	480	485.12	2	109	0.989446	0.227083	0.00416667	MFS-443	T0358	2.2.1.1	2.2.1.1.1	2	0.0107106	0	1	0.0105541	0
2592310	G	A	2219.25		Rv2319c	c.417C>T	p.Ile139Ile	1	338	338	1	1	0.60355	134	204	0	0.0	4556	6936.0	0	0.0	63	71	124	80	4.04742	23.618	0.0	0.0	1.0	49.3776	165.06	69.0	135.0	43.9277	3.59368	0.0	511.001	0	snp	1X	1	1.0	1	60	58.0597	0.995098	0.61194				FALSE	A|synonymous_variant|LOW|Rv2319c|Rv2319c|transcript|CCP45106|protein_coding|1/1|c.417C>T|p.Ile139Ile|417/879|417/879|139/292||WARNING_TRANSCRIPT_NO_START_CODON			0.6	32.2564	4	0.211921	0.0196078	0.107843	382	431.83	3	74	0.884607	0.193717	0.0078534	MFS-443	T0358	2.2.1.1	2.2.1.1.1	2	0.0107106	0	1	0.115393	0
3546973	T	C	4.35155e-14		Rv3178-Rv3179	n.3546973T>C		1	218	218	0	1	0.087156	199	19	0	0.0	6766	646.0	0	0.0	121	78	11	8	23.1864	4.03889	0.0	0.0	1.0	3.12459	3.02121	9.0	10.0	3.12459	7.82246	0.0	1258.88	0	snp	1X	1	1.0	1	60	60	1.0	1				FALSE	C|intergenic_region|MODIFIER|Rv3178-Rv3179|Rv3178-Rv3179|intergenic_region|Rv3178-Rv3179|||n.3546973T>C||||||			0.09	32.9	0	0.338896	0	0.0789474	233	251.61	1	3	0.926036	0.0128755	0.00429185	MFS-443	T0358	2.2.1.1	2.2.1.1.1	2	0.0107106	1	0	0.0739637	0
3699243	A	G	2.10949e-14		Rv3311	c.1123A>G	p.Thr375Ala	1	180	180	0	1	0.0722222	167	13	0	0.0	5678	442.0	0	0.0	63	104	9	4	24.8681	7.18621	0.0	0.0	1.0	3.17734	7.70432	6.0	7.0	7.18621	4.06353	0.0	1076.43	0	snp	1X	1	1.0	1	60	59.976	1.0	1				FALSE	G|missense_variant|MODERATE|Rv3311|Rv3311|transcript|CCP46130|protein_coding|1/1|c.1123A>G|p.Thr375Ala|1123/1263|1123/1263|375/420||			0.07	34	1	0.264901	0.0769231	0.192308	253	244.2	1	2	1.03604	0.00790514	0.00395257	MFS-443	T0358	2.2.1.1	2.2.1.1.1	2	0.0107106	1	0	0	0.036036
1037315	T	G	0		pstA1	c.317T>G	p.Leu106Arg	1	268	268	0	1	0.384328	165	103	0	0.0	5610	3502.0	0	0.0	96	69	65	38	12.6043	18.3793	0.0	0.0	1.0	9.10307	9.97217	43.0	60.0	20.7405	29.6602	0.0	435.06	0	snp	1X	1	1.0	1	60	60	1.0	1				FALSE	G|missense_variant|MODERATE|pstA1|Rv0930|transcript|CCP43678|protein_coding|1/1|c.317T>G|p.Leu106Arg|317/927|317/927|106/308||WARNING_TRANSCRIPT_NO_START_CODON			0.38	33.7778	5	0.28	0.0485437	0.131068	276	303.17	0	6	0.91038	0.0217391	0	MFS-454	T0366	2.2.1	2.2.1.1.1	2	0.010829	1	0	0.0896197	0
2592310	G	A	1492.91		Rv2319c	c.417C>T	p.Ile139Ile	1	397	397	1	1	0.554156	177	220	0	0.0	6018	7476.0	0	0.0	80	97	136	84	6.55581	29.6997	0.0	0.0	1.0	36.2141	213.545	81.0	139.0	6.20829	3.31701	0.0	343.755	0	snp	1X	1	1.0	1	60	58.2542	1.0	0.632768				FALSE	A|synonymous_variant|LOW|Rv2319c|Rv2319c|transcript|CCP45106|protein_coding|1/1|c.417C>T|p.Ile139Ile|417/879|417/879|139/292||WARNING_TRANSCRIPT_NO_START_CODON			0.55	32.9958	4	0.198675	0.0181818	0.118182	429	499.42	2	89	0.858996	0.207459	0.004662	MFS-454	T0366	2.2.1	2.2.1.1.1	2	0.010829	0	1	0.141004	0
4036746	C	G	3316.88		PE_PGRS59	c.1305G>C	p.Pro435Pro		124				0.112903		14									7	7																1X				60							FALSE	G|synonymous_variant|LOW|PE_PGRS59|Rv3595c|transcript|CCP46418|protein_coding|1/1|c.1305G>C|p.Pro435Pro|1305/1320|1305/1320|435/439||			0.11	27.0714	8	0.0298013	0.571429	0	28	250.01	12	2	0.111996	0.0714286	0.428571	MFS-454	T0366	2.2.1	2.2.1.1.1	2	0.010829	0	1	0.888004	0
170449	G	A	0.00747784		Rv0144	c.166G>A	p.Val56Ile	1	255	255	0	1	0.498039	128	127	0	0.0	4352	4318.0	0	0.0	62	66	62	65	3.28173	3.16418	0.0	0.0	1.0	4.39525	5.45321	68.0	59.0	5.8999	7.35324	0.0	6.3635	0	snp	1X	1	1.0	1	60	59.8125	1.0	1				FALSE	A|missense_variant|MODERATE|Rv0144|Rv0144|transcript|CCP42869|protein_coding|1/1|c.166G>A|p.Val56Ile|166/843|166/843|56/280||WARNING_TRANSCRIPT_NO_START_CODON			0.5	32.6294	2	0.213592	0.015748	0.011811	284	288.85	1	3	0.983209	0.0105634	0.00352113	MFS-455	T0366	2.2.1	2.2.1.1.1	2	0.00882538	1	0	0.0167907	0
2373364	C	T	1.88046e-14		Rv2113	c.735C>T	p.Ser245Ser	1	213	213	0	1	0.169014	177	36	0	0.0	6018	1224.0	0	0.0	77	100	23	13	9.50018	9.04217	0.0	0.0	1.0	11.6962	5.08363	12.0	24.0	43.7857	42.8697	0.0	992.966	0	snp	1X	1	1.0	1	60	60	1.0	1				FALSE	T|synonymous_variant|LOW|Rv2113|Rv2113|transcript|CCP44888|protein_coding|1/1|c.735C>T|p.Ser245Ser|735/1194|735/1194|245/397||			0.17	32.1905	0	0.169426	0	0.138889	232	274.99	0	6	0.843667	0.0258621	0	MFS-455	T0366	2.2.1	2.2.1.1.1	2	0.00882538	1	0	0.156333	0
2592310	G	A	1890.62		Rv2319c	c.417C>T	p.Ile139Ile	1	417	417	1	1	0.565947	181	236	0	0.0	6154	8024.0	0	0.0	79	102	145	91	9.35676	29.8409	0.0	0.0	1.0	40.6982	234.806	86.0	150.0	5.99147	3.98206	0.0	435.33	0	snp	1X	1	1.0	1	60	58.0773	0.995763	0.635359				FALSE	A|synonymous_variant|LOW|Rv2319c|Rv2319c|transcript|CCP45106|protein_coding|1/1|c.417C>T|p.Ile139Ile|417/879|417/879|139/292||WARNING_TRANSCRIPT_NO_START_CODON			0.57	32.5522	1	0.204004	0.00423729	0.114407	470	561.96	3	90	0.836358	0.191489	0.00638298	MFS-455	T0366	2.2.1	2.2.1.1.1	2	0.00882538	0	1	0.163642	0
3417737	C	T	2.7092e-14		dinP	c.1033C>T	p.Leu345Leu	1	276	276	0	1	0.0543478	261	15	0	0.0	8874	510.0	0	0.0	98	163	6	9	38.1615	4.31318	0.0	0.0	1.0	4.31318	13.2021	6.0	9.0	4.31318	3.08518	0.0	1718.81	0	snp	1X	1	1.0	1	60	59.931	1.0	1				FALSE	T|synonymous_variant|LOW|dinP|Rv3056|transcript|CCP45865|protein_coding|1/1|c.1033C>T|p.Leu345Leu|1033/1041|1033/1041|345/346||			0.05	31.8889	2	0.232494	0.133333	0.1	296	296.05	0	8	0.999831	0.027027	0	MFS-455	T0366	2.2.1	2.2.1.1.1	2	0.00882538	1	0	0.00016889	0
4036746	C	G	2577.04		PE_PGRS59	c.1305G>C	p.Pro435Pro		105				0.161905		17									6	11																1X				60							FALSE	G|synonymous_variant|LOW|PE_PGRS59|Rv3595c|transcript|CCP46418|protein_coding|1/1|c.1305G>C|p.Pro435Pro|1305/1320|1305/1320|435/439||			0.16	33.375	8	0.0671141	0.470588	0.147059	25	235.27	18	4	0.106261	0.16	0.72	MFS-455	T0366	2.2.1	2.2.1.1.1	2	0.00882538	0	1	0.893739	0
3596900	C	A	6.82264e-14		Rv3220c	c.635G>T	p.Gly212Val	1	295	295	0	1	0.349153	192	103	0	0.0	6528	3502	0	0.0	98	94	54	49	3.19126	3.53736	0.0	0.0	1	4.71796	17.6677	56.0	47.0	25.9689	14.5915	0.0	625.708	0	snp	1X	1	1.0	1	60	60	1.0	1				FALSE	A|missense_variant|MODERATE|Rv3220c|Rv3220c|transcript|CCP46036|protein_coding|1/1|c.635G>T|p.Gly212Val|635/1506|635/1506|212/501||			0.35	33.9245	3	0.295673	0.0291262	0.0242718	306	315.83	3	6	0.968876	0.0196078	0.00980392	MFS-470	T0377	4.1.1.1	4.1.i1.2.1	4	0.00862971	1	0	0.0311243	0
2873110	G	C	4675		Rv2553c	c.156C>G	p.Val52Val		166				0.060241		10									4	6																1X				60							FALSE	C|synonymous_variant|LOW|Rv2553c|Rv2553c|transcript|CCP45349|protein_coding|1/1|c.156C>G|p.Val52Val|156/1254|156/1254|52/417||			0.06	29.55	0	0.0333333	0	0.1	290	297.58	5	3	0.974528	0.0103448	0.0172414	MFS-482	T0390	4.3.3	4.2.1.2.1.1.i4.1	4	0.00604125	0	1	0.0254721	0
1711556	G	C	265.963		Rv1520	c.529G>C	p.Asp177His	1	12	12	1	1	0.916667	1	11	0	0.0	34	374.0	0	0.0	0	1	7	4	5.18177	4.78696	0.0	0.0	1.0	26.8965	5.18177	0.0	11.0	4.78696	5.18177	0.0	61.2403	0	snp	1X	1	1.0	1	60	60	0.727273	0				FALSE	C|missense_variant|MODERATE|Rv1520|Rv1520|transcript|CCP44284|protein_coding|1/1|c.529G>C|p.Asp177His|529/1041|529/1041|177/346||WARNING_TRANSCRIPT_NO_START_CODON			0.92	34	0	0	0	0.136364	12	263.69	157	1	0.045508	0.0833333	13.0833	MFS-5	T0013	3.1.1	3.1.1.i1	3	0.0119661	0	0	0.954492	0
3473998	G	A	7189.32		prfB-fprA	n.3473998G>A			262				0.0687023		18									2	16																1X				60							FALSE	A|intergenic_region|MODIFIER|prfB-fprA|Rv3105c-Rv3106|intergenic_region|Rv3105c-Rv3106|||n.3473998G>A||||||			0.07	34	0	0.013245	0	0.388889	304	333.34	4	8	0.911982	0.0263158	0.0131579	MFS-5	T0013	3.1.1	3.1.1.i1	3	0.0119661	0	1	0.0880182	0
410009	T	C	3000		iniB	c.648T>C	p.Val216Val	1	114	29.3571	0	1	0.114035	1	13	6.66667	1.66667,6.66667	33	3400,442	222.667	56.6667,222.667	1	0	8	5	5.18177	3.79203,4.51363	0,0	0,0	1,1	3.09716,31.2394	5.18177	49,13	51,0	4.40004,4.51363	5.18177	0,0	617.281	0	snp	1M12D1M,3M1X10M	2	2,2	1	60	60	1,1	1			Chromosome:410006	FALSE	C|synonymous_variant|LOW|iniB|Rv0341|transcript|CCP43071|protein_coding|1/1|c.648T>C|p.Val216Val|648/1440|648/1440|216/479||			0.11	24.1034	9	0.0337838	0.692308	0.115385	30	244.21	6	4	0.122845	0.133333	0.2	MFS-51	T0085	2.2.1.1	2.2.1.1.1	2	0.010089	0	1	0.877155	0
2057120	G	C	0		erg3	c.600G>C	p.Arg200Arg	1	299	299	0	1	0.0668896	279	20	0	0.0	9486	680	0	0.0	141	138	8	12	3.08035	4.74748	0.0	0.0	1	3.0103	3.20488	10.0	10.0	4.74748	3.95205	0.0	1820.88	0	snp	1X	1	1.0	1	60	60	1.0	1				FALSE	C|synonymous_variant|LOW|erg3|Rv1814|transcript|CCP44580|protein_coding|1/1|c.600G>C|p.Arg200Arg|600/903|600/903|200/300||			0.07	34	0	0.254967	0	0.1	334	342.36	0	16	0.975581	0.0479042	0	MFS-51	T0085	2.2.1.1	2.2.1.1.1	2	0.010089	1	0	0.0244187	0
2591484	G	A	5.11094e-14		uspC	c.967G>A	p.Gly323Ser	1	486	486	0	1	0.471193	257	229	0	0.0	8738	7786	0	0.0	138	119	85	144	6.0605	36.0186	0.0	0.0	1	12.1229	76.0884	99.0	130.0	4.61283	3.42432	0.0	188.028	0	snp	1X	1	1.0	1	60	59.4125	1.0	0.688716				FALSE	A|missense_variant|MODERATE|uspC|Rv2318|transcript|CCP45105|protein_coding|1/1|c.967G>A|p.Gly323Ser|967/1323|967/1323|323/440||WARNING_TRANSCRIPT_NO_START_CODON			0.47	30.4667	3	0.291391	0.0131004	0.128821	593	602.58	4	131	0.984102	0.220911	0.00674536	MFS-51	T0085	2.2.1.1	2.2.1.1.1	2	0.010089	0	1	0.0158983	0
2592310	G	A	2595.69		Rv2319c	c.417C>T	p.Ile139Ile	1	409	409	1	1	0.596577	165	244	0	0.0	5610	8296	0	0.0	82	83	149	95	3.02346	28.9612	0.0	0.0	1	21.8416	208.642	99.0	145.0	27.0745	12.6043	0.0	597.679	0	snp	1X	1	1.0	1	60	57.8	0.995902	0.581818				FALSE	A|synonymous_variant|LOW|Rv2319c|Rv2319c|transcript|CCP45106|protein_coding|1/1|c.417C>T|p.Ile139Ile|417/879|417/879|139/292||WARNING_TRANSCRIPT_NO_START_CODON			0.6	32.7361	2	0.211921	0.00819672	0.110656	447	544.54	1	87	0.820876	0.194631	0.00223714	MFS-51	T0085	2.2.1.1	2.2.1.1.1	2	0.010089	0	1	0.179124	0
923988	G	A	1.62754e-15		lysT-gluT	n.923988G>A		1	280	280	0	1	0.0892857	255	25	0	0.0	8670	850	0	0.0	130	125	14	11	3.22319	3.79203	0.0	0.0	1	3.09716	6.08442	12.0	13.0	3.79203	4.92631	0.0	1615.76	0	snp	1X	1	1.0	1	60	60	1.0	1				FALSE	A|intergenic_region|MODIFIER|lysT-gluT|EBG00000313379-EBG00000313357|intergenic_region|EBG00000313379-EBG00000313357|||n.923988G>A||||||			0.09	34	0	0.251656	0	0.06	304	304.79	0	5	0.997408	0.0164474	0	MFS-513	T0008	4.1.1.1	4.1.i1.2.1	4	0.00697554	1	0	0.00259195	0
3113425	G	C	5.84647e-15		Rv2806	c.158G>C	p.Gly53Ala	1	287	287	0	1	0.0801394	264	23	0	0.0	8976	782	0	0.0	160	104	15	8	28.8048	7.63648	0.0	0.0	1	5.3706	13.6703	9.0	14.0	5.3706	16.1707	0.0	1684.32	0	snp	1X	1	1.0	1	60	59.8712	1.0	0.996212				FALSE	C|missense_variant|MODERATE|Rv2806|Rv2806|transcript|CCP45606|protein_coding|1/1|c.158G>C|p.Gly53Ala|158/192|158/192|53/63||WARNING_TRANSCRIPT_NO_START_CODON			0.08	34	0	0.331126	0	0.152174	297	297.75	1	5	0.997481	0.016835	0.003367	MFS-513	T0008	4.1.1.1	4.1.i1.2.1	4	0.00697554	1	0	0.00251889	0
3462159	A	G	4000		Rv3093c	c.606T>C	p.Arg202Arg	1	147	191.667	0	1	0.0748299	1	11	0	0,0	34	4556,374	0	0,0	0	1	4	7	5.18177	10.8535,4.78696	0,0	0,0	1,1	12.3444,26.8965	5.18177	55,11	79,0	3.26958,4.78696	5.18177	0,0	865.611	0	snp	1M5I14M,14M1X	2	3,3	1	60	60	1,1	1			Chromosome:3462145	FALSE	G|synonymous_variant|LOW|Rv3093c|Rv3093c|transcript|CCP45902|protein_coding|1/1|c.606T>C|p.Arg202Arg|606/1005|606/1005|202/334||			0.07	30.6842	0	0.0596026	0	0.136364	245	264.87	6	1	0.924982	0.00408163	0.0244898	MFS-513	T0008	4.1.1.1	4.1.i1.2.1	4	0.00697554	0	1	0.0750179	0
410009	T	C	3300		iniB	c.648T>C	p.Val216Val	1	120	29.6429	0	1	0.1	0	12	7.66667	2.66667,8.66667	0	3672,408	249.333	83.3333,283.333	0	0	5	7	0	3.0103,3.73412	0,0	0,0	1,1	3.0103,29.068	0	54,12	54,0	5.9056,3.73412	0	0,0	679.266	0	snp	1M12D1M,3M1X10M	2	2,2	1	60	0	1,1	0			Chromosome:410006	FALSE	C|synonymous_variant|LOW|iniB|Rv0341|transcript|CCP43071|protein_coding|1/1|c.648T>C|p.Val216Val|648/1440|648/1440|216/479||			0.1	29.7419	7	0.033557	0.583333	0.0833333	31	250.6	5	2	0.123703	0.0645161	0.16129	MFS-52	T0085	2.2.1.1	2.2.1.1.1	2	0.0101477	0	1	0.876297	0
2591484	G	A	1.59116e-14		uspC	c.967G>A	p.Gly323Ser	1	408	408	0	1	0.477941	213	195	0	0.0	7242	6630	0	0.0	118	95	78	117	8.4033	19.9478	0.0	0.0	1	3.02144	31.6472	97.0	98.0	21.7295	3.50984	0.0	125.658	0	snp	1X	1	1.0	1	60	59.4038	1.0	0.685446				FALSE	A|missense_variant|MODERATE|uspC|Rv2318|transcript|CCP45105|protein_coding|1/1|c.967G>A|p.Gly323Ser|967/1323|967/1323|323/440||WARNING_TRANSCRIPT_NO_START_CODON			0.48	29.7	3	0.311035	0.0153846	0.1	508	545.08	4	107	0.931973	0.21063	0.00787402	MFS-52	T0085	2.2.1.1	2.2.1.1.1	2	0.0101477	0	1	0.0680267	0
2592310	G	A	2382.93		Rv2319c	c.417C>T	p.Ile139Ile	1	411	411	1	1	0.588808	169	242	0	0.0	5746	8228	0	0.0	67	102	141	101	18.7503	17.3671	0.0	0.0	1	31.1497	172.938	93.0	149.0	18.8387	3.33152	0.0	548.69	0	snp	1X	1	1.0	1	60	58.1538	0.995868	0.686391				FALSE	A|synonymous_variant|LOW|Rv2319c|Rv2319c|transcript|CCP45106|protein_coding|1/1|c.417C>T|p.Ile139Ile|417/879|417/879|139/292||WARNING_TRANSCRIPT_NO_START_CODON			0.59	33.3516	3	0.211921	0.0123967	0.0826446	441	514.17	7	71	0.857693	0.160998	0.015873	MFS-52	T0085	2.2.1.1	2.2.1.1.1	2	0.0101477	0	1	0.142307	0
675974	C	A	2.02509e-14		PE_PGRS7-Rv0579	n.675974C>A		1	274	274	0	1	0.0547445	259	15	0	0.0	8806	510.0	0	0.0	118	141	6	9	7.44547	4.31318	0.0	0.0	1.0	4.31318	40.6464	6.0	9.0	4.31318	3.2199	0.0	1705.31	0	snp	1X	1	1.0	1	60	59.8533	1.0	0.996139				FALSE	A|intergenic_region|MODIFIER|PE_PGRS7-Rv0579|Rv0578c-Rv0579|intergenic_region|Rv0578c-Rv0579|||n.675974C>A||||||			0.05	34	0	0.178808	0	0.1	282	305.74	1	8	0.922352	0.0283688	0.0035461	MFS-520	T0017	1.1.2	1.1.2	1	0.0192461	1	0	0.0776477	0
1415097	C	G	962.758		pknH	c.744G>C	p.Ala248Ala	1	426	426	1	1	0.537559	197	229	0	0.0	6698	7786.0	0	0.0	96	101	98	131	3.28587	13.3366	0.0	0.0	1.0	13.3366	3.55041	131.0	98.0	4.15767	8.84131	0.0	221.683	0	snp	1X	1	1.0	1	60	60	1.0	0.949239				FALSE	G|synonymous_variant|LOW|pknH|Rv1266c|transcript|CCP44022|protein_coding|1/1|c.744G>C|p.Ala248Ala|744/1881|744/1881|248/626||			0.54	33.5574	4	0.286667	0.0174672	0.0720524	445	494.62	2	16	0.899681	0.0359551	0.00449438	MFS-520	T0017	1.1.2	1.1.2	1	0.0192461	0	0	0.100319	0
1761789	G	C	1.36214e-14		mmpL6	c.46G>C	p.Val16Leu	1	98	98	0	1	0.102041	88	10	0	0.0	2992	340.0	0	0.0	28	60	8	2	28.2783	10.8276	0.0	0.0	1.0	24.725	194.1	0.0	10.0	10.8276	28.2783	0.0	484.455	0	snp	1X	1	1.0	1	60	59.0909	0.9	0.772727				FALSE	C|missense_variant|MODERATE|mmpL6|Rv1557|transcript|CCP44321|protein_coding|1/1|c.46G>C|p.Val16Leu|46/1194|46/1194|16/397||WARNING_TRANSCRIPT_NO_START_CODON			0.1	33.2	0	0.00662252	0	0.3	109	191.32	97	29	0.569726	0.266055	0.889908	MFS-520	T0017	1.1.2	1.1.2	1	0.0192461	0	0	0.430274	0
2501148	T	C	7400		Rv2227	c.218T>C	p.Val73Ala	1	266	389	1	1	0.924812	0	246	0	0.0	0	8316.0	0	0.0	0	0	140	106	0	13.2145	0.0	0.0	1.0	14.4503	0	105.0	141.0	5.27004	0	0.0	1708.37	0	snp	1M1I1X	1	2.0	1	60	0	0.99187	0			Chromosome:2501147	FALSE	C|missense_variant|MODERATE|Rv2227|Rv2227|transcript|CCP45005|protein_coding|1/1|c.218T>C|p.Val73Ala|218/702|218/702|73/233||WARNING_TRANSCRIPT_NO_START_CODON			0.92	33.6423	3	0.273333	0.0121951	0.0691057	277	325.48	25	5	0.851051	0.0180505	0.0902527	MFS-520	T0017	1.1.2	1.1.2	1	0.0192461	0	0	0.148949	0
3527974	G	A	1592.47		PPE53	c.1190C>T	p.Thr397Ile		102				0.470588		48									32	16																1X				59.875							FALSE	A|missense_variant|MODERATE|PPE53|Rv3159c|transcript|CCP45970|protein_coding|1/1|c.1190C>T|p.Thr397Ile|1190/1773|1190/1773|397/590||			0.47	32.6765	26	0.126247	0.541667	0.166667	69	273.52	44	4	0.252267	0.057971	0.637681	MFS-520	T0017	1.1.2	1.1.2	1	0.0192461	0	1	0.747733	0
3527982	G	C	0		PPE53	c.1182C>G	p.Ala394Ala	1	223	223	0	1	0.201794	178	45	0	0.0	6052	1530.0	0	0.0	91	87	33	12	3.20549	24.2907	0.0	0.0	1.0	100.727	20.6261	45.0	0.0	24.2907	15.5024	0.0	966.783	0	snp	1X	1	1.0	1	59.8667	59.9944	1.0	1				FALSE	C|synonymous_variant|LOW|PPE53|Rv3159c|transcript|CCP45970|protein_coding|1/1|c.1182C>G|p.Ala394Ala|1182/1773|1182/1773|394/590||			0.2	32.3469	27	0.119205	0.6	0.233333	237	270.06	2	3	0.877583	0.0126582	0.00843882	MFS-520	T0017	1.1.2	1.1.2	1	0.0192461	0	1	0.122417	0
3527991	G	A	9.53481e-14		PPE53	c.1173C>T	p.Phe391Phe	1	227	227	0	1	0.154185	192	35	0	0.0	6528	1190.0	0	0.0	97	95	25	10	3.05554	16.9698	0.0	0.0	1.0	79.0118	9.52472	35.0	0.0	16.9698	19.3416	0.0	1126.74	0	snp	1X	1	1.0	1	59.8286	59.9948	1.0	1				FALSE	A|synonymous_variant|LOW|PPE53|Rv3159c|transcript|CCP45970|protein_coding|1/1|c.1173C>T|p.Phe391Phe|1173/1773|1173/1773|391/590||			0.15	33.3889	25	0.0596026	0.714286	0.214286	238	272.52	4	4	0.87333	0.0168067	0.0168067	MFS-520	T0017	1.1.2	1.1.2	1	0.0192461	0	1	0.12667	0
3566943	A	G	1.17166e-13		Rv3196A-Rv3197	n.3566943A>G		1	339	339	0	1	0.135693	293	46	0	0.0	9962	1564.0	0	0.0	155	138	39	7	5.15213	51.3492	0.0	0.0	1.0	102.898	36.279	46.0	0.0	51.3492	8.41304	0.0	1781.18	0	snp	1X	1	1.0	1	60	59.9386	1.0	1				FALSE	G|intergenic_region|MODIFIER|Rv3196A-Rv3197|Rv3196A-Rv3197|intergenic_region|Rv3196A-Rv3197|||n.3566943A>G||||||			0.14	30.5	38	0.18543	0.826087	0.347826	363	329.4	3	8	1.102	0.0220386	0.00826446	MFS-520	T0017	1.1.2	1.1.2	1	0.0192461	0	0	0	0.102004
4341402	T	C	0		espE	c.1133T>C	p.Val378Ala	1	293	293	0	1	0.112628	260	33	0	0.0	8840	1122.0	0	0.0	121	139	18	15	5.71629	3.60252	0.0	0.0	1.0	74.6689	39.3908	33.0	0.0	3.60252	4.21296	0.0	1607.66	0	snp	1X	1	1.0	1	60	60	1.0	1				FALSE	C|missense_variant|MODERATE|espE|Rv3864|transcript|CCP46693|protein_coding|1/1|c.1133T>C|p.Val378Ala|1133/1209|1133/1209|378/402||			0.11	32.1714	16	0.0733333	0.484848	0.0454545	303	317.67	2	4	0.95382	0.0132013	0.00660066	MFS-520	T0017	1.1.2	1.1.2	1	0.0192461	0	0	0.04618	0
4385897	T	C	0		Rv3900c	c.412A>G	p.Thr138Ala	1	332	332	0	1	0.256024	247	85	0	0.0	8398	2890.0	0	0.0	167	80	81	4	69.5523	154.477	0.0	0.0	1.0	187.585	17.7886	0.0	85.0	154.477	4.98836	0.0	1260.48	0	snp	1X	1	1.0	1	59.4824	59.8785	0.964706	0.987854				FALSE	C|missense_variant|MODERATE|Rv3900c|Rv3900c|transcript|CCP46729|protein_coding|1/1|c.412A>G|p.Thr138Ala|412/936|412/936|138/311||WARNING_TRANSCRIPT_NO_START_CODON			0.26	33.6429	40	0.0860927	0.470588	0.452941	385	427.54	1	14	0.900501	0.0363636	0.0025974	MFS-520	T0017	1.1.2	1.1.2	1	0.0192461	0	0	0.0994995	0
4385916	C	G	0		Rv3900c	c.393G>C	p.Ala131Ala	1	399	399	0	1	0.260652	295	104	0	0.0	10030	3536.0	0	0.0	162	133	96	8	9.20084	164.701	0.0	0.0	1.0	228.843	8.37641	0.0	104.0	164.701	6.25647	0.0	1496.53	0	snp	1X	1	1.0	1	59.5769	59.8983	0.951923	0.983051				FALSE	G|synonymous_variant|LOW|Rv3900c|Rv3900c|transcript|CCP46729|protein_coding|1/1|c.393G>C|p.Ala131Ala|393/936|393/936|131/311||WARNING_TRANSCRIPT_NO_START_CODON			0.26	34	41	0.211921	0.394231	0.423077	409	442.87	0	18	0.923522	0.0440098	0	MFS-520	T0017	1.1.2	1.1.2	1	0.0192461	0	0	0.0764784	0
4385933	A	G	8439.03		Rv3900c	c.376T>C	p.Leu126Leu		391				0.289003		113									103	10																1X				59.6106							FALSE	G|synonymous_variant|LOW|Rv3900c|Rv3900c|transcript|CCP46729|protein_coding|1/1|c.376T>C|p.Leu126Leu|376/936|376/936|126/311||WARNING_TRANSCRIPT_NO_START_CODON			0.29	33.9259	41	0.324503	0.362832	0.411504	414	452.37	0	18	0.91518	0.0434783	0	MFS-520	T0017	1.1.2	1.1.2	1	0.0192461	0	0	0.0848199	0
4385946	C	T	9.9567e-14		Rv3900c	c.363G>A	p.Ala121Ala	1	409	409	0	1	0.293399	289	120	0	0.0	9826	4080.0	0	0.0	128	161	106	14	11.1928	156.171	0.0	0.0	1.0	238.181	3.61891	3.0	117.0	136.845	32.8324	0.0	1321.76	0	snp	1X	1	1.0	1	59.6333	60	0.925	0.979239				FALSE	T|synonymous_variant|LOW|Rv3900c|Rv3900c|transcript|CCP46729|protein_coding|1/1|c.363G>A|p.Ala121Ala|363/936|363/936|121/311||WARNING_TRANSCRIPT_NO_START_CODON			0.29	33.8584	42	0.397351	0.35	0.383333	414	458.22	1	22	0.903496	0.0531401	0.00241546	MFS-520	T0017	1.1.2	1.1.2	1	0.0192461	0	0	0.0965039	0
4386108	A	G	8.96829e-14		Rv3900c	c.201T>C	p.Ile67Ile	1	482	482	0	1	0.419087	280	202	0	0.0	9520	6868.0	0	0.0	80	200	136	66	114.686	55.6846	0.0	0.0	1.0	3.1823	4.12706	99.0	103.0	3.1823	20.8784	0.0	530.475	0	snp	1X	1	1.0	1	60	60	0.980198	0.967857				FALSE	G|synonymous_variant|LOW|Rv3900c|Rv3900c|transcript|CCP46729|protein_coding|1/1|c.201T>C|p.Ile67Ile|201/936|201/936|67/311||WARNING_TRANSCRIPT_NO_START_CODON			0.42	33.703	1	0.271523	0.0049505	0.173267	504	479.13	4	31	1.05191	0.0615079	0.00793651	MFS-520	T0017	1.1.2	1.1.2	1	0.0192461	0	0	0	0.0519066
4386142	A	G	0		Rv3900c	c.167T>C	p.Leu56Ser	1	428	428	0	1	0.429907	244	184	0	0.0	8296	6256.0	0	0.0	54	190	130	54	167.615	71.1757	0.0	0.0	1.0	16.6528	5.28857	109.0	75.0	8.72222	3.15269	0.0	402.022	0	snp	1X	1	1.0	1	60	59.8361	0.983696	0.967213				FALSE	G|missense_variant|MODERATE|Rv3900c|Rv3900c|transcript|CCP46729|protein_coding|1/1|c.167T>C|p.Leu56Ser|167/936|167/936|56/311||WARNING_TRANSCRIPT_NO_START_CODON			0.43	32.9592	3	0.282406	0.0163043	0.206522	463	490.53	4	26	0.943877	0.0561555	0.00863931	MFS-520	T0017	1.1.2	1.1.2	1	0.0192461	0	0	0.056123	0
410009	T	C	2684.37		iniB	c.648T>C	p.Val216Val		103				0.135922		14									11	3																1X				60							FALSE	C|synonymous_variant|LOW|iniB|Rv0341|transcript|CCP43071|protein_coding|1/1|c.648T>C|p.Val216Val|648/1440|648/1440|216/479||			0.14	31.7143	12	0.0490196	0.857143	0.285714	35	221.27	4	5	0.158178	0.142857	0.114286	MFS-54	T0089	2.2.1.1	2.2.1.1.1	2	0.0101115	0	1	0.841822	0
1753519	G	C	4300		fadD11.1	c.10G>C	p.Ala4Pro	1	154	174.857	0	1	0.0519481	0	8	0	0,0	0	4930,272	0	0,0	0	0	2	6	0	41.962,7.35324	0,0	0,0	1,1	7.33827,20.3821	0	81,0	64,8	13.9276,7.35324	0	0,0	954.161	0	snp	1M1I6M,1X6M	2	3,3	1	60	0	1,1	0			Chromosome:1753519	FALSE	C|missense_variant|MODERATE|fadD11.1|Rv1549|transcript|CCP44313|protein_coding|1/1|c.10G>C|p.Ala4Pro|10/528|10/528|4/175||WARNING_TRANSCRIPT_NO_START_CODON			0.05	23.8182	0	0	0	0.25	239	257.5	6	6	0.928155	0.0251046	0.0251046	MFS-54	T0089	2.2.1.1	2.2.1.1.1	2	0.0101115	0	1	0.0718447	0
2591484	G	A	1166.43		uspC	c.967G>A	p.Gly323Ser	1	449	449	1	1	0.541203	205	243	0	0.0	6970	8262	0	0.0	106	99	82	161	3.52933	58.7805	0.0	0.0	1	11.5979	72.508	106.0	137.0	6.23623	3.10563	0.0	268.58	0	snp	1X	1	2.0	1	60	59.7268	1.0	0.62439				FALSE	A|missense_variant|MODERATE|uspC|Rv2318|transcript|CCP45105|protein_coding|1/1|c.967G>A|p.Gly323Ser|967/1323|967/1323|323/440||WARNING_TRANSCRIPT_NO_START_CODON			0.54	30.9132	1	0.317881	0.00411523	0.162551	545	578.18	2	113	0.942613	0.207339	0.00366972	MFS-54	T0089	2.2.1.1	2.2.1.1.1	2	0.0101115	0	1	0.057387	0
2592310	G	A	845.743		Rv2319c	c.417C>T	p.Ile139Ile	1	414	414	1	1	0.524155	197	217	0	0.0	6698	7378	0	0.0	83	114	127	90	13.6031	16.7096	0.0	0.0	1	50.6526	254.339	74.0	143.0	7.42329	3.28587	0.0	194.74	0	snp	1X	1	1.0	1	60	58.4772	1.0	0.670051				FALSE	A|synonymous_variant|LOW|Rv2319c|Rv2319c|transcript|CCP45106|protein_coding|1/1|c.417C>T|p.Ile139Ile|417/879|417/879|139/292||WARNING_TRANSCRIPT_NO_START_CODON			0.52	32.9917	4	0.203333	0.0184332	0.0852535	460	542.41	2	93	0.848067	0.202174	0.00434783	MFS-54	T0089	2.2.1.1	2.2.1.1.1	2	0.0101115	0	1	0.151933	0
1753519	G	C	4450.94		fadD11.1	c.10G>C	p.Ala4Pro		158				0.056962		9									4	5																1X				60							FALSE	C|missense_variant|MODERATE|fadD11.1|Rv1549|transcript|CCP44313|protein_coding|1/1|c.10G>C|p.Ala4Pro|10/528|10/528|4/175||WARNING_TRANSCRIPT_NO_START_CODON			0.06	26.2727	0	0	0	0.0555556	234	241.85	3	8	0.967542	0.034188	0.0128205	MFS-55	T0100	2.2.1	2.2.1.1.1	2	0.0110568	0	1	0.0324581	0
2185631	C	T	4.21917e-15		fadE17	c.558G>A	p.Arg186Arg	1	193	193	0	1	0.108808	172	21	0	0.0	5848	714	0	0.0	78	94	12	9	6.24226	3.94093	0.0	0.0	1	5.59539	3.0103	13.0	8.0	8.07707	4.82828	0.0	1061.18	0	snp	1X	1	1.0	1	60	59.8605	1.0	1				FALSE	T|synonymous_variant|LOW|fadE17|Rv1934c|transcript|CCP44701|protein_coding|1/1|c.558G>A|p.Arg186Arg|558/1230|558/1230|186/409||WARNING_TRANSCRIPT_NO_START_CODON			0.11	33.6364	3	0.259073	0.142857	0.0714286	222	220.63	1	3	1.00621	0.0135135	0.0045045	MFS-55	T0100	2.2.1	2.2.1.1.1	2	0.0110568	1	0	0	0.00620949
2592310	G	A	923.979		Rv2319c	c.417C>T	p.Ile139Ile	1	419	419	1	1	0.527446	198	221	0	0.0	6732	7514	0	0.0	86	112	139	82	10.424	34.9339	0.0	0.0	1	30.6106	249.769	84.0	137.0	11.2737	3.40511	0.0	212.754	0	snp	1X	1	1.0	1	60	58.6919	1.0	0.641414				FALSE	A|synonymous_variant|LOW|Rv2319c|Rv2319c|transcript|CCP45106|protein_coding|1/1|c.417C>T|p.Ile139Ile|417/879|417/879|139/292||WARNING_TRANSCRIPT_NO_START_CODON			0.53	32.5476	6	0.206667	0.0271493	0.128959	471	546.32	6	91	0.862132	0.193206	0.0127389	MFS-55	T0100	2.2.1	2.2.1.1.1	2	0.0110568	0	1	0.137868	0
3473998	G	A	6900		prfB-fprA	n.3473998G>A		1	246	323	0	1	0.0569106	0	14	0	0,0	0	7854,476	0	0,0	0	0	2	12	0	25.5805,18.5208	0,0	0,0	1,1	102.738,33.4109	0	64,14	167,0	47.7652,18.5208	0	0,0	1500.6	0	snp	1M1I2M,2M1X	2	3,3	1	57.5714	0	1,1	0			Chromosome:3473996	FALSE	A|intergenic_region|MODIFIER|prfB-fprA|Rv3105c-Rv3106|intergenic_region|Rv3105c-Rv3106|||n.3473998G>A||||||			0.06	32.5333	0	0.013245	0	0.357143	280	307.89	4	8	0.909416	0.0285714	0.0142857	MFS-55	T0100	2.2.1	2.2.1.1.1	2	0.0110568	0	1	0.0905843	0
3786126	G	T	2.28425e-14		Rv3371	c.1195G>T	p.Glu399*	1	267	267	0	1	0.11985	235	32	0	0.0	7990	1088	0	0.0	109	126	19	13	5.68075	5.45321	0.0	0.0	1	7.35324	5.68075	12.0	20.0	3.28173	4.57191	0.0	1426.9	0	snp	1X	1	1.0	1	60	60	1.0	1				FALSE	T|stop_gained|HIGH|Rv3371|Rv3371|transcript|CCP46192|protein_coding|1/1|c.1195G>T|p.Glu399*|1195/1341|1195/1341|399/446||			0.12	32.9444	0	0.183333	0	0.09375	289	278.49	2	12	1.03774	0.0415225	0.00692042	MFS-55	T0100	2.2.1	2.2.1.1.1	2	0.0110568	1	0	0	0.0377392
4069591	C	T	3.92968e-14		Rv3630	c.417C>T	p.Arg139Arg	1	236	236	0	1	0.199153	189	47	0	0.0	6426	1598	0	0.0	77	112	30	17	17.0847	10.8184	0.0	0.0	1	5.27418	14.0515	27.0	20.0	3.0565	4.4005	0.0	994.327	0	snp	1X	1	1.0	1	60	60	1.0	1				FALSE	T|synonymous_variant|LOW|Rv3630|Rv3630|transcript|CCP46453|protein_coding|1/1|c.417C>T|p.Arg139Arg|417/1296|417/1296|139/431||			0.2	29.9403	0	0.291391	0	0.138298	266	262.14	0	10	1.01472	0.037594	0	MFS-55	T0100	2.2.1	2.2.1.1.1	2	0.0110568	1	0	0	0.014725
4191463	C	T	0		Rv3740c	c.717G>A	p.Leu239Leu	1	95	95	0	1	0.157895	80	15	0	0.0	2720	510	0	0.0	38	42	10	5	3.44459	6.62942	0.0	0.0	1	6.62942	3.44459	5.0	10.0	20.5268	88.132	0.0	439.037	0	snp	1X	1	1.0	1	59	58.2875	1.0	0.9875				FALSE	T|synonymous_variant|LOW|Rv3740c|Rv3740c|transcript|CCP46567|protein_coding|1/1|c.717G>A|p.Leu239Leu|717/1347|717/1347|239/448||			0.16	31.2632	3	0.119205	0.2	0.166667	134	192.16	10	1	0.697336	0.00746269	0.0746269	MFS-55	T0100	2.2.1	2.2.1.1.1	2	0.0110568	0	0	0.302664	0
99205	C	G	0		Rv0090	c.726C>G	p.Arg242Arg	1	240	240	0	1	0.166667	199	40	0	0.0	6766	1360	0	0.0	89	110	20	20	7.82246	3.0103	0.0	0.0	1	4.96463	3.2831	17.0	23.0	4.96463	3.10851	0.0	1117.24	0	snp	1X	1	2.0	1	60	60	1.0	1				FALSE	G|synonymous_variant|LOW|Rv0090|Rv0090|transcript|CCP42815|protein_coding|1/1|c.726C>G|p.Arg242Arg|726/771|726/771|242/256||WARNING_TRANSCRIPT_NO_START_CODON			0.17	33.2857	2	0.284768	0.05	0	250	251.41	0	4	0.994392	0.016	0	MFS-557	T0073	3.1.1	3.1.1.i1	3	0.0107035	1	0	0.00560837	0
1220275	C	T	0		coaA-MTS0858	n.1220275C>T		1	230	230	0	1	0.0521739	218	12	0	0.0	7412	408	0	0.0	111	107	6	6	3.16967	3.0103	0.0	0.0	1	3.0103	8.74777	6.0	6.0	14.5915	11.9751	0.0	1445.93	0	snp	1X	1	1.0	1	60	60	1.0	0.995413				FALSE	T|intergenic_region|MODIFIER|coaA-MTS0858|Rv1092c-EBG00000313338|intergenic_region|Rv1092c-EBG00000313338|||n.1220275C>T||||||			0.05	34	0	0.331126	0	0	238	266.75	1	5	0.892221	0.0210084	0.00420168	MFS-557	T0073	3.1.1	3.1.1.i1	3	0.0107035	1	0	0.107779	0
276061	C	T	0		fadE4	c.4C>T	p.Leu2Leu	1	293	293	0	1	0.0580205	276	17	0	0.0	9384	578	0	0.0	149	127	12	5	6.81824	9.26925	0.0	0.0	1	6.20364	5.02442	6.0	11.0	3.13803	12.1053	0.0	1818.86	0	snp	1X	1	1.0	1	60	60	1.0	1				FALSE	T|synonymous_variant|LOW|fadE4|Rv0231|transcript|CCP42959|protein_coding|1/1|c.4C>T|p.Leu2Leu|4/1707|4/1707|2/568||			0.06	33.2	1	0.262428	0.0588235	0.205882	349	337.64	1	12	1.03365	0.034384	0.00286533	MFS-56	T0106	4.1.1.3	4.1.i1.2.1	4	0.018698	1	0	0	0.0336453
720755	C	T	2.42589e-14		recD	c.978G>A	p.Ala326Ala	1	239	239	0	1	0.0627615	224	15	0	0.0	7616	510	0	0.0	125	99	10	5	9.56349	6.62942	0.0	0.0	1	3.15506	5.49198	7.0	8.0	4.31318	9.56349	0.0	1465.63	0	snp	1X	1	1.0	1	60	59.9464	1.0	0.995536				FALSE	T|synonymous_variant|LOW|recD|Rv0629c|transcript|CCP43370|protein_coding|1/1|c.978G>A|p.Ala326Ala|978/1728|978/1728|326/575||WARNING_TRANSCRIPT_NO_START_CODON			0.06	34	1	0.325563	0.0666667	0.166667	266	278.59	5	7	0.954808	0.0263158	0.018797	MFS-56	T0106	4.1.1.3	4.1.i1.2.1	4	0.018698	1	0	0.0451919	0
1962877	G	A	1900		narX	c.1310C>T	p.Ser437Phe	1	70	91.6667	0	1	0.0714286	0	5	0	0,0	0	2210,170	0	0,0	0	0	3	2	0	3.04371,3.44459	0,0	0,0	1,1	83.2212,13.8677	0	8,0	57,5	7.05258,3.44459	0	0,0	400.137	0	snp	1M1I2M,1X2M	2	2,2	1	60	0	1,1	0			Chromosome:1962877	FALSE	A|missense_variant|MODERATE|narX|Rv1736c|transcript|CCP44502|protein_coding|1/1|c.1310C>T|p.Ser437Phe|1310/1959|1310/1959|437/652||WARNING_TRANSCRIPT_NO_START_CODON			0.07	34	1	0.00333333	0.2	0.1	92	154.98	2	2	0.593625	0.0217391	0.0217391	MFS-56	T0106	4.1.1.3	4.1.i1.2.1	4	0.018698	0	0	0.406375	0
3423249	C	G	1.13313e-14		Rv3060c-fadE22	n.3423249C>G		1	59	59	0	1	0.0847458	54	5	0	0.0	1836	170	0	0.0	35	19	3	2	13.3047	3.44459	0.0	0.0	1	13.8677	120.27	0.0	5.0	3.44459	13.3047	0.0	303.915	0	snp	1X	1	1.0	1	55.2	58.6667	1.0	1				FALSE	G|intergenic_region|MODIFIER|Rv3060c-fadE22|Rv3060c-Rv3061c|intergenic_region|Rv3060c-Rv3061c|||n.3423249C>G||||||			0.08	32.6667	0	0	0	0.1	71	197.45	69	4	0.359585	0.056338	0.971831	MFS-56	T0106	4.1.1.3	4.1.i1.2.1	4	0.018698	0	0	0.640415	0
3477617	C	A	0		Rv3108-moaA1	n.3477617C>A		1	368	368	0	1	0.127717	321	47	0	0.0	10914	1598	0	0.0	173	148	23	24	7.23824	3.0565	0.0	0.0	1	8.60069	6.58883	29.0	18.0	6.75262	28.1818	0.0	1921.2	0	snp	1X	1	1.0	1	60	59.838	1.0	1				FALSE	A|intergenic_region|MODIFIER|Rv3108-moaA1|Rv3108-Rv3109|intergenic_region|Rv3108-Rv3109|||n.3477617C>A||||||			0.13	30.4746	2	0.278146	0.0425532	0.0106383	406	418.34	1	11	0.970502	0.0270936	0.00246305	MFS-56	T0106	4.1.1.3	4.1.i1.2.1	4	0.018698	1	0	0.0294975	0
3640843	T	C	3824.71		fbiA	c.301T>C	p.Trp101Arg	1	243	243	1	1	0.757202	59	184	0	0.0	2006	6256	0	0.0	37	22	96	88	11.2913	3.76559	0.0	0.0	1	4.70971	5.99147	98.0	86.0	3.76559	3.34154	0.0	880.671	0	snp	1X	1	1.0	1	60	60	1.0	1				FALSE	C|missense_variant|MODERATE|fbiA|Rv3261|transcript|CCP46080|protein_coding|1/1|c.301T>C|p.Trp101Arg|301/996|301/996|101/331||WARNING_TRANSCRIPT_NO_START_CODON			0.76	33.1531	2	0.279073	0.0108696	0.0217391	261	267.82	0	10	0.974535	0.0383142	0	MFS-56	T0106	4.1.1.3	4.1.i1.2.1	4	0.018698	1	0	0.0254649	0
4107799	A	G	7803.9		acs	c.8A>G	p.Glu3Gly	1	294	294	1	1	0.935374	19	275	0	0.0	646	9350	0	0.0	9	10	160	115	3.12459	19.0002	0.0	0.0	1	8.76668	12.2676	124.0	151.0	5.86085	8.61041	0.0	1796.91	0	snp	1X	1	1.0	1	60	60	1.0	1				FALSE	G|missense_variant|MODERATE|acs|Rv3667|transcript|CCP46490|protein_coding|1/1|c.8A>G|p.Glu3Gly|8/1956|8/1956|3/651||WARNING_TRANSCRIPT_NO_START_CODON			0.94	32.9667	6	0.175497	0.0218182	0.0818182	325	348.95	3	7	0.931366	0.0215385	0.00923077	MFS-56	T0106	4.1.1.3	4.1.i1.2.1	4	0.018698	1	0	0.0686345	0
1503859	G	C	6028.26		cysM	c.466G>C	p.Ala156Pro		215				0.0744186		16									9	7																1X				60							FALSE	C|missense_variant|MODERATE|cysM|Rv1336|transcript|CCP44094|protein_coding|1/1|c.466G>C|p.Ala156Pro|466/972|466/972|156/323||			0.07	31.7222	0	0.00666667	0	0.0625	18	237.65	2	2	0.0757416	0.111111	0.111111	MFS-566	T0097	3	3.1.1	3	0.00997803	0	1	0.924258	0
2873110	G	C	5100		Rv2553c	c.156C>G	p.Val52Val	1	183	211.167	0	1	0.0655738	1	12	0	0,0	33	5746,408	0	0,0	1	0	8	4	5.18177	17.0028,5.9056	0,0	0,0	1,1	24.6094,29.068	5.18177	64,12	105,0	3.6399,5.9056	5.18177	0,0	1101.66	0	snp	1M3I17M,17M1X	2	3,3	1	60	60	1,1	1			Chromosome:2873093	FALSE	C|synonymous_variant|LOW|Rv2553c|Rv2553c|transcript|CCP45349|protein_coding|1/1|c.156C>G|p.Val52Val|156/1254|156/1254|52/417||			0.07	27.05	0	0.0333333	0	0.166667	275	273.13	5	1	1.00685	0.00363636	0.0181818	MFS-566	T0097	3	3.1.1	3	0.00997803	0	1	0	0.00684656
143219	G	C	0		oxcA	c.658C>G	p.Leu220Val	1	266	266	0	1	0.413534	156	110	0	0.0	5304	3740	0	0.0	79	77	57	53	3.06598	3.32615	0.0	0.0	1	3.72096	21.0502	58.0	52.0	3.32615	5.73856	0.0	318.784	0	snp	1X	1	1.0	1	60	59.8333	1.0	0.99359				FALSE	C|missense_variant|MODERATE|oxcA|Rv0118c|transcript|CCP42843|protein_coding|1/1|c.658C>G|p.Leu220Val|658/1749|658/1749|220/582||			0.41	33.4701	3	0.211921	0.0272727	0.0181818	277	291.66	0	6	0.949736	0.0216606	0	MFS-57	T0106	4.1.1.3	4.1.i1.2.1	4	0.0176028	1	0	0.050264	0
207176	C	T	0		Rv0175	c.363C>T	p.Ile121Ile	1	321	321	0	1	0.286604	229	92	0	0.0	7786	3128	0	0.0	113	116	49	43	3.09564	3.86001	0.0	0.0	1	3.10471	3.09564	45.0	47.0	6.40913	5.75072	0.0	963.934	0	snp	1X	1	1.0	1	60	59.9651	1.0	0.995633				FALSE	T|synonymous_variant|LOW|Rv0175|Rv0175|transcript|CCP42901|protein_coding|1/1|c.363C>T|p.Ile121Ile|363/642|363/642|121/213||WARNING_TRANSCRIPT_NO_START_CODON			0.29	32.8269	0	0.186667	0	0.0326087	346	371.63	0	11	0.931034	0.0317919	0	MFS-57	T0106	4.1.1.3	4.1.i1.2.1	4	0.0176028	1	0	0.0689664	0
483292	A	T	0		mmpS1	c.365T>A	p.Ile122Asn	1	214	214	0	1	0.0981308	193	21	0	0.0	6562	714	0	0.0	92	101	17	4	3.92164	20.4855	0.0	0.0	1	48.6112	422.104	0.0	21.0	20.4855	3.92164	0.0	1095.99	0	snp	1X	1	1.0	1	60	59.0829	0.809524	0.621762				FALSE	T|missense_variant|MODERATE|mmpS1|Rv0403c|transcript|CCP43134|protein_coding|1/1|c.365T>A|p.Ile122Asn|365/429|365/429|122/142||			0.1	33.5556	0	0.00666667	0	0.309524	237	331.06	146	69	0.715882	0.291139	0.616034	MFS-57	T0106	4.1.1.3	4.1.i1.2.1	4	0.0176028	0	1	0.284118	0
720755	C	T	2.43975e-13		recD	c.978G>A	p.Ala326Ala	1	241	241	0	1	0.360996	154	87	0	0.0	5236	2958	0	0.0	82	72	48	39	4.42035	5.03202	0.0	0.0	1	3.23494	3.0103	45.0	42.0	5.03202	3.0103	0.0	471.595	0	snp	1X	1	1.0	1	60	59.6818	1.0	1				FALSE	T|synonymous_variant|LOW|recD|Rv0629c|transcript|CCP43370|protein_coding|1/1|c.978G>A|p.Ala326Ala|978/1728|978/1728|326/575||WARNING_TRANSCRIPT_NO_START_CODON			0.36	33.1957	4	0.293333	0.045977	0.0517241	252	281.55	1	10	0.895045	0.0396825	0.00396825	MFS-57	T0106	4.1.1.3	4.1.i1.2.1	4	0.0176028	1	0	0.104955	0
1791049	C	T	0		bioB	c.766C>T	p.Pro256Ser	1	291	291	0	1	0.261168	215	76	0	0.0	7310	2584	0	0.0	88	127	33	43	18.3722	5.8675	0.0	0.0	1	3.12459	12.7163	37.0	39.0	4.83891	23.4625	0.0	967.714	0	snp	1X	1	1.0	1	60	59.814	1.0	1				FALSE	T|missense_variant|MODERATE|bioB|Rv1589|transcript|CCP44353|protein_coding|1/1|c.766C>T|p.Pro256Ser|766/1050|766/1050|256/349||WARNING_TRANSCRIPT_NO_START_CODON			0.26	33.425	0	0.218543	0	0.0657895	307	296.61	0	7	1.03503	0.0228013	0	MFS-57	T0106	4.1.1.3	4.1.i1.2.1	4	0.0176028	1	0	0	0.0350292
1843570	T	G	2.81463e-14		Rv1637c	c.123A>C	p.Thr41Thr	1	243	243	0	1	0.0658436	227	16	0	0.0	7718	544	0	0.0	116	111	13	3	3.24945	16.582	0.0	0.0	1	37.7539	43.4265	0.0	16.0	16.582	5.77486	0.0	1487.69	0	snp	1X	1	1.0	1	60	59.6828	1.0	0.995595				FALSE	G|synonymous_variant|LOW|Rv1637c|Rv1637c|transcript|CCP44401|protein_coding|1/1|c.123A>C|p.Thr41Thr|123/795|123/795|41/264||			0.07	32.7059	0	0	0	0.3125	260	326.7	103	14	0.795837	0.0538462	0.396154	MFS-57	T0106	4.1.1.3	4.1.i1.2.1	4	0.0176028	0	1	0.204163	0
2223736	G	A	0		mpt64	c.294C>T	p.Ala98Ala	1	374	374	0	1	0.331551	249	124	0	0.0	8466	4216	0	0.0	139	110	71	53	10.3445	8.68415	0.0	0.0	1	4.76149	4.97247	57.0	67.0	4.13106	3.22832	0.0	879.119	0	snp	1X	1	2.0	1	60	59.9036	1.0	1				FALSE	A|synonymous_variant|LOW|mpt64|Rv1980c|transcript|CCP44749|protein_coding|1/1|c.294C>T|p.Ala98Ala|294/687|294/687|98/228||WARNING_TRANSCRIPT_NO_START_CODON			0.33	33.75	1	0.192053	0.00806452	0.0725806	390	369.95	1	17	1.0542	0.0435897	0.0025641	MFS-57	T0106	4.1.1.3	4.1.i1.2.1	4	0.0176028	1	0	0	0.0541965
2368863	C	T	0		PPE36-prcA	n.2368863C>T		1	335	335	0	1	0.241791	254	81	0	0.0	8636	2754	0	0.0	144	110	48	33	12.8931	9.04217	0.0	0.0	1	3.25157	5.19887	39.0	42.0	3.25157	4.24137	0.0	1215.27	0	snp	1X	1	1.0	1	60	59.9606	1.0	0.996063				FALSE	T|intergenic_region|MODIFIER|PPE36-prcA|Rv2108-Rv2109c|intergenic_region|Rv2108-Rv2109c|||n.2368863C>T||||||			0.24	33.2955	0	0.259139	0	0.0925926	361	357.21	0	11	1.01061	0.0304709	0	MFS-57	T0106	4.1.1.3	4.1.i1.2.1	4	0.0176028	1	0	0	0.01061
2503607	C	A	5126.97		Rv2230c	c.1002G>T	p.Trp334Cys	1	298	298	1	1	0.781879	65	233	0	0.0	2210	7922	0	0.0	32	33	124	109	3.04371	5.10722	0.0	0.0	1	7.12025	8.65613	127.0	106.0	11.9665	8.65613	0.0	1180.53	0	snp	1X	1	1.0	1	60	60	1.0	1				FALSE	A|missense_variant|MODERATE|Rv2230c|Rv2230c|transcript|CCP45008|protein_coding|1/1|c.1002G>T|p.Trp334Cys|1002/1140|1002/1140|334/379||			0.78	32.7686	2	0.3	0.00858369	0.0321888	321	317.95	0	10	1.00959	0.0311526	0	MFS-57	T0106	4.1.1.3	4.1.i1.2.1	4	0.0176028	1	0	0	0.0095927
2515197	G	A	4037.66		aceE	c.2659G>A	p.Val887Met	1	266	266	1	1	0.74812	67	199	0	0.0	2278	6766	0	0.0	43	24	98	101	14.7103	3.10851	0.0	0.0	1	3.02121	8.4876	99.0	100.0	13.4967	3.30199	0.0	929.706	0	snp	1X	1	1.0	1	60	60	1.0	1				FALSE	A|missense_variant|MODERATE|aceE|Rv2241|transcript|CCP45021|protein_coding|1/1|c.2659G>A|p.Val887Met|2659/2706|2659/2706|887/901||WARNING_TRANSCRIPT_NO_START_CODON			0.75	33.0367	5	0.215938	0.0251256	0.00753769	292	328.53	0	4	0.888808	0.0136986	0	MFS-57	T0106	4.1.1.3	4.1.i1.2.1	4	0.0176028	1	0	0.111192	0
3108676	G	A	3383.64		Rv2800	c.261G>A	p.Arg87Arg	1	212	212	1	1	0.764151	50	162	0	0.0	1700	5508	0	0.0	27	23	56	106	3.70517	36.5207	0.0	0.0	1	6.44176	7.35324	73.0	89.0	8.37196	5.78978	0.0	779.113	0	snp	1X	1	1.0	1	60	59.76	1.0	0.98				FALSE	A|synonymous_variant|LOW|Rv2800|Rv2800|transcript|CCP45599|protein_coding|1/1|c.261G>A|p.Arg87Arg|261/1650|261/1650|87/549||WARNING_TRANSCRIPT_NO_START_CODON			0.76	31.3756	2	0.284768	0.0123457	0.154321	259	279.76	1	7	0.925794	0.027027	0.003861	MFS-57	T0106	4.1.1.3	4.1.i1.2.1	4	0.0176028	1	0	0.0742065	0
3515941	G	A	4487.11		nuoF	c.530G>A	p.Gly177Asp	1	299	299	1	1	0.745819	76	223	0	0.0	2584	7582	0	0.0	37	39	103	120	3.12459	5.82445	0.0	0.0	1	11.1996	10.3247	126.0	97.0	3.09794	4.03889	0.0	1033.19	0	snp	1X	1	1.0	1	60	60	1.0	1				FALSE	A|missense_variant|MODERATE|nuoF|Rv3150|transcript|CCP45961|protein_coding|1/1|c.530G>A|p.Gly177Asp|530/1338|530/1338|177/445||			0.75	32.616	5	0.234116	0.0224215	0.0381166	334	336.73	3	9	0.991893	0.0269461	0.00898204	MFS-57	T0106	4.1.1.3	4.1.i1.2.1	4	0.0176028	1	0	0.00810739	0
3608283	G	A	6.36458e-14		Rv3230c-Rv3231c	n.3608283G>A		1	234	234	0	1	0.41453	137	97	0	0.0	4658	3298	0	0.0	49	88	33	64	27.1184	24.5235	0.0	0.0	1	11.0918	3.15295	39.0	58.0	5.71904	18.2423	0.0	279.56	0	snp	1X	1	1.0	1	59.9897	60	1.0	1				FALSE	A|intergenic_region|MODIFIER|Rv3230c-Rv3231c|Rv3230c-Rv3231c|intergenic_region|Rv3230c-Rv3231c|||n.3608283G>A||||||			0.41	31.3559	6	0.232738	0.0618557	0.159794	292	313.39	4	7	0.931746	0.0239726	0.0136986	MFS-57	T0106	4.1.1.3	4.1.i1.2.1	4	0.0176028	1	0	0.0682536	0
4107799	A	G	0		acs	c.8A>G	p.Glu3Gly	1	311	311	0	1	0.073955	288	23	0	0.0	9792	782	0	0.0	150	138	16	7	4.09604	10.6577	0.0	0.0	1	5.3706	8.92153	9.0	14.0	3.10471	8.92153	0.0	1862.11	0	snp	1X	1	1.0	1	60	60	1.0	1				FALSE	G|missense_variant|MODERATE|acs|Rv3667|transcript|CCP46490|protein_coding|1/1|c.8A>G|p.Glu3Gly|8/1956|8/1956|3/651||WARNING_TRANSCRIPT_NO_START_CODON			0.07	32.8	2	0.15894	0.0869565	0.195652	346	362.06	0	3	0.955643	0.00867052	0	MFS-57	T0106	4.1.1.3	4.1.i1.2.1	4	0.0176028	1	0	0.0443573	0
4399372	G	A	6.46099e-14		Rv3910	c.2776G>A	p.Gly926Arg	1	281	281	0	1	0.320285	191	90	0	0.0	6494	3060	0	0.0	92	99	40	50	3.56738	5.42305	0.0	0.0	1	19.3205	4.93166	32.0	58.0	3.87889	4.93166	0.0	713.791	0	snp	1X	1	1.0	1	60	60	0.988889	1				FALSE	A|missense_variant|MODERATE|Rv3910|Rv3910|transcript|CCP46739|protein_coding|1/1|c.2776G>A|p.Gly926Arg|2776/3555|2776/3555|926/1184||			0.32	33.1277	1	0.248062	0.0111111	0.0555556	301	313.16	3	11	0.96117	0.0365449	0.00996678	MFS-57	T0106	4.1.1.3	4.1.i1.2.1	4	0.0176028	1	0	0.03883	0
410009	T	C	2871.15		iniB	c.648T>C	p.Val216Val		108				0.12037		13									5	8																1X				60							FALSE	C|synonymous_variant|LOW|iniB|Rv0341|transcript|CCP43071|protein_coding|1/1|c.648T>C|p.Val216Val|648/1440|648/1440|216/479||			0.12	33.0345	8	0.06	0.615385	0.115385	29	201.78	7	2	0.143721	0.0689655	0.241379	MFS-58	T0107	2.2.1.1	2.2.1.1.1	2	0.0100803	0	1	0.856279	0
2380439	A	G	2.74235e-14		hisG	c.222T>C	p.Asp74Asp	1	258	258	0	1	0.0581395	243	15	0	0.0	8262	510.0	0	0.0	133	110	10	5	7.7375	6.62942	0.0	0.0	1.0	3.15506	4.5205	7.0	8.0	4.31318	21.1059	0.0	1597.21	0	snp	1X	1	1.0	1	60	59.8519	1.0	1				FALSE	G|synonymous_variant|LOW|hisG|Rv2121c|transcript|CCP44896|protein_coding|1/1|c.222T>C|p.Asp74Asp|222/855|222/855|74/284||			0.06	33.5	0	0.179558	0	0.166667	266	292.55	1	8	0.909246	0.0300752	0.0037594	MFS-58	T0107	2.2.1.1	2.2.1.1.1	2	0.0100803	1	0	0.0907537	0
2591484	G	A	181.199		uspC	c.967G>A	p.Gly323Ser	1	428	428	1	1	0.507009	211	217	0	0.0	7174	7378.0	0	0.0	99	112	82	135	4.74954	31.1194	0.0	0.0	1.0	9.26454	49.2081	96.0	121.0	23.274	3.02059	0.0	41.7226	0	snp	1X	1	1.0	1	60	59.6114	1.0	0.563981				FALSE	A|missense_variant|MODERATE|uspC|Rv2318|transcript|CCP45105|protein_coding|1/1|c.967G>A|p.Gly323Ser|967/1323|967/1323|323/440||WARNING_TRANSCRIPT_NO_START_CODON			0.51	30.3972	2	0.278146	0.00921659	0.12212	530	548.46	2	124	0.966342	0.233962	0.00377358	MFS-58	T0107	2.2.1.1	2.2.1.1.1	2	0.0100803	0	1	0.0336579	0
2592310	G	A	2120.01		Rv2319c	c.417C>T	p.Ile139Ile	1	368	368	1	1	0.586957	152	216	0	0.0	5168	7344.0	0	0.0	81	71	137	79	4.4389	36.829	0.0	0.0	1.0	41.6545	201.929	77.0	139.0	8.80089	17.6392	0.0	488.151	0	snp	1X	1	1.0	1	59.9815	58.625	1.0	0.578947				FALSE	A|synonymous_variant|LOW|Rv2319c|Rv2319c|transcript|CCP45106|protein_coding|1/1|c.417C>T|p.Ile139Ile|417/879|417/879|139/292||WARNING_TRANSCRIPT_NO_START_CODON			0.59	33.4323	2	0.192053	0.00925926	0.134259	400	471.9	1	90	0.847637	0.225	0.0025	MFS-58	T0107	2.2.1.1	2.2.1.1.1	2	0.0100803	0	1	0.152363	0
3834658	G	A	3.21244e-14		Rv3415c-whiB3	n.3834658G>A		1	326	326	0	1	0.0521472	309	17	0	0.0	10506	578.0	0	0.0	160	149	5	12	3.86062	9.26925	0.0	0.0	1.0	6.20364	7.40244	6.0	11.0	9.26925	8.13329	0.0	2053.11	0	snp	1X	1	1.0	1	60	59.7864	1.0	1				FALSE	A|intergenic_region|MODIFIER|Rv3415c-whiB3|Rv3415c-Rv3416|intergenic_region|Rv3415c-Rv3416|||n.3834658G>A||||||			0.05	33.1579	0	0.13245	0	0.205882	354	350.91	1	17	1.00881	0.0480226	0.00282486	MFS-58	T0107	2.2.1.1	2.2.1.1.1	2	0.0100803	1	0	0	0.00880568
1035145	C	A	0		pstS3	c.243C>A	p.Tyr81*	1	382	382	0	1	0.0863874	349	33	0	0.0	11866	1122	0	0.0	207	142	14	19	29.2982	4.65535	0.0	0.0	1	3.0761	21.8318	17.0	16.0	3.60252	6.30173	0.0	2211.52	0	snp	1X	1	1.0	1	60	59.9198	1.0	0.997135				FALSE	A|stop_gained|HIGH|pstS3|Rv0928|transcript|CCP43676|protein_coding|1/1|c.243C>A|p.Tyr81*|243/1113|243/1113|81/370||			0.09	33.1429	2	0.284768	0.0606061	0.0757576	399	433.28	3	6	0.920883	0.0150376	0.0075188	MFS-583	T0120	2.2.1	2.2.1.1.1	2	0.0102949	1	0	0.0791174	0
2592310	G	A	3769.93		Rv2319c	c.417C>T	p.Ile139Ile	1	580	580	1	1	0.598276	233	347	0	0.0	7922	11798	0	0.0	97	136	211	136	17.1854	38.2107	0.0	0.0	1	54.8315	315.115	128.0	219.0	10.6762	3.01962	0.0	868.059	0	snp	1X	1	1.0	1	60	58.4034	1.0	0.630901				FALSE	A|synonymous_variant|LOW|Rv2319c|Rv2319c|transcript|CCP45106|protein_coding|1/1|c.417C>T|p.Ile139Ile|417/879|417/879|139/292||WARNING_TRANSCRIPT_NO_START_CODON			0.6	32.9733	3	0.198675	0.00864553	0.108069	620	720.92	6	112	0.860012	0.180645	0.00967742	MFS-583	T0120	2.2.1	2.2.1.1.1	2	0.0102949	0	1	0.139988	0
3547315	A	G	4348.67		Rv3178-Rv3179	n.3547315A>G		1	432	432	1	1	0.664352	145	287	0	0.0	4930	9758	0	0.0	60	85	135	152	12.3701	5.1969	0.0	0.0	1	4.71267	3.14508	151.0	136.0	3.62315	7.33827	0.0	1001.32	0	snp	1X	1	1.0	1	60	60	0.996516	0.993103				FALSE	G|intergenic_region|MODIFIER|Rv3178-Rv3179|Rv3178-Rv3179|intergenic_region|Rv3178-Rv3179|||n.3547315A>G||||||			0.66	33.6871	2	0.24	0.00696864	0.0296167	447	431.91	2	13	1.03494	0.0290828	0.00447427	MFS-583	T0120	2.2.1	2.2.1.1.1	2	0.0102949	1	0	0	0.0349378
3777897	T	C	3.68858e-14		spoU	c.161T>C	p.Leu54Pro	1	330	330	0	1	0.0818182	303	27	0	0.0	10302	918	0	0.0	146	157	18	9	3.87746	9.52472	0.0	0.0	1	3.73412	9.89738	12.0	15.0	3.09072	21.6506	0.0	1936.02	0	snp	1X	1	1.0	1	60	60	1.0	1				FALSE	C|missense_variant|MODERATE|spoU|Rv3366|transcript|CCP46187|protein_coding|1/1|c.161T>C|p.Leu54Pro|161/465|161/465|54/154||			0.08	34	0	0.245033	0	0.166667	351	368.71	1	5	0.951968	0.014245	0.002849	MFS-583	T0120	2.2.1	2.2.1.1.1	2	0.0102949	1	0	0.0480323	0
410009	T	C	2962.36		iniB	c.648T>C	p.Val216Val		112				0.125		14									4	10																1X				60							FALSE	C|synonymous_variant|LOW|iniB|Rv0341|transcript|CCP43071|protein_coding|1/1|c.648T>C|p.Val216Val|648/1440|648/1440|216/479||			0.12	29.2683	7	0.027027	0.5	0.214286	41	232.12	7	3	0.176633	0.0731707	0.170732	MFS-59	T0107	2.2.1.1	2.2.1.1.1	2	0.0118103	0	1	0.823367	0
884162	C	T	3.53185e-14		Rv0790c	c.639G>A	p.Gln213Gln	1	298	298	0	1	0.0738255	276	22	0	0.0	9384	748.0	0	0.0	155	121	9	13	12.1053	4.58955	0.0	0.0	1.0	6.56362	3.51383	14.0	8.0	9.32731	3.79707	0.0	1785.07	0	snp	1X	1	1.0	1	60	59.7899	1.0	1				FALSE	T|synonymous_variant|LOW|Rv0790c|Rv0790c|transcript|CCP43538|protein_coding|1/1|c.639G>A|p.Gln213Gln|639/729|639/729|213/242||			0.07	33.6522	1	0.166667	0.0454545	0.0909091	319	321.25	0	9	0.992996	0.0282132	0	MFS-59	T0107	2.2.1.1	2.2.1.1.1	2	0.0118103	1	0	0.00700389	0
2591484	G	A	1108.52		uspC	c.967G>A	p.Gly323Ser	1	411	411	1	1	0.545012	187	224	0	0.0	6358	7613.0	0	0.0	100	87	73	151	4.97275	61.989	0.0	0.0	1.0	11.735	40.7382	97.0	127.0	6.88793	3.11481	0.0	255.247	0	snp	1X	1	1.0	1	60	58.6096	0.995536	0.641711				FALSE	A|missense_variant|MODERATE|uspC|Rv2318|transcript|CCP45105|protein_coding|1/1|c.967G>A|p.Gly323Ser|967/1323|967/1323|323/440||WARNING_TRANSCRIPT_NO_START_CODON			0.55	30.8531	7	0.291391	0.03125	0.174107	506	524.08	1	102	0.965501	0.201581	0.00197628	MFS-59	T0107	2.2.1.1	2.2.1.1.1	2	0.0118103	0	1	0.0344985	0
2592310	G	A	3496.78		Rv2319c	c.417C>T	p.Ile139Ile	1	420	420	1	1	0.630952	155	265	0	0.0	5270	9010.0	0	0.0	63	92	158	107	14.7923	24.3235	0.0	0.0	1.0	39.7942	169.457	99.0	166.0	16.7848	3.69677	0.0	805.163	0	snp	1X	1	1.0	1	60	57.8452	1.0	0.651613				FALSE	A|synonymous_variant|LOW|Rv2319c|Rv2319c|transcript|CCP45106|protein_coding|1/1|c.417C>T|p.Ile139Ile|417/879|417/879|139/292||WARNING_TRANSCRIPT_NO_START_CODON			0.63	33.3497	7	0.211921	0.0264151	0.0962264	458	518.53	3	77	0.883266	0.168122	0.00655022	MFS-59	T0107	2.2.1.1	2.2.1.1.1	2	0.0118103	0	1	0.116734	0
2418080	G	A	0		murF	c.925C>T	p.His309Tyr	1	298	298	0	1	0.110738	265	33	0	0.0	9010	1122	0	0.0	134	131	16	17	3.08405	3.0761	0.0	0.0	1	3.0761	26.0279	17.0	16.0	14.1309	3.41182	0.0	1628.07	0	snp	1X	1	1.0	1	60	59.8943	1.0	1				FALSE	A|missense_variant|MODERATE|murF|Rv2157c|transcript|CCP44933|protein_coding|1/1|c.925C>T|p.His309Tyr|925/1533|925/1533|309/510||			0.11	32.7895	1	0.289029	0.030303	0.0151515	315	336.68	1	11	0.935607	0.0349206	0.0031746	MFS-6	T0013	4.3.2.1	4.2.1.2.1.1.i1	4	0.00878657	1	0	0.0643935	0
1768011	T	C	9.571e-14		treY	c.1422A>G	p.Pro474Pro	1	300	300	0	1	0.223333	233	67	0	0.0	7922	2278	0	0.0	126	107	32	35	6.37468	3.30199	0.0	0.0	1	4.59839	31.2022	30.0	37.0	14.7103	4.13797	0.0	1162.91	0	snp	1X	1	1.0	1	60	59.9485	1.0	0.995708				FALSE	C|synonymous_variant|LOW|treY|Rv1563c|transcript|CCP44327|protein_coding|1/1|c.1422A>G|p.Pro474Pro|1422/2298|1422/2298|474/765||			0.22	33.8824	2	0.192053	0.0298507	0.0223881	311	319.93	0	7	0.972088	0.022508	0	MFS-602	T0147	4.1.2.1	4.1.i1.1.1.1	4	0.016205	1	0	0.0279124	0
2786787	T	G	3800		Rv2481c	c.112A>C	p.Ser38Arg	1	134	70.5	0	1	0.0522388	0	7	0	0,0	0	4318,238	0	0,0	0	0	5	2	0	26.4177,5.80219	0,0	0,0	1,1	21.6302,18.2106	0	47,7	80,0	9.18275,5.80219	0	0,0	834.614	0	snp	1M2D1M,2M1X1M	2	2,2	1	60	0	1,1	0			Chromosome:2786785	FALSE	G|missense_variant|MODERATE|Rv2481c|Rv2481c|transcript|CCP45275|protein_coding|1/1|c.112A>C|p.Ser38Arg|112/324|112/324|38/107||WARNING_TRANSCRIPT_NO_START_CODON			0.05	26.4444	0	0.0198675	0	0.214286	9	264.09	9	1	0.0340793	0.111111	1	MFS-602	T0147	4.1.2.1	4.1.i1.1.1.1	4	0.016205	0	0	0.965921	0
20199	C	T	0		pbpA	c.36G>A	p.Val12Val	1	290	290	0	1	0.331034	194	96	0	0.0	6596	3264.0	0	0.0	90	104	49	47	5.20416	3.10078	0.0	0.0	1.0	3.37221	3.41325	50.0	46.0	3.8246	3.41325	0.0	688.721	0	snp	1X	1	1.0	1	60	59.8454	1.0	1				FALSE	T|synonymous_variant|LOW|pbpA|Rv0016c|transcript|CCP42738|protein_coding|1/1|c.36G>A|p.Val12Val|36/1476|36/1476|12/491||			0.33	33.2745	3	0.238411	0.03125	0.0104167	301	330.8	0	3	0.909915	0.00996678	0	MFS-611	T0156	2.2.1	2.2.1.1.1.i2	2	0.0109945	1	0	0.0900846	0
1278931	C	T	1969.79		Rv1151c	c.687G>A	p.Leu229Leu	1	257	257	1	1	0.626459	96	161	0	0.0	3264	5474.0	0	0.0	49	47	89	72	3.10078	6.90816	0.0	0.0	1.0	8.95825	4.45795	70.0	91.0	14.3532	7.44372	0.0	453.562	0	snp	1X	1	1.0	1	60	60	1.0	1				FALSE	T|synonymous_variant|LOW|Rv1151c|Rv1151c|transcript|CCP43906|protein_coding|1/1|c.687G>A|p.Leu229Leu|687/714|687/714|229/237||			0.63	33.2899	1	0.226667	0.00621118	0.052795	267	278.59	2	8	0.958398	0.0299625	0.00749064	MFS-611	T0156	2.2.1	2.2.1.1.1.i2	2	0.0109945	1	0	0.0416024	0
2112499	G	A	0		Rv1865c	c.468C>T	p.Ala156Ala	1	251	251	0	1	0.0677291	234	17	0	0.0	7956	578.0	0	0.0	117	117	12	5	3.0103	9.26925	0.0	0.0	1.0	3.13803	4.82914	8.0	9.0	9.26925	12.5128	0.0	1524.8	0	snp	1X	1	1.0	1	60	60	1.0	0.995726				FALSE	A|synonymous_variant|LOW|Rv1865c|Rv1865c|transcript|CCP44631|protein_coding|1/1|c.468C>T|p.Ala156Ala|468/861|468/861|156/286||WARNING_TRANSCRIPT_NO_START_CODON			0.07	34	0	0.12	0	0.205882	259	258.93	1	8	1.00027	0.030888	0.003861	MFS-611	T0156	2.2.1	2.2.1.1.1.i2	2	0.0109945	1	0	0	0.000270343
2592310	G	A	1650.01		Rv2319c	c.417C>T	p.Ile139Ile	1	394	394	1	1	0.555838	175	219	0	0.0	5950	7446.0	0	0.0	89	86	128	91	3.12198	16.5845	0.0	0.0	1.0	30.8627	285.935	83.0	136.0	4.21006	12.056	0.0	379.928	0	snp	1X	1	1.0	1	60	58.3371	1.0	0.542857				FALSE	A|synonymous_variant|LOW|Rv2319c|Rv2319c|transcript|CCP45106|protein_coding|1/1|c.417C>T|p.Ile139Ile|417/879|417/879|139/292||WARNING_TRANSCRIPT_NO_START_CODON			0.56	33.2203	3	0.198675	0.0136986	0.0844749	423	511.88	1	95	0.826366	0.224586	0.00236407	MFS-611	T0156	2.2.1	2.2.1.1.1.i2	2	0.0109945	0	1	0.173634	0
2873110	G	C	3692.21		Rv2553c	c.156C>G	p.Val52Val		133				0.0676692		9									2	7																1X				60							FALSE	C|synonymous_variant|LOW|Rv2553c|Rv2553c|transcript|CCP45349|protein_coding|1/1|c.156C>G|p.Val52Val|156/1254|156/1254|52/417||			0.07	29.3333	0	0.033557	0	0.277778	219	237.9	3	1	0.920555	0.00456621	0.0136986	MFS-611	T0156	2.2.1	2.2.1.1.1.i2	2	0.0109945	0	1	0.0794451	0
2592310	G	A	3872.4		Rv2319c	c.417C>T	p.Ile139Ile	1	406	406	1	1	0.650246	142	264	0	0.0	4828	8974.0	0	0.0	66	76	160	104	4.53951	28.8048	0.0	0.0	1.0	78.8144	215.937	84.0	180.0	9.45891	3.07147	0.0	891.653	0	snp	1X	1	1.0	1	60	58.5352	1.0	0.612676				FALSE	A|synonymous_variant|LOW|Rv2319c|Rv2319c|transcript|CCP45106|protein_coding|1/1|c.417C>T|p.Ile139Ile|417/879|417/879|139/292||WARNING_TRANSCRIPT_NO_START_CODON			0.65	33.5235	2	0.211921	0.00757576	0.106061	433	521.08	2	77	0.830966	0.177829	0.00461894	MFS-616	T0166	2.2.1	2.2.1.1.1	2	0.00999868	0	1	0.169034	0
4036746	C	G	3367.03		PE_PGRS59	c.1305G>C	p.Pro435Pro		128				0.125		16									5	11																1X				60							FALSE	G|synonymous_variant|LOW|PE_PGRS59|Rv3595c|transcript|CCP46418|protein_coding|1/1|c.1305G>C|p.Pro435Pro|1305/1320|1305/1320|435/439||			0.12	24.6061	10	0.033557	0.625	0.1875	34	235.73	16	4	0.144233	0.117647	0.470588	MFS-616	T0166	2.2.1	2.2.1.1.1	2	0.00999868	0	1	0.855767	0
410009	T	C	4372.18		iniB	c.648T>C	p.Val216Val		159				0.0880503		14									6	8																1X				60							FALSE	C|synonymous_variant|LOW|iniB|Rv0341|transcript|CCP43071|protein_coding|1/1|c.648T>C|p.Val216Val|648/1440|648/1440|216/479||			0.09	29.25	9	0.0728477	0.642857	0.0714286	36	274.97	17	4	0.130923	0.111111	0.472222	MFS-62	T0130	2.2.1.1	2.2.1.1.1	2	0.00915804	0	1	0.869077	0
2591484	G	A	678.319		uspC	c.967G>A	p.Gly323Ser	1	524	524	1	1	0.520992	251	273	0	0.0	8534	9282.0	0	0.0	132	119	97	176	4.47237	52.6519	0.0	0.0	1.0	19.1174	65.5158	114.0	159.0	5.88173	7.58683	0.0	156.189	0	snp	1X	1	1.0	1	60	59.4462	1.0	0.629482				FALSE	A|missense_variant|MODERATE|uspC|Rv2318|transcript|CCP45105|protein_coding|1/1|c.967G>A|p.Gly323Ser|967/1323|967/1323|323/440||WARNING_TRANSCRIPT_NO_START_CODON			0.52	30.5085	4	0.278146	0.014652	0.144689	654	694.48	1	148	0.941712	0.2263	0.00152905	MFS-62	T0130	2.2.1.1	2.2.1.1.1	2	0.00915804	0	1	0.0582882	0
2592310	G	A	3358.21		Rv2319c	c.417C>T	p.Ile139Ile	1	479	479	1	1	0.607516	188	291	0	0.0	6392	9890.0	0	0.0	87	101	171	120	5.27418	22.4192	0.0	0.0	1.0	32.6274	229.398	114.0	177.0	10.1814	13.4056	0.0	773.256	0	snp	1X	1	1.0	1	59.9175	58.1383	0.996564	0.617021				FALSE	A|synonymous_variant|LOW|Rv2319c|Rv2319c|transcript|CCP45106|protein_coding|1/1|c.417C>T|p.Ile139Ile|417/879|417/879|139/292||WARNING_TRANSCRIPT_NO_START_CODON			0.61	32.8173	5	0.192053	0.0171821	0.0876289	538	627.45	3	108	0.857439	0.200743	0.00557621	MFS-62	T0130	2.2.1.1	2.2.1.1.1	2	0.00915804	0	1	0.142561	0
3535649	A	G	0		Rv3167c	c.409T>C	p.Phe137Leu	1	280	280	0	1	0.107143	250	30	0	0.0	8500	1020.0	0	0.0	129	121	17	13	3.5662	4.16842	0.0	0.0	1.0	4.16842	6.48466	13.0	17.0	3.29983	28.3384	0.0	1540.12	0	snp	1X	1	1.0	1	60	59.928	1.0	1				FALSE	G|missense_variant|MODERATE|Rv3167c|Rv3167c|transcript|CCP45978|protein_coding|1/1|c.409T>C|p.Phe137Leu|409/627|409/627|137/208||			0.11	33.7419	1	0.298013	0.0333333	0.0666667	297	309.51	2	12	0.959581	0.040404	0.00673401	MFS-62	T0130	2.2.1.1	2.2.1.1.1	2	0.00915804	1	0	0.0404187	0
3700612	G	A	8.31756e-15		Rv3312c-Rv3312A	n.3700612G>A		1	282	282	0	1	0.109929	251	31	0	0.0	8534	1054.0	0	0.0	134	117	15	16	5.51052	3.08035	0.0	0.0	1.0	3.64073	13.6081	17.0	14.0	4.76149	6.82552	0.0	1543.13	0	snp	1X	1	1.0	1	60	59.9402	1.0	1				FALSE	A|intergenic_region|MODIFIER|Rv3312c-Rv3312A|Rv3312c-Rv3312A|intergenic_region|Rv3312c-Rv3312A|||n.3700612G>A||||||			0.11	33.75	0	0.254967	0	0.016129	311	308	4	8	1.00974	0.0257235	0.0128617	MFS-62	T0130	2.2.1.1	2.2.1.1.1	2	0.00915804	1	0	0	0.00974026
4390045	T	C	6.11745e-14		Rv3903c	c.388A>G	p.Lys130Glu	1	226	226	0	1	0.0752212	209	17	0	0.0	7106	578.0	0	0.0	94	115	7	10	7.59221	4.1599	0.0	0.0	1.0	3.13803	3.10381	8.0	9.0	3.13803	11.7481	0.0	1345.34	0	snp	1X	1	1.0	1	60	59.3445	1.0	0.995215				FALSE	C|missense_variant|MODERATE|Rv3903c|Rv3903c|transcript|CCP46732|protein_coding|1/1|c.388A>G|p.Lys130Glu|388/2541|388/2541|130/846||			0.08	33.5556	5	0.225166	0.294118	0.0882353	246	274.8	1	11	0.895197	0.0447154	0.00406504	MFS-62	T0130	2.2.1.1	2.2.1.1.1	2	0.00915804	1	0	0.104803	0
410009	T	C	3466.85		iniB	c.648T>C	p.Val216Val		129				0.108527		14									5	9																1X				60							FALSE	C|synonymous_variant|LOW|iniB|Rv0341|transcript|CCP43071|protein_coding|1/1|c.648T>C|p.Val216Val|648/1440|648/1440|216/479||			0.11	30.2121	10	0.0466667	0.714286	0.142857	33	223.79	3	7	0.14746	0.212121	0.0909091	MFS-63	T0130	2.2.1.1	2.2.1.1.1	2	0.0126619	0	1	0.85254	0
2591484	G	A	834.223		uspC	c.967G>A	p.Gly323Ser	1	412	412	1	1	0.533981	192	220	0	0.0	6528	7477.0	0	0.0	105	87	70	150	6.67466	66.1804	0.0	0.0	1.0	14.4204	49.335	93.0	127.0	3.99733	6.67466	0.0	192.087	0	snp	1X	1	1.0	1	59.8182	59.2812	1.0	0.640625				FALSE	A|missense_variant|MODERATE|uspC|Rv2318|transcript|CCP45105|protein_coding|1/1|c.967G>A|p.Gly323Ser|967/1323|967/1323|323/440||WARNING_TRANSCRIPT_NO_START_CODON			0.53	30.2877	4	0.3	0.0181818	0.181818	506	521.38	0	103	0.970501	0.203557	0	MFS-63	T0130	2.2.1.1	2.2.1.1.1	2	0.0126619	0	1	0.0294986	0
2592310	G	A	2005.37		Rv2319c	c.417C>T	p.Ile139Ile	1	375	375	1	1	0.581333	157	218	0	0.0	5338	7412.0	0	0.0	76	81	123	95	3.35608	10.8196	0.0	0.0	1.0	38.8695	173.422	79.0	139.0	17.3938	5.34774	0.0	461.753	0	snp	1X	1	1.0	1	60	57.9172	1.0	0.617834				FALSE	A|synonymous_variant|LOW|Rv2319c|Rv2319c|transcript|CCP45106|protein_coding|1/1|c.417C>T|p.Ile139Ile|417/879|417/879|139/292||WARNING_TRANSCRIPT_NO_START_CODON			0.58	32.9153	1	0.198675	0.00458716	0.0642202	413	484.46	4	85	0.852496	0.205811	0.00968523	MFS-63	T0130	2.2.1.1	2.2.1.1.1	2	0.0126619	0	1	0.147504	0
2697688	C	T	5.32791e-14		subI	c.27G>A	p.Ala9Ala	1	249	249	0	1	0.0883534	227	22	0	0.0	7718	748.0	0	0.0	121	106	8	14	5.16264	6.56362	0.0	0.0	1.0	12.8806	11.0553	16.0	6.0	3.40511	31.9473	0.0	1434.56	0	snp	1X	1	1.0	1	60	60	1.0	1				FALSE	T|synonymous_variant|LOW|subI|Rv2400c|transcript|CCP45190|protein_coding|1/1|c.27G>A|p.Ala9Ala|27/1071|27/1071|9/356||			0.09	32.1667	1	0.322252	0.0454545	0.136364	266	277.54	1	6	0.95842	0.0225564	0.0037594	MFS-63	T0130	2.2.1.1	2.2.1.1.1	2	0.0126619	1	0	0.0415796	0
3535649	A	G	0		Rv3167c	c.409T>C	p.Phe137Leu	1	191	191	0	1	0.26178	141	50	0	0.0	4794	1700.0	0	0.0	64	77	26	24	5.61299	3.18402	0.0	0.0	1.0	5.78978	9.80193	21.0	29.0	3.0103	7.46105	0.0	636.792	0	snp	1X	1	1.0	1	60	59.8723	1.0	0.992908				FALSE	G|missense_variant|MODERATE|Rv3167c|Rv3167c|transcript|CCP45978|protein_coding|1/1|c.409T>C|p.Phe137Leu|409/627|409/627|137/208||			0.26	32.6429	2	0.298013	0.04	0.02	204	205.04	1	8	0.994928	0.0392157	0.00490196	MFS-63	T0130	2.2.1.1	2.2.1.1.1	2	0.0126619	1	0	0.00507218	0
3700612	G	A	0		Rv3312c-Rv3312A	n.3700612G>A		1	223	223	0	1	0.300448	156	67	0	0.0	5304	2278.0	0	0.0	82	74	33	34	3.90116	3.04271	0.0	0.0	1.0	26.6372	19.1015	47.0	20.0	4.59839	3.06598	0.0	627.568	0	snp	1X	1	1.0	1	60	59.9487	1.0	1				FALSE	A|intergenic_region|MODIFIER|Rv3312c-Rv3312A|Rv3312c-Rv3312A|intergenic_region|Rv3312c-Rv3312A|||n.3700612G>A||||||			0.3	32.7639	1	0.192053	0.0149254	0.00746269	241	265.77	2	7	0.906799	0.0290456	0.00829876	MFS-63	T0130	2.2.1.1	2.2.1.1.1	2	0.0126619	1	0	0.0932009	0
3919550	C	G	0		yrbE4B	c.513G>C	p.Leu171Phe	1	257	257	0	1	0.132296	223	34	0	0.0	7582	1156.0	0	0.0	99	124	17	17	9.09627	3.0103	0.0	0.0	1.0	5.30951	4.18854	20.0	14.0	7.09778	10.109	0.0	1326.59	0	snp	1X	1	1.0	1	60	60	1.0	0.995516				FALSE	G|missense_variant|MODERATE|yrbE4B|Rv3500c|transcript|CCP46322|protein_coding|1/1|c.513G>C|p.Leu171Phe|513/843|513/843|171/280||			0.13	32.4211	2	0.27574	0.0588235	0	272	262.36	1	10	1.03674	0.0367647	0.00367647	MFS-63	T0130	2.2.1.1	2.2.1.1.1	2	0.0126619	1	0	0	0.0367434
4390045	T	C	6.41278e-14		Rv3903c	c.388A>G	p.Lys130Glu	1	154	154	0	1	0.363636	98	56	0	0.0	3332	1904.0	0	0.0	53	45	24	32	4.4284	5.49198	0.0	0.0	1.0	3.63072	3.36483	30.0	26.0	3.63072	3.09893	0.0	295.073	0	snp	1X	1	1.0	1	59.5714	58.9388	1.0	0.979592				FALSE	C|missense_variant|MODERATE|Rv3903c|Rv3903c|transcript|CCP46732|protein_coding|1/1|c.388A>G|p.Lys130Glu|388/2541|388/2541|130/846||			0.36	33.1148	12	0.211921	0.214286	0.0714286	173	193.11	1	6	0.895862	0.0346821	0.00578035	MFS-63	T0130	2.2.1.1	2.2.1.1.1	2	0.0126619	1	0	0.104138	0
548232	G	A	5.47261e-14		Rv0457c	c.1376C>T	p.Thr459Met	1	357	357	0	1	0.114846	316	41	0	0.0	10744	1394	0	0.0	193	123	26	15	36.6819	9.41879	0.0	0.0	1	7.30028	3.99983	16.0	25.0	3.48696	12.9331	0.0	1926.19	0	snp	1X	1	1.0	1	60	60	1.0	1				FALSE	A|missense_variant|MODERATE|Rv0457c|Rv0457c|transcript|CCP43190|protein_coding|1/1|c.1376C>T|p.Thr459Met|1376/2022|1376/2022|459/673||			0.11	32.9787	2	0.225166	0.0487805	0.134146	369	351.99	1	9	1.04833	0.0243902	0.00271003	MFS-632	T0204	2.2.1	2.2.1.1.1	2	0.00853006	1	0	0	0.0483252
2592310	G	A	3431.84		Rv2319c	c.417C>T	p.Ile139Ile	1	445	445	1	1	0.622472	168	277	0	0.0	5712	9418	0	0.0	80	88	181	96	3.83753	59.6489	0.0	0.0	1	59.6489	201.752	96.0	181.0	21.8323	10.4553	0.0	790.21	0	snp	1X	1	1.0	1	60	58.25	1.0	0.607143				FALSE	A|synonymous_variant|LOW|Rv2319c|Rv2319c|transcript|CCP45106|protein_coding|1/1|c.417C>T|p.Ile139Ile|417/879|417/879|139/292||WARNING_TRANSCRIPT_NO_START_CODON			0.62	33.6281	1	0.22	0.00361011	0.15343	468	552.35	4	85	0.847289	0.181624	0.00854701	MFS-632	T0204	2.2.1	2.2.1.1.1	2	0.00853006	0	1	0.152711	0
483292	A	T	2.89298e-15		mmpS1	c.365T>A	p.Ile122Asn	1	247	247	0	1	0.0526316	234	13	0	0.0	7956	442	0	0.0	111	123	10	3	4.34659	11.1951	0.0	0.0	1	31.2394	511.135	0.0	13.0	11.1951	4.34659	0.0	1401.02	0	snp	1X	1	1.0	1	60	58.5855	0.769231	0.559829				FALSE	T|missense_variant|MODERATE|mmpS1|Rv0403c|transcript|CCP43134|protein_coding|1/1|c.365T>A|p.Ile122Asn|365/429|365/429|122/142||			0.05	30.3333	0	0.0135135	0	0.269231	279	388.65	182	92	0.71787	0.329749	0.65233	MFS-635	T0206	4.1.1.3	4.1.i1.2.1	4	0.0105598	0	1	0.28213	0
3255434	G	A	0		ppsB	c.4363G>A	p.Gly1455Ser	1	420	420	0	1	0.0833333	385	35	0	0.0	13090	1190	0	0.0	179	206	15	20	7.122	4.56135	0.0	0.0	1	8.03571	7.122	13.0	22.0	3.07234	9.15246	0.0	2459.9	0	snp	1X	1	1.0	1	60	59.9922	1.0	0.997403				FALSE	A|missense_variant|MODERATE|ppsB|Rv2932|transcript|CCP45735|protein_coding|1/1|c.4363G>A|p.Gly1455Ser|4363/4617|4363/4617|1455/1538||WARNING_TRANSCRIPT_NO_START_CODON			0.08	34	0	0.3	0	0.0714286	440	436.85	1	5	1.00721	0.0113636	0.00227273	MFS-635	T0206	4.1.1.3	4.1.i1.2.1	4	0.0105598	1	0	0	0.00721071
410009	T	C	4454.45		iniB	c.648T>C	p.Val216Val		159				0.0754717		12									6	6																1X				60							FALSE	C|synonymous_variant|LOW|iniB|Rv0341|transcript|CCP43071|protein_coding|1/1|c.648T>C|p.Val216Val|648/1440|648/1440|216/479||			0.08	31.1081	9	0.0337838	0.75	0	37	267.34	9	1	0.138401	0.027027	0.243243	MFS-636	T0207	2.2.1.1	2.2.1.1.1	2	0.0113394	0	1	0.861599	0
1101202	G	A	0		mscL	c.279C>T	p.Pro93Pro	1	260	260	0	1	0.0692308	242	18	0	0.0	8228	612.0	0	0.0	130	112	9	9	5.91756	3.0103	0.0	0.0	1.0	3.49285	18.8387	8.0	10.0	10.7311	11.086	0.0	1569.59	0	snp	1X	1	1.0	1	60	60	1.0	1				FALSE	A|synonymous_variant|LOW|mscL|Rv0985c|transcript|CCP43735|protein_coding|1/1|c.279C>T|p.Pro93Pro|279/456|279/456|93/151||			0.07	32.5	0	0.129558	0	0	278	273.64	0	9	1.01593	0.0323741	0	MFS-636	T0207	2.2.1.1	2.2.1.1.1	2	0.0113394	1	0	0	0.0159333
2591484	G	A	217.456		uspC	c.967G>A	p.Gly323Ser	1	477	477	1	1	0.507338	235	242	0	0.0	7990	8228.0	0	0.0	121	114	98	144	3.46308	21.9972	0.0	0.0	1.0	4.76901	15.6603	114.0	128.0	7.35324	5.68075	0.0	50.0711	0	snp	1X	1	1.0	1	60	58.9745	0.995868	0.625532				FALSE	A|missense_variant|MODERATE|uspC|Rv2318|transcript|CCP45105|protein_coding|1/1|c.967G>A|p.Gly323Ser|967/1323|967/1323|323/440||WARNING_TRANSCRIPT_NO_START_CODON			0.51	31.7014	0	0.305405	0	0.0950413	562	544.57	2	132	1.03201	0.234875	0.00355872	MFS-636	T0207	2.2.1.1	2.2.1.1.1	2	0.0113394	0	1	0	0.0320069
2592310	G	A	2055.94		Rv2319c	c.417C>T	p.Ile139Ile	1	434	434	1	1	0.571429	186	248	0	0.0	6324	8432.0	0	0.0	98	88	144	104	4.17776	17.0198	0.0	0.0	1.0	77.1206	225.341	78.0	170.0	30.4689	23.6043	0.0	473.399	0	snp	1X	1	1.0	1	60	58.1344	1.0	0.543011				FALSE	A|synonymous_variant|LOW|Rv2319c|Rv2319c|transcript|CCP45106|protein_coding|1/1|c.417C>T|p.Ile139Ile|417/879|417/879|139/292||WARNING_TRANSCRIPT_NO_START_CODON			0.57	33.4186	4	0.266667	0.016129	0.0806452	455	537.46	5	101	0.846575	0.221978	0.010989	MFS-636	T0207	2.2.1.1	2.2.1.1.1	2	0.0113394	0	1	0.153425	0
483292	A	T	0		mmpS1	c.365T>A	p.Ile122Asn	1	242	242	0	1	0.0661157	226	16	0	0.0	7684	544	0	0.0	96	130	11	5	14.1175	7.89611	0.0	0.0	1	37.7539	493.763	0.0	16.0	7.89611	14.1175	0.0	1324.18	0	snp	1X	1	1.0	1	60	58.5708	0.75	0.606195				FALSE	T|missense_variant|MODERATE|mmpS1|Rv0403c|transcript|CCP43134|protein_coding|1/1|c.365T>A|p.Ile122Asn|365/429|365/429|122/142||			0.07	34	0	0.00666667	0	0.1875	269	393.44	159	78	0.683713	0.289963	0.591078	MFS-637	T0208	4.1.1.3	4.1.i1.2.1	4	0.0163353	0	1	0.316287	0
410009	T	C	3845.38		iniB	c.648T>C	p.Val216Val		136				0.0661765		9									5	4																1X				60							FALSE	C|synonymous_variant|LOW|iniB|Rv0341|transcript|CCP43071|protein_coding|1/1|c.648T>C|p.Val216Val|648/1440|648/1440|216/479||			0.07	24.8462	6	0.0198675	0.666667	0.0555556	40	264.38	5	7	0.151297	0.175	0.125	MFS-64	T0131	2.2.1.1	2.2.1.1.1	2	0.0116917	0	1	0.848703	0
1418875	T	A	0		Rv1269c	c.79A>T	p.Thr27Ser	1	228	228	0	1	0.0526316	216	12	0	0.0	7344	408.0	0	0.0	124	92	7	5	13.3047	3.73412	0.0	0.0	1.0	29.068	32.3252	12.0	0.0	3.73412	7.87601	0.0	1429.48	0	snp	1X	1	1.0	1	60	59.9306	1.0	1				FALSE	A|missense_variant|MODERATE|Rv1269c|Rv1269c|transcript|CCP44025|protein_coding|1/1|c.79A>T|p.Thr27Ser|79/375|79/375|27/124||			0.05	23.5714	0	0.00662252	0	0.0833333	264	329.83	67	7	0.800412	0.0265152	0.253788	MFS-64	T0131	2.2.1.1	2.2.1.1.1	2	0.0116917	0	0	0.199588	0
2591484	G	A	0		uspC	c.967G>A	p.Gly323Ser	1	554	554	0	1	0.483755	286	268	0	0.0	9724	9112.0	0	0.0	148	138	85	183	3.76956	80.8268	0.0	0.0	1.0	18.6968	61.8071	112.0	156.0	4.59839	3.13178	0.0	132.881	0	snp	1X	1	1.0	1	59.9627	59.1364	1.0	0.636364				FALSE	A|missense_variant|MODERATE|uspC|Rv2318|transcript|CCP45105|protein_coding|1/1|c.967G>A|p.Gly323Ser|967/1323|967/1323|323/440||WARNING_TRANSCRIPT_NO_START_CODON			0.48	30.0166	11	0.3	0.0410448	0.182836	694	744.91	3	156	0.931656	0.224784	0.00432277	MFS-64	T0131	2.2.1.1	2.2.1.1.1	2	0.0116917	0	1	0.0683438	0
2592310	G	A	2326.83		Rv2319c	c.417C>T	p.Ile139Ile	1	450	450	1	1	0.577778	190	260	0	0.0	6460	8840.0	0	0.0	82	108	159	101	10.7362	31.1058	0.0	0.0	1.0	9.55812	202.146	116.0	144.0	15.0703	3.19316	0.0	535.773	0	snp	1X	1	1.0	1	60	58.3105	1.0	0.626316				FALSE	A|synonymous_variant|LOW|Rv2319c|Rv2319c|transcript|CCP45106|protein_coding|1/1|c.417C>T|p.Ile139Ile|417/879|417/879|139/292||WARNING_TRANSCRIPT_NO_START_CODON			0.58	32.9416	10	0.198675	0.0384615	0.111538	499	637.79	5	92	0.782389	0.184369	0.01002	MFS-64	T0131	2.2.1.1	2.2.1.1.1	2	0.0116917	0	1	0.217611	0
410009	T	C	5097.85		iniB	c.648T>C	p.Val216Val		185				0.0918919		17									10	7																1X				60							FALSE	C|synonymous_variant|LOW|iniB|Rv0341|transcript|CCP43071|protein_coding|1/1|c.648T>C|p.Val216Val|648/1440|648/1440|216/479||			0.09	31.1702	12	0.0337838	0.705882	0.0882353	47	309.38	9	1	0.151917	0.0212766	0.191489	MFS-640	T0211	2.2.1.1	2.2.1.1.1	2	0.0100296	0	1	0.848083	0
2591484	G	A	6.12203e-12		uspC	c.967G>A	p.Gly323Ser	1	568	568	0	1	0.494718	287	281	0	0.0	9758	9554.0	0	0.0	163	124	106	175	14.5183	39.8017	0.0	0.0	1.0	5.79999	74.1998	131.0	150.0	5.79999	18.3317	0.0	27.4278	0	snp	1X	1	1.0	1	59.9858	59.3484	0.996441	0.641115				FALSE	A|missense_variant|MODERATE|uspC|Rv2318|transcript|CCP45105|protein_coding|1/1|c.967G>A|p.Gly323Ser|967/1323|967/1323|323/440||WARNING_TRANSCRIPT_NO_START_CODON			0.49	30.5376	6	0.280202	0.0213523	0.122776	697	739.28	5	150	0.942809	0.215208	0.0071736	MFS-640	T0211	2.2.1.1	2.2.1.1.1	2	0.0100296	0	1	0.0571908	0
2591778	G	A	0		uspC	c.1261G>A	p.Gly421Ser	1	506	506	0	1	0.452569	276	229	0	0.0	9384	7786.0	0	0.0	81	195	70	159	105.258	78.1205	0.0	0.0	1.0	15.9917	18.2421	96.0	133.0	23.9569	8.32883	0.0	327.242	0	snp	1X	1	2.0	1	59.9694	59.9022	0.842795	0.974638				FALSE	A|missense_variant|MODERATE|uspC|Rv2318|transcript|CCP45105|protein_coding|1/1|c.1261G>A|p.Gly421Ser|1261/1323|1261/1323|421/440||WARNING_TRANSCRIPT_NO_START_CODON			0.45	32.1014	8	0.264901	0.0349345	0.194323	571	647.03	31	57	0.882494	0.0998249	0.0542907	MFS-640	T0211	2.2.1.1	2.2.1.1.1	2	0.0100296	0	0	0.117506	0
2592310	G	A	3512.97		Rv2319c	c.417C>T	p.Ile139Ile	1	479	479	1	1	0.611691	186	293	0	0.0	6324	9962.0	0	0.0	77	109	172	121	14.9651	22.2867	0.0	0.0	1.0	36.279	251.866	113.0	180.0	11.0811	3.75747	0.0	808.892	0	snp	1X	1	1.0	1	60	58.0538	1.0	0.623656				FALSE	A|synonymous_variant|LOW|Rv2319c|Rv2319c|transcript|CCP45106|protein_coding|1/1|c.417C>T|p.Ile139Ile|417/879|417/879|139/292||WARNING_TRANSCRIPT_NO_START_CODON			0.61	33.2484	4	0.198675	0.0136519	0.0870307	509	628.16	0	87	0.810303	0.170923	0	MFS-640	T0211	2.2.1.1	2.2.1.1.1	2	0.0100296	0	1	0.189697	0
4054653	G	T	0		espD	c.44C>A	p.Ala15Asp	1	373	373	0	1	0.0536193	353	20	0	0.0	12002	680.0	0	0.0	183	170	9	11	4.0499	3.44459	0.0	0.0	1.0	3.0103	22.9965	10.0	10.0	13.8677	37.6124	0.0	2330.99	0	snp	1X	1	1.0	1	60	60	1.0	0.994334				FALSE	T|missense_variant|MODERATE|espD|Rv3614c|transcript|CCP46437|protein_coding|1/1|c.44C>A|p.Ala15Asp|44/555|44/555|15/184||WARNING_TRANSCRIPT_NO_START_CODON			0.05	32	0	0.281457	0	0.05	404	379.69	0	4	1.06403	0.00990099	0	MFS-640	T0211	2.2.1.1	2.2.1.1.1	2	0.0100296	1	0	0	0.0640259
410009	T	C	3264.14		iniB	c.648T>C	p.Val216Val		122				0.114754		14									8	6																1X				60							FALSE	C|synonymous_variant|LOW|iniB|Rv0341|transcript|CCP43071|protein_coding|1/1|c.648T>C|p.Val216Val|648/1440|648/1440|216/479||			0.11	30.0312	9	0.0562914	0.642857	0.0714286	32	233.25	4	2	0.137192	0.0625	0.125	MFS-65	T0131	2.2.1.1	2.2.1.1.1	2	0.012429	0	1	0.862808	0
2591484	G	A	581.013		uspC	c.967G>A	p.Gly323Ser	1	447	447	1	1	0.521253	214	233	0	0.0	7276	7922.0	0	0.0	109	105	89	144	3.17265	31.2022	0.0	0.0	1.0	11.9665	37.145	101.0	132.0	3.01962	3.17265	0.0	133.783	0	snp	1X	1	1.0	1	60	59.2897	1.0	0.630841				FALSE	A|missense_variant|MODERATE|uspC|Rv2318|transcript|CCP45105|protein_coding|1/1|c.967G>A|p.Gly323Ser|967/1323|967/1323|323/440||WARNING_TRANSCRIPT_NO_START_CODON			0.52	30.4175	5	0.278146	0.0214592	0.118026	552	567.6	0	114	0.972516	0.206522	0	MFS-65	T0131	2.2.1.1	2.2.1.1.1	2	0.012429	0	1	0.0274841	0
2592310	G	A	3205.7		Rv2319c	c.417C>T	p.Ile139Ile	1	417	417	1	1	0.621103	158	259	0	0.0	5372	8806.0	0	0.0	68	90	166	93	9.66215	47.689	0.0	0.0	1.0	66.4693	207.568	86.0	173.0	19.988	3.06527	0.0	738.14	0	snp	1X	1	1.0	1	60	58.2152	1.0	0.620253				FALSE	A|synonymous_variant|LOW|Rv2319c|Rv2319c|transcript|CCP45106|protein_coding|1/1|c.417C>T|p.Ile139Ile|417/879|417/879|139/292||WARNING_TRANSCRIPT_NO_START_CODON			0.62	32.7544	4	0.211921	0.015444	0.140927	461	548.29	3	82	0.840796	0.177874	0.00650759	MFS-65	T0131	2.2.1.1	2.2.1.1.1	2	0.012429	0	1	0.159204	0
410009	T	C	4723.18		iniB	c.648T>C	p.Val216Val		172				0.0930233		16									10	6																1X				60							FALSE	C|synonymous_variant|LOW|iniB|Rv0341|transcript|CCP43071|protein_coding|1/1|c.648T>C|p.Val216Val|648/1440|648/1440|216/479||			0.09	30.3902	13	0.0337838	0.8125	0.125	41	270.25	11	5	0.151711	0.121951	0.268293	MFS-654	T0282	2.2.1.1	2.2.1.1.1	2	0.0092408	0	1	0.848289	0
1147365	A	G	0		Rv1026	c.347A>G	p.Glu116Gly	1	227	227	0	1	0.348018	148	79	0	0.0	5032	2686.0	0	0.0	80	68	31	48	5.12308	10.954	0.0	0.0	1.0	6.33623	3.5385	45.0	34.0	3.03779	16.2152	0.0	483.909	0	snp	1X	1	1.0	1	60	59.8108	1.0	1				FALSE	G|missense_variant|MODERATE|Rv1026|Rv1026|transcript|CCP43776|protein_coding|1/1|c.347A>G|p.Glu116Gly|347/960|347/960|116/319||WARNING_TRANSCRIPT_NO_START_CODON			0.35	33.7073	1	0.175497	0.0126582	0.107595	238	252.22	0	6	0.943621	0.0252101	0	MFS-654	T0282	2.2.1.1	2.2.1.1.1	2	0.0092408	1	0	0.0563794	0
1763557	T	G	9.64351e-15		ilvA	c.130T>G	p.Leu44Val	1	298	298	0	1	0.305369	207	91	0	0.0	7038	3094.0	0	0.0	84	123	41	50	18.9659	4.94315	0.0	0.0	1.0	3.60686	15.8608	48.0	43.0	3.60686	5.3706	0.0	809.37	0	snp	1X	1	1.0	1	60	60	1.0	1				FALSE	G|missense_variant|MODERATE|ilvA|Rv1559|transcript|CCP44323|protein_coding|1/1|c.130T>G|p.Leu44Val|130/1290|130/1290|44/429||WARNING_TRANSCRIPT_NO_START_CODON			0.31	33.5957	1	0.264901	0.010989	0.0494505	313	315.69	1	11	0.991479	0.0351438	0.00319489	MFS-654	T0282	2.2.1.1	2.2.1.1.1	2	0.0092408	1	0	0.00852102	0
2591484	G	A	24.7507		uspC	c.967G>A	p.Gly323Ser	1	456	456	0	1	0.5	228	228	0	0.0	7752	7745.0	0	0.0	121	107	84	144	4.877	37.2967	0.0	0.0	1.0	4.877	60.9543	107.0	121.0	3.0484	5.44844	0.0	5.69571	0	snp	1X	1	1.0	1	60	59.5833	1.0	0.640351				FALSE	A|missense_variant|MODERATE|uspC|Rv2318|transcript|CCP45105|protein_coding|1/1|c.967G>A|p.Gly323Ser|967/1323|967/1323|323/440||WARNING_TRANSCRIPT_NO_START_CODON			0.5	32.1259	6	0.311258	0.0263158	0.131579	519	530.83	5	111	0.977714	0.213873	0.00963391	MFS-654	T0282	2.2.1.1	2.2.1.1.1	2	0.0092408	0	1	0.0222859	0
2592310	G	A	2000.62		Rv2319c	c.417C>T	p.Ile139Ile	1	420	420	1	1	0.571429	180	240	0	0.0	6120	8160.0	0	0.0	81	99	135	105	6.91895	11.1533	0.0	0.0	1.0	23.8564	165.34	96.0	144.0	7.38944	6.91895	0.0	460.659	0	snp	1X	1	1.0	1	60	57.8	1.0	0.661111				FALSE	A|synonymous_variant|LOW|Rv2319c|Rv2319c|transcript|CCP45106|protein_coding|1/1|c.417C>T|p.Ile139Ile|417/879|417/879|139/292||WARNING_TRANSCRIPT_NO_START_CODON			0.57	33.0965	5	0.2	0.0208333	0.0625	459	535.77	2	94	0.856711	0.204793	0.0043573	MFS-654	T0282	2.2.1.1	2.2.1.1.1	2	0.0092408	0	1	0.143289	0
3473998	G	A	9834.11		prfB-fprA	n.3473998G>A			354				0.0677966		24									2	22																1X				60							FALSE	A|intergenic_region|MODIFIER|prfB-fprA|Rv3105c-Rv3106|intergenic_region|Rv3105c-Rv3106|||n.3473998G>A||||||			0.07	32.5926	0	0.013245	0	0.416667	387	408.18	4	12	0.948111	0.0310078	0.0103359	MFS-656	T0301	4.3.3	4.2.1.2.1.1.i4.1	4	0.00580707	0	1	0.0518889	0
4095002	G	A	410		Rv3655c	c.299C>T	p.Ser100Leu	1	20	15.75	0	1	0.25	0	5	0	0,0,0	0	60,510,102	0	0,0,0	0	0	3	2	0	7.35324,10.1038,9.52472	0,0,0	0,0,0	1,1,1	7.35324,4.31318,3.73412	0	0,9,2	2,6,1	7.35324,20.5268,3.73412	0	0,0,0	77.8235	0	snp	1X1M1D1M,2M1D1M,2M1X1M	3	3,3,3	1	114.333	0	1,1,1	0			Chromosome:4095000	FALSE	A|missense_variant|MODERATE|Rv3655c|Rv3655c|transcript|CCP46478|protein_coding|1/1|c.299C>T|p.Ser100Leu|299/378|299/378|100/125||WARNING_TRANSCRIPT_NO_START_CODON			0.25	26.5714	3	0.370861	0.6	0.1	14	183.92	30	3	0.0761201	0.214286	2.14286	MFS-656	T0301	4.3.3	4.2.1.2.1.1.i4.1	4	0.00580707	0	0	0.92388	0
2592310	G	A	1578.63		Rv2319c	c.417C>T	p.Ile139Ile	1	367	367	1	1	0.564033	160	207	0	0.0	5440	7035	0	0.0	70	90	120	87	8.43898	14.4341	0.0	0.0	1	44.6459	185.631	72.0	135.0	17.3714	3.22745	0.0	363.493	0	snp	1X	1	1.0	1	60	58.2938	1.0	0.64375				FALSE	A|synonymous_variant|LOW|Rv2319c|Rv2319c|transcript|CCP45106|protein_coding|1/1|c.417C>T|p.Ile139Ile|417/879|417/879|139/292||WARNING_TRANSCRIPT_NO_START_CODON			0.56	33.493	3	0.198675	0.0144928	0.0797101	389	475.13	2	75	0.818723	0.192802	0.00514139	MFS-658	T0325	2.2.1	2.2.1.1.1	2	0.00959103	0	1	0.181277	0
3709533	G	A	0		moaX	c.182C>T	p.Ala61Val	1	145	145	0	1	0.062069	136	9	0	0.0	4624	306	0	0.0	67	69	6	3	3.07417	5.18177	0.0	0.0	1	22.5536	298.331	0.0	9.0	5.18177	3.07417	0.0	803.478	0	snp	1X	1	1.0	1	60	58.7206	0.888889	0.551471				FALSE	A|missense_variant|MODERATE|moaX|Rv3323c|transcript|CCP46143|protein_coding|1/1|c.182C>T|p.Ala61Val|182/666|182/666|61/221||			0.06	30.5455	0	0	0	0.166667	164	237.89	130	79	0.689394	0.481707	0.792683	MFS-658	T0325	2.2.1	2.2.1.1.1	2	0.00959103	0	0	0.310606	0
85552	C	G	0		Rv0076c	c.21G>C	p.Pro7Pro	1	281	281	0	1	0.220641	219	62	0	0.0	7446	2108	0	0.0	107	112	25	37	3.25818	8.05372	0.0	0.0	1	5.25182	3.25818	35.0	27.0	4.27115	4.686	0.0	1105.31	0	snp	1X	1	1.0	1	60	59.8721	0.983871	1				FALSE	G|synonymous_variant|LOW|Rv0076c|Rv0076c|transcript|CCP42799|protein_coding|1/1|c.21G>C|p.Pro7Pro|21/390|21/390|7/129||			0.22	33.6452	1	0.243411	0.016129	0.0967742	291	284.33	1	11	1.02346	0.0378007	0.00343643	MFS-659	T0327	4.3.2.1	4.2.1.2.1.1.i1	4	0.0102725	1	0	0	0.0234587
922674	C	A	2138.24		Rv0830	c.705C>A	p.Leu235Leu	1	255	255	1	1	0.639216	92	163	0	0.0	3128	5542	0	0.0	30	62	58	105	27.1797	32.4384	0.0	0.0	1	23.2729	4.52089	101.0	62.0	8.88527	3.0103	0.0	492.349	0	snp	1X	1	1.0	1	60	60	1.0	1				FALSE	A|synonymous_variant|LOW|Rv0830|Rv0830|transcript|CCP43578|protein_coding|1/1|c.705C>A|p.Leu235Leu|705/906|705/906|235/301||			0.64	33.341	2	0.238411	0.0122699	0.144172	270	318.34	1	3	0.84815	0.0111111	0.0037037	MFS-659	T0327	4.3.2.1	4.2.1.2.1.1.i1	4	0.0102725	1	0	0.15185	0
1384254	T	C	0		mdh-vapB33	n.1384254T>C		1	216	216	0	1	0.226852	167	49	0	0.0	5678	1666	0	0.0	85	82	25	24	3.12733	3.05462	0.0	0.0	1	12.9813	18.9388	17.0	32.0	8.37251	61.38	0.0	815.399	0	snp	1X	1	1.0	1	60	60	1.0	1				FALSE	C|intergenic_region|MODIFIER|mdh-vapB33|Rv1240-Rv1241|intergenic_region|Rv1240-Rv1241|||n.1384254T>C||||||			0.23	33	2	0.229227	0.0408163	0.0102041	234	269.57	2	2	0.868049	0.00854701	0.00854701	MFS-659	T0327	4.3.2.1	4.2.1.2.1.1.i1	4	0.0102725	1	0	0.131951	0
3512903	G	A	6.16569e-14		nuoC	c.276G>A	p.Leu92Leu	1	289	289	0	1	0.0553633	273	16	0	0.0	9282	544	0	0.0	105	168	6	10	34.5802	5.18177	0.0	0.0	1	3.0103	32.6075	8.0	8.0	11.6962	30.6986	0.0	1787.88	0	snp	1X	1	1.0	1	60	60	1.0	1				FALSE	A|synonymous_variant|LOW|nuoC|Rv3147|transcript|CCP45958|protein_coding|1/1|c.276G>A|p.Leu92Leu|276/711|276/711|92/236||			0.06	34	1	0.30234	0.0625	0.125	294	295.54	0	4	0.994789	0.0136054	0	MFS-659	T0327	4.3.2.1	4.2.1.2.1.1.i1	4	0.0102725	1	0	0.0052108	0
123220	G	A	8315.38		Rv0104	c.904G>A	p.Val302Ile	1	369	369	1	1	0.867209	48	320	0	0.0	1632	10880	0	0.0	34	14	139	181	21.1059	14.9805	0.0	0.0	1	3.44459	4.6389	156.0	164.0	4.34033	4.6389	0.0	1914.69	0	snp	1X	1	2.0	1	59.9062	60	0.99375	0.979167				FALSE	A|missense_variant|MODERATE|Rv0104|Rv0104|transcript|CCP42829|protein_coding|1/1|c.904G>A|p.Val302Ile|904/1515|904/1515|302/504||WARNING_TRANSCRIPT_NO_START_CODON			0.87	32.8736	11	0.168874	0.034375	0.065625	402	386.9	6	4	1.03903	0.00995025	0.0149254	MFS-660	T0330	4.1.1.1	4.1.i1.2.1	4	0.00646966	1	0	0	0.0390282
483292	A	T	0		mmpS1	c.365T>A	p.Ile122Asn	1	227	227	0	1	0.0660793	212	15	0	0.0	7208	510	0	0.0	91	121	11	4	12.2288	10.1038	0.0	0.0	1	35.5824	463.362	0.0	15.0	10.1038	12.2288	0.0	1244.85	0	snp	1X	1	1.0	1	60	58.8915	0.733333	0.622642				FALSE	T|missense_variant|MODERATE|mmpS1|Rv0403c|transcript|CCP43134|protein_coding|1/1|c.365T>A|p.Ile122Asn|365/429|365/429|122/142||			0.07	34	0	0.00666667	0	0.233333	254	357.6	160	77	0.710291	0.30315	0.629921	MFS-660	T0330	4.1.1.1	4.1.i1.2.1	4	0.00646966	0	1	0.289709	0
1020262	G	A	6726.81		PPE14	c.1068C>T	p.Ser356Ser	1	275	275	1	1	0.901818	27	248	0	0.0	918	8432	0	0.0	11	16	98	150	5.02092	26.6864	0.0	0.0	1	3.15039	3.09072	122.0	126.0	4.27115	6.95112	0.0	1548.9	0	snp	1X	1	1.0	1	60	60	1.0	1				FALSE	A|synonymous_variant|LOW|PPE14|Rv0915c|transcript|CCP43663|protein_coding|1/1|c.1068C>T|p.Ser356Ser|1068/1272|1068/1272|356/423||			0.9	33.0112	5	0.222973	0.0201613	0.104839	295	308.63	1	4	0.955837	0.0135593	0.00338983	MFS-660	T0330	4.1.1.1	4.1.i1.2.1	4	0.00646966	1	0	0.0441629	0
3062615	G	A	4929.42		Rv2749	c.111G>A	p.Gln37Gln	1	226	226	1	1	0.858407	32	194	0	0.0	1088	6596	0	0.0	17	15	109	85	3.28173	9.45756	0.0	0.0	1	8.42779	3.28173	86.0	108.0	7.48756	4.09604	0.0	1135.04	0	snp	1X	1	1.0	1	60	59.4375	0.994845	1				FALSE	A|synonymous_variant|LOW|Rv2749|Rv2749|transcript|CCP45548|protein_coding|1/1|c.111G>A|p.Gln37Gln|111/315|111/315|37/104||			0.86	31.8534	5	0.24	0.0257732	0.0618557	265	281.44	0	9	0.941586	0.0339623	0	MFS-660	T0330	4.1.1.1	4.1.i1.2.1	4	0.00646966	1	0	0.0584139	0
3538227	C	T	5925.48		Rv3169	c.990C>T	p.Val330Val	1	260	260	1	1	0.876923	32	228	0	0.0	1088	7752	0	0.0	16	16	137	91	3.0103	23.1631	0.0	0.0	1	42.0206	4.09604	146.0	82.0	3.0484	4.09604	0.0	1364.39	0	snp	1X	1	1.0	1	60	60	0.995614	0.96875				FALSE	T|synonymous_variant|LOW|Rv3169|Rv3169|transcript|CCP45980|protein_coding|1/1|c.990C>T|p.Val330Val|990/1125|990/1125|330/374||			0.88	31.4366	2	0.306667	0.00877193	0.100877	318	308.15	3	12	1.03196	0.0377358	0.00943396	MFS-660	T0330	4.1.1.1	4.1.i1.2.1	4	0.00646966	1	0	0	0.031965
4000199	C	T	0		Rv3559c	c.237G>A	p.Thr79Thr	1	285	285	0	1	0.0912281	259	26	0	0.0	8806	884	0	0.0	134	125	10	16	3.68941	6.01695	0.0	0.0	1	4.34659	26.5611	15.0	11.0	4.34659	8.25034	0.0	1632.22	0	snp	1X	1	1.0	1	60	60	1.0	1				FALSE	T|synonymous_variant|LOW|Rv3559c|Rv3559c|transcript|CCP46381|protein_coding|1/1|c.237G>A|p.Thr79Thr|237/789|237/789|79/262||			0.09	32.9655	0	0.255034	0	0.115385	289	292.23	1	5	0.988947	0.017301	0.00346021	MFS-660	T0330	4.1.1.1	4.1.i1.2.1	4	0.00646966	1	0	0.0110529	0
410009	T	C	4600		iniB	c.648T>C	p.Val216Val	1	169	40.5714	0	1	0.100592	0	17	11.6667	2.66667,11.6667	0	5168,578	394	88,394	0	0	11	6	0	3.5246,6.20364	0,0	0,0	1,1	5.06748,39.9253	0	82,17	70,0	3.5246,6.20364	0	0,0	958.291	0	snp	1M12D1M,3M1X10M	2	2,2	1	60	0	1,1	0			Chromosome:410006	FALSE	C|synonymous_variant|LOW|iniB|Rv0341|transcript|CCP43071|protein_coding|1/1|c.648T>C|p.Val216Val|648/1440|648/1440|216/479||			0.1	27.6	13	0.0337838	0.764706	0.147059	45	274.29	9	5	0.16406	0.111111	0.2	MFS-673	T0398	2.2.1.1	2.2.1.1.1	2	0.0107366	0	1	0.83594	0
2591484	G	A	2.15045e-13		uspC	c.967G>A	p.Gly323Ser	1	472	472	0	1	0.491525	240	232	0	0.0	8160	7888	0	0.0	131	109	76	156	7.38944	62.913	0.0	0.0	1	7.54044	29.3937	105.0	127.0	3.04774	8.22183	0.0	61.596	0	snp	1X	1	1.0	1	60	59.4333	1.0	0.641667				FALSE	A|missense_variant|MODERATE|uspC|Rv2318|transcript|CCP45105|protein_coding|1/1|c.967G>A|p.Gly323Ser|967/1323|967/1323|323/440||WARNING_TRANSCRIPT_NO_START_CODON			0.49	30.7003	4	0.291391	0.0172414	0.172414	571	577.32	2	123	0.989053	0.215412	0.00350263	MFS-673	T0398	2.2.1.1	2.2.1.1.1	2	0.0107366	0	1	0.0109471	0
2592310	G	A	2575.75		Rv2319c	c.417C>T	p.Ile139Ile	1	457	457	1	1	0.584245	190	267	0	0.0	6460	9078	0	0.0	90	100	164	103	4.15318	33.2727	0.0	0.0	1	76.4093	281.142	86.0	181.0	8.09333	5.93607	0.0	593.088	0	snp	1X	1	1.0	1	60	58.4	1.0	0.6				FALSE	A|synonymous_variant|LOW|Rv2319c|Rv2319c|transcript|CCP45106|protein_coding|1/1|c.417C>T|p.Ile139Ile|417/879|417/879|139/292||WARNING_TRANSCRIPT_NO_START_CODON			0.58	33.2509	5	0.206667	0.0187266	0.114232	490	557.6	2	99	0.878766	0.202041	0.00408163	MFS-673	T0398	2.2.1.1	2.2.1.1.1	2	0.0107366	0	1	0.121234	0
3615017	T	C	0		Rv3239c	c.2587A>G	p.Arg863Gly	1	257	257	0	1	0.0622568	241	16	0	0.0	8194	544	0	0.0	104	137	8	8	12.8225	3.0103	0.0	0.0	1	5.18177	9.57878	10.0	6.0	3.0103	14.0479	0.0	1574.97	0	snp	1X	1	1.0	1	60	60	1.0	0.991701				FALSE	C|missense_variant|MODERATE|Rv3239c|Rv3239c|transcript|CCP46058|protein_coding|1/1|c.2587A>G|p.Arg863Gly|2587/3147|2587/3147|863/1048||			0.06	33.5294	2	0.264901	0.125	0	271	308.06	0	6	0.879699	0.0221402	0	MFS-673	T0398	2.2.1.1	2.2.1.1.1	2	0.0107366	1	0	0.120301	0
4017862	G	A	0		Rv3575c	c.307C>T	p.Gln103*	1	226	226	0	1	0.0840708	207	19	0	0.0	7038	646	0	0.0	124	83	11	8	20.6443	4.03889	0.0	0.0	1	16.8392	6.04197	15.0	4.0	8.61041	3.10471	0.0	1320.55	0	snp	1X	1	1.0	1	60	60	1.0	1				FALSE	A|stop_gained|HIGH|Rv3575c|Rv3575c|transcript|CCP46398|protein_coding|1/1|c.307C>T|p.Gln103*|307/1080|307/1080|103/359||WARNING_TRANSCRIPT_NO_START_CODON			0.08	34	1	0.293333	0.0526316	0.0789474	237	264.9	0	3	0.894677	0.0126582	0	MFS-673	T0398	2.2.1.1	2.2.1.1.1	2	0.0107366	1	0	0.105323	0
1603091	C	T	4014.73		fadD12	c.838G>A	p.Ala280Thr	1	230	230	1	1	0.786957	49	181	0	0.0	1666	6151	0	0.0	18	31	75	106	10.4997	14.5395	0.0	0.0	1	3.59816	10.4997	87.0	94.0	21.2579	6.59988	0.0	924.427	0	snp	1X	1	1.0	1	60	60	1.0	1				FALSE	T|missense_variant|MODERATE|fadD12|Rv1427c|transcript|CCP44186|protein_coding|1/1|c.838G>A|p.Ala280Thr|838/1608|838/1608|280/535||			0.79	33.0714	7	0.215889	0.038674	0.0856354	248	246.93	2	5	1.00433	0.0201613	0.00806452	MFS-677	T0403	4.4.1.1	4.2.1.2.2.1.1	4	0.00382947	1	0	0	0.00433321
2679488	G	T	4.21893e-14		mbtI	c.518C>A	p.Pro173Gln	1	281	281	0	1	0.106762	251	30	0	0.0	8534	1020	0	0.0	103	148	13	17	20.5292	4.16842	0.0	0.0	1	7.64277	3.08816	11.0	19.0	5.61607	3.08816	0.0	1551.29	0	snp	1X	1	1.0	1	60	60	1.0	1				FALSE	T|missense_variant|MODERATE|mbtI|Rv2386c|transcript|CCP45174|protein_coding|1/1|c.518C>A|p.Pro173Gln|518/1353|518/1353|173/450||WARNING_TRANSCRIPT_NO_START_CODON			0.11	33.7419	0	0.113333	0	0.0666667	287	293.48	0	2	0.97792	0.00696864	0	MFS-677	T0403	4.4.1.1	4.2.1.2.2.1.1	4	0.00382947	1	0	0.0220799	0
2999353	C	G	9.6433e-14		dxs1	c.616G>C	p.Asp206His	1	257	257	0	1	0.175097	212	45	0	0.0	7208	1530	0	0.0	116	96	30	15	7.10742	13.8677	0.0	0.0	1	3.44459	9.93443	21.0	24.0	4.21667	4.03458	0.0	1174.07	0	snp	1X	1	1.0	1	60	60	1.0	0.995283				FALSE	G|missense_variant|MODERATE|dxs1|Rv2682c|transcript|CCP45480|protein_coding|1/1|c.616G>C|p.Asp206His|616/1917|616/1917|206/638||			0.18	34	0	0.304636	0	0.166667	262	288.76	0	4	0.907328	0.0152672	0	MFS-677	T0403	4.4.1.1	4.2.1.2.2.1.1	4	0.00382947	1	0	0.0926721	0
3125705	G	A	0		Rv2818c	c.440C>T	p.Ala147Val	1	132	132	0	1	0.0606061	124	8	0	0.0	4216	272	0	0.0	49	75	2	6	14.8483	7.35324	0.0	0.0	1	20.3821	272.273	0.0	8.0	7.35324	14.8483	0.0	728.102	0	snp	1X	1	1.0	1	60	58.4919	0.25	0.669355				FALSE	A|missense_variant|MODERATE|Rv2818c|Rv2818c|transcript|CCP45618|protein_coding|1/1|c.440C>T|p.Ala147Val|440/1149|440/1149|147/382||WARNING_TRANSCRIPT_NO_START_CODON			0.06	34	0	0	0	0.25	143	211.45	115	44	0.676283	0.307692	0.804196	MFS-677	T0403	4.4.1.1	4.2.1.2.2.1.1	4	0.00382947	0	1	0.323717	0
3356069	G	T	6.2686e-15		Rv2997	c.971G>T	p.Arg324Leu	1	242	242	0	1	0.280992	174	68	0	0.0	5916	2312	0	0.0	81	93	30	38	4.80738	5.05404	0.0	0.0	1	4.1599	15.7895	31.0	37.0	3.13803	3.45957	0.0	742.124	0	snp	1X	1	1.0	1	60	59.7701	1.0	1				FALSE	T|missense_variant|MODERATE|Rv2997|Rv2997|transcript|CCP45802|protein_coding|1/1|c.971G>T|p.Arg324Leu|971/1443|971/1443|324/480||WARNING_TRANSCRIPT_NO_START_CODON			0.28	33.8841	0	0.2	0	0.0588235	252	256.64	1	6	0.98192	0.0238095	0.00396825	MFS-677	T0403	4.4.1.1	4.2.1.2.2.1.1	4	0.00382947	1	0	0.0180798	0
3897571	C	A	0		Rv3479	c.1752C>A	p.Leu584Leu	1	264	264	0	1	0.094697	239	25	0	0.0	8126	850	0	0.0	110	129	13	12	6.29022	3.09716	0.0	0.0	1	5.18177	4.10966	15.0	10.0	3.79203	30.4944	0.0	1497.3	0	snp	1X	1	1.0	1	60	60	1.0	1				FALSE	A|synonymous_variant|LOW|Rv3479|Rv3479|transcript|CCP46301|protein_coding|1/1|c.1752C>A|p.Leu584Leu|1752/3066|1752/3066|584/1021||			0.09	33.6923	0	0.173333	0	0.02	274	290.03	2	6	0.94473	0.0218978	0.00729927	MFS-677	T0403	4.4.1.1	4.2.1.2.2.1.1	4	0.00382947	1	0	0.0552701	0
360056	G	A	7105.85		Rv0296c	c.1100C>T	p.Pro367Leu	1	355	355	1	1	0.828169	61	294	0	0.0	2074	9996	0	0.0	26	35	125	169	5.89373	17.3095	0.0	0.0	1	4.90111	7.31765	155.0	139.0	9.65766	7.31765	0.0	1636.18	0	snp	1X	1	1.0	1	60	60	1.0	1				FALSE	A|missense_variant|MODERATE|Rv0296c|Rv0296c|transcript|CCP43026|protein_coding|1/1|c.1100C>T|p.Pro367Leu|1100/1398|1100/1398|367/465||WARNING_TRANSCRIPT_NO_START_CODON			0.83	32.8723	59	0.298013	0.20068	0.0748299	390	421.82	4	6	0.924565	0.0153846	0.0102564	MFS-690	T0419	4.3.4.2.1	4.2.1.2.1.1.i3.1	4	0.00373217	1	0	0.075435	0
4027286	C	T	4.32742e-14		radA	c.843C>T	p.Asn281Asn	1	358	358	0	1	0.170391	297	61	0	0.0	10098	2074	0	0.0	156	141	39	22	4.65535	13.2981	0.0	0.0	1	15.8611	9.15915	40.0	21.0	15.8611	39.8668	0.0	1657.88	0	snp	1X	1	1.0	1	60	60	1.0	1				FALSE	T|synonymous_variant|LOW|radA|Rv3585|transcript|CCP46408|protein_coding|1/1|c.843C>T|p.Asn281Asn|843/1443|843/1443|281/480||WARNING_TRANSCRIPT_NO_START_CODON			0.17	32.4638	2	0.3	0.0327869	0.139344	382	395.07	2	9	0.966917	0.0235602	0.0052356	MFS-690	T0419	4.3.4.2.1	4.2.1.2.1.1.i3.1	4	0.00373217	1	0	0.0330827	0
167717	T	C	0		Rv0142	c.7T>C	p.Ser3Pro	1	281	281	0	1	0.41637	164	117	0	0.0	5576	3978.0	0	0.0	65	99	48	69	18.3165	11.1951	0.0	0.0	1.0	5.25601	3.8577	64.0	53.0	8.37402	4.33437	0.0	330.142	0	snp	1X	1	1.0	1	60	60	1.0	1				FALSE	C|missense_variant|MODERATE|Rv0142|Rv0142|transcript|CCP42867|protein_coding|1/1|c.7T>C|p.Ser3Pro|7/927|7/927|3/308||WARNING_TRANSCRIPT_NO_START_CODON			0.42	32.9921	2	0.273333	0.017094	0.0897436	301	323.39	1	1	0.930765	0.00332226	0.00332226	MFS-7	T0018	2.2.1.1	2.2.1.1.1	2	0.0107061	1	0	0.0692353	0
410009	T	C	4914.69		iniB	c.648T>C	p.Val216Val		191				0.151832		29									14	15																1X				60							FALSE	C|synonymous_variant|LOW|iniB|Rv0341|transcript|CCP43071|protein_coding|1/1|c.648T>C|p.Val216Val|648/1440|648/1440|216/479||			0.15	33.4035	23	0.0466667	0.793103	0.0172414	58	331.16	12	4	0.175142	0.0689655	0.206897	MFS-7	T0018	2.2.1.1	2.2.1.1.1	2	0.0107061	0	1	0.824858	0
1506744	G	C	3.68858e-14		Rv1339-rphA	n.1506744G>C		1	319	319	0	1	0.382445	197	122	0	0.0	6698	4148.0	0	0.0	99	98	61	61	3.02132	3.0103	0.0	0.0	1.0	5.57335	19.7758	55.0	67.0	3.0815	13.6031	0.0	521.841	0	snp	1X	1	1.0	1	60	59.9391	1.0	1				FALSE	C|intergenic_region|MODIFIER|Rv1339-rphA|Rv1339-Rv1340|intergenic_region|Rv1339-Rv1340|||n.1506744G>C||||||			0.38	33.303	5	0.21745	0.0409836	0	338	355.38	1	3	0.951095	0.00887574	0.00295858	MFS-7	T0018	2.2.1.1	2.2.1.1.1	2	0.0107061	1	0	0.0489054	0
2267551	C	T	2.60976e-14		Rv2022c	c.174G>A	p.Glu58Glu	1	326	326	0	1	0.0644172	305	21	0	0.0	10370	714.0	0	0.0	118	187	13	8	36.9066	5.59539	0.0	0.0	1.0	3.94093	56.8984	9.0	12.0	5.59539	6.77656	0.0	1976.45	0	snp	1X	1	1.0	1	60	59.9148	1.0	1				FALSE	T|synonymous_variant|LOW|Rv2022c|Rv2022c|transcript|CCP44794|protein_coding|1/1|c.174G>A|p.Glu58Glu|174/606|174/606|58/201||WARNING_TRANSCRIPT_NO_START_CODON			0.06	33	2	0.21	0.0952381	0.119048	354	360.06	1	7	0.983169	0.019774	0.00282486	MFS-7	T0018	2.2.1.1	2.2.1.1.1	2	0.0107061	1	0	0.0168305	0
2591484	G	A	394.434		uspC	c.967G>A	p.Gly323Ser	1	500	500	1	1	0.514	243	257	0	0.0	8262	8738.0	0	0.0	111	132	77	180	6.95112	92.649	0.0	0.0	1.0	13.3607	58.7805	111.0	146.0	4.91139	3.01924	0.0	90.8217	0	snp	1X	1	1.0	1	59.9767	59.2922	1.0	0.502058				FALSE	A|missense_variant|MODERATE|uspC|Rv2318|transcript|CCP45105|protein_coding|1/1|c.967G>A|p.Gly323Ser|967/1323|967/1323|323/440||WARNING_TRANSCRIPT_NO_START_CODON			0.51	30.8428	5	0.3	0.0194553	0.200389	608	641.73	4	155	0.947439	0.254934	0.00657895	MFS-7	T0018	2.2.1.1	2.2.1.1.1	2	0.0107061	0	1	0.052561	0
2592310	G	A	2189.43		Rv2319c	c.417C>T	p.Ile139Ile	1	507	507	1	1	0.56213	222	285	0	0.0	7548	9690.0	0	0.0	99	123	170	115	8.64439	26.0584	0.0	0.0	1.0	37.2129	285.693	109.0	176.0	18.4392	5.51434	0.0	504.136	0	snp	1X	1	1.0	1	60	58.1982	0.992982	0.635135				FALSE	A|synonymous_variant|LOW|Rv2319c|Rv2319c|transcript|CCP45106|protein_coding|1/1|c.417C>T|p.Ile139Ile|417/879|417/879|139/292||WARNING_TRANSCRIPT_NO_START_CODON			0.56	33.0358	6	0.206667	0.0210526	0.0964912	546	624.06	3	101	0.874916	0.184982	0.00549451	MFS-7	T0018	2.2.1.1	2.2.1.1.1	2	0.0107061	0	1	0.125084	0
2755424	G	A	0		Rv2455c	c.1281C>T	p.Gly427Gly	1	284	284	0	1	0.056338	268	16	0	0.0	9112	544.0	0	0.0	132	136	6	10	3.13994	5.18177	0.0	0.0	1.0	3.55317	26.6372	7.0	9.0	16.582	5.63551	0.0	1768.25	0	snp	1X	1	1.0	1	60	59.8731	1.0	0.996269				FALSE	A|synonymous_variant|LOW|Rv2455c|Rv2455c|transcript|CCP45248|protein_coding|1/1|c.1281C>T|p.Gly427Gly|1281/1962|1281/1962|427/653||WARNING_TRANSCRIPT_NO_START_CODON			0.06	34	0	0.337748	0	0.125	299	309.69	0	5	0.965482	0.0167224	0	MFS-7	T0018	2.2.1.1	2.2.1.1.1	2	0.0107061	1	0	0.0345184	0
2819006	T	C	0		scoB	c.122A>G	p.Asp41Gly	1	321	321	0	1	0.0841121	294	27	0	0.0	9996	918.0	0	0.0	122	172	7	20	21.4752	16.6021	0.0	0.0	1.0	16.6021	3.03984	20.0	7.0	3.73412	3.7489	0.0	1879.1	0	snp	1X	1	1.0	1	60	60	1.0	1				FALSE	C|missense_variant|MODERATE|scoB|Rv2503c|transcript|CCP45297|protein_coding|1/1|c.122A>G|p.Asp41Gly|122/657|122/657|41/218||			0.08	33.2143	0	0.271523	0	0.240741	332	347.73	1	6	0.954764	0.0180723	0.00301205	MFS-7	T0018	2.2.1.1	2.2.1.1.1	2	0.0107061	1	0	0.0452362	0
2592310	G	A	2293.66		Rv2319c	c.417C>T	p.Ile139Ile	1	367	367	1	1	0.594005	149	218	0	0.0	5066	7412	0	0.0	64	85	148	70	9.43728	63.6123	0.0	0.0	1	9.74386	223.495	96.0	122.0	17.3938	6.28937	0.0	528.136	0	snp	1X	1	1.0	1	60	58.7047	1.0	0.691275				FALSE	A|synonymous_variant|LOW|Rv2319c|Rv2319c|transcript|CCP45106|protein_coding|1/1|c.417C>T|p.Ile139Ile|417/879|417/879|139/292||WARNING_TRANSCRIPT_NO_START_CODON			0.59	33.287	3	0.206667	0.0137615	0.178899	399	485.76	3	72	0.821393	0.180451	0.0075188	MFS-70	T0141	2.2.1	2.2.1.1.1	2	0.0121729	0	1	0.178607	0
3473998	G	A	6110.38		prfB-fprA	n.3473998G>A			219				0.0684932		15									4	11																1X				59.0667							FALSE	A|intergenic_region|MODIFIER|prfB-fprA|Rv3105c-Rv3106|intergenic_region|Rv3105c-Rv3106|||n.3473998G>A||||||			0.07	33.0588	0	0.013245	0	0.233333	257	278.28	2	10	0.92353	0.0389105	0.0077821	MFS-70	T0141	2.2.1	2.2.1.1.1	2	0.0121729	0	1	0.0764697	0
4036746	C	G	1800		PE_PGRS59	c.1305G>C	p.Pro435Pro	1	79	38.0714	0	1	0.21519	0	17	0.75	0.75,0.75,0.75	0	68,2108,510	25.5	25.5,25.5,25.5	0	0	7	10	0	3.0103,23.184,4.31318	0,0,0	0,0,0	1,1,1	7.35324,8.05372,35.5824	0	0,25,15	2,37,0	3.0103,4.27115,4.31318	0	0,0,0	332.19	0	snp	1M9D2M1X1M,4M9D1M,12M1X1M	3	3,3,3	1	119.733	0	1,1,1	0			Chromosome:4036734	FALSE	G|synonymous_variant|LOW|PE_PGRS59|Rv3595c|transcript|CCP46418|protein_coding|1/1|c.1305G>C|p.Pro435Pro|1305/1320|1305/1320|435/439||			0.22	31.7826	7	0.0680272	0.411765	0.0882353	25	157.5	15	9	0.15873	0.36	0.6	MFS-70	T0141	2.2.1	2.2.1.1.1	2	0.0121729	0	1	0.84127	0
1753519	G	C	7000		fadD11.1	c.10G>C	p.Ala4Pro	1	248	282	0	1	0.0564516	1	14	0.5	0.5,0	30	7888,476	12.5	12.5,0	0	1	5	9	5.18177	43.7816,5.49198	0,0	0,0	1,1	4.35811,33.4109	5.18177	122,0	110,14	7.54044,5.49198	5.18177	0,0	1529.54	0	snp	1M1I6M,1X6M	2	3,3	1	60	60	1,1	1			Chromosome:1753519	FALSE	C|missense_variant|MODERATE|fadD11.1|Rv1549|transcript|CCP44313|protein_coding|1/1|c.10G>C|p.Ala4Pro|10/528|10/528|4/175||WARNING_TRANSCRIPT_NO_START_CODON			0.06	25.5	0	0	0	0.142857	348	333.18	4	4	1.04448	0.0114943	0.0114943	MFS-706	T0443	2.2.1	2.2.1.1.1	2	0.00685589	0	1	0	0.0444805
2592310	G	A	2956.97		Rv2319c	c.417C>T	p.Ile139Ile	1	490	490	1	1	0.591837	200	290	0	0.0	6800	9860	0	0.0	89	111	168	122	8.26526	18.8546	0.0	0.0	1	18.8546	209.778	122.0	168.0	6.63441	7.35324	0.0	680.867	0	snp	1X	1	1.0	1	60	58.19	1.0	0.61				FALSE	A|synonymous_variant|LOW|Rv2319c|Rv2319c|transcript|CCP45106|protein_coding|1/1|c.417C>T|p.Ile139Ile|417/879|417/879|139/292||WARNING_TRANSCRIPT_NO_START_CODON			0.59	33.4503	4	0.22	0.0137931	0.0793103	525	579.72	3	105	0.90561	0.2	0.00571429	MFS-706	T0443	2.2.1	2.2.1.1.1	2	0.00685589	0	1	0.0943904	0
410009	T	C	4204.06		iniB	c.648T>C	p.Val216Val		156				0.108974		17									12	5																1X				60							FALSE	C|synonymous_variant|LOW|iniB|Rv0341|transcript|CCP43071|protein_coding|1/1|c.648T>C|p.Val216Val|648/1440|648/1440|216/479||			0.11	30.0222	17	0.0337838	1	0.205882	45	277.61	9	5	0.162098	0.111111	0.2	MFS-71	T0142	2.2.1.1	2.2.1.1.1	2	0.0114903	0	1	0.837902	0
1423005	C	T	9.64351e-15		Rv1273c	c.1046G>A	p.Cys349Tyr	1	322	322	0	1	0.0838509	295	27	0	0.0	10030	918.0	0	0.0	166	129	13	14	13.0874	3.09072	0.0	0.0	1.0	5.02092	12.0274	16.0	11.0	5.02092	15.384	0.0	1877.77	0	snp	1X	1	1.0	1	60	59.9559	1.0	1				FALSE	T|missense_variant|MODERATE|Rv1273c|Rv1273c|transcript|CCP44029|protein_coding|1/1|c.1046G>A|p.Cys349Tyr|1046/1749|1046/1749|349/582||			0.08	34	0	0.175676	0	0.0185185	337	340.64	0	6	0.989314	0.0178042	0	MFS-71	T0142	2.2.1.1	2.2.1.1.1	2	0.0114903	1	0	0.0106858	0
2591484	G	A	351.064		uspC	c.967G>A	p.Gly323Ser	1	490	490	1	1	0.512245	238	251	0	0.0	8092	8534.0	0	0.0	133	105	70	181	10.1634	109.603	0.0	0.0	1.0	6.82552	58.5197	115.0	136.0	3.01895	4.32413	0.0	80.8355	0	snp	1X	1	2.0	1	60	59.5798	1.0	0.651261				FALSE	A|missense_variant|MODERATE|uspC|Rv2318|transcript|CCP45105|protein_coding|1/1|c.967G>A|p.Gly323Ser|967/1323|967/1323|323/440||WARNING_TRANSCRIPT_NO_START_CODON			0.51	30.0719	5	0.291391	0.0199203	0.221116	612	659.48	2	141	0.928004	0.230392	0.00326797	MFS-71	T0142	2.2.1.1	2.2.1.1.1	2	0.0114903	0	1	0.0719961	0
2592310	G	A	1528.8		Rv2319c	c.417C>T	p.Ile139Ile	1	465	465	1	1	0.546237	211	254	0	0.0	7174	8636.0	0	0.0	86	125	152	102	18.6634	24.3831	0.0	0.0	1.0	19.5614	213.458	105.0	149.0	9.7128	4.74954	0.0	352.019	0	snp	1X	1	1.0	1	60	57.5877	0.996063	0.663507				FALSE	A|synonymous_variant|LOW|Rv2319c|Rv2319c|transcript|CCP45106|protein_coding|1/1|c.417C>T|p.Ile139Ile|417/879|417/879|139/292||WARNING_TRANSCRIPT_NO_START_CODON			0.55	33.1913	4	0.203125	0.015748	0.0984252	512	593.32	5	106	0.862941	0.207031	0.00976562	MFS-71	T0142	2.2.1.1	2.2.1.1.1	2	0.0114903	0	1	0.137059	0
3360090	G	C	0		ilvC	c.497C>G	p.Ala166Gly	1	301	301	0	1	0.129568	262	39	0	0.0	8908	1326.0	0	0.0	135	127	19	20	3.54074	3.06598	0.0	0.0	1.0	5.73856	6.32553	23.0	16.0	7.52028	10.4696	0.0	1566.74	0	snp	1X	1	1.0	1	60	59.8702	1.0	0.996183				FALSE	C|missense_variant|MODERATE|ilvC|Rv3001c|transcript|CCP45807|protein_coding|1/1|c.497C>G|p.Ala166Gly|497/1002|497/1002|166/333||			0.13	32.7907	2	0.324503	0.0512821	0.0128205	330	331.52	1	9	0.995415	0.0272727	0.0030303	MFS-71	T0142	2.2.1.1	2.2.1.1.1	2	0.0114903	1	0	0.00458494	0
3823629	G	C	0		Rv3403c	c.235C>G	p.Leu79Val	1	298	298	0	1	0.0838926	273	25	0	0.0	9282	850.0	0	0.0	131	142	12	13	3.97275	3.09716	0.0	0.0	1.0	3.09716	3.97275	13.0	12.0	3.09716	3.20915	0.0	1742.81	0	snp	1X	1	1.0	1	60	59.9597	0.96	1				FALSE	C|missense_variant|MODERATE|Rv3403c|Rv3403c|transcript|CCP46225|protein_coding|1/1|c.235C>G|p.Leu79Val|235/1602|235/1602|79/533||			0.08	32.5926	0	0.313333	0	0.02	325	352.23	1	15	0.922693	0.0461538	0.00307692	MFS-71	T0142	2.2.1.1	2.2.1.1.1	2	0.0114903	1	0	0.0773074	0
4022436	G	A	0		cysS1	c.1368C>T	p.Ala456Ala	1	241	241	0	1	0.0539419	228	13	0	0.0	7752	442.0	0	0.0	133	95	4	9	16.763	7.18621	0.0	0.0	1.0	4.51363	10.4771	8.0	5.0	4.51363	11.5819	0.0	1504.71	0	snp	1X	1	1.0	1	60	59.7982	1.0	1				FALSE	A|synonymous_variant|LOW|cysS1|Rv3580c|transcript|CCP46403|protein_coding|1/1|c.1368C>T|p.Ala456Ala|1368/1410|1368/1410|456/469||WARNING_TRANSCRIPT_NO_START_CODON			0.05	33.4286	0	0.245033	0	0.192308	251	284.78	0	6	0.881382	0.0239044	0	MFS-71	T0142	2.2.1.1	2.2.1.1.1	2	0.0114903	1	0	0.118618	0
997899	C	T	4347.08		Rv0895	c.118C>T	p.Leu40Leu	1	329	329	1	1	0.683891	104	225	0	0.0	4160	9000	0	0.0	40	64	97	128	15.0369	12.2849	0.0	0.0	1	3.09716	7.10269	114.0	111.0	9.04217	3.09382	0.0	1000.95	0	snp	1X	1	1.0	1	60	60	0.995556	1				FALSE	T|synonymous_variant|LOW|Rv0895|Rv0895|transcript|CCP43643|protein_coding|1/1|c.118C>T|p.Leu40Leu|118/1518|118/1518|40/505||WARNING_TRANSCRIPT_NO_START_CODON			0.68	38	11	0.324503	0.0488889	0.0688889	378	442.41	2	7	0.854411	0.0185185	0.00529101	MFS-737	T0096	3.1.1	3.1.1.i1	3	0.0110661	1	0	0.145589	0
1753519	G	C	6400		fadD11.1	c.10G>C	p.Ala4Pro	1	194	220.714	0	1	0.0618557	0	12	0.5	0.5,0	0	7234,470	10	10,0	0	0	3	9	0	50.6267,9.52472	0,0	0,0	1,1	3.98206,14.5915	0	95,2	86,10	9.35676,9.52472	0	0,0	1388.9	0	snp	1M1I6M,1X6M	2	3,3	1	60	0	0.994475,1	0			Chromosome:1753519	FALSE	C|missense_variant|MODERATE|fadD11.1|Rv1549|transcript|CCP44313|protein_coding|1/1|c.10G>C|p.Ala4Pro|10/528|10/528|4/175||WARNING_TRANSCRIPT_NO_START_CODON			0.06	37.1429	1	0	0.0833333	0.25	279	319.84	26	5	0.872311	0.0179211	0.09319	MFS-737	T0096	3.1.1	3.1.1.i1	3	0.0110661	0	1	0.127689	0
483292	A	T	0		mmpS1	c.365T>A	p.Ile122Asn	1	244	244	0	1	0.057377	230	14	0	0.0	9200	560	0	0.0	97	133	8	6	15.2461	3.63072	0.0	0.0	1	33.4109	502.449	0.0	14.0	3.63072	15.2461	0.0	1626.11	0	snp	1X	1	1.0	1	60	59.1174	0.571429	0.604348				FALSE	T|missense_variant|MODERATE|mmpS1|Rv0403c|transcript|CCP43134|protein_coding|1/1|c.365T>A|p.Ile122Asn|365/429|365/429|122/142||			0.06	38.2222	0	0.00666667	0	0.0714286	282	419.25	182	89	0.67263	0.315603	0.64539	MFS-741	T0113	4.1.2.1	4.1.i1.1.1.1	4	0.0144794	0	1	0.32737	0
1843570	T	G	0		Rv1637c	c.123A>C	p.Thr41Thr	1	323	323	0	1	0.0650155	302	21	0	0.0	12080	840	0	0.0	156	146	18	3	3.72933	26.2761	0.0	0.0	1	48.6112	46.7561	0.0	21.0	26.2761	3.26915	0.0	2336.18	0	snp	1X	1	1.0	1	60	59.8709	1.0	1				FALSE	G|synonymous_variant|LOW|Rv1637c|Rv1637c|transcript|CCP44401|protein_coding|1/1|c.123A>C|p.Thr41Thr|123/795|123/795|41/264||			0.07	40	0	0	0	0.357143	338	426.45	139	6	0.79259	0.0177515	0.411243	MFS-741	T0113	4.1.2.1	4.1.i1.1.1.1	4	0.0144794	0	1	0.20741	0
2552982	G	C	12000		Rv2280-pitB	n.2552982G>C		1	370	439.8	0	1	0.0540541	1	20	0	0,0	40	13920,794	0	0,0	0	1	17	3	5.18177	30.1911,24.2907	0,0	0,0	1,1	8.62618,46.4397	5.18177	159,0	189,20	3.11014,24.2907	5.18177	0,0	2727.67	0	snp	1M1I4M,1X4M	2	3,3	1	60	60	0.997126,1	1			Chromosome:2552982	FALSE	C|intergenic_region|MODIFIER|Rv2280-pitB|Rv2280-Rv2281|intergenic_region|Rv2280-Rv2281|||n.2552982G>C||||||			0.05	38	0	0.00662252	0	0.35	403	434.63	2	6	0.927225	0.0148883	0.00496278	MFS-741	T0113	4.1.2.1	4.1.i1.1.1.1	4	0.0144794	0	0	0.0727745	0
410009	T	C	4216.66		iniB	c.648T>C	p.Val216Val		131				0.0916031		12									6	6																1X				60							FALSE	C|synonymous_variant|LOW|iniB|Rv0341|transcript|CCP43071|protein_coding|1/1|c.648T>C|p.Val216Val|648/1440|648/1440|216/479||			0.09	36.4324	12	0.0638298	1	0	38	243.14	3	2	0.156289	0.0526316	0.0789474	MFS-753	T0177	2.2.1.1	2.2.1.1.1	2	0.0125655	0	1	0.843711	0
1894300	G	C	5000		Rv1668c	c.1043C>G	p.Pro348Arg	1	152	622	0	1	0.0657895	0	10	0	0,0	0	5600,393	0	0,0	0	0	4	6	0	13.4954,3.87889	0,0	0,0	1,1	6.05036,16.9077	0	77,1	63,9	4.00297,3.0103	0	0,0	1074.09	0	snp	1M10I2M,1X2M	2	4,4	1	60	0	1,1	0			Chromosome:1894300	FALSE	C|missense_variant|MODERATE|Rv1668c|Rv1668c|transcript|CCP44433|protein_coding|1/1|c.1043C>G|p.Pro348Arg|1043/1119|1043/1119|348/372||			0.07	39.2	0	0	0	0.1	235	258.45	41	4	0.909267	0.0170213	0.174468	MFS-753	T0177	2.2.1.1	2.2.1.1.1	2	0.0125655	0	1	0.0907332	0
2591484	G	A	1255.97		uspC	c.967G>A	p.Gly323Ser	1	470	470	1	1	0.534043	219	251	0	0.0	8760	10040	0	0.0	122	97	120	131	9.20742	4.05711	0.0	0.0	1	19.0065	104.157	104.0	147.0	6.82552	6.58976	0.0	289.197	0	snp	1X	1	1.0	1	60	59.5571	1.0	0.60274				FALSE	A|missense_variant|MODERATE|uspC|Rv2318|transcript|CCP45105|protein_coding|1/1|c.967G>A|p.Gly323Ser|967/1323|967/1323|323/440||WARNING_TRANSCRIPT_NO_START_CODON			0.53	39.0909	4	0.293333	0.0159363	0.0219124	514	543.99	2	124	0.94487	0.241245	0.00389105	MFS-753	T0177	2.2.1.1	2.2.1.1.1	2	0.0125655	0	1	0.0551297	0
2592310	G	A	4148.04		Rv2319c	c.417C>T	p.Ile139Ile	1	452	452	1	1	0.623894	170	282	0	0.0	6800	11271	0	0.0	69	101	180	102	16.0902	49.8587	0.0	0.0	1	80.0129	218.88	91.0	191.0	23.8318	3.21467	0.0	955.122	0	snp	1X	1	1.0	1	60	57.8824	1.0	0.635294				FALSE	A|synonymous_variant|LOW|Rv2319c|Rv2319c|transcript|CCP45106|protein_coding|1/1|c.417C>T|p.Ile139Ile|417/879|417/879|139/292||WARNING_TRANSCRIPT_NO_START_CODON			0.62	39.7213	3	0.2	0.0106383	0.138298	477	545.48	2	86	0.874459	0.180294	0.00419287	MFS-753	T0177	2.2.1.1	2.2.1.1.1	2	0.0125655	0	1	0.125541	0
483299	C	T	0		mmpS1	c.358G>A	p.Glu120Lys	1	98	98	0	1	0.0816327	90	8	0	0.0	3600	320	0	0.0	42	48	6	2	3.87889	7.35324	0.0	0.0	1	20.3821	198.443	8.0	0.0	7.35324	3.87889	0.0	618.151	0	snp	1X	1	1.0	1	60	57.8667	0.5	0.477778				FALSE	T|missense_variant|MODERATE|mmpS1|Rv0403c|transcript|CCP43134|protein_coding|1/1|c.358G>A|p.Glu120Lys|358/429|358/429|120/142||			0.08	40	0	0.010045	0	0.25	159	272.33	140	67	0.58385	0.421384	0.880503	MFS-754	T0191	4.1.1.1	4.1.i1.2.1	4	0.00895852	0	0	0.41615	0
4179212	G	A	0		Rv3729	c.928G>A	p.Gly310Ser	1	272	272	0	1	0.106618	243	29	0	0.0	9720	1160	0	0.0	127	116	14	15	4.09157	3.08518	0.0	0.0	1	6.67934	10.5256	11.0	18.0	6.67934	6.23623	0.0	1767.78	0	snp	1X	1	1.0	1	60	60	1.0	1				FALSE	A|missense_variant|MODERATE|Rv3729|Rv3729|transcript|CCP46556|protein_coding|1/1|c.928G>A|p.Gly310Ser|928/2331|928/2331|310/776||			0.11	40	0	0.3	0	0.0172414	278	282.46	0	4	0.98421	0.0143885	0	MFS-754	T0191	4.1.1.1	4.1.i1.2.1	4	0.00895852	1	0	0.0157898	0
483292	A	T	0		mmpS1	c.365T>A	p.Ile122Asn	1	118	118	0	1	0.059322	111	7	0	0.0	4440	280	0	0.0	48	63	5	2	7.41193	5.80219	0.0	0.0	1	18.2106	244.044	0.0	7.0	5.80219	7.41193	0.0	783.593	0	snp	1X	1	1.0	1	60	59.018	0.714286	0.603604				FALSE	T|missense_variant|MODERATE|mmpS1|Rv0403c|transcript|CCP43134|protein_coding|1/1|c.365T>A|p.Ile122Asn|365/429|365/429|122/142||			0.06	37.3333	0	0.00666667	0	0.214286	135	187.03	77	42	0.721809	0.311111	0.57037	MFS-755	T0192	4.1.1.1	4.1.i1.2.1	4	0.00869136	0	1	0.278191	0
3462144	G	T	2800		Rv3093c	c.621C>A	p.Leu207Leu	1	86	110.118	0	1	0.0697674	0	6	0	0,0,0	0	66,3200,160	0	0,0,0	0	0	2	4	0	7.35324,13.8677,3.0103	0,0,0	0,0,0	1,1,1	7.35324,4.74748,11.6962	0	0,36,4	2,44,0	7.35324,3.0103,3.0103	0	0,0,0	623.94	0	snp	1M5I1M1X14M,3M5I14M,16M1X	3	3,3,3	1	120	0	1,1,1	0			Chromosome:3462143	FALSE	T|synonymous_variant|LOW|Rv3093c|Rv3093c|transcript|CCP45902|protein_coding|1/1|c.621C>A|p.Leu207Leu|621/1005|621/1005|207/334||			0.07	24	0	0.0866667	0	0.166667	116	133.61	14	1	0.868198	0.00862069	0.12069	MFS-755	T0192	4.1.1.1	4.1.i1.2.1	4	0.00869136	0	0	0.131802	0
3462159	A	G	2800		Rv3093c	c.606T>C	p.Arg202Arg	1	86	110.118	0	1	0.0697674	0	6	0	0,0,0	0	66,3200,160	0	0,0,0	0	0	2	4	0	7.35324,13.8677,3.0103	0,0,0	0,0,0	1,1,1	7.35324,4.74748,11.6962	0	0,36,4	2,44,0	7.35324,3.0103,3.0103	0	0,0,0	623.94	0	snp	1M5I1M1X14M,3M5I14M,16M1X	3	3,3,3	1	120	0	1,1,1	0			Chromosome:3462143	FALSE	G|synonymous_variant|LOW|Rv3093c|Rv3093c|transcript|CCP45902|protein_coding|1/1|c.606T>C|p.Arg202Arg|606/1005|606/1005|202/334||			0.07	40	0	0.0596026	0	0.166667	129	132.89	4	2	0.970728	0.0155039	0.0310078	MFS-755	T0192	4.1.1.1	4.1.i1.2.1	4	0.00869136	0	1	0.0292723	0
962477	G	T	1.29283e-14		Rv0862c	c.136C>A	p.Arg46Ser	1	216	216	0	1	0.0601852	203	13	0	0.0	8120	520	0	0.0	87	116	3	10	12.0064	11.1951	0.0	0.0	1	4.51363	5.4171	8.0	5.0	4.51363	3.53445	0.0	1568.93	0	snp	1X	1	1.0	1	60	60	1.0	1				FALSE	T|missense_variant|MODERATE|Rv0862c|Rv0862c|transcript|CCP43610|protein_coding|1/1|c.136C>A|p.Arg46Ser|136/2271|136/2271|46/756||			0.06	40	0	0.2	0	0.269231	222	233.94	1	8	0.948961	0.036036	0.0045045	MFS-756	T0194	2.2.1	2.2.1.1.1	2	0.0121645	1	0	0.0510387	0
1142367	C	T	4.79758e-14		mfd	c.3401C>T	p.Ala1134Val	1	240	240	0	1	0.0916667	218	22	0	0.0	8720	880	0	0.0	115	103	14	8	4.44467	6.56362	0.0	0.0	1	3.40511	27.9125	12.0	10.0	12.8806	66.7599	0.0	1601.62	0	snp	1X	1	1.0	1	60	60	1.0	1				FALSE	T|missense_variant|MODERATE|mfd|Rv1020|transcript|CCP43770|protein_coding|1/1|c.3401C>T|p.Ala1134Val|3401/3705|3401/3705|1134/1234||			0.09	40	0	0.326667	0	0.136364	251	243.05	0	3	1.03271	0.0119522	0	MFS-756	T0194	2.2.1	2.2.1.1.1	2	0.0121645	1	0	0	0.0327093
1175915	G	A	0		Rv1052	c.193G>A	p.Ala65Thr	1	237	237	0	1	0.0843882	217	20	0	0.0	8680	800	0	0.0	99	118	9	11	6.62275	3.44459	0.0	0.0	1	3.44459	3.50063	9.0	11.0	9.95901	3.82085	0.0	1628.31	0	snp	1X	1	1.0	1	60	60	1.0	1				FALSE	A|missense_variant|MODERATE|Rv1052|Rv1052|transcript|CCP43803|protein_coding|1/1|c.193G>A|p.Ala65Thr|193/390|193/390|65/129||			0.08	40	0	0.239117	0	0.05	250	262.52	1	1	0.952308	0.004	0.004	MFS-756	T0194	2.2.1	2.2.1.1.1	2	0.0121645	1	0	0.0476916	0
1285899	C	T	0		pimE	c.908C>T	p.Ala303Val	1	250	250	0	1	0.104	224	26	0	0.0	8960	1040	0	0.0	86	138	13	13	29.2231	3.0103	0.0	0.0	1	3.34437	3.16541	14.0	12.0	8.35546	59.0033	0.0	1618.39	0	snp	1X	1	1.0	1	60	60	1.0	1				FALSE	T|missense_variant|MODERATE|pimE|Rv1159|transcript|CCP43914|protein_coding|1/1|c.908C>T|p.Ala303Val|908/1296|908/1296|303/431||			0.1	40	0	0.172759	0	0	267	259.22	1	2	1.03001	0.00749064	0.00374532	MFS-756	T0194	2.2.1	2.2.1.1.1	2	0.0121645	1	0	0	0.0300131
2374941	C	T	0		mpa	c.1350G>A	p.Ser450Ser	1	243	243	0	1	0.144033	208	35	0	0.0	8320	1400	0	0.0	74	134	16	19	40.5935	3.56868	0.0	0.0	1	8.03571	6.39279	22.0	13.0	6.05036	6.39279	0.0	1421.51	0	snp	1X	1	1.0	1	60	60	1.0	1				FALSE	T|synonymous_variant|LOW|mpa|Rv2115c|transcript|CCP44890|protein_coding|1/1|c.1350G>A|p.Ser450Ser|1350/1830|1350/1830|450/609||			0.14	38.4211	0	0.257472	0	0.0428571	283	291.55	1	4	0.970674	0.0141343	0.00353357	MFS-756	T0194	2.2.1	2.2.1.1.1	2	0.0121645	1	0	0.029326	0
2592310	G	A	2283.92		Rv2319c	c.417C>T	p.Ile139Ile	1	373	373	1	1	0.576408	158	215	0	0.0	6320	8600	0	0.0	69	89	135	80	8.5077	33.5624	0.0	0.0	1	18.3722	235.275	88.0	127.0	10.3731	3.2302	0.0	525.893	0	snp	1X	1	1.0	1	60	58.7595	1.0	0.613924				FALSE	A|synonymous_variant|LOW|Rv2319c|Rv2319c|transcript|CCP45106|protein_coding|1/1|c.417C>T|p.Ile139Ile|417/879|417/879|139/292||WARNING_TRANSCRIPT_NO_START_CODON			0.58	39.4595	0	0.215517	0	0.127907	393	476.78	2	79	0.82428	0.201018	0.00508906	MFS-756	T0194	2.2.1	2.2.1.1.1	2	0.0121645	0	1	0.17572	0
410009	T	C	5787.19		iniB	c.648T>C	p.Val216Val		174				0.0689655		12									9	3																1X				60							FALSE	C|synonymous_variant|LOW|iniB|Rv0341|transcript|CCP43071|protein_coding|1/1|c.648T>C|p.Val216Val|648/1440|648/1440|216/479||			0.07	35.7895	10	0.033557	0.833333	0.25	38	284.73	8	1	0.13346	0.0263158	0.210526	MFS-761	T0283	2.2.1.1	2.2.1.1.1	2	0.0122687	0	1	0.86654	0
2591484	G	A	530.069		uspC	c.967G>A	p.Gly323Ser	1	573	573	1	1	0.511344	280	293	0	0.0	11200	11720.0	0	0.0	157	123	129	164	11.9754	12.089	0.0	0.0	1.0	19.3816	68.6508	123.0	170.0	8.41304	6.76385	0.0	122.053	0	snp	1X	1	1.0	1	60	59.45	1.0	0.628571				FALSE	A|missense_variant|MODERATE|uspC|Rv2318|transcript|CCP45105|protein_coding|1/1|c.967G>A|p.Gly323Ser|967/1323|967/1323|323/440||WARNING_TRANSCRIPT_NO_START_CODON			0.51	38.819	3	0.271523	0.0102389	0.059727	616	652.26	1	127	0.944409	0.206169	0.00162338	MFS-761	T0283	2.2.1.1	2.2.1.1.1	2	0.0122687	0	1	0.0555913	0
2592310	G	A	5626.22		Rv2319c	c.417C>T	p.Ile139Ile	1	477	477	1	1	0.656184	164	313	0	0.0	6560	12520.0	0	0.0	80	84	193	120	3.22215	39.9808	0.0	0.0	1.0	30.5457	277.569	125.0	188.0	9.67734	3.22215	0.0	1295.49	0	snp	1X	1	1.0	1	60	58.7317	1.0	0.542683				FALSE	A|synonymous_variant|LOW|Rv2319c|Rv2319c|transcript|CCP45106|protein_coding|1/1|c.417C>T|p.Ile139Ile|417/879|417/879|139/292||WARNING_TRANSCRIPT_NO_START_CODON			0.66	39.273	5	0.198675	0.0159744	0.116613	514	609.83	0	98	0.842858	0.190661	0	MFS-761	T0283	2.2.1.1	2.2.1.1.1	2	0.0122687	0	1	0.157142	0
390330	C	T	1145		udgA	c.1071C>T	p.Tyr357Tyr	1	282	282	1	1	0.556738	125	157	0	0.0	5000	6270	0	0.0	56	69	84	73	5.94613	4.68386	0.0	0.0	1	4.68386	6.91895	84.0	73.0	16.3019	12.2	0.0	263.646	0	snp	1X	1	1.0	1	60	59.68	1.0	1				FALSE	T|synonymous_variant|LOW|udgA|Rv0322|transcript|CCP43052|protein_coding|1/1|c.1071C>T|p.Tyr357Tyr|1071/1332|1071/1332|357/443||WARNING_TRANSCRIPT_NO_START_CODON			0.56	39.625	0	0.253333	0	0.0350318	289	305.51	0	3	0.945959	0.0103806	0	MFS-767	T0345	4.1.1.1	4.1.i1.2.1	4	0.00864929	1	0	0.0540408	0
483292	A	T	0		mmpS1	c.365T>A	p.Ile122Asn	1	177	177	0	1	0.0564972	167	10	0	0.0	6680	400	0	0.0	71	96	7	3	11.1371	6.48466	0.0	0.0	1	24.725	365.646	0.0	10.0	6.48466	11.1371	0.0	1182.19	0	snp	1X	1	1.0	1	60	59.0359	0.9	0.616766				FALSE	T|missense_variant|MODERATE|mmpS1|Rv0403c|transcript|CCP43134|protein_coding|1/1|c.365T>A|p.Ile122Asn|365/429|365/429|122/142||			0.06	40	0	0.00666667	0	0.2	192	281.49	138	47	0.682085	0.244792	0.71875	MFS-767	T0345	4.1.1.1	4.1.i1.2.1	4	0.00864929	0	1	0.317915	0
2788205	C	A	1664.25		plsB2	c.1079G>T	p.Arg360Leu	1	327	327	1	1	0.568807	141	186	0	0.0	5640	7436	0	0.0	38	103	66	120	68.0775	37.0534	0.0	0.0	1	3.19709	24.0936	95.0	91.0	14.9651	12.6356	0.0	383.208	0	snp	1X	1	1.0	1	60	60	1.0	1				FALSE	A|missense_variant|MODERATE|plsB2|Rv2482c|transcript|CCP45276|protein_coding|1/1|c.1079G>T|p.Arg360Leu|1079/2370|1079/2370|360/789||WARNING_TRANSCRIPT_NO_START_CODON			0.57	39.7474	2	0.336667	0.0107527	0.145161	339	339.11	0	4	0.999676	0.0117994	0	MFS-767	T0345	4.1.1.1	4.1.i1.2.1	4	0.00864929	1	0	0.000324379	0
3965425	G	C	0		Rv3528c-Rv3529c	n.3965425G>C		1	294	294	0	1	0.210884	232	62	0	0.0	9280	2480	0	0.0	98	134	21	41	15.1406	17.0198	0.0	0.0	1	3.15039	22.8156	32.0	30.0	11.9764	6.04287	0.0	1402.92	0	snp	1X	1	1.0	1	60	59.9655	1.0	1				FALSE	C|intergenic_region|MODIFIER|Rv3528c-Rv3529c|Rv3528c-Rv3529c|intergenic_region|Rv3528c-Rv3529c|||n.3965425G>C||||||			0.21	39.2615	0	0.208054	0	0.16129	309	300.29	0	4	1.02901	0.012945	0	MFS-767	T0345	4.1.1.1	4.1.i1.2.1	4	0.00864929	1	0	0	0.0290053
410009	T	C	3485.12		iniB	c.648T>C	p.Val216Val		104				0.0576923		6									4	2																1X				60							FALSE	C|synonymous_variant|LOW|iniB|Rv0341|transcript|CCP43071|protein_coding|1/1|c.648T>C|p.Val216Val|648/1440|648/1440|216/479||			0.06	33.3462	8	0.0337838	1.33333	0.166667	26	187.73	6	1	0.138497	0.0384615	0.230769	MFS-768	T0346	2.2.1.1	2.2.1.1.1	2	0.0115783	0	1	0.861503	0
2591484	G	A	2198.29		uspC	c.967G>A	p.Gly323Ser	1	410	410	1	1	0.573171	175	235	0	0.0	7000	9400.0	0	0.0	88	87	103	132	3.02271	10.7814	0.0	0.0	1.0	10.7814	49.182	103.0	132.0	3.75876	5.80219	0.0	506.175	0	snp	1X	1	1.0	1	60	59.3714	0.995745	0.571429				FALSE	A|missense_variant|MODERATE|uspC|Rv2318|transcript|CCP45105|protein_coding|1/1|c.967G>A|p.Gly323Ser|967/1323|967/1323|323/440||WARNING_TRANSCRIPT_NO_START_CODON			0.57	38.6773	1	0.278146	0.00425532	0.0617021	443	474.65	1	101	0.933319	0.227991	0.00225734	MFS-768	T0346	2.2.1.1	2.2.1.1.1	2	0.0115783	0	1	0.0666807	0
2592310	G	A	3169.72		Rv2319c	c.417C>T	p.Ile139Ile	1	372	372	1	1	0.615591	143	229	0	0.0	5720	9160.0	0	0.0	72	71	150	79	3.02549	50.8111	0.0	0.0	1.0	22.2122	128.758	92.0	137.0	31.6946	19.5469	0.0	729.854	0	snp	1X	1	1.0	1	60	57.5524	0.995633	0.58042				FALSE	A|synonymous_variant|LOW|Rv2319c|Rv2319c|transcript|CCP45106|protein_coding|1/1|c.417C>T|p.Ile139Ile|417/879|417/879|139/292||WARNING_TRANSCRIPT_NO_START_CODON			0.62	39.7241	0	0.238411	0	0.155022	395	470.33	2	76	0.839836	0.192405	0.00506329	MFS-768	T0346	2.2.1.1	2.2.1.1.1	2	0.0115783	0	1	0.160164	0
410009	T	C	4760.87		iniB	c.648T>C	p.Val216Val		170				0.0764706		13									7	6																1X				60							FALSE	C|synonymous_variant|LOW|iniB|Rv0341|transcript|CCP43071|protein_coding|1/1|c.648T>C|p.Val216Val|648/1440|648/1440|216/479||			0.08	29.6957	9	0.0334482	0.692308	0.0384615	46	300.14	3	4	0.153262	0.0869565	0.0652174	MFS-8	T0018	2.2.1.1	2.2.1.1.1	2	0.0105023	0	1	0.846738	0
2324661	G	A	8609.88		cobI	c.1487G>A	p.Gly496Asp	1	326	326	1	1	0.935583	21	305	0	0.0	714	10370.0	0	0.0	17	4	199	106	20.4855	64.5876	0.0	0.0	1.0	12.757	3.94093	134.0	171.0	14.9783	8.07707	0.0	1982.5	0	snp	1X	1	1.0	1	60	60	0.996721	1				FALSE	A|missense_variant|MODERATE|cobI|Rv2066|transcript|CCP44840|protein_coding|1/1|c.1487G>A|p.Gly496Asp|1487/1527|1487/1527|496/508||,A|missense_variant|MODERATE|Rv2067c|Rv2067c|transcript|CCP44841|protein_coding|1/1|c.1210C>T|p.Pro404Ser|1210/1224|1210/1224|404/407||WARNING_TRANSCRIPT_NO_START_CODON			0.94	33.746	0	0.211921	0	0.152459	337	340.22	0	3	0.990536	0.00890208	0	MFS-8	T0018	2.2.1.1	2.2.1.1.1	2	0.0105023	1	0	0.00946446	0
2591484	G	A	3.22085e-13		uspC	c.967G>A	p.Gly323Ser	1	565	565	0	1	0.472566	297	267	0	0.0	10098	9078.0	0	0.0	147	150	84	183	3.0761	82.7204	0.0	0.0	1.0	6.59689	60.9235	123.0	144.0	5.3607	3.19308	0.0	216.691	0	snp	1X	1	2.0	1	60	59.3468	1.0	0.569024				FALSE	A|missense_variant|MODERATE|uspC|Rv2318|transcript|CCP45105|protein_coding|1/1|c.967G>A|p.Gly323Ser|967/1323|967/1323|323/440||WARNING_TRANSCRIPT_NO_START_CODON			0.47	30.3602	7	0.3	0.0262172	0.185393	683	687.36	3	178	0.993657	0.260615	0.00439239	MFS-8	T0018	2.2.1.1	2.2.1.1.1	2	0.0105023	0	1	0.00634311	0
2592310	G	A	2784.81		Rv2319c	c.417C>T	p.Ile139Ile	1	502	502	1	1	0.581673	210	292	0	0.0	7140	9928.0	0	0.0	99	111	172	120	4.49931	23.1187	0.0	0.0	1.0	31.5964	287.949	115.0	177.0	9.70319	3.67208	0.0	641.225	0	snp	1X	1	1.0	1	60	58.5238	1.0	0.609524				FALSE	A|synonymous_variant|LOW|Rv2319c|Rv2319c|transcript|CCP45106|protein_coding|1/1|c.417C>T|p.Ile139Ile|417/879|417/879|139/292||WARNING_TRANSCRIPT_NO_START_CODON			0.58	32.8287	5	0.211921	0.0171233	0.0890411	555	633.18	4	109	0.876528	0.196396	0.00720721	MFS-8	T0018	2.2.1.1	2.2.1.1.1	2	0.0105023	0	1	0.123472	0
410009	T	C	3724.62		iniB	c.648T>C	p.Val216Val		140				0.121429		17									11	6																1X				60							FALSE	C|synonymous_variant|LOW|iniB|Rv0341|transcript|CCP43071|protein_coding|1/1|c.648T>C|p.Val216Val|648/1440|648/1440|216/479||			0.12	29.641	14	0.0337838	0.823529	0.147059	39	254.27	10	4	0.15338	0.102564	0.25641	MFS-80	T0161	2.2.1.1	2.2.1.1.1	2	0.0105414	0	1	0.84662	0
2591484	G	A	0		uspC	c.967G>A	p.Gly323Ser	1	429	429	0	1	0.449883	236	193	0	0.0	8024	6562.0	0	0.0	124	112	58	135	4.33527	69.7184	0.0	0.0	1.0	12.4725	17.7321	82.0	111.0	10.0423	3.15752	0.0	317.776	0	snp	1X	1	1.0	1	59.9378	59.2246	1.0	0.639831				FALSE	A|missense_variant|MODERATE|uspC|Rv2318|transcript|CCP45105|protein_coding|1/1|c.967G>A|p.Gly323Ser|967/1323|967/1323|323/440||WARNING_TRANSCRIPT_NO_START_CODON			0.45	28.7951	6	0.278146	0.0310881	0.199482	560	553.79	3	131	1.01121	0.233929	0.00535714	MFS-80	T0161	2.2.1.1	2.2.1.1.1	2	0.0105414	0	1	0	0.0112136
2592310	G	A	2065.32		Rv2319c	c.417C>T	p.Ile139Ile	1	430	430	1	1	0.565116	187	243	0	0.0	6358	8262.0	0	0.0	76	111	128	115	17.2352	4.5205	0.0	0.0	1.0	30.042	311.534	94.0	149.0	10.5256	7.20229	0.0	475.558	0	snp	1X	1	1.0	1	60	58.8556	1.0	0.657754				FALSE	A|synonymous_variant|LOW|Rv2319c|Rv2319c|transcript|CCP45106|protein_coding|1/1|c.417C>T|p.Ile139Ile|417/879|417/879|139/292||WARNING_TRANSCRIPT_NO_START_CODON			0.57	32.8192	4	0.192053	0.0164609	0.026749	472	566.6	3	86	0.833039	0.182203	0.00635593	MFS-80	T0161	2.2.1.1	2.2.1.1.1	2	0.0105414	0	1	0.166961	0
2592310	G	A	4581.7		Rv2319c	c.417C>T	p.Ile139Ile	1	550	550	1	1	0.610909	214	336	0	0.0	8560	13440	0	0.0	99	115	197	139	5.60795	24.7509	0.0	0.0	1	53.0576	237.448	124.0	212.0	12.3425	9.86972	0.0	1054.98	0	snp	1X	1	1.0	1	60	58.9486	1.0	0.607477				FALSE	A|synonymous_variant|LOW|Rv2319c|Rv2319c|transcript|CCP45106|protein_coding|1/1|c.417C>T|p.Ile139Ile|417/879|417/879|139/292||WARNING_TRANSCRIPT_NO_START_CODON			0.61	39.6279	2	0.195364	0.00595238	0.0863095	578	680.63	1	106	0.849213	0.183391	0.0017301	MFS-812	T0430	2.2.1	2.2.1.1.1	2	0.00894126	0	1	0.150787	0
3366641	C	A	0		Rv3007c-Rv3008	n.3366641C>A		1	189	189	0	1	0.0582011	178	11	0	0.0	7120	440	0	0.0	50	128	4	7	77.2307	4.78696	0.0	0.0	1	26.8965	389.532	0.0	11.0	4.78696	77.2307	0.0	1216.71	0	snp	1X	1	1.0	1	60	57.8315	0.363636	0.741573				FALSE	A|intergenic_region|MODIFIER|Rv3007c-Rv3008|Rv3007c-Rv3008|intergenic_region|Rv3007c-Rv3008|||n.3366641C>A||||||			0.06	40	0	0.00662252	0	0.136364	215	323.67	178	52	0.664257	0.24186	0.827907	MFS-812	T0430	2.2.1	2.2.1.1.1	2	0.00894126	0	0	0.335743	0
4036746	C	G	5600		PE_PGRS59	c.1305G>C	p.Pro435Pro	1	178	48.4545	0	1	0.106742	0	19	2	2,2	0	6360,760	74.6667	74.6667,74.6667	0	0	7	12	0	4.11652,5.8675	0,0	0,0	1,1	57.2152,44.2683	0	48,19	111,0	6.08314,5.8675	0	0,0	1155.08	0	snp	1M9D1M,9M1X1M	2	2,2	1	60	0	1,1	0			Chromosome:4036737	FALSE	G|synonymous_variant|LOW|PE_PGRS59|Rv3595c|transcript|CCP46418|protein_coding|1/1|c.1305G>C|p.Pro435Pro|1305/1320|1305/1320|435/439||			0.11	38.3077	14	0.0927152	0.736842	0.131579	26	279.51	16	1	0.0930199	0.0384615	0.615385	MFS-812	T0430	2.2.1	2.2.1.1.1	2	0.00894126	0	1	0.90698	0
483292	A	T	2.59768e-14		mmpS1	c.365T>A	p.Ile122Asn	1	226	226	0	1	0.0619469	212	14	0	0.0	7208	476	0	0.0	101	111	12	2	4.03458	18.5208	0.0	0.0	1	33.4109	463.362	0.0	14.0	18.5208	4.03458	0.0	1259.85	0	snp	1X	1	1.0	1	60	58.9434	1.0	0.599057				FALSE	T|missense_variant|MODERATE|mmpS1|Rv0403c|transcript|CCP43134|protein_coding|1/1|c.365T>A|p.Ile122Asn|365/429|365/429|122/142||			0.06	32.5333	0	0.0133333	0	0.357143	260	368.04	178	89	0.706445	0.342308	0.684615	MFS-83	T0165	4.1.1.1	4.1.i1.2.1	4	0.00887806	0	1	0.293555	0
2574229	C	T	0		Rv2303c	c.791G>A	p.Gly264Asp	1	388	388	0	1	0.103093	348	40	0	0.0	11832	1360	0	0.0	185	163	26	14	6.03039	10.8276	0.0	0.0	1	3.87889	17.3869	22.0	18.0	6.48466	12.0207	0.0	2162.89	0	snp	1X	1	1.0	1	60	59.9655	1.0	0.994253				FALSE	T|missense_variant|MODERATE|Rv2303c|Rv2303c|transcript|CCP45085|protein_coding|1/1|c.791G>A|p.Gly264Asp|791/924|791/924|264/307||			0.1	33.2857	0	0.247517	0	0.15	437	401.92	0	15	1.08728	0.0343249	0	MFS-83	T0165	4.1.1.1	4.1.i1.2.1	4	0.00887806	1	0	0	0.0872811
3473998	G	A	9300		prfB-fprA	n.3473998G>A		1	331	433.333	0	1	0.0574018	0	19	0	0,0	0	10438,646	0	0,0	0	0	3	16	0	12.6935,22.325	0,0	0,0	1,1	25.9911,44.2683	0	125,19	182,0	47.1541,22.325	0	0,0	2027.24	0	snp	1M1I2M,2M1X	2	3,3	1	60	0	0.996743,1	0			Chromosome:3473996	FALSE	A|intergenic_region|MODIFIER|prfB-fprA|Rv3105c-Rv3106|intergenic_region|Rv3105c-Rv3106|||n.3473998G>A||||||			0.06	34	0	0.013245	0	0.342105	385	410.77	4	16	0.937264	0.0415584	0.0103896	MFS-83	T0165	4.1.1.1	4.1.i1.2.1	4	0.00887806	0	1	0.0627358	0
483292	A	T	0		mmpS1	c.365T>A	p.Ile122Asn	1	154	154	0	1	0.0779221	142	12	0	0.0	5680	480	0	0.0	66	76	7	5	4.53951	3.73412	0.0	0.0	1	29.068	311.359	0.0	12.0	3.73412	4.53951	0.0	978.806	0	snp	1X	1	1.0	1	57.1667	58.1901	0.75	0.598592				FALSE	T|missense_variant|MODERATE|mmpS1|Rv0403c|transcript|CCP43134|protein_coding|1/1|c.365T>A|p.Ile122Asn|365/429|365/429|122/142||			0.08	40	0	0.0238095	0	0.0833333	172	254.88	117	62	0.674827	0.360465	0.680233	MFS-878	T0206	4.1.1.3	4.1.i1.2.1	4	0.0105807	0	1	0.325173	0
3255434	G	A	0		ppsB	c.4363G>A	p.Gly1455Ser	1	306	306	0	1	0.183007	250	56	0	0.0	10000	2240	0	0.0	116	134	24	32	5.82453	5.49198	0.0	0.0	1	3.16541	3.04504	27.0	29.0	4.40625	3.32299	0.0	1604.34	0	snp	1X	1	1.0	1	60	60	1.0	1				FALSE	A|missense_variant|MODERATE|ppsB|Rv2932|transcript|CCP45735|protein_coding|1/1|c.4363G>A|p.Gly1455Ser|4363/4617|4363/4617|1455/1538||WARNING_TRANSCRIPT_NO_START_CODON			0.18	40	0	0.265806	0	0.0714286	320	323.92	0	4	0.987898	0.0125	0	MFS-878	T0206	4.1.1.3	4.1.i1.2.1	4	0.0105807	1	0	0.0121018	0
410009	T	C	3784.71		iniB	c.648T>C	p.Val216Val		142				0.119718		17									8	9																1X				60							FALSE	C|synonymous_variant|LOW|iniB|Rv0341|transcript|CCP43071|protein_coding|1/1|c.648T>C|p.Val216Val|648/1440|648/1440|216/479||			0.12	30.0625	10	0.0337838	0.588235	0.0294118	48	263.76	8	5	0.181984	0.104167	0.166667	MFS-97	T0180	2.2.1.1	2.2.1.1.1	2	0.0102007	0	1	0.818016	0
1844169	G	T	0		uvrA	c.429G>T	p.Met143Ile	1	331	331	0	1	0.0725076	307	24	0	0.0	10438	816.0	0	0.0	148	159	12	12	3.86616	3.0103	0.0	0.0	1.0	6.26751	3.18713	9.0	15.0	3.37221	16.0886	0.0	1987.12	0	snp	1X	1	1.0	1	60	60	1.0	1				FALSE	T|missense_variant|MODERATE|uvrA|Rv1638|transcript|CCP44402|protein_coding|1/1|c.429G>T|p.Met143Ile|429/2919|429/2919|143/972||WARNING_TRANSCRIPT_NO_START_CODON			0.07	32.0741	0	0.33557	0	0	355	358.22	1	10	0.991011	0.028169	0.0028169	MFS-97	T0180	2.2.1.1	2.2.1.1.1	2	0.0102007	1	0	0.00898889	0
2591484	G	A	0		uspC	c.967G>A	p.Gly323Ser	1	475	475	0	1	0.467368	253	222	0	0.0	8602	7548.0	0	0.0	139	114	65	157	8.37461	85.8001	0.0	0.0	1.0	3.36243	67.9742	114.0	108.0	3.0103	5.49076	0.0	219.161	0	snp	1X	1	1.0	1	60	59.4387	1.0	0.679842				FALSE	A|missense_variant|MODERATE|uspC|Rv2318|transcript|CCP45105|protein_coding|1/1|c.967G>A|p.Gly323Ser|967/1323|967/1323|323/440||WARNING_TRANSCRIPT_NO_START_CODON			0.47	29.7401	7	0.294702	0.0315315	0.207207	596	635.29	0	120	0.938154	0.201342	0	MFS-97	T0180	2.2.1.1	2.2.1.1.1	2	0.0102007	0	1	0.0618458	0
2592310	G	A	3027.93		Rv2319c	c.417C>T	p.Ile139Ile	1	502	502	1	1	0.591633	205	297	0	0.0	6970	10098.0	0	0.0	102	103	165	132	3.02089	10.9724	0.0	0.0	1.0	26.7649	219.617	120.0	177.0	13.0195	14.5456	0.0	697.206	0	snp	1X	1	1.0	1	60	58.3415	1.0	0.604878				FALSE	A|synonymous_variant|LOW|Rv2319c|Rv2319c|transcript|CCP45106|protein_coding|1/1|c.417C>T|p.Ile139Ile|417/879|417/879|139/292||WARNING_TRANSCRIPT_NO_START_CODON			0.59	33.0856	4	0.218543	0.013468	0.0555556	548	589.98	2	104	0.928845	0.189781	0.00364964	MFS-97	T0180	2.2.1.1	2.2.1.1.1	2	0.0102007	0	1	0.071155	0

### Sheet: New
POS	REF	ALT	QUAL	FILTER	GENE	HGVS_C	HGVS_P	NS	DP	DPB	AC	AN	AF	RO	AO	PRO	PAO	QR	QA	PQR	PQA	SRF	SRR	SAF	SAR	SRP	SAP	AB	ABP	RUN	RPP	RPPR	RPL	RPR	EPP	EPPR	DPRA	ODDS	GTI	TYPE	CIGAR	NUMALT	MEANALT	LEN	MQM	MQMR	PAIRED	PAIREDR	MIN_DP	END	ORIGIN	INV	ANN	LOF	NMD	AF_rounded	Mean_BQ_ALT_allele	NumSoftClippedReads	VariantSupportMedianIndex	Soft_Clipped_Read_Support	SAF_prop_deviation_from_half	COV	COV_MAX_ROLLING_AVG	CLIPPED_BASES	DISCORDANT_READS	COV_RATIO	DISCORDANT_READS_RATIO	CLIPPED_BASES_RATIO	SampleID	pid	Coll2014	Freschi2020	Lineage	F2	False_in_all_Ground_Truth_Samples	NEG_COV_RATIO	POS_COV_RATIO	predicted	pred_class
1323728	T	G	0		mmpL10	c.2209T>G	p.Ser737Ala	1	313	313	0	1	0.057508	295	18	0	0.0	10030	612	0	0.0	96	199	7	11	81.1023	4.9405	0.0	0.0	1	7.35324	12.0274	12.0	6.0	10.7311	3.60653	0.0	1929.46	0	snp	1X	1	1.0	1	60	59.8915	1.0	0.99661				FALSE	G|missense_variant|MODERATE|mmpL10|Rv1183|transcript|CCP43939|protein_coding|1/1|c.2209T>G|p.Ser737Ala|2209/3009|2209/3009|737/1002||WARNING_TRANSCRIPT_NO_START_CODON			0.06	33.6	0	0.318962	0	0.111111	323	331.72	0	9	0.973713	0.0278638	0	MFS-100	T0183	4.4.1.1	4.2.1.2.2.1.1	4	0.00885042	0	0.0262872	0	0.998557	1
37166	G	T	6217.71		Rv0034	c.300G>T	p.Gln100His	1	259	259	1	1	0.895753	27	232	0	0.0	918	7888	0	0.0	20	7	155	77	16.6021	59.9553	0.0	0.0	1	5.40641	6.95112	108.0	124.0	6.04287	9.52472	0.0	1431.68	0	snp	1X	1	1.0	1	60	60	1.0	1				FALSE	T|missense_variant|MODERATE|Rv0034|Rv0034|transcript|CCP42756|protein_coding|1/1|c.300G>T|p.Gln100His|300/396|300/396|100/131||			0.9	33.3198	7	0.264901	0.0301724	0.168103	278	294.02	2	6	0.945514	0.0215827	0.00719424	MFS-102	T0184	4.1.1.3	4.1.i1.2.1	4	0.0186685	0	0.0544861	0	0.983362	1
268325	G	A	0		Rv0224c	c.303C>T	p.Thr101Thr	1	248	248	0	1	0.0645161	232	16	0	0.0	7888	544	0	0.0	129	103	7	9	9.33752	3.55317	0.0	0.0	1	3.55317	4.35811	7.0	9.0	3.0103	3.94628	0.0	1515.72	0	snp	1X	1	1.0	1	60	59.9828	1.0	1				FALSE	A|synonymous_variant|LOW|Rv0224c|Rv0224c|transcript|CCP42952|protein_coding|1/1|c.303C>T|p.Thr101Thr|303/765|303/765|101/254||WARNING_TRANSCRIPT_NO_START_CODON			0.06	34	1	0.26894	0.0625	0.0625	266	281.85	1	9	0.943764	0.0338346	0.0037594	MFS-102	T0184	4.1.1.3	4.1.i1.2.1	4	0.0186685	0	0.0562356	0	0.993761	1
428206	G	C	132.104		PPE8	c.6472_6474delACCinsGTG	p.Thr2158Val	1	7	7.33333	1	1	0.857143	1	6	0	1.0	34	204	0	12.0	1	0	2	4	5.18177	4.45795	0.0	0.0	1	16.0391	5.18177	6.0	0.0	4.45795	5.18177	0.0	30.418	0	complex	3X	1	1.0	3	60	60	1.0	1				FALSE	CAC|missense_variant|MODERATE|PPE8|Rv0355c|transcript|CCP43085|protein_coding|1/1|c.6472_6474delACCinsGTG|p.Thr2158Val|6474/9903|6472/9903|2158/3300||			0.86	28.5	1	0.0733333	0.166667	0.166667	9	243.91	167	0	0.0368989	0	18.5556	MFS-102	T0184	4.1.1.3	4.1.i1.2.1	4	0.0186685	0	0.963101	0	0	0
428207	G	A	132.104		PPE8	c.6472_6474delACCinsGTG	p.Thr2158Val	1	7	7.33333	1	1	0.857143	1	6	0	1.0	34	204	0	12.0	1	0	2	4	5.18177	4.45795	0.0	0.0	1	16.0391	5.18177	6.0	0.0	4.45795	5.18177	0.0	30.418	0	complex	3X	1	1.0	3	60	60	1.0	1				FALSE	CAC|missense_variant|MODERATE|PPE8|Rv0355c|transcript|CCP43085|protein_coding|1/1|c.6472_6474delACCinsGTG|p.Thr2158Val|6474/9903|6472/9903|2158/3300||			0.86	34	1	0.0666667	0.166667	0.166667	8	241.03	176	0	0.0331909	0	22	MFS-102	T0184	4.1.1.3	4.1.i1.2.1	4	0.0186685	0	0.966809	0	0	0
428208	T	C	132.104		PPE8	c.6472_6474delACCinsGTG	p.Thr2158Val	1	7	7.33333	1	1	0.857143	1	6	0	1.0	34	204	0	12.0	1	0	2	4	5.18177	4.45795	0.0	0.0	1	16.0391	5.18177	6.0	0.0	4.45795	5.18177	0.0	30.418	0	complex	3X	1	1.0	3	60	60	1.0	1				FALSE	CAC|missense_variant|MODERATE|PPE8|Rv0355c|transcript|CCP43085|protein_coding|1/1|c.6472_6474delACCinsGTG|p.Thr2158Val|6474/9903|6472/9903|2158/3300||			0.86	34	1	0.06	0.166667	0.166667	8	238.13	169	0	0.0335951	0	21.125	MFS-102	T0184	4.1.1.3	4.1.i1.2.1	4	0.0186685	0	0.966405	0	0	0
483292	A	T	2.57962e-14		mmpS1	c.365T>A	p.Ile122Asn	1	190	190	0	1	0.0631579	178	12	0	0.0	6052	408	0	0.0	85	93	9	3	3.79105	9.52472	0.0	0.0	1	29.068	389.532	0.0	12.0	9.52472	3.79105	0.0	1050.4	0	snp	1X	1	1.0	1	57.5	58.382	0.833333	0.601124				FALSE	T|missense_variant|MODERATE|mmpS1|Rv0403c|transcript|CCP43134|protein_coding|1/1|c.365T>A|p.Ile122Asn|365/429|365/429|122/142||			0.06	34	0	0.0119048	0	0.25	215	304.24	114	66	0.706679	0.306977	0.530233	MFS-102	T0184	4.1.1.3	4.1.i1.2.1	4	0.0186685	1	0.293321	0	4.55017e-29	0
1295140	C	T	4641.93		typA	c.973C>T	p.Pro325Ser	1	202	202	1	1	0.876238	25	177	0	0.0	850	6018	0	0.0	11	14	92	85	3.79203	3.61144	0.0	0.0	1	5.08363	13.5202	82.0	95.0	7.43912	3.79203	0.0	1068.84	0	snp	1X	1	1.0	1	60	60	1.0	1				FALSE	T|missense_variant|MODERATE|typA|Rv1165|transcript|CCP43921|protein_coding|1/1|c.973C>T|p.Pro325Ser|973/1887|973/1887|325/628||WARNING_TRANSCRIPT_NO_START_CODON			0.88	32.8788	5	0.231788	0.0282486	0.019774	224	250.79	0	4	0.893178	0.0178571	0	MFS-102	T0184	4.1.1.3	4.1.i1.2.1	4	0.0186685	0	0.106822	0	0.996806	1
1728106	G	A	0		pks5	c.304C>T	p.Pro102Ser	1	302	302	0	1	0.0860927	276	26	0	0.0	9384	884	0	0.0	153	123	15	11	10.0912	4.34659	0.0	0.0	1	3.34437	6.15736	14.0	12.0	3.0103	3.04177	0.0	1755.41	0	snp	1X	1	1.0	1	60	60	1.0	1				FALSE	A|missense_variant|MODERATE|pks5|Rv1527c|transcript|CCP44291|protein_coding|1/1|c.304C>T|p.Pro102Ser|304/6327|304/6327|102/2108||WARNING_TRANSCRIPT_NO_START_CODON			0.09	32.9286	0	0.226004	0	0.0769231	329	306.18	1	11	1.07453	0.0334347	0.00303951	MFS-102	T0184	4.1.1.3	4.1.i1.2.1	4	0.0186685	0	0	0.0745313	0.944243	1
3305858	C	A	3.24255e-14		Rv2953	c.580C>A	p.Arg194Ser	1	269	269	0	1	0.070632	250	19	0	0.0	8500	646	0	0.0	134	116	6	13	5.82453	8.61041	0.0	0.0	1	8.61041	67.2511	13.0	6.0	4.03889	8.88196	0.0	1608.95	0	snp	1X	1	1.0	1	60	60	1.0	1				FALSE	A|missense_variant|MODERATE|Rv2953|Rv2953|transcript|CCP45757|protein_coding|1/1|c.580C>A|p.Arg194Ser|580/1257|580/1257|194/418||			0.07	31.28	1	0.231788	0.0526316	0.184211	296	313.75	0	13	0.943426	0.0439189	0	MFS-102	T0184	4.1.1.3	4.1.i1.2.1	4	0.0186685	0	0.0565737	0	0.872621	1
3462159	A	G	4000		Rv3093c	c.606T>C	p.Arg202Arg	1	141	185.933	0	1	0.0567376	0	8	0.5	0.5,0	0	4454,272	17	17,0	0	0	5	3	0	3.82253,4.09604	0,0	0,0	1,1	21.0617,20.3821	0	49,8	82,0	3.02688,4.09604	0	0,0	862.587	0	snp	1M5I14M,14M1X	2	4,4	1	60	0	1,1	0			Chromosome:3462145	FALSE	G|synonymous_variant|LOW|Rv3093c|Rv3093c|transcript|CCP45902|protein_coding|1/1|c.606T>C|p.Arg202Arg|606/1005|606/1005|202/334||			0.06	28.375	0	0.0596026	0	0.125	251	268.7	6	5	0.934127	0.0199203	0.0239044	MFS-103	T0185	4.1.1.1	4.1.i1.2.1	4	0.0075043	1	0.0658727	0	0.0818757	0
483292	A	T	0		mmpS1	c.365T>A	p.Ile122Asn	1	163	163	0	1	0.0736196	151	12	0	0.0	5134	408	0	0.0	62	89	7	5	13.4938	3.73412	0.0	0.0	1	29.068	330.903	0.0	12.0	3.73412	13.4938	0.0	873.036	0	snp	1X	1	1.0	1	59.6667	58.2848	0.833333	0.642384				FALSE	T|missense_variant|MODERATE|mmpS1|Rv0403c|transcript|CCP43134|protein_coding|1/1|c.365T>A|p.Ile122Asn|365/429|365/429|122/142||			0.07	32	1	0.0133333	0.0833333	0.0833333	190	284.9	110	57	0.666901	0.3	0.578947	MFS-107	T0189	4.1.1.1	4.1.i1.2.1	4	0.00751345	1	0.333099	0	3.33941e-30	0
1843570	T	G	0		Rv1637c	c.123A>C	p.Thr41Thr	1	214	214	0	1	0.0654206	200	14	0	0.0	6800	476	0	0.0	99	101	11	3	3.05373	12.937	0.0	0.0	1	33.4109	25.9845	0.0	14.0	12.937	3.18402	0.0	1313.26	0	snp	1X	1	1.0	1	60	59.755	1.0	0.995				FALSE	G|synonymous_variant|LOW|Rv1637c|Rv1637c|transcript|CCP44401|protein_coding|1/1|c.123A>C|p.Thr41Thr|123/795|123/795|41/264||			0.07	31.5714	0	0	0	0.285714	229	297.95	99	13	0.768585	0.0567686	0.432314	MFS-107	T0189	4.1.1.1	4.1.i1.2.1	4	0.00751345	1	0.231415	0	1.67278e-19	0
2592310	G	A	1697.15		Rv2319c	c.417C>T	p.Ile139Ile	1	479	479	1	1	0.551148	215	264	0	0.0	7310	8976.0	0	0.0	97	118	152	112	7.46434	16.1707	0.0	0.0	1.0	26.9952	221.258	105.0	159.0	23.5735	6.65635	0.0	390.784	0	snp	1X	1	1.0	1	59.9356	57.893	0.996212	0.674419				FALSE	A|synonymous_variant|LOW|Rv2319c|Rv2319c|transcript|CCP45106|protein_coding|1/1|c.417C>T|p.Ile139Ile|417/879|417/879|139/292||WARNING_TRANSCRIPT_NO_START_CODON			0.55	32.2733	4	0.18543	0.0151515	0.0757576	535	631.04	3	101	0.847807	0.188785	0.00560748	MFS-108	T0190	2.2.1	2.2.1.1.1	2	0.0103019	1	0.152193	0	0.00129276	0
3473998	G	A	7980.01		prfB-fprA	n.3473998G>A			287				0.0662021		19									2	17																1X				60							FALSE	A|intergenic_region|MODIFIER|prfB-fprA|Rv3105c-Rv3106|intergenic_region|Rv3105c-Rv3106|||n.3473998G>A||||||			0.07	34	0	0.013245	0	0.394737	330	332.5	1	11	0.992481	0.0333333	0.0030303	MFS-108	T0190	2.2.1	2.2.1.1.1	2	0.0103019	1	0.0075188	0	0.012187	0
2592310	G	A	1812.65		Rv2319c	c.417C>T	p.Ile139Ile	1	436	436	1	1	0.559633	192	244	0	0.0	6528	8296	0	0.0	93	99	144	100	3.41745	20.2397	0.0	0.0	1	23.5147	231.06	98.0	146.0	12.1234	4.6389	0.0	417.378	0	snp	1X	1	1.0	1	60	58.3698	1.0	0.604167				FALSE	A|synonymous_variant|LOW|Rv2319c|Rv2319c|transcript|CCP45106|protein_coding|1/1|c.417C>T|p.Ile139Ile|417/879|417/879|139/292||WARNING_TRANSCRIPT_NO_START_CODON			0.56	33.2973	3	0.198675	0.0122951	0.0901639	471	567.52	0	102	0.829927	0.216561	0	MFS-109	T0190	2.2.1	2.2.1.1.1	2	0.0101151	1	0.170073	0	0.00056569	0
2873110	G	C	5000		Rv2553c	c.156C>G	p.Val52Val	1	182	209.889	0	1	0.0659341	1	12	0.333333	0.333333,0.333333	32	5678,408	4	4,4	0	1	4	8	5.18177	4.58364,5.9056	0,0	0,0	1,1	5.93594,29.068	5.18177	76,12	91,0	3.64744,5.9056	5.18177	0,0	1094.77	0	snp	1M3I17M,17M1X	2	3,3	1	60	60	1,1	1			Chromosome:2873093	FALSE	C|synonymous_variant|LOW|Rv2553c|Rv2553c|transcript|CCP45349|protein_coding|1/1|c.156C>G|p.Val52Val|156/1254|156/1254|52/417||			0.07	31.3846	0	0.033557	0	0.166667	263	287.53	6	8	0.914687	0.0304183	0.0228137	MFS-109	T0190	2.2.1	2.2.1.1.1	2	0.0101151	1	0.0853128	0	0.0303731	0
3473998	G	A	7600		prfB-fprA	n.3473998G>A		1	269	353	0	1	0.063197	0	17	0	0,0	0	8568,578	0	0,0	0	0	2	15	0	18.2106,24.5973	0,0	0,0	1,1	30.0331,39.9253	0	98,17	154,0	21.2438,24.5973	0	0,0	1657.85	0	snp	1M1I2M,2M1X	2	2,2	1	60	0	1,1	0			Chromosome:3473996	FALSE	A|intergenic_region|MODIFIER|prfB-fprA|Rv3105c-Rv3106|intergenic_region|Rv3105c-Rv3106|||n.3473998G>A||||||			0.06	34	0	0.013245	0	0.382353	299	326.98	2	12	0.914429	0.0401338	0.00668896	MFS-109	T0190	2.2.1	2.2.1.1.1	2	0.0101151	1	0.085571	0	0.00553651	0
823452	A	G	0		Rv0730	c.587A>G	p.His196Arg	1	319	319	0	1	0.0658307	298	21	0	0.0	10132	714	0	0.0	150	148	11	10	3.03945	3.1137	0.0	0.0	1	11.386	4.0596	6.0	15.0	3.94093	3.0103	0.0	1948.96	0	snp	1X	1	1.0	1	60	59.9195	1.0	0.996644				FALSE	G|missense_variant|MODERATE|Rv0730|Rv0730|transcript|CCP43475|protein_coding|1/1|c.587A>G|p.His196Arg|587/729|587/729|196/242||			0.07	34	0	0.218543	0	0.0238095	338	311.03	2	11	1.08671	0.0325444	0.00591716	MFS-11	T0024	4.1.1.3	4.1.i1.2.1	4	0.0194955	0	0	0.0867119	0.957685	1
1753519	G	C	6800		fadD11.1	c.10G>C	p.Ala4Pro	1	245	277.571	0	1	0.0693878	0	17	0	0,0	0	7718,578	0	0,0	0	0	5	12	0	93.0164,9.26925	0,0	0,0	1,1	25.9782,39.9253	0	138,0	89,17	3.01987,9.26925	0	0,0	1461.62	0	snp	1M1I6M,1X6M	2	3,3	1	60	0	1,1	0			Chromosome:1753519	FALSE	C|missense_variant|MODERATE|fadD11.1|Rv1549|transcript|CCP44313|protein_coding|1/1|c.10G>C|p.Ala4Pro|10/528|10/528|4/175||WARNING_TRANSCRIPT_NO_START_CODON			0.07	28.5263	0	0	0	0.205882	339	337.12	8	1	1.00558	0.00294985	0.0235988	MFS-11	T0024	4.1.1.3	4.1.i1.2.1	4	0.0194955	1	0	0.00557665	0.0257003	0
2316876	G	A	0		Rv2061c	c.210C>T	p.Arg70Arg	1	264	264	0	1	0.0530303	250	14	0	0.0	8500	476	0	0.0	102	148	8	6	21.3896	3.63072	0.0	0.0	1	3.63072	9.82004	8.0	6.0	8.59409	4.26107	0.0	1653.42	0	snp	1X	1	1.0	1	60	59.932	1.0	0.996				FALSE	A|synonymous_variant|LOW|Rv2061c|Rv2061c|transcript|CCP44834|protein_coding|1/1|c.210C>T|p.Arg70Arg|210/405|210/405|70/134||WARNING_TRANSCRIPT_NO_START_CODON			0.05	34	0	0.273333	0	0.0714286	277	290.19	0	7	0.954547	0.0252708	0	MFS-11	T0024	4.1.1.3	4.1.i1.2.1	4	0.0194955	0	0.045453	0	0.997891	1
2768190	G	A	0		rpiB-Rv2466c	n.2768190G>A		1	164	164	0	1	0.426829	94	70	0	0.0	3196	2380	0	0.0	41	53	50	20	6.33681	30.9292	0.0	0.0	1	57.7314	8.9241	56.0	14.0	18.0245	70.3721	0.0	173.856	0	snp	1X	1	1.0	1	58.4857	59.9043	1.0	1				FALSE	A|intergenic_region|MODIFIER|rpiB-Rv2466c|Rv2465c-Rv2466c|intergenic_region|Rv2465c-Rv2466c|||n.2768190G>A||||||			0.43	29.5778	34	0.294702	0.485714	0.214286	191	257.14	2	5	0.742786	0.026178	0.0104712	MFS-11	T0024	4.1.1.3	4.1.i1.2.1	4	0.0194955	0	0.257214	0	0.619412	0
3316542	G	A	1.18251e-13		purU	c.14G>A	p.Ser5Asn	1	336	336	0	1	0.116071	297	39	0	0.0	10098	1326	0	0.0	160	137	23	16	6.87801	5.73856	0.0	0.0	1	4.40227	13.0195	17.0	22.0	3.51141	5.12328	0.0	1811.6	0	snp	1X	1	1.0	1	60	60	1.0	0.996633				FALSE	A|missense_variant|MODERATE|purU|Rv2964|transcript|CCP45768|protein_coding|1/1|c.14G>A|p.Ser5Asn|14/933|14/933|5/310||			0.12	32.7619	0	0.166093	0	0.0897436	352	339.66	0	3	1.03633	0.00852273	0	MFS-11	T0024	4.1.1.3	4.1.i1.2.1	4	0.0194955	0	0	0.0363304	0.975097	1
2549544	C	T	0		Rv2277c	c.486G>A	p.Leu162Leu	1	166	166	0	1	0.0843373	152	14	0	0.0	5168	476	0	0.0	99	53	2	12	33.2395	18.5208	0.0	0.0	1	33.4109	333.074	14.0	0.0	18.5208	33.2395	0.0	866.178	0	snp	1X	1	1.0	1	60	59.0592	0.928571	0.684211				FALSE	T|synonymous_variant|LOW|Rv2277c|Rv2277c|transcript|CCP45059|protein_coding|1/1|c.486G>A|p.Leu162Leu|486/906|486/906|162/301||			0.08	32.4286	0	0.00680272	0	0.357143	183	246.81	123	63	0.741461	0.344262	0.672131	MFS-111	T0196	4.3.2.1	4.2.1.2.1.1.i1	4	0.00647407	0	0.258539	0	4.32347e-36	0
2549544	C	T	0		Rv2277c	c.486G>A	p.Leu162Leu	1	188	188	0	1	0.0797872	173	15	0	0.0	5882	510	0	0.0	103	70	4	11	16.6793	10.1038	0.0	0.0	1	35.5824	378.675	15.0	0.0	10.1038	16.6793	0.0	996.052	0	snp	1X	1	1.0	1	60	58.6821	0.8	0.606936				FALSE	T|synonymous_variant|LOW|Rv2277c|Rv2277c|transcript|CCP45059|protein_coding|1/1|c.486G>A|p.Leu162Leu|486/906|486/906|162/301||			0.08	34	0	0.00680272	0	0.233333	202	329.07	183	75	0.613851	0.371287	0.905941	MFS-112	T0196	4.3.2.1	4.2.1.2.1.1.i1	4	0.00638078	0	0.386149	0	5.79603e-45	0
3480374	G	T	1.2e-13		Rv3113	c.301G>T	p.Gly101*	1	180	181.875	0	1	0.05	171	9	0	16.0	5763	306	0	520.0	111	60	2	7	36.0395	9.04217	0.0	0.0	1	22.5536	374.332	9.0	0.0	9.04217	36.0395	0.0	1000.92	0	snp	1X1M1D5M	1	1.0	1	60	58.7836	0.888889	0.695906			Chromosome:3480374	FALSE	T|stop_gained|HIGH|Rv3113|Rv3113|transcript|CCP45923|protein_coding|1/1|c.301G>T|p.Gly101*|301/669|301/669|101/222||			0.05	33.4667	0	0.0529801	0	0.277778	207	346.18	200	55	0.597955	0.2657	0.966184	MFS-112	T0196	4.3.2.1	4.2.1.2.1.1.i1	4	0.00638078	1	0.402045	0	2.03026e-44	0
186597	G	A	0		Rv0157A	c.27C>T	p.Asp9Asp	1	281	281	0	1	0.088968	256	25	0	0.0	8704	850	0	0.0	124	132	15	10	3.55317	5.18177	0.0	0.0	1	3.09716	3.31566	13.0	12.0	3.09716	3.04423	0.0	1623.94	0	snp	1X	1	1.0	1	60	60	1.0	1				FALSE	A|synonymous_variant|LOW|Rv0157A|Rv0157A|transcript|CCP42883|protein_coding|1/1|c.27C>T|p.Asp9Asp|27/129|27/129|9/42||WARNING_TRANSCRIPT_NO_START_CODON			0.09	33.4074	0	0.278146	0	0.1	299	308.41	2	7	0.969489	0.0234114	0.00668896	MFS-114	T0199	2.2.1	2.2.1.1.1	2	0.00944296	0	0.0305113	0	0.995342	1
1073761	G	A	2.49524e-14		vapC9	c.217G>A	p.Val73Met	1	303	303	0	1	0.0627063	284	19	0	0.0	9656	646	0	0.0	129	155	11	8	8.17902	4.03889	0.0	0.0	1	5.8675	10.8398	12.0	7.0	5.8675	8.17902	0.0	1859.86	0	snp	1X	1	1.0	1	60	60	1.0	1				FALSE	A|missense_variant|MODERATE|vapC9|Rv0960|transcript|CCP43709|protein_coding|1/1|c.217G>A|p.Val73Met|217/384|217/384|73/127||			0.06	33.2381	0	0.373333	0	0.0789474	323	306.5	0	2	1.05383	0.00619195	0	MFS-114	T0199	2.2.1	2.2.1.1.1	2	0.00944296	0	0	0.0538336	0.99979	1
1694500	A	T	0		Rv1503c	c.45T>A	p.Asn15Lys	1	118	118	0	1	0.0508475	112	6	0	0.0	3808	204	0	0.0	71	41	4	2	20.4596	4.45795	0.0	0.0	1	16.0391	246.215	6.0	0.0	4.45795	20.4596	0.0	661.821	0	snp	1X	1	1.0	1	60	58.7679	0.5	0.669643				FALSE	T|missense_variant|MODERATE|Rv1503c|Rv1503c|transcript|CCP44265|protein_coding|1/1|c.45T>A|p.Asn15Lys|45/549|45/549|15/182||WARNING_TRANSCRIPT_NO_START_CODON			0.05	34	0	0.00724638	0	0.166667	127	241.4	150	42	0.526098	0.330709	1.1811	MFS-114	T0199	2.2.1	2.2.1.1.1	2	0.00944296	1	0.473902	0	4.3965e-54	0
1880311	C	T	0		pks7	c.5008C>T	p.Gln1670*	1	255	255	0	1	0.0784314	235	20	0	0.0	7990	680	0	0.0	92	143	5	15	27.0443	13.8677	0.0	0.0	1	3.0103	3.46308	10.0	10.0	3.44459	3.24131	0.0	1507.52	0	snp	1X	1	1.0	1	60	59.8979	1.0	1				FALSE	T|stop_gained|HIGH|pks7|Rv1661|transcript|CCP44426|protein_coding|1/1|c.5008C>T|p.Gln1670*|5008/6381|5008/6381|1670/2126||			0.08	33.619	0	0.218543	0	0.25	268	278.69	1	7	0.961642	0.0261194	0.00373134	MFS-114	T0199	2.2.1	2.2.1.1.1	2	0.00944296	0	0.038358	0	0.906795	1
2582807	T	G	0		Rv2309c-Rv2309A	n.2582807T>G		1	262	262	0	1	0.0992366	236	26	0	0.0	8024	884	0	0.0	121	115	7	19	3.34154	15.0369	0.0	0.0	1	11.3621	3.0471	18.0	8.0	4.34659	6.69076	0.0	1479.91	0	snp	1X	1	1.0	1	60	60	1.0	1				FALSE	G|intergenic_region|MODIFIER|Rv2309c-Rv2309A|Rv2309c-Rv2309A|intergenic_region|Rv2309c-Rv2309A|||n.2582807T>G||||||			0.1	33.1852	0	0.317881	0	0.230769	274	299.66	1	4	0.91437	0.0145985	0.00364964	MFS-114	T0199	2.2.1	2.2.1.1.1	2	0.00944296	0	0.0856304	0	0.994684	1
2592310	G	A	2319.46		Rv2319c	c.417C>T	p.Ile139Ile	1	379	379	1	1	0.593668	154	225	0	0.0	5236	7650	0	0.0	64	90	138	87	12.5422	28.1125	0.0	0.0	1	51.6609	206.057	77.0	148.0	22.5536	3.0103	0.0	534.075	0	snp	1X	1	1.0	1	60	58.0779	0.995556	0.694805				FALSE	A|synonymous_variant|LOW|Rv2319c|Rv2319c|transcript|CCP45106|protein_coding|1/1|c.417C>T|p.Ile139Ile|417/879|417/879|139/292||WARNING_TRANSCRIPT_NO_START_CODON			0.59	33.1213	7	0.22	0.0311111	0.113333	409	491.18	1	73	0.832689	0.178484	0.00244499	MFS-114	T0199	2.2.1	2.2.1.1.1	2	0.00944296	1	0.167311	0	0.00462035	0
2835052	T	C	9.59508e-14		ldtB	c.284A>G	p.Asn95Ser	1	150	150	0	1	0.413333	88	62	0	0.0	2992	2108	0	0.0	71	17	38	24	74.965	9.87495	0.0	0.0	1	14.358	3.40511	40.0	22.0	4.27115	3.89863	0.0	169.211	0	snp	1X	1	1.0	1	60	60	1.0	1				FALSE	C|missense_variant|MODERATE|ldtB|Rv2518c|transcript|CCP45312|protein_coding|1/1|c.284A>G|p.Asn95Ser|284/1227|284/1227|95/408||			0.41	32.5672	1	0.248322	0.016129	0.112903	197	240.57	1	4	0.818888	0.0203046	0.00507614	MFS-114	T0199	2.2.1	2.2.1.1.1	2	0.00944296	0	0.181112	0	0.984496	1
3776475	G	C	4.35155e-14		Rv3365c	c.1027C>G	p.Leu343Val	1	218	218	0	1	0.087156	199	19	0	0.0	6766	646	0	0.0	117	82	12	7	16.3774	5.8675	0.0	0.0	1	3.12459	16.3774	10.0	9.0	5.8675	19.6073	0.0	1255.54	0	snp	1X	1	1.0	1	60	59.7588	1.0	1				FALSE	C|missense_variant|MODERATE|Rv3365c|Rv3365c|transcript|CCP46186|protein_coding|1/1|c.1027C>G|p.Leu343Val|1027/2631|1027/2631|343/876||WARNING_TRANSCRIPT_NO_START_CODON			0.09	32.9	0	0.146203	0	0.131579	250	266.04	2	9	0.939708	0.036	0.008	MFS-114	T0199	2.2.1	2.2.1.1.1	2	0.00944296	0	0.0602917	0	0.712843	1
2273130	A	G	0		dosT	c.1379T>C	p.Val460Ala	1	325	325	0	1	0.0584615	306	19	0	0.0	10404	646	0	0.0	174	132	8	11	15.5282	4.03889	0.0	0.0	1	3.12459	20.7511	10.0	9.0	3.12459	41.8697	0.0	2001.69	0	snp	1X	1	1.0	1	60	59.9935	1.0	1				FALSE	G|missense_variant|MODERATE|dosT|Rv2027c|transcript|CCP44800|protein_coding|1/1|c.1379T>C|p.Val460Ala|1379/1722|1379/1722|460/573||WARNING_TRANSCRIPT_NO_START_CODON			0.06	33.2381	0	0.225166	0	0.0789474	366	406.17	1	19	0.901101	0.0519126	0.00273224	MFS-118	T0202	4.4.1.1	4.2.1.2.2.1.1	4	0.0101642	0	0.0988995	0	0.945546	1
3790224	G	C	4.82399e-16		Rv3376	c.69G>C	p.Glu23Asp	1	341	341	0	1	0.134897	295	46	0	0.0	10030	1564	0	0.0	165	130	24	22	12.0274	3.19912	0.0	0.0	1	25.858	7.61088	34.0	12.0	7.73089	25.2771	0.0	1749.03	0	snp	1X	1	1.0	1	60	59.8068	1.0	1				FALSE	C|missense_variant|MODERATE|Rv3376|Rv3376|transcript|CCP46197|protein_coding|1/1|c.69G>C|p.Glu23Asp|69/654|69/654|23/217||			0.13	32.3019	3	0.324503	0.0652174	0.0217391	359	390.96	0	19	0.918253	0.0529248	0	MFS-118	T0202	4.4.1.1	4.2.1.2.2.1.1	4	0.0101642	0	0.0817475	0	0.996372	1
483292	A	T	0		mmpS1	c.365T>A	p.Ile122Asn	1	184	184	0	1	0.0706522	171	13	0	0.0	5814	442.0	0	0.0	78	93	10	3	5.8675	11.1951	0.0	0.0	1.0	31.2394	374.332	0.0	13.0	11.1951	5.8675	0.0	1001.77	0	snp	1X	1	1.0	1	60	58.7953	0.846154	0.602339				FALSE	T|missense_variant|MODERATE|mmpS1|Rv0403c|transcript|CCP43134|protein_coding|1/1|c.365T>A|p.Ile122Asn|365/429|365/429|122/142||			0.07	30.2857	0	0.00764368	0	0.269231	212	309.73	128	71	0.684467	0.334906	0.603774	MFS-12	T0024	4.1.1.3	4.1.i1.2.1	4	0.0179711	1	0.315533	0	4.57081e-33	0
2768190	G	A	2498.81		rpiB-Rv2466c	n.2768190G>A		1	120	120	1	1	0.858333	17	103	0	0.0	578	3502.0	0	0.0	6	11	70	33	6.20364	31.8719	0.0	0.0	1.0	81.4574	3.13803	82.0	21.0	35.0764	24.5973	0.0	575.373	0	snp	1X	1	1.0	1	59.1262	60	1.0	1				FALSE	A|intergenic_region|MODIFIER|rpiB-Rv2466c|Rv2465c-Rv2466c|intergenic_region|Rv2465c-Rv2466c|||n.2768190G>A||||||			0.86	29.1259	48	0.315436	0.466019	0.179612	168	231.41	4	0	0.725984	0	0.0238095	MFS-12	T0024	4.1.1.3	4.1.i1.2.1	4	0.0179711	0	0.274016	0	0.843031	1
3424128	T	C	0		fadE22	c.1300A>G	p.Ile434Val	1	278	278	0	1	0.111511	247	31	0	0.0	8398	1054.0	0	0.0	113	134	12	19	6.8873	6.44263	0.0	0.0	1.0	3.08035	6.8873	16.0	15.0	3.64073	25.8767	0.0	1512.13	0	snp	1X	1	1.0	1	60	59.8745	0.967742	1				FALSE	C|missense_variant|MODERATE|fadE22|Rv3061c|transcript|CCP45870|protein_coding|1/1|c.1300A>G|p.Ile434Val|1300/2166|1300/2166|434/721||			0.11	34	2	0.192053	0.0645161	0.112903	316	306.39	2	10	1.03137	0.0316456	0.00632911	MFS-12	T0024	4.1.1.3	4.1.i1.2.1	4	0.0179711	0	0	0.0313653	0.899001	1
3462159	A	G	3360.72		Rv3093c	c.606T>C	p.Arg202Arg		120				0.0666667		8									2	6																1X				60							FALSE	G|synonymous_variant|LOW|Rv3093c|Rv3093c|transcript|CCP45902|protein_coding|1/1|c.606T>C|p.Arg202Arg|606/1005|606/1005|202/334||			0.07	33.6111	0	0.0231788	0	0.25	223	247.97	6	6	0.899302	0.0269058	0.0269058	MFS-12	T0024	4.1.1.3	4.1.i1.2.1	4	0.0179711	1	0.100698	0	0.0115182	0
410009	T	C	2989.3		iniB	c.648T>C	p.Val216Val		112				0.116071		13									6	7																1X				59.5385							FALSE	C|synonymous_variant|LOW|iniB|Rv0341|transcript|CCP43071|protein_coding|1/1|c.648T>C|p.Val216Val|648/1440|648/1440|216/479||			0.12	30.125	10	0.0337838	0.769231	0.0384615	32	218.5	7	4	0.146453	0.125	0.21875	MFS-123	T0214	2.2.1.1	2.2.1.1.1	2	0.0120843	1	0.853547	0	9.78453e-14	0
2591484	G	A	0		uspC	c.967G>A	p.Gly323Ser	1	332	332	0	1	0.487952	170	162	0	0.0	5780	5508.0	0	0.0	90	80	43	119	4.28764	80.4327	0.0	0.0	1.0	3.06392	32.4401	80.0	82.0	6.44176	3.21467	0.0	65.8095	0	snp	1X	1	1.0	1	60	58.8059	1.0	0.682353				FALSE	A|missense_variant|MODERATE|uspC|Rv2318|transcript|CCP45105|protein_coding|1/1|c.967G>A|p.Gly323Ser|967/1323|967/1323|323/440||WARNING_TRANSCRIPT_NO_START_CODON			0.49	29.3532	4	0.278146	0.0246914	0.234568	433	463.45	1	89	0.934297	0.205543	0.00230947	MFS-123	T0214	2.2.1.1	2.2.1.1.1	2	0.0120843	1	0.0657029	0	0.000520495	0
2592310	G	A	1507.42		Rv2319c	c.417C>T	p.Ile139Ile	1	335	335	1	1	0.567164	145	190	0	0.0	4930	6458.0	0	0.0	65	80	117	73	6.37983	25.1365	0.0	0.0	1.0	36.3367	208.012	68.0	122.0	55.8571	3.14508	0.0	347.096	0	snp	1X	1	1.0	1	60	58.7034	1.0	0.62069				FALSE	A|synonymous_variant|LOW|Rv2319c|Rv2319c|transcript|CCP45106|protein_coding|1/1|c.417C>T|p.Ile139Ile|417/879|417/879|139/292||WARNING_TRANSCRIPT_NO_START_CODON			0.57	32.8491	5	0.18936	0.0263158	0.115789	374	455.95	5	80	0.820265	0.213904	0.013369	MFS-123	T0214	2.2.1.1	2.2.1.1.1	2	0.0120843	1	0.179735	0	0.00010191	0
3717079	C	A	0		dacB1-sugI	n.3717079C>A		1	234	234	0	1	0.183761	191	43	0	0.0	6494	1462.0	0	0.0	77	114	16	27	18.5744	9.12072	0.0	0.0	1.0	11.5447	4.38594	28.0	15.0	3.46479	7.1145	0.0	1038.82	0	snp	1X	1	1.0	1	60	59.9372	1.0	1				FALSE	A|intergenic_region|MODIFIER|dacB1-sugI|Rv3330-Rv3331|intergenic_region|Rv3330-Rv3331|||n.3717079C>A||||||			0.18	32.0769	3	0.178808	0.0697674	0.127907	256	242.21	1	12	1.05693	0.046875	0.00390625	MFS-123	T0214	2.2.1.1	2.2.1.1.1	2	0.0120843	0	0	0.0569341	0.533253	0
3717219	C	A	1030.13		sugI	c.130C>A	p.Leu44Met	1	218	218	1	1	0.577982	92	126	0	0.0	3128	4284.0	0	0.0	62	30	84	42	27.1797	33.4109	0.0	0.0	1.0	4.73369	3.10471	68.0	58.0	3.07924	3.10471	0.0	237.197	0	snp	1X	1	1.0	1	60	59.9348	1.0	1				FALSE	A|missense_variant|MODERATE|sugI|Rv3331|transcript|CCP46152|protein_coding|1/1|c.130C>A|p.Leu44Met|130/1509|130/1509|44/502||WARNING_TRANSCRIPT_NO_START_CODON			0.58	32.0927	6	0.231788	0.047619	0.166667	249	250.23	3	7	0.995085	0.0281124	0.0120482	MFS-123	T0214	2.2.1.1	2.2.1.1.1	2	0.0120843	0	0.00491548	0	0.913577	1
404564	G	T	4.35155e-14		Rv0338c	c.1278C>A	p.Phe426Leu	1	472	472	0	1	0.065678	440	31	0	0.0	14960	1054.0	0	0.0	201	239	19	12	10.1367	6.44263	0.0	0.0	1.0	3.64073	6.34647	14.0	17.0	3.08035	16.355	0.0	2872.35	0	snp	1X	1	2.0	1	60	60	1.0	1				FALSE	T|missense_variant|MODERATE|Rv0338c|Rv0338c|transcript|CCP43068|protein_coding|1/1|c.1278C>A|p.Phe426Leu|1278/2649|1278/2649|426/882||WARNING_TRANSCRIPT_NO_START_CODON			0.07	30.7368	0	0.254967	0	0.112903	516	522.47	3	15	0.987617	0.0290698	0.00581395	MFS-124	T0214	2.2.1.1	2.2.1.1.1	2	0.0104575	0	0.0123835	0	0.980368	1
410009	T	C	5768.06		iniB	c.648T>C	p.Val216Val		211				0.0995261		21									9	12																1X				60							FALSE	C|synonymous_variant|LOW|iniB|Rv0341|transcript|CCP43071|protein_coding|1/1|c.648T>C|p.Val216Val|648/1440|648/1440|216/479||			0.1	29	14	0.0337838	0.666667	0.0714286	53	400.3	13	8	0.132401	0.150943	0.245283	MFS-124	T0214	2.2.1.1	2.2.1.1.1	2	0.0104575	1	0.867599	0	1.61102e-15	0
2591484	G	A	1.73581e-14		uspC	c.967G>A	p.Gly323Ser	1	581	581	0	1	0.492255	294	286	0	0.0	9996	9724.0	0	0.0	146	148	109	177	3.03984	38.1183	0.0	0.0	1.0	3.28363	37.163	140.0	146.0	3.13178	3.483	0.0	53.6116	0	snp	1X	1	2.0	1	60	59.0816	1.0	0.622449				FALSE	A|missense_variant|MODERATE|uspC|Rv2318|transcript|CCP45105|protein_coding|1/1|c.967G>A|p.Gly323Ser|967/1323|967/1323|323/440||WARNING_TRANSCRIPT_NO_START_CODON			0.49	29.7623	8	0.278146	0.027972	0.118881	755	745.16	8	190	1.01321	0.251656	0.010596	MFS-124	T0214	2.2.1.1	2.2.1.1.1	2	0.0104575	1	0	0.0132052	7.42643e-05	0
2592310	G	A	2920.43		Rv2319c	c.417C>T	p.Ile139Ile	1	574	574	1	1	0.576655	243	331	0	0.0	8262	11254.0	0	0.0	113	130	184	147	5.59283	11.9914	0.0	0.0	1.0	59.7507	258.234	119.0	212.0	7.79279	12.7417	0.0	672.453	0	snp	1X	1	1.0	1	60	58.321	1.0	0.621399				FALSE	A|synonymous_variant|LOW|Rv2319c|Rv2319c|transcript|CCP45106|protein_coding|1/1|c.417C>T|p.Ile139Ile|417/879|417/879|139/292||WARNING_TRANSCRIPT_NO_START_CODON			0.58	32.9231	8	0.202338	0.0241692	0.0558912	628	765.61	5	129	0.820261	0.205414	0.00796178	MFS-124	T0214	2.2.1.1	2.2.1.1.1	2	0.0104575	1	0.179739	0	0.000769034	0
1753519	G	C	8700		fadD11.1	c.10G>C	p.Ala4Pro	1	307	348.857	0	1	0.0618893	0	19	0.5	0.5,0	0	9758,646	14.5	14.5,0	0	0	7	12	0	36.9745,5.8675	0,0	0,0	1,1	3.9258,44.2683	0	149,0	138,19	3.38104,5.8675	0	0,0	1888.13	0	snp	1M1I6M,1X6M	2	3,3	1	60	0	1,1	0			Chromosome:1753519	FALSE	C|missense_variant|MODERATE|fadD11.1|Rv1549|transcript|CCP44313|protein_coding|1/1|c.10G>C|p.Ala4Pro|10/528|10/528|4/175||WARNING_TRANSCRIPT_NO_START_CODON			0.06	29.3478	0	0.00666667	0	0.131579	446	466.88	5	10	0.955278	0.0224215	0.0112108	MFS-125	T0218	4.3.2.1	4.2.1.2.1.1.i1	4	0.00884296	1	0.0447224	0	0.0770169	0
3008821	G	T	0		Rv2690c	c.389C>A	p.Ser130*	1	483	483	0	1	0.115942	427	56	0	0.0	14518	1904	0	0.0	212	215	24	32	3.05607	5.49198	0.0	0.0	1	5.49198	54.8866	24.0	32.0	18.5208	30.1105	0.0	2596.57	0	snp	1X	1	1.0	1	60	60	1.0	1				FALSE	T|stop_gained|HIGH|Rv2690c|Rv2690c|transcript|CCP45488|protein_coding|1/1|c.389C>A|p.Ser130*|389/1974|389/1974|130/657||WARNING_TRANSCRIPT_NO_START_CODON			0.12	32.3438	1	0.258278	0.0178571	0.0714286	535	544.53	1	18	0.982499	0.0336449	0.00186916	MFS-125	T0218	4.3.2.1	4.2.1.2.1.1.i1	4	0.00884296	0	0.0175013	0	0.992073	1
3010613	G	A	1.32113e-13		ceoC	c.590G>A	p.Gly197Asp	1	404	404	0	1	0.284653	289	115	0	0.0	9826	3910	0	0.0	153	136	68	47	5.18177	11.3374	0.0	0.0	1	4.53977	3.07792	62.0	53.0	3.18024	19.6082	0.0	1222.17	0	snp	1X	1	1.0	1	60	59.9723	1.0	0.99308				FALSE	A|missense_variant|MODERATE|ceoC|Rv2692|transcript|CCP45490|protein_coding|1/1|c.590G>A|p.Gly197Asp|590/663|590/663|197/220||			0.28	33.2562	4	0.28	0.0347826	0.0913043	427	478.94	1	13	0.891552	0.030445	0.00234192	MFS-125	T0218	4.3.2.1	4.2.1.2.1.1.i1	4	0.00884296	0	0.108448	0	0.993836	1
3473998	G	A	11268.2		prfB-fprA	n.3473998G>A			399				0.0501253		20									3	17																1X				60							FALSE	A|intergenic_region|MODIFIER|prfB-fprA|Rv3105c-Rv3106|intergenic_region|Rv3105c-Rv3106|||n.3473998G>A||||||			0.05	32.9524	0	0.013245	0	0.35	468	517.01	1	10	0.905205	0.0213675	0.00213675	MFS-125	T0218	4.3.2.1	4.2.1.2.1.1.i1	4	0.00884296	1	0.0947951	0	0.0277785	0
3480374	G	T	0		Rv3113	c.301G>T	p.Gly101*	1	236	236	0	1	0.0762712	218	18	0	0.0	7412	612	0	0.0	141	77	13	5	43.8101	10.7311	0.0	0.0	1	42.0968	476.391	18.0	0.0	10.7311	43.8101	0.0	1249.93	0	snp	1X	1	1.0	1	60	58.9862	0.333333	0.688073				FALSE	T|stop_gained|HIGH|Rv3113|Rv3113|transcript|CCP45923|protein_coding|1/1|c.301G>T|p.Gly101*|301/669|301/669|101/222||			0.08	31.25	0	0.0298013	0	0.222222	253	455.64	205	64	0.555263	0.252964	0.810277	MFS-125	T0218	4.3.2.1	4.2.1.2.1.1.i1	4	0.00884296	1	0.444737	0	2.10462e-38	0
3551140	C	T	1.53692e-14		Rv3183-Rv3184	n.3551140C>T		1	194	194	0	1	0.056701	183	11	0	0.0	6222	374	0	0.0	91	92	8	3	3.02217	7.94546	0.0	0.0	1	26.8965	400.39	11.0	0.0	7.94546	3.02217	0.0	996.62	0	snp	1X	1	1.0	1	60	38.2131	0.454545	0.169399				FALSE	T|intergenic_region|MODIFIER|Rv3183-Rv3184|Rv3183-Rv3184|intergenic_region|Rv3183-Rv3184|||n.3551140C>T||||||			0.06	34	0	0.00666667	0	0.227273	235	368.78	173	89	0.637236	0.378723	0.73617	MFS-125	T0218	4.3.2.1	4.2.1.2.1.1.i1	4	0.00884296	0	0.362764	0	1.11639e-38	0
3717105	C	T	0		sugI	c.16C>T	p.Gln6*	1	449	449	0	1	0.309577	310	139	0	0.0	10540	4722	0	0.0	131	179	61	78	19.1492	7.52509	0.0	0.0	1	7.52509	3.0103	78.0	61.0	11.2744	15.3667	0.0	1201.46	0	snp	1X	1	1.0	1	60	59.9161	1.0	1				FALSE	T|stop_gained|HIGH|sugI|Rv3331|transcript|CCP46152|protein_coding|1/1|c.16C>T|p.Gln6*|16/1509|16/1509|6/502||WARNING_TRANSCRIPT_NO_START_CODON			0.31	33.4286	1	0.216216	0.00719424	0.0611511	483	477.66	3	26	1.01118	0.0538302	0.00621118	MFS-125	T0218	4.3.2.1	4.2.1.2.1.1.i1	4	0.00884296	0	0	0.0111795	0.928334	1
2814498	C	G	0		fadE19	c.414G>C	p.Ala138Ala	1	251	251	0	1	0.0717131	233	18	0	0.0	7922	612	0	0.0	119	114	12	6	3.24329	7.35324	0.0	0.0	1	3.49285	11.9665	8.0	10.0	3.49285	7.12025	0.0	1508.7	0	snp	1X	1	1.0	1	60	60	1.0	1				FALSE	G|synonymous_variant|LOW|fadE19|Rv2500c|transcript|CCP45294|protein_coding|1/1|c.414G>C|p.Ala138Ala|414/1185|414/1185|138/394||			0.07	33.5789	0	0.291391	0	0.166667	267	281.06	0	5	0.949975	0.0187266	0	MFS-126	T0218	4.3.2.1	4.2.1.2.1.1.i1	4	0.0108571	0	0.0500249	0	0.996599	1
4007884	G	A	1.03969e-14		nat	c.299C>T	p.Ala100Val	1	236	236	0	1	0.0508475	224	12	0	0.0	7616	408	0	0.0	99	125	6	6	9.56349	3.0103	0.0	0.0	1	3.0103	12.937	6.0	6.0	3.0103	3.04908	0.0	1485.13	0	snp	1X	1	1.0	1	60	60	1.0	1				FALSE	A|missense_variant|MODERATE|nat|Rv3566c|transcript|CCP46388|protein_coding|1/1|c.299C>T|p.Ala100Val|299/852|299/852|100/283||			0.05	32.3077	0	0.306667	0	0	253	254.48	0	7	0.994184	0.027668	0	MFS-126	T0218	4.3.2.1	4.2.1.2.1.1.i1	4	0.0108571	0	0.00581578	0	0.999403	1
850083	C	A	0		PPE12-Rv0755A	n.850083C>A		1	188	188	0	1	0.0531915	178	10	0	0.0	6052	340.0	0	0.0	79	99	2	8	7.89001	10.8276	0.0	0.0	1.0	24.725	389.532	0.0	10.0	10.8276	7.89001	0.0	1063.61	0	snp	1X	1	1.0	1	60	58.5112	0.4	0.657303				FALSE	A|intergenic_region|MODIFIER|PPE12-Rv0755A|Rv0755c-Rv0755A|intergenic_region|Rv0755c-Rv0755A|||n.850083C>A||||||			0.05	34	0	0.00693445	0	0.3	209	371.19	217	42	0.563054	0.200957	1.03828	MFS-127	T0219	3.1.1	3.1.1.i1	3	0.0139481	0	0.436946	0	4.43437e-46	0
1806130	G	T	0		hisI-chaA	n.1806130G>T		1	404	404	0	1	0.0569307	381	23	0	0.0	12954	782.0	0	0.0	171	210	11	12	11.6791	3.10471	0.0	0.0	1.0	3.10471	8.48743	11.0	12.0	3.10471	7.16516	0.0	2513.24	0	snp	1X	1	1.0	1	60	59.9213	1.0	1				FALSE	T|intergenic_region|MODIFIER|hisI-chaA|Rv1606-Rv1607|intergenic_region|Rv1606-Rv1607|||n.1806130G>T||||||			0.06	33.36	1	0.226667	0.0434783	0.0217391	431	422.42	0	20	1.02031	0.0464037	0	MFS-127	T0219	3.1.1	3.1.1.i1	3	0.0139481	0	0	0.0203115	0.980884	1
1960078	C	A	9.45043e-14		Rv1733c	c.410G>T	p.Gly137Val	1	304	304	0	1	0.223684	236	68	0	0.0	8024	2312.0	0	0.0	103	133	28	40	11.2913	7.60871	0.0	0.0	1.0	3.13803	5.3658	35.0	33.0	9.26925	3.34154	0.0	1181.43	0	snp	1X	1	1.0	1	60	59.9237	1.0	1				FALSE	A|missense_variant|MODERATE|Rv1733c|Rv1733c|transcript|CCP44499|protein_coding|1/1|c.410G>T|p.Gly137Val|410/633|410/633|137/210||			0.22	30.2198	0	0.28	0	0.0882353	349	366.02	1	8	0.9535	0.0229226	0.00286533	MFS-127	T0219	3.1.1	3.1.1.i1	3	0.0139481	0	0.0465002	0	0.994458	1
2529780	C	T	1.62248e-13		Rv2256c	c.95G>A	p.Cys32Tyr	1	416	416	0	1	0.209135	329	87	0	0.0	11186	2958.0	0	0.0	177	152	48	39	7.13544	5.03202	0.0	0.0	1.0	3.03526	11.0956	43.0	44.0	4.23331	27.5697	0.0	1694.84	0	snp	1X	1	1.0	1	60	60	1.0	1				FALSE	T|missense_variant|MODERATE|Rv2256c|Rv2256c|transcript|CCP45037|protein_coding|1/1|c.95G>A|p.Cys32Tyr|95/534|95/534|32/177||WARNING_TRANSCRIPT_NO_START_CODON			0.21	33.4222	2	0.228477	0.0229885	0.0517241	434	449.66	1	17	0.965174	0.0391705	0.00230415	MFS-127	T0219	3.1.1	3.1.1.i1	3	0.0139481	0	0.0348263	0	0.985022	1
2873110	G	C	5814.06		Rv2553c	c.156C>G	p.Val52Val		208				0.0721154		15									3	12																1X				60							FALSE	C|synonymous_variant|LOW|Rv2553c|Rv2553c|transcript|CCP45349|protein_coding|1/1|c.156C>G|p.Val52Val|156/1254|156/1254|52/417||			0.07	34	0	0.0333333	0	0.3	361	378.37	0	8	0.954093	0.0221607	0	MFS-127	T0219	3.1.1	3.1.1.i1	3	0.0139481	1	0.0459074	0	0.122181	0
3473998	G	A	10037		prfB-fprA	n.3473998G>A			357				0.0504202		18									2	16																1X				59.2222							FALSE	A|intergenic_region|MODIFIER|prfB-fprA|Rv3105c-Rv3106|intergenic_region|Rv3105c-Rv3106|||n.3473998G>A||||||			0.05	33.5789	0	0.013245	0	0.388889	434	462.28	4	12	0.938825	0.0276498	0.00921659	MFS-127	T0219	3.1.1	3.1.1.i1	3	0.0139481	1	0.061175	0	0.0083192	0
3626989	G	A	4.33994e-15		mtrA	c.361C>T	p.Arg121Cys	1	307	307	0	1	0.0716612	285	22	0	0.0	9690	748.0	0	0.0	108	177	8	14	39.2853	6.56362	0.0	0.0	1.0	3.40511	7.04086	10.0	12.0	3.40511	29.5327	0.0	1833.72	0	snp	1X	1	1.0	1	60	59.8105	1.0	1				FALSE	A|missense_variant|MODERATE|mtrA|Rv3246c|transcript|CCP46065|protein_coding|1/1|c.361C>T|p.Arg121Cys|361/687|361/687|121/228||			0.07	31.3333	1	0.295695	0.0454545	0.136364	411	441.08	2	7	0.931804	0.0170316	0.00486618	MFS-127	T0219	3.1.1	3.1.1.i1	3	0.0139481	0	0.0681962	0	0.994071	1
3627349	T	C	4.24306e-14		mtrA	c.1A>G	p.Met1?	1	434	434	0	1	0.230415	333	100	0	0.0	11322	3400.0	0	0.0	165	168	48	52	3.06899	3.35774	0.0	0.0	1.0	5.18177	32.2828	55.0	45.0	3.09716	16.2152	0.0	1630.03	0	snp	1X	1	2.0	1	60	59.8919	1.0	1				FALSE	C|start_lost|HIGH|mtrA|Rv3246c|transcript|CCP46065|protein_coding|1/1|c.1A>G|p.Met1?|1/687|1/687|1/228||	(mtrA|Rv3246c|1|1.00)		0.23	33.4906	11	0.251656	0.11	0.02	450	470.02	2	15	0.957406	0.0333333	0.00444444	MFS-127	T0219	3.1.1	3.1.1.i1	3	0.0139481	0	0.0425939	0	0.992731	1
3736967	T	C	2.14568e-14		PPE54-PE_PGRS49	n.3736967T>C		1	202	202	0	1	0.0742574	187	15	0	0.0	6358	510.0	0	0.0	83	104	8	7	8.13126	3.15506	0.0	0.0	1.0	4.31318	17.2352	9.0	6.0	6.62942	8.13126	0.0	1203.25	0	snp	1X	1	1.0	1	60	60	1.0	1				FALSE	C|intergenic_region|MODIFIER|PPE54-PE_PGRS49|Rv3343c-Rv3344c|intergenic_region|Rv3343c-Rv3344c|||n.3736967T>C||||||			0.07	34	2	0.319728	0.133333	0.0333333	241	237.56	1	14	1.01448	0.0580913	0.00414938	MFS-127	T0219	3.1.1	3.1.1.i1	3	0.0139481	0	0	0.0144806	0.991697	1
3473998	G	A	11531.6		prfB-fprA	n.3473998G>A			412				0.0533981		22									3	19																1X				60							FALSE	A|intergenic_region|MODIFIER|prfB-fprA|Rv3105c-Rv3106|intergenic_region|Rv3105c-Rv3106|||n.3473998G>A||||||			0.05	34	0	0.013245	0	0.363636	491	527.74	2	16	0.930382	0.0325866	0.00407332	MFS-128	T0219	3.1.1	3.1.1.i1	3	0.0129958	1	0.0696176	0	0.0141127	0
42418	C	T	1.6876e-14		Rv0039c-mtc28	n.42418C>T		1	331	331	0	1	0.0543807	313	18	0	0.0	10642	612	0	0.0	171	142	14	4	8.84483	15.074	0.0	0.0	1	3.49285	14.6724	8.0	10.0	7.35324	14.6724	0.0	2070.76	0	snp	1X	1	1.0	1	60	60	1.0	1				FALSE	T|intergenic_region|MODIFIER|Rv0039c-mtc28|Rv0039c-Rv0040c|intergenic_region|Rv0039c-Rv0040c|||n.42418C>T||||||			0.05	32.1905	0	0.337748	0	0.277778	358	373.26	2	7	0.959117	0.0195531	0.00558659	MFS-13	T0028	4.3.2.1	4.2.1.2.1.1.i1	4	0.00898252	0	0.040883	0	0.989812	1
1843570	T	G	0		Rv1637c	c.123A>C	p.Thr41Thr	1	243	243	0	1	0.0534979	230	13	0	0.0	7820	442	0	0.0	119	111	11	2	3.61454	16.5402	0.0	0.0	1	31.2394	39.3022	0.0	13.0	16.5402	3.16136	0.0	1528.77	0	snp	1X	1	1.0	1	60	59.4739	1.0	1				FALSE	G|synonymous_variant|LOW|Rv1637c|Rv1637c|transcript|CCP44401|protein_coding|1/1|c.123A>C|p.Thr41Thr|123/795|123/795|41/264||			0.05	30	0	0	0	0.346154	265	339.7	119	8	0.7801	0.0301887	0.449057	MFS-13	T0028	4.3.2.1	4.2.1.2.1.1.i1	4	0.00898252	1	0.2199	0	6.46189e-20	0
4239677	C	T	480.558		aftA	c.1746C>T	p.Phe582Phe	1	257	257	1	1	0.533074	120	137	0	0.0	4080	4658	0	0.0	48	72	84	53	13.4334	18.2423	0.0	0.0	1	58.1847	23.9288	98.0	39.0	3.02615	4.81986	0.0	110.653	0	snp	1X	1	1.0	1	60	60	1.0	1				FALSE	T|synonymous_variant|LOW|aftA|Rv3792|transcript|CCP46621|protein_coding|1/1|c.1746C>T|p.Phe582Phe|1746/1932|1746/1932|582/643||			0.53	29.2264	5	0.231788	0.0364964	0.113139	341	392.43	0	6	0.868945	0.0175953	0	MFS-13	T0028	4.3.2.1	4.2.1.2.1.1.i1	4	0.00898252	0	0.131055	0	0.976634	1
1753519	G	C	8900		fadD11.1	c.10G>C	p.Ala4Pro	1	314	356.286	0	1	0.0541401	0	17	0	0,0	0	10030,578	0	0,0	0	0	8	9	0	75.1547,3.13803	0,0	0,0	1,1	14.2063,39.9253	0	167,0	128,17	5.66759,3.13803	0	0,0	1943.94	0	snp	1M1I6M,1X6M	2	4,4	1	60	0	1,1	0			Chromosome:1753519	FALSE	C|missense_variant|MODERATE|fadD11.1|Rv1549|transcript|CCP44313|protein_coding|1/1|c.10G>C|p.Ala4Pro|10/528|10/528|4/175||WARNING_TRANSCRIPT_NO_START_CODON			0.05	31.4211	0	0.00666667	0	0.0294118	465	480.76	8	12	0.967219	0.0258065	0.0172043	MFS-131	T0222	4.3.2.1	4.2.1.2.1.1.i1	4	0.0101936	1	0.0327814	0	0.186831	0
1960057	A	C	0		Rv1733c	c.431T>G	p.Val144Gly	1	403	403	0	1	0.0595533	379	24	0	0.0	12886	816	0	0.0	172	207	17	7	10.0289	12.0581	0.0	0.0	1	3.37221	3.97858	13.0	11.0	3.0103	3.97858	0.0	2496.43	0	snp	1X	1	1.0	1	60	59.9578	1.0	0.997361				FALSE	C|missense_variant|MODERATE|Rv1733c|Rv1733c|transcript|CCP44499|protein_coding|1/1|c.431T>G|p.Val144Gly|431/633|431/633|144/210||			0.06	32.5926	0	0.28	0	0.208333	456	452.15	1	21	1.00851	0.0460526	0.00219298	MFS-131	T0222	4.3.2.1	4.2.1.2.1.1.i1	4	0.0101936	0	0	0.00851487	0.948551	1
3449820	G	A	0		Rv3083	c.1317G>A	p.Leu439Leu	1	485	485	0	1	0.0742268	449	36	0	0.0	15266	1224	0	0.0	233	216	21	15	4.40797	5.18177	0.0	0.0	1	3.25157	9.63111	19.0	17.0	11.6962	28.7826	0.0	2899.78	0	snp	1X	1	1.0	1	60	59.8976	1.0	0.997773				FALSE	A|synonymous_variant|LOW|Rv3083|Rv3083|transcript|CCP45892|protein_coding|1/1|c.1317G>A|p.Leu439Leu|1317/1488|1317/1488|439/495||			0.07	33.4211	0	0.271523	0	0.0833333	541	553.79	2	30	0.976905	0.0554529	0.00369686	MFS-131	T0222	4.3.2.1	4.2.1.2.1.1.i1	4	0.0101936	0	0.0230954	0	0.97895	1
3451681	C	T	9.07673e-14		Rv3085	c.762C>T	p.Arg254Arg	1	435	435	0	1	0.114943	385	50	0	0.0	13090	1700	0	0.0	191	194	33	17	3.06106	14.1282	0.0	0.0	1	4.57376	14.4317	22.0	28.0	14.1282	51.7923	0.0	2348.08	0	snp	1X	1	1.0	1	60	60	1.0	1				FALSE	T|synonymous_variant|LOW|Rv3085|Rv3085|transcript|CCP45894|protein_coding|1/1|c.762C>T|p.Arg254Arg|762/831|762/831|254/276||			0.11	28.125	1	0.226667	0.02	0.16	517	514.05	2	15	1.00574	0.0290135	0.00386847	MFS-131	T0222	4.3.2.1	4.2.1.2.1.1.i1	4	0.0101936	0	0	0.00573874	0.896503	1
3499126	C	A	0		devS	c.140G>T	p.Arg47Leu	1	481	481	0	1	0.0748441	445	36	0	0.0	15130	1224	0	0.0	215	230	19	17	4.10824	3.25157	0.0	0.0	1	3.9754	6.56761	16.0	20.0	14.8328	5.59167	0.0	2878.41	0	snp	1X	1	1.0	1	60	59.9708	1.0	1				FALSE	A|missense_variant|MODERATE|devS|Rv3132c|transcript|CCP45942|protein_coding|1/1|c.140G>T|p.Arg47Leu|140/1737|140/1737|47/578||			0.07	33.4211	0	0.268212	0	0.0277778	526	544.83	1	21	0.965439	0.039924	0.00190114	MFS-131	T0222	4.3.2.1	4.2.1.2.1.1.i1	4	0.0101936	0	0.0345612	0	0.995813	1
2592310	G	A	3035.45		Rv2319c	c.417C>T	p.Ile139Ile	1	511	511	1	1	0.587084	211	300	0	0.0	7174	10196	0	0.0	87	124	173	127	17.0991	18.3264	0.0	0.0	1	30.8341	303.939	119.0	181.0	19.6872	7.54878	0.0	698.938	0	snp	1X	1	1.0	1	60	58.3555	1.0	0.696682				FALSE	A|synonymous_variant|LOW|Rv2319c|Rv2319c|transcript|CCP45106|protein_coding|1/1|c.417C>T|p.Ile139Ile|417/879|417/879|139/292||WARNING_TRANSCRIPT_NO_START_CODON			0.59	33.0275	11	0.205607	0.0366667	0.0766667	555	668.5	4	97	0.830217	0.174775	0.00720721	MFS-133	T0224	2.2.1	2.2.1.1.1	2	0.0125335	1	0.169783	0	0.0040752	0
3560260	G	A	1710.28		Rv3193c	c.2913C>T	p.Phe971Phe	1	69	69	1	1	0.913043	6	63	0	0.0	204	2142	0	0.0	0	6	37	26	16.0391	7.18091	0.0	0.0	1	31.9977	4.45795	46.0	17.0	3.32051	4.45795	0.0	393.807	0	snp	1X	1	1.0	1	59.9365	60	1.0	1				FALSE	A|synonymous_variant|LOW|Rv3193c|Rv3193c|transcript|CCP46005|protein_coding|1/1|c.2913C>T|p.Phe971Phe|2913/2979|2913/2979|971/992||WARNING_TRANSCRIPT_NO_START_CODON			0.91	32	28	0.129139	0.444444	0.0873016	84	123.59	4	1	0.679667	0.0119048	0.047619	MFS-133	T0224	2.2.1	2.2.1.1.1	2	0.0125335	0	0.320333	0	0.0249848	0
3709533	G	A	4.66498e-14		moaX	c.182C>T	p.Ala61Val	1	180	180	0	1	0.0555556	170	10	0	0.0	5780	340	0	0.0	93	77	8	2	6.28028	10.8276	0.0	0.0	1	24.725	354.993	0.0	10.0	10.8276	4.84966	0.0	1023.48	0	snp	1X	1	1.0	1	60	58.3882	0.9	0.558824				FALSE	A|missense_variant|MODERATE|moaX|Rv3323c|transcript|CCP46143|protein_coding|1/1|c.182C>T|p.Ala61Val|182/666|182/666|61/221||			0.06	34	0	0	0	0.3	212	359.24	223	102	0.590135	0.481132	1.05189	MFS-133	T0224	2.2.1	2.2.1.1.1	2	0.0125335	0	0.409865	0	1.054e-53	0
410009	T	C	2990.42		iniB	c.648T>C	p.Val216Val		121				0.181818		22									12	10																1X				60							FALSE	C|synonymous_variant|LOW|iniB|Rv0341|transcript|CCP43071|protein_coding|1/1|c.648T>C|p.Val216Val|648/1440|648/1440|216/479||			0.18	30.1228	13	0.0337838	0.590909	0.0454545	57	259.02	5	4	0.22006	0.0701754	0.0877193	MFS-138	T0230	2.2.1.1	2.2.1.1.1	2	0.0108923	1	0.77994	0	4.78662e-07	0
549637	G	A	5502.27		Rv0457c-Rv0458	n.549637G>A		1	301	301	1	1	0.800664	60	241	0	0.0	2040	8194.0	0	0.0	30	30	118	123	3.0103	3.23556	0.0	0.0	1.0	18.1565	3.58936	100.0	141.0	22.914	12.2752	0.0	1266.94	0	snp	1X	1	1.0	1	60	60	1.0	1				FALSE	A|intergenic_region|MODIFIER|Rv0457c-Rv0458|Rv0457c-Rv0458|intergenic_region|Rv0457c-Rv0458|||n.549637G>A||||||			0.8	32.5188	6	0.225166	0.0248963	0.0103734	326	300.74	1	7	1.08399	0.0214724	0.00306748	MFS-138	T0230	2.2.1.1	2.2.1.1.1	2	0.0108923	0	0	0.0839928	0.981436	1
2383734	G	A	5805.2		metH	c.2334C>T	p.Asp778Asp	1	324	324	1	1	0.796296	66	258	0	0.0	2244	8770.0	0	0.0	30	36	103	155	4.19474	25.7687	0.0	0.0	1.0	27.553	3.0103	102.0	156.0	13.9182	3.0103	0.0	1336.7	0	snp	1X	1	1.0	1	59.8992	60	1.0	1				FALSE	A|synonymous_variant|LOW|metH|Rv2124c|transcript|CCP44899|protein_coding|1/1|c.2334C>T|p.Asp778Asp|2334/3579|2334/3579|778/1192||WARNING_TRANSCRIPT_NO_START_CODON			0.8	32.811	4	0.22	0.0155039	0.100775	358	331.64	3	11	1.07948	0.0307263	0.00837989	MFS-138	T0230	2.2.1.1	2.2.1.1.1	2	0.0108923	0	0	0.0794838	0.871854	1
2591484	G	A	34.4774		uspC	c.967G>A	p.Gly323Ser	1	439	439	1	1	0.501139	219	220	0	0.0	7446	7476.0	0	0.0	114	105	72	148	3.81345	60.0213	0.0	0.0	1.0	3.36563	58.7844	107.0	113.0	6.20829	3.81345	0.0	7.93835	0	snp	1X	1	1.0	1	59.8182	59.0137	1.0	0.643836				FALSE	A|missense_variant|MODERATE|uspC|Rv2318|transcript|CCP45105|protein_coding|1/1|c.967G>A|p.Gly323Ser|967/1323|967/1323|323/440||WARNING_TRANSCRIPT_NO_START_CODON			0.5	30.5288	9	0.271523	0.0409091	0.172727	546	586.56	2	113	0.930851	0.20696	0.003663	MFS-138	T0230	2.2.1.1	2.2.1.1.1	2	0.0108923	1	0.0691489	0	0.000933422	0
2592310	G	A	3612.12		Rv2319c	c.417C>T	p.Ile139Ile	1	442	442	1	1	0.626697	165	277	0	0.0	5610	9418.0	0	0.0	68	97	173	104	14.0782	40.333	0.0	0.0	1.0	36.1311	228.857	106.0	171.0	18.8848	3.65516	0.0	831.722	0	snp	1X	1	1.0	1	59.9531	58.3879	1.0	0.684848				FALSE	A|synonymous_variant|LOW|Rv2319c|Rv2319c|transcript|CCP45106|protein_coding|1/1|c.417C>T|p.Ile139Ile|417/879|417/879|139/292||WARNING_TRANSCRIPT_NO_START_CODON			0.63	33.1645	7	0.18543	0.0252708	0.124549	492	571.2	4	86	0.861345	0.174797	0.00813008	MFS-138	T0230	2.2.1.1	2.2.1.1.1	2	0.0108923	1	0.138655	0	0.00155443	0
2732273	C	A	0		Rv2435c	c.477G>T	p.Leu159Leu	1	107	107	0	1	0.0934579	97	10	0	0.0	3298	340.0	0	0.0	39	58	8	2	11.0918	10.8276	0.0	0.0	1.0	24.725	213.643	0.0	10.0	10.8276	11.0918	0.0	549.481	0	snp	1X	1	1.0	1	60	58.5155	1.0	0.618557				FALSE	A|synonymous_variant|LOW|Rv2435c|Rv2435c|transcript|CCP45227|protein_coding|1/1|c.477G>T|p.Leu159Leu|477/2193|477/2193|159/730||			0.09	34	0	0	0	0.3	122	269.94	160	48	0.451952	0.393443	1.31148	MFS-138	T0230	2.2.1.1	2.2.1.1.1	2	0.0108923	0	0.548048	0	1.79733e-61	0
3447960	A	C	0		virS	c.467T>G	p.Leu156Arg	1	288	288	0	1	0.458333	156	132	0	0.0	5304	4488.0	0	0.0	75	81	66	66	3.51141	3.0103	0.0	0.0	1.0	19.8557	19.1015	82.0	50.0	12.4858	11.028	0.0	169.135	0	snp	1X	1	1.0	1	59.9621	59.8462	1.0	1				FALSE	C|missense_variant|MODERATE|virS|Rv3082c|transcript|CCP45891|protein_coding|1/1|c.467T>G|p.Leu156Arg|467/1023|467/1023|156/340||			0.46	33.0909	3	0.3	0.0227273	0	308	305.05	0	12	1.00967	0.038961	0	MFS-138	T0230	2.2.1.1	2.2.1.1.1	2	0.0108923	0	0	0.00967055	0.998549	1
410009	T	C	3449.02		iniB	c.648T>C	p.Val216Val		134				0.149254		20									5	15																1X				60							FALSE	C|synonymous_variant|LOW|iniB|Rv0341|transcript|CCP43071|protein_coding|1/1|c.648T>C|p.Val216Val|648/1440|648/1440|216/479||			0.15	31.5854	15	0.0728477	0.75	0.25	41	272.33	8	3	0.150553	0.0731707	0.195122	MFS-139	T0230	2.2.1.1	2.2.1.1.1	2	0.0114282	1	0.849447	0	4.19678e-12	0
2591484	G	A	937.227		uspC	c.967G>A	p.Gly323Ser	1	509	509	1	1	0.528487	240	269	0	0.0	8160	9146.0	0	0.0	138	102	112	157	14.7363	19.3569	0.0	0.0	1.0	22.3921	63.8477	110.0	159.0	3.98706	11.1533	0.0	215.805	0	snp	1X	1	1.0	1	60	59.45	1.0	0.704167				FALSE	A|missense_variant|MODERATE|uspC|Rv2318|transcript|CCP45105|protein_coding|1/1|c.967G>A|p.Gly323Ser|967/1323|967/1323|323/440||WARNING_TRANSCRIPT_NO_START_CODON			0.53	30.0726	3	0.298013	0.0111524	0.0836431	638	685.55	0	111	0.93064	0.173981	0	MFS-139	T0230	2.2.1.1	2.2.1.1.1	2	0.0114282	1	0.0693604	0	0.0465536	0
2592310	G	A	4536.16		Rv2319c	c.417C>T	p.Ile139Ile	1	467	467	1	1	0.650964	163	304	0	0.0	5542	10336.0	0	0.0	74	89	176	128	6.00773	19.4678	0.0	0.0	1.0	12.2676	217.879	134.0	170.0	12.2676	4.08938	0.0	1044.49	0	snp	1X	1	1.0	1	60	57.9509	1.0	0.588957				FALSE	A|synonymous_variant|LOW|Rv2319c|Rv2319c|transcript|CCP45106|protein_coding|1/1|c.417C>T|p.Ile139Ile|417/879|417/879|139/292||WARNING_TRANSCRIPT_NO_START_CODON			0.65	33.2277	11	0.198675	0.0361842	0.0789474	512	612.55	3	89	0.83585	0.173828	0.00585938	MFS-139	T0230	2.2.1.1	2.2.1.1.1	2	0.0114282	1	0.16415	0	0.00426823	0
3962507	G	T	5.30404e-15		kshA	c.69G>T	p.Ala23Ala	1	321	321	0	1	0.121495	282	39	0	0.0	9588	1326.0	0	0.0	123	159	18	21	12.9898	3.51141	0.0	0.0	1.0	15.538	10.8954	27.0	12.0	5.73856	54.7868	0.0	1696.1	0	snp	1X	1	1.0	1	60	59.9787	1.0	1				FALSE	T|synonymous_variant|LOW|kshA|Rv3526|transcript|CCP46348|protein_coding|1/1|c.69G>T|p.Ala23Ala|69/1161|69/1161|23/386||WARNING_TRANSCRIPT_NO_START_CODON			0.12	33.8	0	0.23	0	0.0384615	341	359.37	1	8	0.948883	0.0234604	0.00293255	MFS-139	T0230	2.2.1.1	2.2.1.1.1	2	0.0114282	0	0.0511172	0	0.995333	1
1192178	G	A	4.70112e-14		PE_PGRS20-Rv1069c	n.1192178G>A		1	258	258	0	1	0.0658915	241	17	0	0.0	8194	578	0	0.0	107	134	7	10	9.57878	4.1599	0.0	0.0	1	6.20364	3.01931	6.0	11.0	3.13803	26.446	0.0	1567.9	0	snp	1X	1	1.0	1	60	60	1.0	0.991701				FALSE	A|intergenic_region|MODIFIER|PE_PGRS20-Rv1069c|Rv1068c-Rv1069c|intergenic_region|Rv1068c-Rv1069c|||n.1192178G>A||||||			0.07	33.1579	0	0.246667	0	0.0882353	267	293.15	1	9	0.910797	0.0337079	0.00374532	MFS-14	T0028	4.3.2.1	4.2.1.2.1.1.i1	4	0.00919788	0	0.0892035	0	0.985454	1
2665158	G	C	8.13698e-15		mbtE	c.1958C>G	p.Ala653Gly	1	275	275	0	1	0.0509091	261	14	0	0.0	8874	476	0	0.0	115	146	7	7	11.0056	3.0103	0.0	0.0	1	5.49198	26.3807	5.0	9.0	8.59409	24.6501	0.0	1724.98	0	snp	1X	1	1.0	1	60	59.9732	1.0	0.996169				FALSE	C|missense_variant|MODERATE|mbtE|Rv2380c|transcript|CCP45168|protein_coding|1/1|c.1958C>G|p.Ala653Gly|1958/5049|1958/5049|653/1682||			0.05	32.625	0	0.311258	0	0	290	315.37	1	4	0.919555	0.0137931	0.00344828	MFS-14	T0028	4.3.2.1	4.2.1.2.1.1.i1	4	0.00919788	0	0.0804452	0	0.999621	1
2796131	G	C	3400		PE_PGRS42	c.1255C>G	p.Pro419Ala	1	120	131.636	0	1	0.0583333	0	7	0.5	0.5,2	0	3808,238	15	15,44	0	0	5	2	0	3.70827,5.80219	0,0	0,0	1,1	3.70827,18.2106	0	59,0	53,7	10.7656,5.80219	0	0,0	738.162	0	snp	1M1I10M,1X10M	2	3,3	1	60	0	1,1	0			Chromosome:2796131	FALSE	C|missense_variant|MODERATE|PE_PGRS42|Rv2487c|transcript|CCP45281|protein_coding|1/1|c.1255C>G|p.Pro419Ala|1255/2085|1255/2085|419/694||WARNING_TRANSCRIPT_NO_START_CODON			0.06	31	1	0.0399117	0.142857	0.214286	169	184.81	1	1	0.914453	0.00591716	0.00591716	MFS-14	T0028	4.3.2.1	4.2.1.2.1.1.i1	4	0.00919788	0	0.0855473	0	0.162272	0
3098951	C	T	6424.74		fadE21-ltp1	n.3098951C>T		1	273	273	1	1	0.886447	31	242	0	0.0	1054	8228	0	0.0	18	13	118	124	4.76149	3.33333	0.0	0.0	1	20.3821	8.68415	99.0	143.0	14.6393	8.68415	0.0	1479.35	0	snp	1X	1	1.0	1	60	60	1.0	1				FALSE	T|intergenic_region|MODIFIER|fadE21-ltp1|Rv2789c-Rv2790c|intergenic_region|Rv2789c-Rv2790c|||n.3098951C>T||||||			0.89	32.5641	2	0.211921	0.00826446	0.0123967	305	336.37	4	2	0.90674	0.00655738	0.0131148	MFS-14	T0028	4.3.2.1	4.2.1.2.1.1.i1	4	0.00919788	0	0.0932604	0	0.992941	1
3551140	C	T	0		Rv3183-Rv3184	n.3551140C>T		1	138	138	0	1	0.0507246	131	7	0	0.0	4454	238	0	0.0	69	62	4	3	3.82253	3.32051	0.0	0.0	1	18.2106	287.473	7.0	0.0	3.32051	3.82253	0.0	706.984	0	snp	1X	1	1.0	1	60	35.687	0.428571	0.0687023				FALSE	T|intergenic_region|MODIFIER|Rv3183-Rv3184|Rv3183-Rv3184|intergenic_region|Rv3183-Rv3184|||n.3551140C>T||||||			0.05	34	0	0.013245	0	0.0714286	169	276.18	136	61	0.61192	0.360947	0.804734	MFS-14	T0028	4.3.2.1	4.2.1.2.1.1.i1	4	0.00919788	0	0.38808	0	5.91924e-40	0
1102892	C	T	0		Rv0987	c.351C>T	p.Asp117Asp	1	480	480	0	1	0.410417	283	197	0	0.0	9622	6698	0	0.0	156	127	108	89	9.46333	6.9895	0.0	0.0	1	44.0258	48.5038	68.0	129.0	4.87314	4.30704	0.0	603.757	0	snp	1X	1	1.0	1	59.9746	60	1.0	1				FALSE	T|synonymous_variant|LOW|Rv0987|Rv0987|transcript|CCP43737|protein_coding|1/1|c.351C>T|p.Asp117Asp|351/2568|351/2568|117/855||			0.41	33.4476	2	0.213333	0.0101523	0.0482234	508	557.67	4	17	0.910933	0.0334646	0.00787402	MFS-140	T0231	4.3.2.1	4.2.1.2.1.1.i1	4	0.0115109	0	0.089067	0	0.973954	1
1843570	T	G	0		Rv1637c	c.123A>C	p.Thr41Thr	1	250	250	0	1	0.064	234	16	0	0.0	7956	544	0	0.0	122	112	13	3	3.93828	16.582	0.0	0.0	1	37.7539	41.0203	0.0	16.0	16.582	3.60421	0.0	1537.5	0	snp	1X	1	1.0	1	60	59.3974	1.0	0.995726				FALSE	G|synonymous_variant|LOW|Rv1637c|Rv1637c|transcript|CCP44401|protein_coding|1/1|c.123A>C|p.Thr41Thr|123/795|123/795|41/264||			0.06	32	0	0	0	0.3125	266	320.91	93	14	0.828893	0.0526316	0.349624	MFS-140	T0231	4.3.2.1	4.2.1.2.1.1.i1	4	0.0115109	1	0.171107	0	2.66415e-16	0
3009839	G	A	2.02509e-14		ceoB	c.496G>A	p.Glu166Lys	1	263	263	0	1	0.334601	175	88	0	0.0	5950	2992	0	0.0	68	107	35	53	21.8835	11.0053	0.0	0.0	1	5.47788	18.2106	39.0	49.0	3.0103	8.48241	0.0	604.687	0	snp	1X	1	1.0	1	60	59.8686	1.0	0.994286				FALSE	A|missense_variant|MODERATE|ceoB|Rv2691|transcript|CCP45489|protein_coding|1/1|c.496G>A|p.Glu166Lys|496/684|496/684|166/227||			0.33	32.5	4	0.238411	0.0454545	0.102273	337	314.71	1	16	1.07083	0.0474777	0.00296736	MFS-140	T0231	4.3.2.1	4.2.1.2.1.1.i1	4	0.0115109	0	0	0.0708271	0.857279	1
3098404	C	T	0		fadE21	c.535G>A	p.Gly179Arg	1	290	290	0	1	0.272414	211	79	0	0.0	7174	2686	0	0.0	97	114	42	37	5.9845	3.69747	0.0	0.0	1	3.03779	6.72547	40.0	39.0	3.25768	23.8503	0.0	922.192	0	snp	1X	1	1.0	1	59.8608	60	1.0	1				FALSE	T|missense_variant|MODERATE|fadE21|Rv2789c|transcript|CCP45588|protein_coding|1/1|c.535G>A|p.Gly179Arg|535/1233|535/1233|179/410||			0.27	32.0899	2	0.278146	0.0253165	0.0316456	314	310.09	1	13	1.01261	0.0414013	0.00318471	MFS-140	T0231	4.3.2.1	4.2.1.2.1.1.i1	4	0.0115109	0	0	0.0126092	0.99297	1
2907513	C	T	0		ppiB	c.700C>T	p.Pro234Ser	1	252	252	0	1	0.142857	216	36	0	0.0	7344	1224	0	0.0	81	135	17	19	32.3252	3.25157	0.0	0.0	1	5.18177	3.0103	15.0	21.0	3.9754	9.8062	0.0	1257.6	0	snp	1X	1	1.0	1	60	60	1.0	1				FALSE	T|missense_variant|MODERATE|ppiB|Rv2582|transcript|CCP45378|protein_coding|1/1|c.700C>T|p.Pro234Ser|700/927|700/927|234/308||			0.14	33.7895	3	0.307947	0.0833333	0.0277778	273	271.16	0	6	1.00679	0.021978	0	MFS-141	T0231	4.3.2.1	4.2.1.2.1.1.i1	4	0.0100191	0	0	0.00678566	0.999344	1
3374209	G	A	8.96829e-14		ligA	c.412C>T	p.Leu138Leu	1	186	186	0	1	0.204301	148	38	0	0.0	5032	1292	0	0.0	90	58	17	21	18.0345	3.9246	0.0	0.0	1	3.9246	7.76406	21.0	17.0	5.06748	12.9286	0.0	766.79	0	snp	1X	1	1.0	1	60	59.8986	1.0	0.993243				FALSE	A|synonymous_variant|LOW|ligA|Rv3014c|transcript|CCP45820|protein_coding|1/1|c.412C>T|p.Leu138Leu|412/2076|412/2076|138/691||WARNING_TRANSCRIPT_NO_START_CODON			0.2	30.3137	0	0.291391	0	0.0526316	209	208.54	2	4	1.00221	0.0191388	0.00956938	MFS-141	T0231	4.3.2.1	4.2.1.2.1.1.i1	4	0.0100191	0	0	0.00220581	0.996478	1
2592310	G	A	3018.45		Rv2319c	c.417C>T	p.Ile139Ile	1	513	513	1	1	0.590643	210	303	0	0.0	7140	10302	0	0.0	101	109	188	115	3.67208	41.201	0.0	0.0	1	54.7888	248.242	109.0	194.0	21.6506	7.14644	0.0	695.024	0	snp	1X	1	1.0	1	60	58.4476	1.0	0.642857				FALSE	A|synonymous_variant|LOW|Rv2319c|Rv2319c|transcript|CCP45106|protein_coding|1/1|c.417C>T|p.Ile139Ile|417/879|417/879|139/292||WARNING_TRANSCRIPT_NO_START_CODON			0.59	33.2568	9	0.198675	0.029703	0.120462	565	652.76	3	115	0.865555	0.20354	0.00530973	MFS-142	T0232	2.2.1	2.2.1.1.1.i2	2	0.0109941	1	0.134445	0	0.000540483	0
2873110	G	C	5559.01		Rv2553c	c.156C>G	p.Val52Val		203				0.0541872		11									3	8																1X				60							FALSE	C|synonymous_variant|LOW|Rv2553c|Rv2553c|transcript|CCP45349|protein_coding|1/1|c.156C>G|p.Val52Val|156/1254|156/1254|52/417||			0.05	30.5	1	0.0334452	0.0909091	0.227273	348	382.62	6	9	0.909519	0.0258621	0.0172414	MFS-142	T0232	2.2.1	2.2.1.1.1.i2	2	0.0109941	1	0.0904814	0	0.0177324	0
3851887	A	C	1100		Rv3433c	c.1326_1327delATinsGG	p.Ser443Ala	1	48	47.4286	1	1	0.895833	0	43	0	2,0,0	0	90,68,1442	0	12,0,0	0	0	6	37	0	9.52472,7.35324,51.5402	0,0,0	0,0,0	1,1,1	3.73412,7.35324,45.4803	0	1,0,7	2,2,36	3.73412,7.35324,58.0041	0	0,0,0	241.254	0	mnp	1X3M2X1M,3M3D1M,4M2X1M	3	3,3,3	2	57.814	0	1,1,1	0			Chromosome:3851883	FALSE	CC|missense_variant|MODERATE|Rv3433c|Rv3433c|transcript|CCP46255|protein_coding|1/1|c.1326_1327delATinsGG|p.Ser443Ala|1327/1422|1326/1422|442/473||			0.9	31.2027	33	0.262428	0.767442	0.360465	80	186.68	99	3	0.428541	0.0375	1.2375	MFS-142	T0232	2.2.1	2.2.1.1.1.i2	2	0.0109941	0	0.571459	0	5.70359e-49	0
3851888	T	C	1100		Rv3433c	c.1326_1327delATinsGG	p.Ser443Ala	1	48	47.4286	1	1	0.895833	0	43	0	2,0,0	0	90,68,1442	0	12,0,0	0	0	6	37	0	9.52472,7.35324,51.5402	0,0,0	0,0,0	1,1,1	3.73412,7.35324,45.4803	0	1,0,7	2,2,36	3.73412,7.35324,58.0041	0	0,0,0	241.254	0	mnp	1X3M2X1M,3M3D1M,4M2X1M	3	3,3,3	2	57.814	0	1,1,1	0			Chromosome:3851883	FALSE	CC|missense_variant|MODERATE|Rv3433c|Rv3433c|transcript|CCP46255|protein_coding|1/1|c.1326_1327delATinsGG|p.Ser443Ala|1327/1422|1326/1422|442/473||			0.9	30.5897	36	0.264901	0.837209	0.360465	80	184.81	99	3	0.432877	0.0375	1.2375	MFS-142	T0232	2.2.1	2.2.1.1.1.i2	2	0.0109941	0	0.567123	0	4.10552e-49	0
2592310	G	A	3714.16		Rv2319c	c.417C>T	p.Ile139Ile	1	625	625	1	1	0.5888	257	368	0	0.0	8738	12512	0	0.0	111	146	222	146	13.3607	37.093	0.0	0.0	1	66.8327	351.198	132.0	236.0	10.6577	3.22153	0.0	855.218	0	snp	1X	1	1.0	1	59.9212	58.1946	0.997283	0.669261				FALSE	A|synonymous_variant|LOW|Rv2319c|Rv2319c|transcript|CCP45106|protein_coding|1/1|c.417C>T|p.Ile139Ile|417/879|417/879|139/292||WARNING_TRANSCRIPT_NO_START_CODON			0.59	33.2139	10	0.2	0.0271739	0.103261	688	812.15	4	132	0.847134	0.19186	0.00581395	MFS-143	T0232	2.2.1	2.2.1.1.1.i2	2	0.011371	1	0.152866	0	0.00122949	0
2873110	G	C	5676.47		Rv2553c	c.156C>G	p.Val52Val		206				0.0533981		11									7	4																1X				60							FALSE	C|synonymous_variant|LOW|Rv2553c|Rv2553c|transcript|CCP45349|protein_coding|1/1|c.156C>G|p.Val52Val|156/1254|156/1254|52/417||			0.05	28.1176	0	0.0333333	0	0.136364	352	389.77	9	8	0.903097	0.0227273	0.0255682	MFS-143	T0232	2.2.1	2.2.1.1.1.i2	2	0.011371	1	0.0969033	0	0.0262243	0
3473998	G	A	10000		prfB-fprA	n.3473998G>A		1	378	495.333	0	1	0.0634921	0	24	0	0,0	0	11832,816	0	0,0	0	0	2	22	0	37.1798,39.2015	0,0	0,0	1,1	60.5169,55.1256	0	126,24	222,0	58.1457,39.2015	0	0,0	2277.25	0	snp	1M1I2M,2M1X	2	6,6	1	60	0	1,1	0			Chromosome:3473996	FALSE	A|intergenic_region|MODIFIER|prfB-fprA|Rv3105c-Rv3106|intergenic_region|Rv3105c-Rv3106|||n.3473998G>A||||||			0.06	34	0	0.013245	0	0.416667	458	508.47	4	16	0.900741	0.0349345	0.00873362	MFS-143	T0232	2.2.1	2.2.1.1.1.i2	2	0.011371	1	0.0992586	0	0.00395331	0
410009	T	C	5467.08		iniB	c.648T>C	p.Val216Val		204				0.117647		24									14	10																1X				60							FALSE	C|synonymous_variant|LOW|iniB|Rv0341|transcript|CCP43071|protein_coding|1/1|c.648T>C|p.Val216Val|648/1440|648/1440|216/479||			0.12	31.6508	18	0.0397351	0.75	0.0833333	63	421.2	12	5	0.149573	0.0793651	0.190476	MFS-144	T0235	2.2.1.1	2.2.1.1.1	2	0.0126288	1	0.850427	0	1.61056e-11	0
851701	A	G	0.000364571		phoP	c.94A>G	p.Ile32Val	1	433	433	0	1	0.498845	217	216	0	0.0	7378	7344.0	0	0.0	80	137	81	135	35.5223	32.3252	0.0	0.0	1.0	8.80089	4.70145	120.0	96.0	20.744	11.426	0.0	9.3853	0	snp	1X	1	1.0	1	60	60	0.703704	0.682028				FALSE	G|missense_variant|MODERATE|phoP|Rv0757|transcript|CCP43504|protein_coding|1/1|c.94A>G|p.Ile32Val|94/744|94/744|32/247||			0.5	33.575	4	0.258278	0.0185185	0.125	473	513.67	2	146	0.920825	0.308668	0.00422833	MFS-144	T0235	2.2.1.1	2.2.1.1.1	2	0.0126288	0	0.0791753	0	6.42269e-06	0
1555282	T	G	0		pyrC	c.1095T>G	p.Asp365Glu	1	409	409	0	1	0.0537897	387	22	0	0.0	13158	748.0	0	0.0	194	193	14	8	3.01591	6.56362	0.0	0.0	1.0	4.58955	16.4824	13.0	9.0	3.0103	18.7717	0.0	2560.85	0	snp	1X	1	1.0	1	60	59.8811	1.0	0.997416				FALSE	G|missense_variant|MODERATE|pyrC|Rv1381|transcript|CCP44140|protein_coding|1/1|c.1095T>G|p.Asp365Glu|1095/1293|1095/1293|365/430||WARNING_TRANSCRIPT_NO_START_CODON			0.05	31.6923	2	0.28574	0.0909091	0.136364	439	436.2	4	18	1.00642	0.0410023	0.00911162	MFS-144	T0235	2.2.1.1	2.2.1.1.1	2	0.0126288	0	0	0.00641907	0.957714	1
2022225	A	G	0		eccC5	c.2969A>G	p.Asn990Ser	1	402	402	0	1	0.164179	336	66	0	0.0	11424	2244.0	0	0.0	117	219	28	38	70.2484	6.30041	0.0	0.0	1.0	4.19474	4.27699	30.0	36.0	13.6703	3.42391	0.0	1886.75	0	snp	1X	1	1.0	1	60	60	1.0	0.997024				FALSE	G|missense_variant|MODERATE|eccC5|Rv1783|transcript|CCP44550|protein_coding|1/1|c.2969A>G|p.Asn990Ser|2969/4176|2969/4176|990/1391||			0.16	32.6479	2	0.317881	0.030303	0.0757576	435	477.72	0	20	0.910575	0.045977	0	MFS-144	T0235	2.2.1.1	2.2.1.1.1	2	0.0126288	0	0.0894248	0	0.995451	1
2075037	G	A	0		Rv1830	c.197G>A	p.Arg66His	1	482	482	0	1	0.0954357	436	46	0	0.0	14824	1564.0	0	0.0	237	199	27	19	10.2021	6.03148	0.0	0.0	1.0	6.03148	8.11027	27.0	19.0	7.73089	22.1551	0.0	2738.85	0	snp	1X	1	1.0	1	60	59.9794	1.0	1				FALSE	A|missense_variant|MODERATE|Rv1830|Rv1830|transcript|CCP44596|protein_coding|1/1|c.197G>A|p.Arg66His|197/678|197/678|66/225||WARNING_TRANSCRIPT_NO_START_CODON			0.1	32.3019	1	0.278146	0.0217391	0.0869565	508	500.09	3	24	1.01582	0.0472441	0.00590551	MFS-144	T0235	2.2.1.1	2.2.1.1.1	2	0.0126288	0	0	0.0158172	0.975747	1
2591484	G	A	7.7532e-13		uspC	c.967G>A	p.Gly323Ser	1	740	740	0	1	0.494595	374	366	0	0.0	12716	12444.0	0	0.0	229	145	142	224	43.978	42.9037	0.0	0.0	1.0	15.5645	43.978	160.0	206.0	4.17316	4.89147	0.0	45.1272	0	snp	1X	1	1.0	1	59.9727	59.1497	1.0	0.687166				FALSE	A|missense_variant|MODERATE|uspC|Rv2318|transcript|CCP45105|protein_coding|1/1|c.967G>A|p.Gly323Ser|967/1323|967/1323|323/440||WARNING_TRANSCRIPT_NO_START_CODON			0.49	30.7421	10	0.278146	0.0273224	0.112022	906	938.1	8	170	0.965782	0.187638	0.00883002	MFS-144	T0235	2.2.1.1	2.2.1.1.1	2	0.0126288	1	0.0342181	0	0.00548194	0
2592310	G	A	2298.5		Rv2319c	c.417C>T	p.Ile139Ile	1	712	712	1	1	0.543539	325	387	0	0.0	11050	13158.0	0	0.0	148	177	235	152	8.6294	41.6648	0.0	0.0	1.0	58.0041	444.314	144.0	243.0	25.2805	6.54479	0.0	529.249	0	snp	1X	1	1.0	1	60	58.5569	1.0	0.667692				FALSE	A|synonymous_variant|LOW|Rv2319c|Rv2319c|transcript|CCP45106|protein_coding|1/1|c.417C>T|p.Ile139Ile|417/879|417/879|139/292||WARNING_TRANSCRIPT_NO_START_CODON			0.54	32.91	9	0.203333	0.0232558	0.107235	787	911.34	4	158	0.863564	0.200762	0.00508259	MFS-144	T0235	2.2.1.1	2.2.1.1.1	2	0.0126288	1	0.136436	0	0.000802943	0
2599295	A	C	0		Rv2326c	c.653T>G	p.Leu218Trp	1	439	439	0	1	0.0751708	406	33	0	0.0	13804	1122.0	0	0.0	158	248	16	17	46.3328	3.0761	0.0	0.0	1.0	3.0761	10.7335	17.0	16.0	3.0761	10.7335	0.0	2609.98	0	snp	1X	1	1.0	1	60	59.9778	1.0	1				FALSE	C|missense_variant|MODERATE|Rv2326c|Rv2326c|transcript|CCP45113|protein_coding|1/1|c.653T>G|p.Leu218Trp|653/2094|653/2094|218/697||			0.08	32.4211	1	0.301325	0.030303	0.0151515	507	494.15	1	17	1.026	0.0335306	0.00197239	MFS-144	T0235	2.2.1.1	2.2.1.1.1	2	0.0126288	0	0	0.0260042	0.997662	1
2988890	T	C	3.34139e-13		Rv2672	c.1209T>C	p.Asp403Asp	1	453	453	0	1	0.437086	255	198	0	0.0	8670	6732.0	0	0.0	129	126	98	100	3.08694	3.05417	0.0	0.0	1.0	10.424	6.76567	86.0	112.0	10.424	4.92631	0.0	403.207	0	snp	1X	1	1.0	1	59.9394	59.9216	0.994949	1				FALSE	C|synonymous_variant|LOW|Rv2672|Rv2672|transcript|CCP45470|protein_coding|1/1|c.1209T>C|p.Asp403Asp|1209/1587|1209/1587|403/528||			0.44	33.3241	9	0.276477	0.0454545	0.00505051	489	459.68	0	24	1.06378	0.0490798	0	MFS-144	T0235	2.2.1.1	2.2.1.1.1	2	0.0126288	0	0	0.0637835	0.98697	1
3717105	C	T	3.87178e-13		sugI	c.16C>T	p.Gln6*	1	412	412	0	1	0.415049	241	171	0	0.0	8194	5814.0	0	0.0	81	160	74	97	59.2433	9.7279	0.0	0.0	1.0	3.63253	8.64171	82.0	89.0	44.2683	7.77673	0.0	488.351	0	snp	1X	1	1.0	1	59.9181	60	1.0	1				FALSE	T|stop_gained|HIGH|sugI|Rv3331|transcript|CCP46152|protein_coding|1/1|c.16C>T|p.Gln6*|16/1509|16/1509|6/502||WARNING_TRANSCRIPT_NO_START_CODON			0.42	33.0947	11	0.21	0.0643275	0.0672515	463	478.99	2	17	0.966617	0.0367171	0.00431965	MFS-144	T0235	2.2.1.1	2.2.1.1.1	2	0.0126288	0	0.0333827	0	0.964937	1
3989323	C	A	4.93015e-14		echA20	c.171C>A	p.Gly57Gly	1	292	292	0	1	0.113014	259	33	0	0.0	8806	1122.0	0	0.0	129	130	17	16	3.01868	3.0761	0.0	0.0	1.0	3.60252	4.42721	18.0	15.0	4.65535	3.08576	0.0	1588.81	0	snp	1X	1	1.0	1	60	59.8803	1.0	1				FALSE	A|synonymous_variant|LOW|echA20|Rv3550|transcript|CCP46372|protein_coding|1/1|c.171C>A|p.Gly57Gly|171/744|171/744|57/247||			0.11	30.7317	1	0.298013	0.030303	0.0151515	397	401.4	1	14	0.989038	0.0352645	0.00251889	MFS-144	T0235	2.2.1.1	2.2.1.1.1	2	0.0126288	0	0.0109616	0	0.9973	1
1132562	C	T	9.18524e-14		pks16	c.938C>T	p.Ala313Val	1	317	317	0	1	0.211356	250	67	0	0.0	8500	2278	0	0.0	123	127	31	36	3.14927	3.82055	0.0	0.0	1	3.30199	13.0512	35.0	32.0	8.4876	5.23389	0.0	1285.66	0	snp	1X	1	1.0	1	60	59.952	1.0	1				FALSE	T|missense_variant|MODERATE|pks16|Rv1013|transcript|CCP43763|protein_coding|1/1|c.938C>T|p.Ala313Val|938/1635|938/1635|313/544||			0.21	33.3611	1	0.278146	0.0149254	0.0373134	339	355.98	1	11	0.952301	0.0324484	0.00294985	MFS-146	T0236	4.8	4.2.1.1.1.1.1.1.i1	4	0.00945739	0	0.0476993	0	0.997029	1
1895655	C	T	0		Rv1668c-Rv1669	n.1895655C>T		1	154	154	0	1	0.0649351	144	10	0	0.0	4896	340	0	0.0	98	46	2	8	43.7857	10.8276	0.0	0.0	1	24.725	315.702	10.0	0.0	10.8276	43.7857	0.0	829.688	0	snp	1X	1	1.0	1	60	58.125	0.9	0.729167				FALSE	T|intergenic_region|MODIFIER|Rv1668c-Rv1669|Rv1668c-Rv1669|intergenic_region|Rv1668c-Rv1669|||n.1895655C>T||||||			0.06	31.8	0	0.0110473	0	0.3	181	319.13	148	61	0.567167	0.337017	0.81768	MFS-146	T0236	4.8	4.2.1.1.1.1.1.1.i1	4	0.00945739	0	0.432833	0	2.42565e-41	0
472711	T	C	4300		ndhA-Rv0393	n.472711T>C		1	238	282.079	0	1	0.10084	30	24	0.666667	0.666667,0.666667,3	993	5948,68,812	8	8,8,31	13	17	12	12	4.16842	155.894,7.35324,3.0103	0,0,0	0,0,0	1,1,1	30.4205,7.35324,46.8017	59.7581	64,2,1	111,0,23	12.056,7.35324,3.37221	5.61607	0,0,0	993.966	0	snp	1M9I37M,27M9I11M,1X37M	3	10,10,10	1	60	60	1,1,1	1			Chromosome:472711	FALSE	C|intergenic_region|MODIFIER|ndhA-Rv0393|Rv0392c-Rv0393|intergenic_region|Rv0392c-Rv0393|||n.472711T>C||||||			0.1	30.875	0	0	0	0	526	591.19	53	18	0.889731	0.0342205	0.10076	MFS-147	T0236	4.8	4.2.1.1.1.1.1.1.i1	4	0.0116342	0	0.110269	0	8.56738e-05	0
987259	G	T	7660.89		Rv0888	c.27G>T	p.Gln9His	1	430	430	1	1	0.793023	89	341	0	0.0	3026	11594	0	0.0	39	50	162	179	5.96253	4.85064	0.0	0.0	1	73.217	40.1205	223.0	118.0	13.7148	4.98658	0.0	1763.98	0	snp	1X	1	1.0	1	60	59.5506	1.0	1				FALSE	T|missense_variant|MODERATE|Rv0888|Rv0888|transcript|CCP43636|protein_coding|1/1|c.27G>T|p.Gln9His|27/1473|27/1473|9/490||			0.79	31.7661	16	0.233333	0.0469208	0.0249267	515	556.58	2	14	0.925294	0.0271845	0.0038835	MFS-147	T0236	4.8	4.2.1.1.1.1.1.1.i1	4	0.0116342	0	0.0747062	0	0.990283	1
1112338	A	G	0		rimJ-Rv0996	n.1112338A>G		1	502	502	0	1	0.181275	411	91	0	0.0	13974	3094	0	0.0	203	208	48	43	3.14238	3.60686	0.0	0.0	1	3.03416	5.34027	46.0	45.0	3.60686	3.01558	0.0	2251.05	0	snp	1X	1	1.0	1	60	59.8248	1.0	0.997567				FALSE	G|intergenic_region|MODIFIER|rimJ-Rv0996|Rv0995-Rv0996|intergenic_region|Rv0995-Rv0996|||n.1112338A>G||||||			0.18	33.0816	4	0.253333	0.043956	0.0274725	530	549.53	0	12	0.964461	0.0226415	0	MFS-147	T0236	4.8	4.2.1.1.1.1.1.1.i1	4	0.0116342	0	0.0355395	0	0.997672	1
1150009	A	G	7.47356e-14		kdpD	c.1678T>C	p.Cys560Arg	1	359	359	0	1	0.225627	278	81	0	0.0	9452	2754	0	0.0	109	169	29	52	31.1301	17.1919	0.0	0.0	1	5.18177	11.0088	45.0	36.0	7.5409	10.0402	0.0	1380.6	0	snp	1X	1	1.0	1	60	60	1.0	0.996403				FALSE	G|missense_variant|MODERATE|kdpD|Rv1028c|transcript|CCP43778|protein_coding|1/1|c.1678T>C|p.Cys560Arg|1678/2583|1678/2583|560/860||WARNING_TRANSCRIPT_NO_START_CODON			0.23	32.8864	1	0.225166	0.0123457	0.141975	411	442.27	0	5	0.929297	0.0121655	0	MFS-147	T0236	4.8	4.2.1.1.1.1.1.1.i1	4	0.0116342	0	0.0707034	0	0.989962	1
1540253	C	T	7818.92		Rv1367c	c.393G>A	p.Ala131Ala	1	413	413	1	1	0.811138	78	335	0	0.0	2652	11390	0	0.0	47	31	189	146	10.1372	14.9955	0.0	0.0	1	33.8711	4.79202	133.0	202.0	3.17235	4.01252	0.0	1800.37	0	snp	1X	1	1.0	1	60	60	1.0	1				FALSE	T|synonymous_variant|LOW|Rv1367c|Rv1367c|transcript|CCP44126|protein_coding|1/1|c.393G>A|p.Ala131Ala|393/1134|393/1134|131/377||			0.81	32.6373	11	0.251656	0.0328358	0.0641791	458	479.75	1	6	0.954664	0.0131004	0.00218341	MFS-147	T0236	4.8	4.2.1.1.1.1.1.1.i1	4	0.0116342	0	0.0453361	0	0.997143	1
1548034	C	T	8626.12		Rv1375	c.203C>T	p.Pro68Leu	1	504	504	1	1	0.781746	110	394	0	0.0	3740	13396	0	0.0	59	51	243	151	4.2737	49.6584	0.0	0.0	1	6.18484	3.72096	185.0	209.0	7.97052	3.32615	0.0	1986.24	0	snp	1X	1	1.0	1	59.9569	59.8909	1.0	1				FALSE	T|missense_variant|MODERATE|Rv1375|Rv1375|transcript|CCP44134|protein_coding|1/1|c.203C>T|p.Pro68Leu|203/1320|203/1320|68/439||			0.78	33.0162	9	0.226667	0.0228426	0.116751	549	570.78	3	12	0.961842	0.0218579	0.00546448	MFS-147	T0236	4.8	4.2.1.1.1.1.1.1.i1	4	0.0116342	0	0.0381583	0	0.981689	1
1647303	C	G	1.84432e-14		Rv1461	c.315C>G	p.Ser105Ser	1	434	434	0	1	0.152074	368	66	0	0.0	12512	2244	0	0.0	182	186	42	24	3.10471	13.6703	0.0	0.0	1	3.0103	3.10471	33.0	33.0	3.0103	18.9659	0.0	2123.24	0	snp	1X	1	1.0	1	60	59.8804	1.0	1				FALSE	G|synonymous_variant|LOW|Rv1461|Rv1461|transcript|CCP44220|protein_coding|1/1|c.315C>G|p.Ser105Ser|315/2541|315/2541|105/846||			0.15	32.9429	0	0.242494	0	0.136364	460	486.7	1	13	0.945141	0.0282609	0.00217391	MFS-147	T0236	4.8	4.2.1.1.1.1.1.1.i1	4	0.0116342	0	0.0548593	0	0.982697	1
1688612	G	A	3007.49		lipL	c.672G>A	p.Thr224Thr	1	120	120	1	1	0.916667	10	110	0	0.0	340	3740	0	0.0	5	5	36	74	3.0103	31.5158	0.0	0.0	1	8.06391	3.0103	47.0	63.0	3.32615	3.87889	0.0	692.5	0	snp	1X	1	1.0	1	58.7909	60	0.990909	1				FALSE	A|synonymous_variant|LOW|lipL|Rv1497|transcript|CCP44258|protein_coding|1/1|c.672G>A|p.Thr224Thr|672/1290|672/1290|224/429||WARNING_TRANSCRIPT_NO_START_CODON			0.92	31.4925	44	0.142848	0.4	0.172727	146	246.96	2	1	0.591189	0.00684932	0.0136986	MFS-147	T0236	4.8	4.2.1.1.1.1.1.1.i1	4	0.0116342	0	0.408811	0	0.204443	0
1895655	C	T	3.03163e-14		Rv1668c-Rv1669	n.1895655C>T		1	188	188	0	1	0.0531915	178	10	0	0.0	6052	340	0	0.0	124	54	4	6	62.7868	3.87889	0.0	0.0	1	24.725	380.895	10.0	0.0	3.87889	66.2514	0.0	1039.11	0	snp	1X	1	1.0	1	57	58.6236	0.8	0.730337				FALSE	T|intergenic_region|MODIFIER|Rv1668c-Rv1669|Rv1668c-Rv1669|intergenic_region|Rv1668c-Rv1669|||n.1895655C>T||||||			0.05	34	0	0.00703704	0	0.1	217	392.92	156	72	0.552275	0.331797	0.718894	MFS-147	T0236	4.8	4.2.1.1.1.1.1.1.i1	4	0.0116342	0	0.447725	0	2.87015e-36	0
2141175	T	C	7670.45		Rv1894c	c.695A>G	p.Gln232Arg	1	429	429	1	1	0.792541	89	340	0	0.0	3026	11560	0	0.0	49	40	166	174	4.98658	3.41905	0.0	0.0	1	14.2764	18.2594	149.0	191.0	8.75832	4.20583	0.0	1766.19	0	snp	1X	1	1.0	1	60	60	1.0	1				FALSE	C|missense_variant|MODERATE|Rv1894c|Rv1894c|transcript|CCP44661|protein_coding|1/1|c.695A>G|p.Gln232Arg|695/1131|695/1131|232/376||			0.79	32.6417	10	0.278146	0.0294118	0.0117647	469	492.84	2	8	0.951627	0.0170576	0.00426439	MFS-147	T0236	4.8	4.2.1.1.1.1.1.1.i1	4	0.0116342	0	0.0483727	0	0.998771	1
2490322	C	A	1.00531e-13		glnE	c.2032G>T	p.Val678Leu	1	327	327	0	1	0.134557	283	44	0	0.0	9622	1496	0	0.0	171	112	28	16	29.7202	10.1169	0.0	0.0	1	3.0103	13.5147	22.0	22.0	15.6443	90.859	0.0	1655.91	0	snp	1X	1	1.0	1	60	59.9682	1.0	0.992933				FALSE	A|missense_variant|MODERATE|glnE|Rv2221c|transcript|CCP44999|protein_coding|1/1|c.2032G>T|p.Val678Leu|2032/2985|2032/2985|678/994||WARNING_TRANSCRIPT_NO_START_CODON			0.13	32.8936	1	0.226667	0.0227273	0.136364	349	393.22	8	13	0.887544	0.0372493	0.0229226	MFS-147	T0236	4.8	4.2.1.1.1.1.1.1.i1	4	0.0116342	0	0.112456	0	0.746284	1
2661452	G	A	8331.22		mbtF	c.634C>T	p.Leu212Phe	1	426	426	1	1	0.821596	76	350	0	0.0	2584	11900	0	0.0	43	33	196	154	5.8675	13.9545	0.0	0.0	1	25.3454	4.83891	145.0	205.0	15.0216	3.12459	0.0	1918.33	0	snp	1X	1	1.0	1	60	60	1.0	1				FALSE	A|missense_variant|MODERATE|mbtF|Rv2379c|transcript|CCP45167|protein_coding|1/1|c.634C>T|p.Leu212Phe|634/4386|634/4386|212/1461||			0.82	33.2713	6	0.209294	0.0171429	0.06	456	452.48	2	10	1.00778	0.0219298	0.00438596	MFS-147	T0236	4.8	4.2.1.1.1.1.1.1.i1	4	0.0116342	0	0	0.00777935	0.988117	1
3007339	A	G	4237.49		Rv2690c	c.1871T>C	p.Leu624Ser	1	467	467	1	1	0.648822	164	303	0	0.0	5576	10302	0	0.0	82	82	151	152	3.0103	3.01747	0.0	0.0	1	3.59079	6.39992	156.0	147.0	18.8413	4.91696	0.0	975.718	0	snp	1X	1	1.0	1	60	59.7073	1.0	1				FALSE	G|missense_variant|MODERATE|Rv2690c|Rv2690c|transcript|CCP45488|protein_coding|1/1|c.1871T>C|p.Leu624Ser|1871/1974|1871/1974|624/657||WARNING_TRANSCRIPT_NO_START_CODON			0.65	33.25	7	0.24	0.0231023	0.00165017	489	499.83	2	12	0.978333	0.0245399	0.00408998	MFS-148	T0239	4.3.4.1	4.2.1.2.1.1.i3.2	4	0.0168473	0	0.0216674	0	0.996871	1
3499372	T	C	6608.71		devR	c.544A>G	p.Lys182Glu	1	502	502	1	1	0.715139	143	359	0	0.0	4862	12206	0	0.0	75	68	166	193	3.75437	7.41978	0.0	0.0	1	5.19387	9.70694	189.0	170.0	3.30668	9.70694	0.0	1521.71	0	snp	1X	1	1.0	1	60	60	1.0	1				FALSE	C|missense_variant|MODERATE|devR|Rv3133c|transcript|CCP45943|protein_coding|1/1|c.544A>G|p.Lys182Glu|544/654|544/654|182/217||WARNING_TRANSCRIPT_NO_START_CODON			0.72	33.1671	7	0.284768	0.0194986	0.0376045	545	547.44	1	15	0.995543	0.0275229	0.00183486	MFS-148	T0239	4.3.4.1	4.2.1.2.1.1.i3.2	4	0.0168473	0	0.00445711	0	0.998372	1
503895	G	A	2.47156e-15		lpqL	c.400G>A	p.Gly134Ser	1	301	301	0	1	0.0697674	280	21	0	0.0	9520	714	0	0.0	137	143	8	13	3.28949	5.59539	0.0	0.0	1	8.07707	5.523	7.0	14.0	3.1137	13.0611	0.0	1819.18	0	snp	1X	1	1.0	1	60	59.8929	1.0	1				FALSE	A|missense_variant|MODERATE|lpqL|Rv0418|transcript|CCP43149|protein_coding|1/1|c.400G>A|p.Gly134Ser|400/1503|400/1503|134/500||			0.07	34	0	0.172185	0	0.119048	326	354	4	12	0.920904	0.0368098	0.0122699	MFS-149	T0239	4.3.4.1	4.2.1.2.1.1.i3.2	4	0.0174919	0	0.079096	0	0.80484	1
2524682	G	A	6.06321e-14		glpD1	c.110C>T	p.Thr37Ile	1	262	262	0	1	0.0648855	245	17	0	0.0	8330	578	0	0.0	115	130	9	8	5.00451	3.13803	0.0	0.0	1	4.1599	9.47154	7.0	10.0	3.13803	3.44459	0.0	1600.22	0	snp	1X	1	1.0	1	60	59.9388	1.0	1				FALSE	A|missense_variant|MODERATE|glpD1|Rv2249c|transcript|CCP45029|protein_coding|1/1|c.110C>T|p.Thr37Ile|110/1551|110/1551|37/516||WARNING_TRANSCRIPT_NO_START_CODON			0.06	32.7778	1	0.189814	0.0588235	0.0294118	282	276.34	1	13	1.02048	0.0460993	0.0035461	MFS-149	T0239	4.3.4.1	4.2.1.2.1.1.i3.2	4	0.0174919	0	0	0.020482	0.925732	1
3423249	C	G	0		Rv3060c-fadE22	n.3423249C>G		1	76	76	0	1	0.0789474	70	6	0	0.0	2380	204	0	0.0	34	36	4	2	3.13438	4.45795	0.0	0.0	1	16.0391	155.013	0.0	6.0	4.45795	3.13438	0.0	403.965	0	snp	1X	1	1.0	1	56	58.8	1.0	0.985714				FALSE	G|intergenic_region|MODIFIER|Rv3060c-fadE22|Rv3060c-Rv3061c|intergenic_region|Rv3060c-Rv3061c|||n.3423249C>G||||||			0.08	34	0	0	0	0.166667	85	236.58	73	5	0.359286	0.0588235	0.858824	MFS-149	T0239	4.3.4.1	4.2.1.2.1.1.i3.2	4	0.0174919	0	0.640714	0	2.45792e-35	0
3499366	A	G	2.20595e-14		devR	c.550T>C	p.Tyr184His	1	346	346	0	1	0.066474	323	23	0	0.0	10982	782	0	0.0	156	167	9	14	3.82376	5.3706	0.0	0.0	1	3.10471	16.624	12.0	11.0	3.86001	3.07081	0.0	2106.54	0	snp	1X	1	1.0	1	60	59.9598	1.0	1				FALSE	G|missense_variant|MODERATE|devR|Rv3133c|transcript|CCP45943|protein_coding|1/1|c.550T>C|p.Tyr184His|550/654|550/654|184/217||WARNING_TRANSCRIPT_NO_START_CODON			0.07	32.24	0	0.344371	0	0.108696	363	364.39	2	13	0.996185	0.0358127	0.00550964	MFS-149	T0239	4.3.4.1	4.2.1.2.1.1.i3.2	4	0.0174919	0	0.00381459	0	0.997502	1
4380693	C	T	4.71315e-14		eccB2	c.1248G>A	p.Ser416Ser	1	264	264	0	1	0.0757576	244	20	0	0.0	8296	680	0	0.0	97	147	10	10	25.259	3.0103	0.0	0.0	1	3.44459	14.544	11.0	9.0	13.8677	3.33068	0.0	1568.16	0	snp	1X	1	1.0	1	60	59.6967	1.0	1				FALSE	T|synonymous_variant|LOW|eccB2|Rv3895c|transcript|CCP46724|protein_coding|1/1|c.1248G>A|p.Ser416Ser|1248/1488|1248/1488|416/495||			0.08	32.3478	1	0.172185	0.05	0	283	334.8	0	12	0.845281	0.0424028	0	MFS-149	T0239	4.3.4.1	4.2.1.2.1.1.i3.2	4	0.0174919	0	0.154719	0	0.945461	1
4393782	G	A	0		mutT4	c.334G>A	p.Glu112Lys	1	244	244	0	1	0.110656	217	27	0	0.0	7378	918	0	0.0	111	106	11	16	3.26047	5.02092	0.0	0.0	1	9.52472	6.62275	9.0	18.0	16.6021	3.02031	0.0	1339.36	0	snp	1X	1	1.0	1	60	59.9954	1.0	1				FALSE	A|missense_variant|MODERATE|mutT4|Rv3908|transcript|CCP46737|protein_coding|1/1|c.334G>A|p.Glu112Lys|334/747|334/747|112/248||WARNING_TRANSCRIPT_NO_START_CODON			0.11	34	0	0.231788	0	0.0925926	255	288.11	0	7	0.885079	0.027451	0	MFS-149	T0239	4.3.4.1	4.2.1.2.1.1.i3.2	4	0.0174919	0	0.114921	0	0.990163	1
1753519	G	C	6700		fadD11.1	c.10G>C	p.Ala4Pro	1	240	272.429	0	1	0.0541667	1	13	0.5	0.5,0	30	7616,442	6	6,0	0	1	5	8	5.18177	53.2644,4.51363	0,0	0,0	1,1	15.5738,31.2394	5.18177	130,0	94,13	10.6105,4.51363	5.18177	0,0	1473.73	0	snp	1M1I6M,1X6M	2	3,3	1	60	60	0.995536,1	1			Chromosome:1753519	FALSE	C|missense_variant|MODERATE|fadD11.1|Rv1549|transcript|CCP44313|protein_coding|1/1|c.10G>C|p.Ala4Pro|10/528|10/528|4/175||WARNING_TRANSCRIPT_NO_START_CODON			0.05	27.3	1	0.00666667	0.0769231	0.115385	379	384.85	9	8	0.984799	0.0211082	0.0237467	MFS-152	T0243	4.3.3	4.2.1.2.1.1.i4.1	4	0.0101241	1	0.0152007	0	0.0190917	0
3007645	G	T	6146.37		Rv2690c	c.1565C>A	p.Thr522Lys	1	353	353	1	1	0.784703	75	277	0	0.0	2550	9418	0	0.0	35	40	129	148	3.73412	5.84027	0.0	0.0	1	9.60311	3.27088	124.0	153.0	20.3272	4.429	0.0	1415.25	0	snp	1X	1	2.0	1	60	60	1.0	1				FALSE	T|missense_variant|MODERATE|Rv2690c|Rv2690c|transcript|CCP45488|protein_coding|1/1|c.1565C>A|p.Thr522Lys|1565/1974|1565/1974|522/657||WARNING_TRANSCRIPT_NO_START_CODON			0.78	32.425	4	0.206667	0.0144404	0.034296	409	386.98	2	2	1.0569	0.00488998	0.00488998	MFS-152	T0243	4.3.3	4.2.1.2.1.1.i4.1	4	0.0101241	0	0	0.0569022	0.989709	1
448783	C	T	1.20564e-15		Rv0372c	c.603G>A	p.Glu201Glu	1	247	247	0	1	0.303644	172	75	0	0.0	5848	2550	0	0.0	68	104	42	33	19.3721	5.35549	0.0	0.0	1	5.35549	11.5447	33.0	42.0	18.3264	21.2406	0.0	676.643	0	snp	1X	1	1.0	1	60	59.9302	1.0	0.994186				FALSE	T|synonymous_variant|LOW|Rv0372c|Rv0372c|transcript|CCP43102|protein_coding|1/1|c.603G>A|p.Glu201Glu|603/756|603/756|201/251||			0.3	31.5745	3	0.31457	0.04	0.06	270	313.34	0	3	0.861684	0.0111111	0	MFS-153	T0243	4.3.3	4.2.1.2.1.1.i4.1	4	0.00963036	0	0.138316	0	0.999194	1
1872183	C	T	0		argG	c.821C>T	p.Ala274Val	1	215	215	0	1	0.204651	171	44	0	0.0	5814	1496	0	0.0	62	109	11	33	31.0617	26.8965	0.0	0.0	1	3.79993	20.3948	20.0	24.0	4.78696	6.68022	0.0	887.358	0	snp	1X	1	1.0	1	60	60	1.0	1				FALSE	T|missense_variant|MODERATE|argG|Rv1658|transcript|CCP44423|protein_coding|1/1|c.821C>T|p.Ala274Val|821/1197|821/1197|274/398||			0.2	33.6522	0	0.29	0	0.25	228	238.75	0	4	0.954974	0.0175439	0	MFS-153	T0243	4.3.3	4.2.1.2.1.1.i4.1	4	0.00963036	0	0.0450262	0	0.99119	1
2594507	C	G	0		rocD2	c.193G>C	p.Gly65Arg	1	228	228	0	1	0.254386	170	58	0	0.0	5780	1972	0	0.0	96	74	30	28	9.19261	3.16006	0.0	0.0	1	3.60933	6.28028	31.0	27.0	5.40641	4.84966	0.0	785.408	0	snp	1X	1	1.0	1	60	60	0.982759	0.994118				FALSE	G|missense_variant|MODERATE|rocD2|Rv2321c|transcript|CCP45108|protein_coding|1/1|c.193G>C|p.Gly65Arg|193/546|193/546|65/181||			0.25	33.5082	0	0.24	0	0.0172414	239	238.62	3	14	1.00159	0.0585774	0.0125523	MFS-153	T0243	4.3.3	4.2.1.2.1.1.i4.1	4	0.00963036	0	0	0.00159249	0.954215	1
3256451	C	A	0		ppsC	c.767C>A	p.Ser256*	1	254	254	0	1	0.393701	154	100	0	0.0	5236	3396	0	0.0	86	68	57	43	7.57885	7.26639	0.0	0.0	1	3.79203	3.23591	53.0	47.0	4.40004	6.62002	0.0	379.874	0	snp	1X	1	1.0	1	60	59.7792	1.0	1				FALSE	A|stop_gained|HIGH|ppsC|Rv2933|transcript|CCP45736|protein_coding|1/1|c.767C>A|p.Ser256*|767/6567|767/6567|256/2188||			0.39	33.7843	2	0.196653	0.02	0.07	269	278.67	0	8	0.965299	0.0297398	0	MFS-153	T0243	4.3.3	4.2.1.2.1.1.i4.1	4	0.00963036	0	0.0347005	0	0.983198	1
3902974	T	C	0		Rv3483c-cpsA	n.3902974T>C		1	232	232	0	1	0.310345	160	72	0	0.0	5440	2448	0	0.0	83	77	37	35	3.49888	3.13094	0.0	0.0	1	4.09604	3.87889	33.0	39.0	4.9405	5.67035	0.0	618.443	0	snp	1X	1	1.0	1	60	60	1.0	1				FALSE	C|intergenic_region|MODIFIER|Rv3483c-cpsA|Rv3483c-Rv3484|intergenic_region|Rv3483c-Rv3484|||n.3902974T>C||||||			0.31	32.641	0	0.2	0	0.0138889	251	262.35	2	4	0.956737	0.0159363	0.00796813	MFS-153	T0243	4.3.3	4.2.1.2.1.1.i4.1	4	0.00963036	0	0.0432628	0	0.991466	1
2873110	G	C	4547.43		Rv2553c	c.156C>G	p.Val52Val		166				0.0662651		11									4	7																1X				60							FALSE	C|synonymous_variant|LOW|Rv2553c|Rv2553c|transcript|CCP45349|protein_coding|1/1|c.156C>G|p.Val52Val|156/1254|156/1254|52/417||			0.07	26.375	0	0.0334452	0	0.136364	270	276.33	3	7	0.977093	0.0259259	0.0111111	MFS-154	T0244	3.1.1	3.1.1.i1	3	0.012705	1	0.0229074	0	0.0637101	0
3517187	G	A	0		nuoG	c.442G>A	p.Ala148Thr	1	245	245	0	1	0.0897959	222	22	0	0.0	7548	748.0	0	0.0	108	114	13	9	3.36243	4.58955	0.0	0.0	1.0	6.56362	27.4638	14.0	8.0	17.2236	3.36243	0.0	1403.8	0	snp	1X	1	2.0	1	60	59.8739	1.0	1				FALSE	A|missense_variant|MODERATE|nuoG|Rv3151|transcript|CCP45962|protein_coding|1/1|c.442G>A|p.Ala148Thr|442/2421|442/2421|148/806||WARNING_TRANSCRIPT_NO_START_CODON			0.09	32.75	0	0.182119	0	0.0909091	259	260.42	1	7	0.994547	0.027027	0.003861	MFS-154	T0244	3.1.1	3.1.1.i1	3	0.012705	0	0.00545273	0	0.962568	1
178085	C	T	6.60564e-14		PE1	c.1225G>A	p.Val409Ile	1	573	573	0	1	0.104712	513	60	0	0.0	17442	2040	0	0.0	253	260	32	28	3.21771	3.58936	0.0	0.0	1	8.22183	28.1071	24.0	36.0	3.58936	8.19559	0.0	3181.58	0	snp	1X	1	1.0	1	60	59.8986	1.0	0.998051				FALSE	T|missense_variant|MODERATE|PE1|Rv0151c|transcript|CCP42876|protein_coding|1/1|c.1225G>A|p.Val409Ile|1225/1767|1225/1767|409/588||			0.1	32.9851	1	0.238411	0.0166667	0.0333333	620	656.85	0	14	0.943899	0.0225806	0	MFS-155	T0244	3.1.1	3.1.1.i1	3	0.0131777	0	0.0561011	0	0.996574	1
3499384	C	T	1539.54		devR	c.532G>A	p.Glu178Lys	1	552	552	1	1	0.54529	251	301	0	0.0	8534	10234	0	0.0	106	145	147	154	16.1689	3.3638	0.0	0.0	1	28.1229	27.3118	180.0	121.0	5.61462	3.08816	0.0	354.493	0	snp	1X	1	1.0	1	60	59.8406	0.996678	1				FALSE	T|missense_variant|MODERATE|devR|Rv3133c|transcript|CCP45943|protein_coding|1/1|c.532G>A|p.Glu178Lys|532/654|532/654|178/217||WARNING_TRANSCRIPT_NO_START_CODON			0.55	33.6358	3	0.284768	0.00996678	0.0116279	588	621.16	0	23	0.946616	0.0391156	0	MFS-155	T0244	3.1.1	3.1.1.i1	3	0.0131777	0	0.053384	0	0.998	1
3517187	G	A	1.84669e-13		nuoG	c.442G>A	p.Ala148Thr	1	532	532	0	1	0.144737	455	77	0	0.0	15470	2618	0	0.0	237	218	39	38	4.73316	3.0385	0.0	0.0	1	15.4469	39.1331	49.0	28.0	3.71532	5.53493	0.0	2653.55	0	snp	1X	1	1.0	1	60	59.9978	1.0	1				FALSE	A|missense_variant|MODERATE|nuoG|Rv3151|transcript|CCP45962|protein_coding|1/1|c.442G>A|p.Ala148Thr|442/2421|442/2421|148/806||WARNING_TRANSCRIPT_NO_START_CODON			0.14	33.45	0	0.213333	0	0.00649351	568	573.74	0	13	0.989995	0.0228873	0	MFS-155	T0244	3.1.1	3.1.1.i1	3	0.0131777	0	0.0100045	0	0.996703	1
410009	T	C	3755.15		iniB	c.648T>C	p.Val216Val		148				0.162162		24									12	12																1X				60							FALSE	C|synonymous_variant|LOW|iniB|Rv0341|transcript|CCP43071|protein_coding|1/1|c.648T>C|p.Val216Val|648/1440|648/1440|216/479||			0.16	28.8958	13	0.0728477	0.541667	0	48	315.49	7	2	0.152144	0.0416667	0.145833	MFS-164	T0250	2.2.1.1	2.2.1.1.1	2	0.0101792	1	0.847856	0	5.22488e-08	0
2591484	G	A	1336.25		uspC	c.967G>A	p.Gly323Ser	1	546	546	1	1	0.538462	252	294	0	0.0	8568	9992.0	0	0.0	139	113	119	175	8.83536	26.1727	0.0	0.0	1.0	14.8278	75.9442	127.0	167.0	3.03984	3.872	0.0	307.683	0	snp	1X	1	1.0	1	60	59.2302	1.0	0.68254				FALSE	A|missense_variant|MODERATE|uspC|Rv2318|transcript|CCP45105|protein_coding|1/1|c.967G>A|p.Gly323Ser|967/1323|967/1323|323/440||WARNING_TRANSCRIPT_NO_START_CODON			0.54	30.1782	7	0.278146	0.0238095	0.0952381	704	734.35	3	129	0.958671	0.183239	0.00426136	MFS-164	T0250	2.2.1.1	2.2.1.1.1	2	0.0101792	1	0.0413291	0	0.0113342	0
2592310	G	A	2572.07		Rv2319c	c.417C>T	p.Ile139Ile	1	493	493	1	1	0.578093	208	285	0	0.0	7072	9690.0	0	0.0	95	113	182	103	6.39279	50.5617	0.0	0.0	1.0	37.2129	263.629	109.0	176.0	7.7723	7.18621	0.0	592.242	0	snp	1X	1	1.0	1	59.9298	58.2163	0.996491	0.610577				FALSE	A|synonymous_variant|LOW|Rv2319c|Rv2319c|transcript|CCP45106|protein_coding|1/1|c.417C>T|p.Ile139Ile|417/879|417/879|139/292||WARNING_TRANSCRIPT_NO_START_CODON			0.58	33.0032	6	0.22	0.0210526	0.138596	544	659.64	6	110	0.824692	0.202206	0.0110294	MFS-164	T0250	2.2.1.1	2.2.1.1.1	2	0.0101792	1	0.175308	0	0.000401642	0
3717105	C	T	4960.25		sugI	c.16C>T	p.Gln6*	1	353	353	1	1	0.730878	95	258	0	0.0	3230	8772.0	0	0.0	32	63	106	152	24.9765	20.8197	0.0	0.0	1.0	6.37692	11.2619	139.0	119.0	33.3099	4.86177	0.0	1142.14	0	snp	1X	1	1.0	1	60	60	1.0	0.989474				FALSE	T|stop_gained|HIGH|sugI|Rv3331|transcript|CCP46152|protein_coding|1/1|c.16C>T|p.Gln6*|16/1509|16/1509|6/502||WARNING_TRANSCRIPT_NO_START_CODON			0.73	33.6617	2	0.206667	0.00775194	0.0891473	365	379.07	6	11	0.962883	0.030137	0.0164384	MFS-164	T0250	2.2.1.1	2.2.1.1.1	2	0.0101792	0	0.0371172	0	0.932449	1
295557	C	A	4.42388e-14		fadE5	c.77G>T	p.Gly26Val	1	253	253	0	1	0.110672	225	28	0	0.0	7650	952.0	0	0.0	71	154	5	23	69.496	28.1373	0.0	0.0	1.0	18.2106	22.5536	7.0	21.0	4.25114	13.5202	0.0	1371.69	0	snp	1X	1	1.0	1	60	59.9289	1.0	1				FALSE	A|missense_variant|MODERATE|fadE5|Rv0244c|transcript|CCP42973|protein_coding|1/1|c.77G>T|p.Gly26Val|77/1836|77/1836|26/611||WARNING_TRANSCRIPT_NO_START_CODON			0.11	32.5625	2	0.18	0.0714286	0.321429	293	301.63	7	7	0.971389	0.0238908	0.0238908	MFS-165	T0250	2.2.1.1	2.2.1.1.1	2	0.0108366	0	0.0286112	0	0.1709	0
410009	T	C	2614.76		iniB	c.648T>C	p.Val216Val		98				0.112245		11									5	6																1X				60							FALSE	C|synonymous_variant|LOW|iniB|Rv0341|transcript|CCP43071|protein_coding|1/1|c.648T>C|p.Val216Val|648/1440|648/1440|216/479||			0.11	28.8571	6	0.0264901	0.545455	0.0454545	35	209.29	8	3	0.167232	0.0857143	0.228571	MFS-165	T0250	2.2.1.1	2.2.1.1.1	2	0.0108366	1	0.832768	0	6.12045e-13	0
526346	T	C	1.79606e-14		moeA2	c.1015A>G	p.Thr339Ala	1	259	259	0	1	0.0694981	241	18	0	0.0	8194	612.0	0	0.0	106	135	7	11	10.5879	4.9405	0.0	0.0	1.0	7.35324	45.9081	12.0	6.0	4.9405	8.64171	0.0	1555.68	0	snp	1X	1	1.0	1	60	60	1.0	1				FALSE	C|missense_variant|MODERATE|moeA2|Rv0438c|transcript|CCP43169|protein_coding|1/1|c.1015A>G|p.Thr339Ala|1015/1218|1015/1218|339/405||WARNING_TRANSCRIPT_NO_START_CODON			0.07	34	0	0.326667	0	0.111111	280	290.88	3	6	0.962596	0.0214286	0.0107143	MFS-165	T0250	2.2.1.1	2.2.1.1.1	2	0.0108366	0	0.0374037	0	0.997995	1
1296200	T	G	3.49569e-14		lpqW	c.49_53delTTGGTinsGTGGG	p.LeuVal17ValGly	1	217	217.2	0	1	0.0737327	201	16	0	1.0	6770	540.0	0	26.0	79	122	8	8	22.9857	3.0103	0.0	0.0	1.0	7.89611	6.13247	5.0	11.0	7.89611	33.3569	0.0	1276.65	0	complex	1X3M1X	1	1.0	5	60	59.8806	1.0	0.995025				FALSE	GTGGG|missense_variant|MODERATE|lpqW|Rv1166|transcript|CCP43922|protein_coding|1/1|c.49_53delTTGGTinsGTGGG|p.LeuVal17ValGly|49/1908|49/1908|17/635||			0.07	32.8571	0	0.166667	0	0	248	257.56	0	8	0.962882	0.0322581	0	MFS-165	T0250	2.2.1.1	2.2.1.1.1	2	0.0108366	0	0.0371176	0	0.981472	1
1296204	T	G	3.49569e-14		lpqW	c.49_53delTTGGTinsGTGGG	p.LeuVal17ValGly	1	217	217.2	0	1	0.0737327	201	16	0	1.0	6770	540.0	0	26.0	79	122	8	8	22.9857	3.0103	0.0	0.0	1.0	7.89611	6.13247	5.0	11.0	7.89611	33.3569	0.0	1276.65	0	complex	1X3M1X	1	1.0	5	60	59.8806	1.0	0.995025				FALSE	GTGGG|missense_variant|MODERATE|lpqW|Rv1166|transcript|CCP43922|protein_coding|1/1|c.49_53delTTGGTinsGTGGG|p.LeuVal17ValGly|49/1908|49/1908|17/635||			0.07	31.8	0	0.173333	0	0	241	258.39	0	8	0.932699	0.033195	0	MFS-165	T0250	2.2.1.1	2.2.1.1.1	2	0.0108366	0	0.0673014	0	0.977104	1
2591484	G	A	1.47542e-13		uspC	c.967G>A	p.Gly323Ser	1	458	458	0	1	0.491266	233	225	0	0.0	7922	7650.0	0	0.0	129	104	82	143	8.83507	38.9216	0.0	0.0	1.0	5.18177	37.6886	105.0	120.0	8.11567	10.8481	0.0	55.0367	0	snp	1X	1	1.0	1	60	59.794	1.0	0.67382				FALSE	A|missense_variant|MODERATE|uspC|Rv2318|transcript|CCP45105|protein_coding|1/1|c.967G>A|p.Gly323Ser|967/1323|967/1323|323/440||WARNING_TRANSCRIPT_NO_START_CODON			0.49	30.4356	4	0.291391	0.0177778	0.135556	579	598.72	5	123	0.967063	0.212435	0.00863558	MFS-165	T0250	2.2.1.1	2.2.1.1.1	2	0.0108366	1	0.0329369	0	0.00131048	0
2592310	G	A	4021.93		Rv2319c	c.417C>T	p.Ile139Ile	1	431	431	1	1	0.647332	152	279	0	0.0	5168	9482.0	0	0.0	82	70	178	101	5.06748	49.156	0.0	0.0	1.0	33.9012	215.643	108.0	171.0	40.0654	9.92473	0.0	926.084	0	snp	1X	1	1.0	1	60	58.0395	1.0	0.519737				FALSE	A|synonymous_variant|LOW|Rv2319c|Rv2319c|transcript|CCP45106|protein_coding|1/1|c.417C>T|p.Ile139Ile|417/879|417/879|139/292||WARNING_TRANSCRIPT_NO_START_CODON			0.65	33.103	8	0.198675	0.0286738	0.137993	465	544.95	5	94	0.853289	0.202151	0.0107527	MFS-165	T0250	2.2.1.1	2.2.1.1.1	2	0.0108366	1	0.146711	0	0.000275691	0
3626075	A	G	3.35104e-14		mtrB	c.539T>C	p.Leu180Pro	1	260	260	0	1	0.0769231	240	20	0	0.0	8160	680.0	0	0.0	110	130	6	14	6.62942	9.95901	0.0	0.0	1.0	4.74748	27.4756	12.0	8.0	4.74748	5.32654	0.0	1541.2	0	snp	1X	1	1.0	1	60	59.9417	1.0	1				FALSE	G|missense_variant|MODERATE|mtrB|Rv3245c|transcript|CCP46064|protein_coding|1/1|c.539T>C|p.Leu180Pro|539/1704|539/1704|180/567||			0.08	33.619	0	0.198675	0	0.2	294	299.86	0	9	0.980458	0.0306122	0	MFS-165	T0250	2.2.1.1	2.2.1.1.1	2	0.0108366	0	0.0195425	0	0.927853	1
33207	G	C	6200		Rv0029-Rv0030	n.33207G>C		1	237	344.25	0	1	0.0506329	7	12	0	0,0,0	238	238,7174,408	0	0,0,0	7	0	6	6	18.2106	18.2106,6.72547,3.0103	0,0,0	0,0,0	1,1,1	18.2106,52.0074,14.5915	18.2106	0,140,2	7,71,10	18.2106,3.26758,5.9056	18.2106	0,0,0	1388.36	0	snp	1M1I3M,1M2I3M,1X3M	3	3,3,3	1	60	60	1,1,1	1			Chromosome:33207	FALSE	C|intergenic_region|MODIFIER|Rv0029-Rv0030|Rv0029-Rv0030|intergenic_region|Rv0029-Rv0030|||n.33207G>C||||||			0.05	33.5882	0	0.027027	0	0	322	333.31	2	8	0.966068	0.0248447	0.00621118	MFS-166	T0251	2.2.1.1	2.2.1.1.1	2	0.0114173	1	0.0339324	0	0.695219	1
410009	T	C	3520.39		iniB	c.648T>C	p.Val216Val		139				0.151079		21									9	12																1X				60							FALSE	C|synonymous_variant|LOW|iniB|Rv0341|transcript|CCP43071|protein_coding|1/1|c.648T>C|p.Val216Val|648/1440|648/1440|216/479||			0.15	28.9	13	0.0787315	0.619048	0.0714286	52	260.03	6	10	0.199977	0.192308	0.115385	MFS-166	T0251	2.2.1.1	2.2.1.1.1	2	0.0114173	1	0.800023	0	4.71707e-11	0
549637	G	A	5159.58		Rv0457c-Rv0458	n.549637G>A		1	295	295	1	1	0.789831	62	233	0	0.0	2108	7922	0	0.0	27	35	134	99	5.25182	14.4268	0.0	0.0	1	49.9905	3.57068	81.0	152.0	10.8481	4.27115	0.0	1188.04	0	snp	1X	1	1.0	1	60	60	1.0	1				FALSE	A|intergenic_region|MODIFIER|Rv0457c-Rv0458|Rv0457c-Rv0458|intergenic_region|Rv0457c-Rv0458|||n.549637G>A||||||			0.79	33.248	4	0.254967	0.0171674	0.0751073	312	309.94	0	8	1.00665	0.025641	0	MFS-166	T0251	2.2.1.1	2.2.1.1.1	2	0.0114173	0	0	0.00664645	0.995776	1
2591484	G	A	1118.7		uspC	c.967G>A	p.Gly323Ser	1	430	430	1	1	0.54186	197	233	0	0.0	6698	7922	0	0.0	118	79	78	155	19.7758	58.2664	0.0	0.0	1	15.7689	61.7503	98.0	135.0	3.09418	8.84131	0.0	257.59	0	snp	1X	1	1.0	1	60	59.4416	1.0	0.725888				FALSE	A|missense_variant|MODERATE|uspC|Rv2318|transcript|CCP45105|protein_coding|1/1|c.967G>A|p.Gly323Ser|967/1323|967/1323|323/440||WARNING_TRANSCRIPT_NO_START_CODON			0.54	30.1582	7	0.291391	0.0300429	0.165236	549	574.32	3	101	0.955913	0.183971	0.00546448	MFS-166	T0251	2.2.1.1	2.2.1.1.1	2	0.0114173	1	0.0440869	0	0.0054358	0
2592310	G	A	2673.24		Rv2319c	c.417C>T	p.Ile139Ile	1	415	415	1	1	0.59759	167	248	0	0.0	5678	8432	0	0.0	77	90	142	106	5.20778	14.358	0.0	0.0	1	53.5846	239.987	86.0	162.0	23.184	4.58364	0.0	615.536	0	snp	1X	1	1.0	1	60	58.5449	1.0	0.658683				FALSE	A|synonymous_variant|LOW|Rv2319c|Rv2319c|transcript|CCP45106|protein_coding|1/1|c.417C>T|p.Ile139Ile|417/879|417/879|139/292||WARNING_TRANSCRIPT_NO_START_CODON			0.6	33.0415	4	0.18543	0.016129	0.0725806	446	533.47	4	77	0.836036	0.172646	0.00896861	MFS-166	T0251	2.2.1.1	2.2.1.1.1	2	0.0114173	1	0.163964	0	0.00289816	0
33207	G	C	7300		Rv0029-Rv0030	n.33207G>C		1	277	403.25	0	1	0.0505415	6	14	0	0,0,0	204	306,8398,476	0	0,0,0	4	2	7	7	4.45795	14.8328,3.01909,3.0103	0,0,0	0,0,0	1,1,1	22.5536,55.1344,25.3454	16.0391	0,162,1	9,85,13	14.8328,3.01909,3.63072	4.45795	0,0,0	1630.39	0	snp	1M1I3M,1M2I3M,1X3M	3	4,4,4	1	60	60	1,1,1	1			Chromosome:33207	FALSE	C|intergenic_region|MODIFIER|Rv0029-Rv0030|Rv0029-Rv0030|intergenic_region|Rv0029-Rv0030|||n.33207G>C||||||			0.05	30.5	2	0.02	0.142857	0	344	367	5	11	0.93733	0.0319767	0.0145349	MFS-167	T0251	2.2.1.1	2.2.1.1.1	2	0.0110439	1	0.0626703	0	0.146145	0
66184	C	T	0		celA1	c.633C>T	p.Ala211Ala	1	249	249	0	1	0.0843373	228	21	0	0.0	7752	714	0	0.0	126	102	10	11	8.49612	3.1137	0.0	0.0	1	3.94093	10.4771	9.0	12.0	8.07707	5.44844	0.0	1452.12	0	snp	1X	1	1.0	1	60	59.9123	1.0	1				FALSE	T|synonymous_variant|LOW|celA1|Rv0062|transcript|CCP42784|protein_coding|1/1|c.633C>T|p.Ala211Ala|633/1143|633/1143|211/380||			0.08	31.04	0	0.346667	0	0.0238095	265	317.26	0	6	0.835277	0.0226415	0	MFS-167	T0251	2.2.1.1	2.2.1.1.1	2	0.0110439	0	0.164723	0	0.999497	1
410009	T	C	3812.19		iniB	c.648T>C	p.Val216Val		149				0.154362		23									12	11																1X				60							FALSE	C|synonymous_variant|LOW|iniB|Rv0341|transcript|CCP43071|protein_coding|1/1|c.648T>C|p.Val216Val|648/1440|648/1440|216/479||			0.15	31.4082	16	0.0728477	0.695652	0.0217391	49	325.09	20	6	0.150727	0.122449	0.408163	MFS-167	T0251	2.2.1.1	2.2.1.1.1	2	0.0110439	1	0.849273	0	4.23583e-20	0
2591484	G	A	1149.08		uspC	c.967G>A	p.Gly323Ser	1	508	508	1	1	0.537402	235	273	0	0.0	7990	9282	0	0.0	138	97	95	178	18.5433	57.8062	0.0	0.0	1	4.35454	30.9622	130.0	143.0	4.79998	3.24131	0.0	264.586	0	snp	1X	1	1.0	1	60	59.7362	1.0	0.723404				FALSE	A|missense_variant|MODERATE|uspC|Rv2318|transcript|CCP45105|protein_coding|1/1|c.967G>A|p.Gly323Ser|967/1323|967/1323|323/440||WARNING_TRANSCRIPT_NO_START_CODON			0.54	30.8171	7	0.278146	0.025641	0.152015	620	638.92	3	98	0.970388	0.158065	0.00483871	MFS-167	T0251	2.2.1.1	2.2.1.1.1	2	0.0110439	1	0.0296125	0	0.0268729	0
2592310	G	A	2887.71		Rv2319c	c.417C>T	p.Ile139Ile	1	447	447	1	1	0.595078	181	266	0	0.0	6154	9044	0	0.0	77	104	156	110	11.7562	20.2841	0.0	0.0	1	21.8188	276.556	109.0	157.0	11.3697	5.03781	0.0	664.919	0	snp	1X	1	1.0	1	60	58.663	1.0	0.696133				FALSE	A|synonymous_variant|LOW|Rv2319c|Rv2319c|transcript|CCP45106|protein_coding|1/1|c.417C>T|p.Ile139Ile|417/879|417/879|139/292||WARNING_TRANSCRIPT_NO_START_CODON			0.6	32.5216	9	0.206667	0.0338346	0.0864662	502	621.57	2	89	0.807632	0.177291	0.00398406	MFS-167	T0251	2.2.1.1	2.2.1.1.1	2	0.0110439	1	0.192368	0	0.0035935	0
3717108	C	A	0		sugI	c.19C>A	p.Pro7Thr	1	338	338	0	1	0.100592	304	34	0	0.0	10336	1156	0	0.0	143	161	15	19	5.32463	4.03217	0.0	0.0	1	9.39698	3.12459	22.0	12.0	12.2071	15.6106	0.0	1898.81	0	snp	1X	1	1.0	1	60	59.9408	1.0	1				FALSE	A|missense_variant|MODERATE|sugI|Rv3331|transcript|CCP46152|protein_coding|1/1|c.19C>A|p.Pro7Thr|19/1509|19/1509|7/502||WARNING_TRANSCRIPT_NO_START_CODON			0.1	34	1	0.201987	0.0294118	0.0588235	359	380.48	2	12	0.943545	0.0334262	0.00557103	MFS-167	T0251	2.2.1.1	2.2.1.1.1	2	0.0110439	0	0.056455	0	0.972729	1
3886335	G	T	0		mhpE	c.749C>A	p.Ala250Glu	1	314	314	0	1	0.11465	277	36	0	0.0	9418	1224	0	0.0	132	145	17	19	4.33513	3.25157	0.0	0.0	1	6.8707	3.01814	14.0	22.0	3.25157	4.33513	0.0	1694.85	0	snp	1X	1	2.0	1	60	60	1.0	1				FALSE	T|missense_variant|MODERATE|mhpE|Rv3469c|transcript|CCP46291|protein_coding|1/1|c.749C>A|p.Ala250Glu|749/1011|749/1011|250/336||			0.11	34	0	0.202737	0	0.0277778	344	347.63	3	5	0.989558	0.0145349	0.00872093	MFS-167	T0251	2.2.1.1	2.2.1.1.1	2	0.0110439	0	0.0104421	0	0.993628	1
410009	T	C	3726.4		iniB	c.648T>C	p.Val216Val		144				0.145833		21									13	8																1X				60							FALSE	C|synonymous_variant|LOW|iniB|Rv0341|transcript|CCP43071|protein_coding|1/1|c.648T>C|p.Val216Val|648/1440|648/1440|216/479||			0.15	29	17	0.0827815	0.809524	0.119048	40	272.04	14	3	0.147037	0.075	0.35	MFS-169	T0254	2.2.1.1	2.2.1.1.1	2	0.010958	1	0.852963	0	1.52892e-17	0
1667770	C	T	4.31541e-14		ripA	c.781C>T	p.Arg261Cys	1	316	316	0	1	0.0727848	293	23	0	0.0	9962	782.0	0	0.0	145	148	11	12	3.077	3.10471	0.0	0.0	1.0	3.10471	8.41304	11.0	12.0	5.3706	6.93081	0.0	1896.39	0	snp	1X	1	1.0	1	60	59.9454	1.0	0.993174				FALSE	T|missense_variant|MODERATE|ripA|Rv1477|transcript|CCP44237|protein_coding|1/1|c.781C>T|p.Arg261Cys|781/1419|781/1419|261/472||			0.07	33.6667	0	0.149007	0	0.0217391	340	357.29	0	17	0.951608	0.05	0	MFS-169	T0254	2.2.1.1	2.2.1.1.1	2	0.010958	0	0.0483921	0	0.917087	1
2591484	G	A	661.696		uspC	c.967G>A	p.Gly323Ser	1	540	540	1	1	0.52037	259	281	0	0.0	8806	9554.0	0	0.0	145	114	106	175	11.0674	39.8017	0.0	0.0	1.0	17.2987	47.689	119.0	162.0	20.0807	4.42721	0.0	152.361	0	snp	1X	1	1.0	1	59.9359	59.4093	1.0	0.671815				FALSE	A|missense_variant|MODERATE|uspC|Rv2318|transcript|CCP45105|protein_coding|1/1|c.967G>A|p.Gly323Ser|967/1323|967/1323|323/440||WARNING_TRANSCRIPT_NO_START_CODON			0.52	30.6327	6	0.278146	0.0213523	0.122776	689	719.21	3	144	0.957996	0.208999	0.00435414	MFS-169	T0254	2.2.1.1	2.2.1.1.1	2	0.010958	1	0.0420044	0	0.00200595	0
2592310	G	A	4014.8		Rv2319c	c.417C>T	p.Ile139Ile	1	535	535	1	1	0.614953	206	329	0	0.0	7004	11186.0	0	0.0	100	106	196	133	3.38978	29.2066	0.0	0.0	1.0	55.2906	300.523	120.0	209.0	22.976	5.70883	0.0	924.442	0	snp	1X	1	1.0	1	59.997	58.2379	1.0	0.597087				FALSE	A|synonymous_variant|LOW|Rv2319c|Rv2319c|transcript|CCP45106|protein_coding|1/1|c.417C>T|p.Ile139Ile|417/879|417/879|139/292||WARNING_TRANSCRIPT_NO_START_CODON			0.61	33.1211	13	0.211921	0.0395137	0.0957447	580	670.4	8	120	0.865155	0.206897	0.0137931	MFS-169	T0254	2.2.1.1	2.2.1.1.1	2	0.010958	1	0.134845	0	0.000364871	0
3717105	C	T	8.84775e-14		sugI	c.16C>T	p.Gln6*	1	382	382	0	1	0.306283	264	117	0	0.0	8976	3976.0	0	0.0	98	166	56	61	41.044	3.47429	0.0	0.0	1.0	3.02886	3.1419	58.0	59.0	25.7458	25.2514	0.0	1025.91	0	snp	1X	1	2.0	1	60	59.875	1.0	1				FALSE	T|stop_gained|HIGH|sugI|Rv3331|transcript|CCP46152|protein_coding|1/1|c.16C>T|p.Gln6*|16/1509|16/1509|6/502||WARNING_TRANSCRIPT_NO_START_CODON			0.31	32.9365	4	0.206667	0.034188	0.0213675	412	403.46	4	23	1.02117	0.0558252	0.00970874	MFS-169	T0254	2.2.1.1	2.2.1.1.1	2	0.010958	0	0	0.0211669	0.883157	1
410009	T	C	4200		iniB	c.648T>C	p.Val216Val	1	158	40.2143	0	1	0.113924	0	18	14	3,14	0	4760,612	473.333	99.3333,473.333	0	0	11	7	0	3.0103,4.9405	0,0	0,0	1,1	3.0103,42.0968	0	70,18	70,0	6.98099,4.9405	0	0,0	866.814	0	snp	1M12D1M,3M1X10M	2	2,2	1	60	0	1,1	0			Chromosome:410006	FALSE	C|synonymous_variant|LOW|iniB|Rv0341|transcript|CCP43071|protein_coding|1/1|c.648T>C|p.Val216Val|648/1440|648/1440|216/479||			0.11	30.3333	13	0.0337838	0.722222	0.111111	51	317.72	10	6	0.160519	0.117647	0.196078	MFS-170	T0254	2.2.1.1	2.2.1.1.1	2	0.0115967	1	0.839481	0	5.76228e-13	0
2591484	G	A	855.806		uspC	c.967G>A	p.Gly323Ser	1	519	519	1	1	0.526012	246	273	0	0.0	8364	9279	0	0.0	130	116	99	174	4.74042	47.7522	0.0	0.0	1	13.8995	77.7231	118.0	155.0	3.40005	12.0493	0.0	197.057	0	snp	1X	1	1.0	1	59.9377	59.4512	0.996337	0.626016				FALSE	A|missense_variant|MODERATE|uspC|Rv2318|transcript|CCP45105|protein_coding|1/1|c.967G>A|p.Gly323Ser|967/1323|967/1323|323/440||WARNING_TRANSCRIPT_NO_START_CODON			0.53	30.4972	6	0.278146	0.021978	0.137363	642	676.24	5	146	0.949367	0.227414	0.00778816	MFS-170	T0254	2.2.1.1	2.2.1.1.1	2	0.0115967	1	0.0506329	0	0.000403245	0
2592310	G	A	2560.47		Rv2319c	c.417C>T	p.Ile139Ile	1	460	460	1	1	0.584783	191	269	0	0.0	6494	9146	0	0.0	87	104	170	99	6.29593	43.7032	0.0	0.0	1	58.621	262.234	93.0	176.0	37.1161	9.02448	0.0	589.569	0	snp	1X	1	1.0	1	59.9405	58.2723	1.0	0.617801				FALSE	A|synonymous_variant|LOW|Rv2319c|Rv2319c|transcript|CCP45106|protein_coding|1/1|c.417C>T|p.Ile139Ile|417/879|417/879|139/292||WARNING_TRANSCRIPT_NO_START_CODON			0.58	32.8763	7	0.206667	0.0260223	0.13197	507	605.72	4	92	0.83702	0.18146	0.00788955	MFS-170	T0254	2.2.1.1	2.2.1.1.1	2	0.0115967	1	0.16298	0	0.00139548	0
2687840	T	C	5.12301e-14		che1	c.713T>C	p.Leu238Pro	1	262	262	0	1	0.240458	199	63	0	0.0	6766	2142	0	0.0	100	99	35	28	3.02121	4.69922	0.0	0.0	1	4.69922	3.10851	28.0	35.0	7.18091	14.8934	0.0	955.144	0	snp	1X	1	1.0	1	60	59.9397	1.0	0.994975				FALSE	C|missense_variant|MODERATE|che1|Rv2393|transcript|CCP45181|protein_coding|1/1|c.713T>C|p.Leu238Pro|713/846|713/846|238/281||WARNING_TRANSCRIPT_NO_START_CODON			0.24	32.0811	2	0.21596	0.031746	0.0555556	307	320.34	1	12	0.958357	0.0390879	0.00325733	MFS-170	T0254	2.2.1.1	2.2.1.1.1	2	0.0115967	0	0.0416433	0	0.968809	1
3473998	G	A	7831.59		prfB-fprA	n.3473998G>A			282				0.0602837		17									2	15																1X				60							FALSE	A|intergenic_region|MODIFIER|prfB-fprA|Rv3105c-Rv3106|intergenic_region|Rv3105c-Rv3106|||n.3473998G>A||||||			0.06	33.5556	0	0.013245	0	0.382353	332	350.69	1	8	0.946705	0.0240964	0.00301205	MFS-170	T0254	2.2.1.1	2.2.1.1.1	2	0.0115967	1	0.0532949	0	0.0191594	0
3717105	C	T	2810.61		sugI	c.16C>T	p.Gln6*	1	387	387	1	1	0.620155	147	240	0	0.0	4998	8156	0	0.0	55	92	98	142	23.2331	20.5268	0.0	0.0	1	5.32654	9.52472	128.0	112.0	44.8473	10.8246	0.0	647.167	0	snp	1X	1	1.0	1	60	60	1.0	1				FALSE	T|stop_gained|HIGH|sugI|Rv3331|transcript|CCP46152|protein_coding|1/1|c.16C>T|p.Gln6*|16/1509|16/1509|6/502||WARNING_TRANSCRIPT_NO_START_CODON			0.62	33.2677	5	0.225166	0.0208333	0.0916667	418	419.83	11	13	0.995641	0.0311005	0.0263158	MFS-170	T0254	2.2.1.1	2.2.1.1.1	2	0.0115967	0	0.00435891	0	0.887718	1
4266734	G	T	3863.82		fbpA-aftB	n.4266734G>T		1	275	275	1	1	0.730909	73	201	0	0.0	2482	6834	0	0.0	39	34	118	83	3.75395	16.2444	0.0	0.0	1	33.3569	3.27802	74.0	127.0	5.44105	3.04005	0.0	889.678	0	snp	1X	1	2.0	1	60	59.8904	1.0	1				FALSE	T|intergenic_region|MODIFIER|fbpA-aftB|Rv3804c-Rv3805c|intergenic_region|Rv3804c-Rv3805c|||n.4266734G>T||||||			0.73	30.2744	4	0.213333	0.0199005	0.0870647	361	396.21	4	9	0.911133	0.0249307	0.0110803	MFS-170	T0254	2.2.1.1	2.2.1.1.1	2	0.0115967	0	0.088867	0	0.934184	1
483292	A	T	0		mmpS1	c.365T>A	p.Ile122Asn	1	208	208	0	1	0.0673077	194	14	0	0.0	6596	476	0	0.0	88	106	10	4	6.63688	8.59409	0.0	0.0	1	33.4109	424.276	0.0	14.0	8.59409	6.63688	0.0	1140.09	0	snp	1X	1	1.0	1	57.8571	58.8454	0.857143	0.603093				FALSE	T|missense_variant|MODERATE|mmpS1|Rv0403c|transcript|CCP43134|protein_coding|1/1|c.365T>A|p.Ile122Asn|365/429|365/429|122/142||			0.07	34	0	0.00666667	0	0.214286	221	329.61	152	71	0.670489	0.321267	0.687783	MFS-174	T0257	4.1.1.1	4.1.i1.2.1	4	0.00819262	1	0.329511	0	2.7475e-35	0
298048	C	T	4.15625e-13		Rv0246	c.1240C>T	p.Pro414Ser	1	425	425	0	1	0.390588	259	166	0	0.0	8806	5644	0	0.0	144	115	92	74	10.0613	7.2486	0.0	0.0	1	3.06262	4.42721	84.0	82.0	5.57421	3.42112	0.0	653.527	0	snp	1X	1	1.0	1	60	59.8456	1.0	1				FALSE	T|missense_variant|MODERATE|Rv0246|Rv0246|transcript|CCP42975|protein_coding|1/1|c.1240C>T|p.Pro414Ser|1240/1311|1240/1311|414/436||WARNING_TRANSCRIPT_NO_START_CODON			0.39	33.4483	3	0.261589	0.0180723	0.0542169	447	462.19	1	11	0.967135	0.0246085	0.00223714	MFS-176	T0258	4.3.2.1	4.2.1.2.1.1.i1	4	0.0096432	0	0.0328653	0	0.996974	1
1843570	T	G	0		Rv1637c	c.123A>C	p.Thr41Thr	1	253	253	0	1	0.055336	239	14	0	0.0	8126	476	0	0.0	133	106	11	3	9.63375	12.937	0.0	0.0	1	33.4109	62.6213	0.0	14.0	12.937	5.63606	0.0	1576.75	0	snp	1X	1	1.0	1	60	59.7406	1.0	0.991632				FALSE	G|synonymous_variant|LOW|Rv1637c|Rv1637c|transcript|CCP44401|protein_coding|1/1|c.123A>C|p.Thr41Thr|123/795|123/795|41/264||			0.06	33.5	0	0	0	0.285714	275	356.39	115	11	0.771627	0.04	0.418182	MFS-176	T0258	4.3.2.1	4.2.1.2.1.1.i1	4	0.0096432	1	0.228373	0	2.30096e-18	0
2722726	C	A	0		Rv2425c	c.583G>T	p.Ala195Ser	1	329	329	0	1	0.0668693	307	22	0	0.0	10438	748	0	0.0	125	182	11	11	25.9911	3.0103	0.0	0.0	1	3.0103	3.58323	11.0	11.0	3.40511	4.60177	0.0	1997.78	0	snp	1X	1	1.0	1	60	59.9642	1.0	1				FALSE	A|missense_variant|MODERATE|Rv2425c|Rv2425c|transcript|CCP45216|protein_coding|1/1|c.583G>T|p.Ala195Ser|583/1443|583/1443|195/480||WARNING_TRANSCRIPT_NO_START_CODON			0.07	33.6522	1	0.306667	0.0454545	0	364	369.87	0	14	0.98413	0.0384615	0	MFS-176	T0258	4.3.2.1	4.2.1.2.1.1.i1	4	0.0096432	0	0.0158704	0	0.998968	1
3719463	A	C	3.07384e-14		nagA	c.869A>C	p.Glu290Ala	1	292	292	0	1	0.0924658	265	27	0	0.0	9010	918	0	0.0	129	136	15	12	3.41182	3.73412	0.0	0.0	1	3.09072	7.34505	14.0	13.0	5.02092	3.01849	0.0	1672.53	0	snp	1X	1	1.0	1	60	60	1.0	0.996226				FALSE	C|missense_variant|MODERATE|nagA|Rv3332|transcript|CCP46153|protein_coding|1/1|c.869A>C|p.Glu290Ala|869/1152|869/1152|290/383||WARNING_TRANSCRIPT_NO_START_CODON			0.09	32.9677	1	0.205298	0.037037	0.0555556	325	305.28	2	6	1.0646	0.0184615	0.00615385	MFS-176	T0258	4.3.2.1	4.2.1.2.1.1.i1	4	0.0096432	0	0	0.0645964	0.963133	1
2873110	G	C	4967.67		Rv2553c	c.156C>G	p.Val52Val		178				0.0561798		10									5	5																1X				56							FALSE	C|synonymous_variant|LOW|Rv2553c|Rv2553c|transcript|CCP45349|protein_coding|1/1|c.156C>G|p.Val52Val|156/1254|156/1254|52/417||			0.06	28.7778	0	0.0333333	0	0	285	326.07	2	8	0.874045	0.0280702	0.00701754	MFS-177	T0259	4.1.1.3	4.1.i1.2.1	4	0.0124212	1	0.125955	0	0.358217	0
3282619	G	A	7.83587e-15		mas	c.97C>T	p.Arg33Cys	1	316	316	0	1	0.10443	283	33	0	0.0	9622	1122.0	0	0.0	124	159	17	16	12.4098	3.0761	0.0	0.0	1.0	4.65535	14.681	19.0	14.0	8.34028	3.93874	0.0	1754.23	0	snp	1X	1	1.0	1	60	59.9717	1.0	1				FALSE	A|missense_variant|MODERATE|mas|Rv2940c|transcript|CCP45743|protein_coding|1/1|c.97C>T|p.Arg33Cys|97/6336|97/6336|33/2111||			0.1	33.7714	0	0.231788	0	0.0151515	401	379.86	4	13	1.05565	0.032419	0.00997506	MFS-177	T0259	4.1.1.3	4.1.i1.2.1	4	0.0124212	0	0	0.0556521	0.975812	1
3522824	C	T	3.20041e-14		nuoL	c.591C>T	p.Ser197Ser	1	307	307	0	1	0.0814332	282	25	0	0.0	9588	850.0	0	0.0	137	145	11	14	3.50312	3.79203	0.0	0.0	1.0	3.79203	28.914	14.0	11.0	5.18177	10.8954	0.0	1799.52	0	snp	1X	1	1.0	1	60	59.9574	1.0	1				FALSE	T|synonymous_variant|LOW|nuoL|Rv3156|transcript|CCP45967|protein_coding|1/1|c.591C>T|p.Ser197Ser|591/1902|591/1902|197/633||WARNING_TRANSCRIPT_NO_START_CODON			0.08	32.8889	1	0.225166	0.04	0.06	338	372.27	2	12	0.907943	0.035503	0.00591716	MFS-177	T0259	4.1.1.3	4.1.i1.2.1	4	0.0124212	0	0.0920568	0	0.972275	1
2592310	G	A	2073.34		Rv2319c	c.417C>T	p.Ile139Ile	1	442	442	1	1	0.570136	190	252	0	0.0	6460	8568	0	0.0	81	109	159	93	11.9705	40.5458	0.0	0.0	1	26.3105	208.226	100.0	152.0	7.18091	7.58182	0.0	477.404	0	snp	1X	1	1.0	1	60	58.5947	1.0	0.678947				FALSE	A|synonymous_variant|LOW|Rv2319c|Rv2319c|transcript|CCP45106|protein_coding|1/1|c.417C>T|p.Ile139Ile|417/879|417/879|139/292||WARNING_TRANSCRIPT_NO_START_CODON			0.57	33.0109	9	0.198675	0.0357143	0.130952	479	591.9	3	92	0.809258	0.192067	0.00626305	MFS-178	T0260	2.2.1	2.2.1.1.1	2	0.0116314	1	0.190742	0	0.000667441	0
4036746	C	G	2400		PE_PGRS59	c.1305G>C	p.Pro435Pro	1	99	34.0909	0	1	0.171717	1	17	5.16667	4.66667,5.16667	32	2720,578	168.333	151.333,168.333	1	0	7	10	5.18177	6.91895,4.1599	0,0	0,0	1,1	18.6449,39.9253	5.18177	28,17	52,0	18.6449,4.1599	5.18177	0,0	443.909	0	snp	1M9D1M,9M1X1M	2	3,3	1	60	60	1,1	1			Chromosome:4036737	FALSE	G|synonymous_variant|LOW|PE_PGRS59|Rv3595c|transcript|CCP46418|protein_coding|1/1|c.1305G>C|p.Pro435Pro|1305/1320|1305/1320|435/439||			0.17	32.5	9	0.0298013	0.529412	0.0882353	39	254.96	12	6	0.152965	0.153846	0.307692	MFS-178	T0260	2.2.1	2.2.1.1.1	2	0.0116314	1	0.847035	0	1.68194e-17	0
967959	A	C	1.34524e-13		cspB	c.62A>C	p.Glu21Ala	1	286	286	0	1	0.283217	205	81	0	0.0	6970	2754	0	0.0	95	110	40	41	5.39362	3.03711	0.0	0.0	1	6.2541	6.07155	35.0	46.0	7.5409	39.883	0.0	863.989	0	snp	1X	1	1.0	1	60	60	1.0	1				FALSE	C|missense_variant|MODERATE|cspB|Rv0871|transcript|CCP43619|protein_coding|1/1|c.62A>C|p.Glu21Ala|62/408|62/408|21/135||WARNING_TRANSCRIPT_NO_START_CODON			0.28	33.9024	1	0.24	0.0123457	0.00617284	308	353.39	1	12	0.871558	0.038961	0.00324675	MFS-18	T0033	2.2.1	2.2.1.1.1.i2	2	0.010461	0	0.128442	0	0.991854	1
1337402	A	C	0		Rv1194c	c.1112T>G	p.Leu371Arg	1	370	370	0	1	0.186486	301	69	0	0.0	10234	2346	0	0.0	159	142	35	34	5.0952	3.04177	0.0	0.0	1	3.04177	21.7744	35.0	34.0	3.29354	8.26945	0.0	1625.99	0	snp	1X	1	1.0	1	60	59.9934	1.0	0.996678				FALSE	C|missense_variant|MODERATE|Rv1194c|Rv1194c|transcript|CCP43950|protein_coding|1/1|c.1112T>G|p.Leu371Arg|1112/1266|1112/1266|371/421||WARNING_TRANSCRIPT_NO_START_CODON			0.19	33.3699	0	0.298013	0	0.00724638	396	411.21	0	16	0.963012	0.040404	0	MFS-18	T0033	2.2.1	2.2.1.1.1.i2	2	0.010461	0	0.0369884	0	0.998538	1
1337664	G	T	4162.56		Rv1194c	c.850C>A	p.Arg284Ser	1	321	321	1	1	0.713396	92	229	0	0.0	3128	7786	0	0.0	37	55	94	135	10.6577	18.9502	0.0	0.0	1	9.92298	5.3706	101.0	128.0	15.9917	6.40913	0.0	958.465	0	snp	1X	1	1.0	1	60	59.8043	1.0	1				FALSE	T|missense_variant|MODERATE|Rv1194c|Rv1194c|transcript|CCP43950|protein_coding|1/1|c.850C>A|p.Arg284Ser|850/1266|850/1266|284/421||WARNING_TRANSCRIPT_NO_START_CODON			0.71	33.6766	6	0.313333	0.0262009	0.0895197	330	381.65	0	10	0.864667	0.030303	0	MFS-18	T0033	2.2.1	2.2.1.1.1.i2	2	0.010461	0	0.135333	0	0.997811	1
1338877	C	T	0		Rv1194c-PE13	n.1338877C>T		1	387	387	0	1	0.0594315	364	23	0	0.0	12376	782	0	0.0	169	195	13	10	7.04303	3.86001	0.0	0.0	1	3.86001	9.11906	13.0	10.0	3.86001	43.1229	0.0	2386.72	0	snp	1X	1	1.0	1	60	60	1.0	0.997253				FALSE	T|intergenic_region|MODIFIER|Rv1194c-PE13|Rv1194c-Rv1195|intergenic_region|Rv1194c-Rv1195|||n.1338877C>T||||||			0.06	32.2963	0	0.24	0	0.0652174	407	418.53	0	7	0.972451	0.017199	0	MFS-18	T0033	2.2.1	2.2.1.1.1.i2	2	0.010461	0	0.0275488	0	0.99644	1
1406066	C	G	4.33994e-15		Rv1257c	c.19G>C	p.Ala7Pro	1	330	330	0	1	0.0727273	306	24	0	0.0	10404	816	0	0.0	133	173	14	10	14.3644	4.45795	0.0	0.0	1	3.37221	3.03869	13.0	11.0	6.26751	3.0103	0.0	1981.03	0	snp	1X	1	1.0	1	60	60	1.0	0.996732				FALSE	G|missense_variant|MODERATE|Rv1257c|Rv1257c|transcript|CCP44013|protein_coding|1/1|c.19G>C|p.Ala7Pro|19/1368|19/1368|7/455||WARNING_TRANSCRIPT_NO_START_CODON			0.07	34	0	0.125828	0	0.0833333	338	371.23	2	14	0.910487	0.0414201	0.00591716	MFS-18	T0033	2.2.1	2.2.1.1.1.i2	2	0.010461	0	0.0895132	0	0.740086	1
1558625	T	C	4929.3		carB	c.1525T>C	p.Leu509Leu	1	347	347	1	1	0.731988	93	254	0	0.0	3162	8636	0	0.0	41	52	117	137	5.83555	6.42994	0.0	0.0	1	3.0103	25.4488	127.0	127.0	15.3552	4.15441	0.0	1135.01	0	snp	1X	1	1.0	1	60	60	0.996063	1				FALSE	C|synonymous_variant|LOW|carB|Rv1384|transcript|CCP44143|protein_coding|1/1|c.1525T>C|p.Leu509Leu|1525/3348|1525/3348|509/1115||WARNING_TRANSCRIPT_NO_START_CODON			0.73	33.4264	4	0.253333	0.015748	0.0393701	361	345.45	1	8	1.04501	0.0221607	0.00277008	MFS-18	T0033	2.2.1	2.2.1.1.1.i2	2	0.010461	0	0	0.0450138	0.994377	1
2592310	G	A	2188.66		Rv2319c	c.417C>T	p.Ile139Ile	1	537	537	1	1	0.560521	236	301	0	0.0	8024	10234	0	0.0	101	135	178	123	13.6468	24.8332	0.0	0.0	1	28.1229	226.93	121.0	180.0	26.4492	4.81373	0.0	503.958	0	snp	1X	1	1.0	1	60	57.7373	1.0	0.665254				FALSE	A|synonymous_variant|LOW|Rv2319c|Rv2319c|transcript|CCP45106|protein_coding|1/1|c.417C>T|p.Ile139Ile|417/879|417/879|139/292||WARNING_TRANSCRIPT_NO_START_CODON			0.56	33.1323	4	0.22	0.013289	0.0913621	588	697.9	4	116	0.842528	0.197279	0.00680272	MFS-18	T0033	2.2.1	2.2.1.1.1.i2	2	0.010461	1	0.157472	0	0.00154072	0
2873110	G	C	5290.43		Rv2553c	c.156C>G	p.Val52Val		193				0.0880829		17									11	6																1X				60							FALSE	C|synonymous_variant|LOW|Rv2553c|Rv2553c|transcript|CCP45349|protein_coding|1/1|c.156C>G|p.Val52Val|156/1254|156/1254|52/417||			0.09	30.2273	0	0.0333333	0	0.147059	301	331.82	4	10	0.907118	0.0332226	0.013289	MFS-18	T0033	2.2.1	2.2.1.1.1.i2	2	0.010461	1	0.0928817	0	0.0557234	0
2999073	A	G	0		dxs1	c.896T>C	p.Val299Ala	1	378	378	0	1	0.0529101	358	20	0	0.0	12172	680	0	0.0	162	196	13	7	10.0221	6.91895	0.0	0.0	1	3.0103	4.97554	10.0	10.0	3.44459	4.97554	0.0	2374.88	0	snp	1X	1	1.0	1	60	59.9497	0.95	1				FALSE	G|missense_variant|MODERATE|dxs1|Rv2682c|transcript|CCP45480|protein_coding|1/1|c.896T>C|p.Val299Ala|896/1917|896/1917|299/638||			0.05	34	0	0.3	0	0.15	390	360.07	1	11	1.08312	0.0282051	0.0025641	MFS-18	T0033	2.2.1	2.2.1.1.1.i2	2	0.010461	0	0	0.0831227	0.982769	1
3031496	A	G	8.44493e-16		Rv2719c	c.42T>C	p.Asn14Asn	1	314	314	0	1	0.0605096	295	19	0	0.0	10030	646	0	0.0	144	151	7	12	3.37099	5.8675	0.0	0.0	1	3.12459	14.2063	10.0	9.0	4.03889	5.66759	0.0	1937.18	0	snp	1X	1	1.0	1	60	59.8576	1.0	1				FALSE	G|synonymous_variant|LOW|Rv2719c|Rv2719c|transcript|CCP45517|protein_coding|1/1|c.42T>C|p.Asn14Asn|42/498|42/498|14/165||			0.06	32.5714	0	0.390728	0	0.131579	330	365.56	1	8	0.902725	0.0242424	0.0030303	MFS-18	T0033	2.2.1	2.2.1.1.1.i2	2	0.010461	0	0.0972754	0	0.999418	1
3274952	T	G	0		papA5	c.4T>G	p.Phe2Val	1	384	384	0	1	0.299479	269	115	0	0.0	9146	3910	0	0.0	148	121	59	56	8.89507	3.18024	0.0	0.0	1	3.02918	6.57022	57.0	58.0	3.48236	4.37453	0.0	1080.92	0	snp	1X	1	1.0	1	60	59.9257	1.0	1				FALSE	G|missense_variant|MODERATE|papA5|Rv2939|transcript|CCP45742|protein_coding|1/1|c.4T>G|p.Phe2Val|4/1269|4/1269|2/422||			0.3	33.6134	1	0.231788	0.00869565	0.0130435	399	406.07	0	9	0.982589	0.0225564	0	MFS-18	T0033	2.2.1	2.2.1.1.1.i2	2	0.010461	0	0.0174108	0	0.997652	1
3473998	G	A	9200		prfB-fprA	n.3473998G>A		1	332	433.333	0	1	0.0753012	0	25	0	0,0	0	10336,850	0	0,0	0	0	2	23	0	19.4678,41.3151	0,0	0,0	1,1	36.0395,57.2971	0	118,25	186,0	32.268,41.3151	0	0,0	1978.37	0	snp	1M1I2M,2M1X	2	3,3	1	59.04	0	0.996711,1	0			Chromosome:3473996	FALSE	A|intergenic_region|MODIFIER|prfB-fprA|Rv3105c-Rv3106|intergenic_region|Rv3105c-Rv3106|||n.3473998G>A||||||			0.08	33.1538	0	0.013245	0	0.42	369	379.31	3	14	0.972819	0.0379404	0.00813008	MFS-18	T0033	2.2.1	2.2.1.1.1.i2	2	0.010461	1	0.0271809	0	0.00348691	0
3640256	T	G	3100.32		whiB2-fbiA	n.3640256T>G		1	378	378	1	1	0.640212	136	242	0	0.0	4624	8228	0	0.0	75	61	155	87	6.13977	44.5016	0.0	0.0	1	85.7057	49.5692	73.0	169.0	89.1872	28.557	0.0	713.876	0	snp	1X	1	1.0	1	60	60	1.0	1				FALSE	G|intergenic_region|MODIFIER|whiB2-fbiA|Rv3260c-Rv3261|intergenic_region|Rv3260c-Rv3261|||n.3640256T>G||||||			0.64	33.2918	4	0.245033	0.0165289	0.140496	398	462.1	1	4	0.861285	0.0100503	0.00251256	MFS-18	T0033	2.2.1	2.2.1.1.1.i2	2	0.010461	0	0.138715	0	0.992115	1
3640408	T	G	2.57962e-14		whiB2-fbiA	n.3640408T>G		1	457	457	0	1	0.293217	323	134	0	0.0	10982	4556	0	0.0	149	174	64	70	7.21207	3.59368	0.0	0.0	1	7.15878	3.07081	59.0	75.0	5.34382	4.9532	0.0	1330.01	0	snp	1X	1	1.0	1	59.9925	59.8947	1.0	1				FALSE	G|intergenic_region|MODIFIER|whiB2-fbiA|Rv3260c-Rv3261|intergenic_region|Rv3260c-Rv3261|||n.3640408T>G||||||			0.29	33.7266	1	0.194631	0.00746269	0.0223881	485	474.71	0	12	1.02168	0.0247423	0	MFS-18	T0033	2.2.1	2.2.1.1.1.i2	2	0.010461	0	0	0.0216764	0.990502	1
3835974	C	A	0		groEL1	c.918G>T	p.Val306Val	1	277	277	0	1	0.296029	195	82	0	0.0	6630	2788	0	0.0	92	103	38	44	4.35773	3.96363	0.0	0.0	1	6.82362	4.35773	47.0	35.0	4.70511	44.4464	0.0	785.827	0	snp	1X	1	1.0	1	60	59.9538	0.987805	1				FALSE	A|synonymous_variant|LOW|groEL1|Rv3417c|transcript|CCP46239|protein_coding|1/1|c.918G>T|p.Val306Val|918/1620|918/1620|306/539||			0.3	30.7636	5	0.252494	0.0609756	0.0365854	320	321.28	0	12	0.996016	0.0375	0	MFS-180	T0261	3	3.1.1	3	0.0142679	0	0.00398406	0	0.990085	1
4401357	C	T	0		Rv3912	c.488C>T	p.Pro163Leu	1	278	278	0	1	0.23741	212	66	0	0.0	7208	2244	0	0.0	88	124	40	26	16.285	9.45891	0.0	0.0	1	4.19474	3.17418	30.0	36.0	6.30041	13.4989	0.0	1023.17	0	snp	1X	1	1.0	1	60	59.6604	1.0	1				FALSE	T|missense_variant|MODERATE|Rv3912|Rv3912|transcript|CCP46741|protein_coding|1/1|c.488C>T|p.Pro163Leu|488/765|488/765|163/254||			0.24	33.5588	1	0.279051	0.0151515	0.106061	290	303.85	3	7	0.954418	0.0241379	0.0103448	MFS-180	T0261	3	3.1.1	3	0.0142679	0	0.0455817	0	0.992453	1
274135	T	C	309.24		Rv0228	c.1081T>C	p.Leu361Leu	1	13	13	1	1	0.923077	1	12	0	0.0	34	408	0	0.0	1	0	2	10	5.18177	14.5915	0.0	0.0	1	5.9056	5.18177	8.0	4.0	5.9056	5.18177	0.0	71.2051	0	snp	1X	1	1.0	1	60	60	1.0	1				FALSE	C|synonymous_variant|LOW|Rv0228|Rv0228|transcript|CCP42956|protein_coding|1/1|c.1081T>C|p.Leu361Leu|1081/1224|1081/1224|361/407||			0.92	32.4286	2	0.0507619	0.166667	0.333333	19	74.45	1	1	0.255205	0.0526316	0.0526316	MFS-182	T0264	2.2.1	2.2.1.1.1	2	0.0119134	0	0.744795	0	1.11525e-05	0
2592310	G	A	2225.33		Rv2319c	c.417C>T	p.Ile139Ile	1	301	301	1	1	0.61794	115	186	0	0.0	3910	6324	0	0.0	46	69	114	72	12.9991	23.6043	0.0	0.0	1	29.9085	87.7733	69.0	117.0	3.19709	3.18024	0.0	512.4	0	snp	1X	1	1.0	1	60	58.1043	1.0	0.678261				FALSE	A|synonymous_variant|LOW|Rv2319c|Rv2319c|transcript|CCP45106|protein_coding|1/1|c.417C>T|p.Ile139Ile|417/879|417/879|139/292||WARNING_TRANSCRIPT_NO_START_CODON			0.62	32.9223	3	0.198675	0.016129	0.112903	336	433.75	5	55	0.77464	0.16369	0.014881	MFS-182	T0264	2.2.1	2.2.1.1.1	2	0.0119134	1	0.22536	0	0.00195417	0
2796131	G	C	2500		PE_PGRS42	c.1255C>G	p.Pro419Ala	1	94	102.818	0	1	0.0638298	2	6	0.5	0.5,3	68	2890,204	6	6,96	1	1	4	2	3.0103	7.3277,4.45795	0,0	0,0	1,1	3.64897,8.80089	7.35324	45,1	40,5	3.64897,8.80089	3.0103	0,0	553.861	0	snp	1M1I10M,1X10M	2	3,3	1	60	60	1,1	1			Chromosome:2796131	FALSE	C|missense_variant|MODERATE|PE_PGRS42|Rv2487c|transcript|CCP45281|protein_coding|1/1|c.1255C>G|p.Pro419Ala|1255/2085|1255/2085|419/694||WARNING_TRANSCRIPT_NO_START_CODON			0.06	32.8571	0	0.013245	0	0.166667	143	149.14	5	6	0.958831	0.041958	0.034965	MFS-182	T0264	2.2.1	2.2.1.1.1	2	0.0119134	0	0.0411694	0	0.00541937	0
3338229	A	C	670.145		gpdA2	c.771T>G	p.Arg257Arg	1	29	29	1	1	0.931034	2	27	0	0.0	68	918	0	0.0	1	1	8	19	3.0103	12.7417	0.0	0.0	1	53.2759	3.0103	26.0	1.0	16.6021	7.35324	0.0	154.307	0	snp	1X	1	1.0	1	59.4815	60	1.0	1				FALSE	C|synonymous_variant|LOW|gpdA2|Rv2982c|transcript|CCP45787|protein_coding|1/1|c.771T>G|p.Arg257Arg|771/1005|771/1005|257/334||			0.93	31.7576	2	0.0866667	0.0740741	0.203704	36	102.3	1	1	0.351906	0.0277778	0.0277778	MFS-182	T0264	2.2.1	2.2.1.1.1	2	0.0119134	0	0.648094	0	0.00757193	0
360439	C	T	0		Rv0296c	c.717G>A	p.Pro239Pro	1	262	262	0	1	0.156489	221	41	0	0.0	7514	1394	0	0.0	128	93	28	13	15.0467	14.9269	0.0	0.0	1	5.60547	13.7105	17.0	24.0	18.3165	17.9551	0.0	1263.47	0	snp	1X	1	1.0	1	60	59.8914	1.0	1				FALSE	T|synonymous_variant|LOW|Rv0296c|Rv0296c|transcript|CCP43026|protein_coding|1/1|c.717G>A|p.Pro239Pro|717/1398|717/1398|239/465||WARNING_TRANSCRIPT_NO_START_CODON			0.16	31.9583	1	0.174497	0.0243902	0.182927	283	314.41	1	8	0.900099	0.0282686	0.00353357	MFS-186	T0266	4.3.4.2.1	4.2.1.2.1.1.i3.1	4	0.00631303	0	0.0999014	0	0.794488	1
2592310	G	A	2246.34		Rv2319c	c.417C>T	p.Ile139Ile	1	380	380	1	1	0.586842	156	223	0	0.0	5304	7582.0	0	0.0	71	85	139	84	5.73856	32.4664	0.0	0.0	1.0	17.8211	223.999	92.0	131.0	21.015	3.0103	0.0	517.24	0	snp	1X	1	2.0	1	59.9776	58.4167	1.0	0.653846				FALSE	A|synonymous_variant|LOW|Rv2319c|Rv2319c|transcript|CCP45106|protein_coding|1/1|c.417C>T|p.Ile139Ile|417/879|417/879|139/292||WARNING_TRANSCRIPT_NO_START_CODON			0.59	33.0364	8	0.18543	0.0358744	0.123318	422	520.22	4	77	0.811195	0.182464	0.00947867	MFS-187	T0268	2.2.1	2.2.1.1.1	2	0.010636	1	0.188805	0	0.000722788	0
4036746	C	G	2639.44		PE_PGRS59	c.1305G>C	p.Pro435Pro		110				0.2		22									13	9																1X				59.0909							FALSE	G|synonymous_variant|LOW|PE_PGRS59|Rv3595c|transcript|CCP46418|protein_coding|1/1|c.1305G>C|p.Pro435Pro|1305/1320|1305/1320|435/439||			0.2	27.4074	12	0.0927152	0.545455	0.0909091	28	212.63	18	10	0.131684	0.357143	0.642857	MFS-187	T0268	2.2.1	2.2.1.1.1	2	0.010636	1	0.868316	0	3.33903e-35	0
162087	C	T	0		ephF	c.317C>T	p.Ala106Val	1	232	232	0	1	0.258621	172	60	0	0.0	5848	2040.0	0	0.0	82	90	31	29	3.81829	3.15506	0.0	0.0	1.0	8.22183	4.27278	36.0	24.0	14.7363	5.48477	0.0	790.087	0	snp	1X	1	1.0	1	60	59.8372	1.0	0.994186				FALSE	T|missense_variant|MODERATE|ephF|Rv0134|transcript|CCP42859|protein_coding|1/1|c.317C>T|p.Ala106Val|317/903|317/903|106/300||			0.26	33.7419	7	0.251656	0.116667	0.0166667	242	255.87	2	8	0.945793	0.0330579	0.00826446	MFS-188	T0268	2.2.1	2.2.1.1.1	2	0.0117932	0	0.0542072	0	0.99038	1
237572	T	C	0		Rv0200	c.367T>C	p.Ser123Pro	1	190	190	0	1	0.131579	165	25	0	0.0	5610	850.0	0	0.0	92	73	11	14	7.76122	3.79203	0.0	0.0	1.0	3.09716	3.02346	13.0	12.0	10.0459	19.1318	0.0	980.271	0	snp	1X	1	1.0	1	60	59.9515	1.0	1				FALSE	C|missense_variant|MODERATE|Rv0200|Rv0200|transcript|CCP42928|protein_coding|1/1|c.367T>C|p.Ser123Pro|367/690|367/690|123/229||			0.13	34	1	0.198675	0.04	0.06	237	232.91	0	3	1.01756	0.0126582	0	MFS-188	T0268	2.2.1	2.2.1.1.1	2	0.0117932	0	0	0.0175604	0.993221	1
1117516	G	C	0		arcA	c.332G>C	p.Ser111Thr	1	251	251	0	1	0.0796813	231	20	0	0.0	7854	680.0	0	0.0	131	100	10	10	12.044	3.0103	0.0	0.0	1.0	4.74748	9.86313	12.0	8.0	3.0103	4.14774	0.0	1479.03	0	snp	1X	1	1.0	1	60	59.9481	1.0	1				FALSE	C|missense_variant|MODERATE|arcA|Rv1001|transcript|CCP43751|protein_coding|1/1|c.332G>C|p.Ser111Thr|332/1209|332/1209|111/402||WARNING_TRANSCRIPT_NO_START_CODON			0.08	33.619	0	0.258278	0	0	261	242.81	2	12	1.07491	0.045977	0.00766284	MFS-188	T0268	2.2.1	2.2.1.1.1	2	0.0117932	0	0	0.0749145	0.971325	1
1358738	C	T	0		Rv1215c	c.707G>A	p.Arg236His	1	121	121	0	1	0.132231	105	16	0	0.0	3570	544.0	0	0.0	64	41	8	8	13.9504	3.0103	0.0	0.0	1.0	5.18177	13.9504	6.0	10.0	3.0103	15.9357	0.0	616.545	0	snp	1X	1	1.0	1	60	59.8952	1.0	0.980952				FALSE	T|missense_variant|MODERATE|Rv1215c|Rv1215c|transcript|CCP43971|protein_coding|1/1|c.707G>A|p.Arg236His|707/1686|707/1686|236/561||WARNING_TRANSCRIPT_NO_START_CODON			0.13	32	0	0.283784	0	0	195	229.33	5	5	0.850303	0.025641	0.025641	MFS-188	T0268	2.2.1	2.2.1.1.1	2	0.0117932	0	0.149697	0	0.986478	1
2104642	A	C	0		Rv1856c	c.182T>G	p.Leu61Arg	1	147	147	0	1	0.129252	128	19	0	0.0	4352	646.0	0	0.0	79	49	14	5	18.2785	12.2676	0.0	0.0	1.0	3.12459	16.3106	9.0	10.0	16.8392	86.137	0.0	743.599	0	snp	1X	1	1.0	1	60	59.9375	0.947368	1				FALSE	C|missense_variant|MODERATE|Rv1856c|Rv1856c|transcript|CCP44622|protein_coding|1/1|c.182T>G|p.Leu61Arg|182/678|182/678|61/225||			0.13	32.8421	1	0.22973	0.0526316	0.236842	159	197.26	0	1	0.806043	0.00628931	0	MFS-188	T0268	2.2.1	2.2.1.1.1	2	0.0117932	0	0.193957	0	0.965663	1
2592310	G	A	2481.41		Rv2319c	c.417C>T	p.Ile139Ile	1	348	348	1	1	0.612069	135	213	0	0.0	4590	7242.0	0	0.0	56	79	126	87	11.5193	18.5164	0.0	0.0	1.0	40.9448	136.21	76.0	137.0	8.4033	3.15506	0.0	571.367	0	snp	1X	1	1.0	1	60	58.3111	1.0	0.681481				FALSE	A|synonymous_variant|LOW|Rv2319c|Rv2319c|transcript|CCP45106|protein_coding|1/1|c.417C>T|p.Ile139Ile|417/879|417/879|139/292||WARNING_TRANSCRIPT_NO_START_CODON			0.61	33.1092	6	0.211921	0.028169	0.0915493	378	456.78	1	68	0.827532	0.179894	0.0026455	MFS-188	T0268	2.2.1	2.2.1.1.1	2	0.0117932	1	0.172468	0	0.00451346	0
4036746	C	G	1873.7		PE_PGRS59	c.1305G>C	p.Pro435Pro		76				0.171053		13									5	8																1X				60							FALSE	G|synonymous_variant|LOW|PE_PGRS59|Rv3595c|transcript|CCP46418|protein_coding|1/1|c.1305G>C|p.Pro435Pro|1305/1320|1305/1320|435/439||			0.17	31.3333	10	0.0963576	0.769231	0.115385	18	182.29	12	3	0.0987438	0.166667	0.666667	MFS-188	T0268	2.2.1	2.2.1.1.1	2	0.0117932	1	0.901256	0	1.92567e-31	0
137278	A	G	0		gca-gmhA	n.137278A>G		1	374	374	0	1	0.0508021	355	19	0	0.0	12070	646	0	0.0	158	197	9	10	12.314	3.12459	0.0	0.0	1	3.12459	3.31002	10.0	9.0	4.03889	15.3969	0.0	2357.4	0	snp	1X	1	1.0	1	60	59.9155	1.0	1				FALSE	G|intergenic_region|MODIFIER|gca-gmhA|Rv0112-Rv0113|intergenic_region|Rv0112-Rv0113|||n.137278A>G||||||			0.05	33.6	0	0.129536	0	0.0263158	396	389.08	1	9	1.01779	0.0227273	0.00252525	MFS-189	T0269	4.8	4.2.1.1.1.1.1.1.i1	4	0.00936884	0	0	0.0177855	0.955925	1
1350707	G	A	0		fadD6	c.1376G>A	p.Gly459Asp	1	308	308	0	1	0.0649351	288	20	0	0.0	9792	680	0	0.0	144	144	9	11	3.0103	3.44459	0.0	0.0	1	6.91895	61.3988	7.0	13.0	4.74748	3.49285	0.0	1871.35	0	snp	1X	1	1.0	1	60	59.9861	1.0	0.996528				FALSE	A|missense_variant|MODERATE|fadD6|Rv1206|transcript|CCP43962|protein_coding|1/1|c.1376G>A|p.Gly459Asp|1376/1794|1376/1794|459/597||WARNING_TRANSCRIPT_NO_START_CODON			0.06	32.9565	0	0.28	0	0.05	323	308.76	0	17	1.04612	0.0526316	0	MFS-189	T0269	4.8	4.2.1.1.1.1.1.1.i1	4	0.00936884	0	0	0.04612	0.98314	1
1895655	C	T	1.47065e-14		Rv1668c-Rv1669	n.1895655C>T		1	135	135	0	1	0.0666667	126	9	0	0.0	4284	306	0	0.0	80	46	2	7	22.9327	9.04217	0.0	0.0	1	22.5536	276.616	9.0	0.0	9.04217	22.9327	0.0	731.618	0	snp	1X	1	1.0	1	56.6667	58.2698	0.888889	0.706349				FALSE	T|intergenic_region|MODIFIER|Rv1668c-Rv1669|Rv1668c-Rv1669|intergenic_region|Rv1668c-Rv1669|||n.1895655C>T||||||			0.07	34	0	0.00666667	0	0.277778	161	257.61	131	63	0.624976	0.391304	0.813665	MFS-189	T0269	4.8	4.2.1.1.1.1.1.1.i1	4	0.00936884	0	0.375024	0	3.29602e-42	0
3707493	C	T	0		sdhB	c.722C>T	p.Ser241Phe	1	256	256	0	1	0.0585938	241	15	0	0.0	8194	506	0	0.0	105	136	7	8	11.6692	3.15506	0.0	0.0	1	6.62942	14.0479	10.0	5.0	20.5268	51.026	0.0	1577.74	0	snp	1X	1	1.0	1	60	59.8506	1.0	0.991701				FALSE	T|missense_variant|MODERATE|sdhB|Rv3319|transcript|CCP46139|protein_coding|1/1|c.722C>T|p.Ser241Phe|722/792|722/792|241/263||			0.06	33.0588	4	0.26	0.266667	0.0333333	290	335.19	3	14	0.865181	0.0482759	0.0103448	MFS-189	T0269	4.8	4.2.1.1.1.1.1.1.i1	4	0.00936884	0	0.134819	0	0.930239	1
237012	C	A	7.83521e-14		Rv0199	c.463C>A	p.Gln155Lys	1	409	409	0	1	0.305623	284	125	0	0.0	9656	4250	0	0.0	154	130	71	54	7.41441	8.03074	0.0	0.0	1	3.16665	3.49965	61.0	64.0	3.44459	7.41441	0.0	1117.79	0	snp	1X	1	1.0	1	60	59.8521	1.0	1				FALSE	A|missense_variant|MODERATE|Rv0199|Rv0199|transcript|CCP42927|protein_coding|1/1|c.463C>A|p.Gln155Lys|463/660|463/660|155/219||			0.31	33.4222	3	0.211921	0.024	0.068	431	407.66	0	10	1.05725	0.0232019	0	MFS-19	T0033	2.2.1	2.2.1.1.1.i2	2	0.010826	0	0	0.0572536	0.978126	1
967959	A	C	0		cspB	c.62A>C	p.Glu21Ala	1	318	318	0	1	0.138365	274	44	0	0.0	9316	1496	0	0.0	135	139	21	23	3.1371	3.20771	0.0	0.0	1	3.0103	6.84604	22.0	22.0	12.6832	44.0939	0.0	1609.05	0	snp	1X	1	1.0	1	60	59.8285	1.0	1				FALSE	C|missense_variant|MODERATE|cspB|Rv0871|transcript|CCP43619|protein_coding|1/1|c.62A>C|p.Glu21Ala|62/408|62/408|21/135||WARNING_TRANSCRIPT_NO_START_CODON			0.14	33.3478	0	0.326667	0	0.0227273	341	364.14	0	15	0.936453	0.0439883	0	MFS-19	T0033	2.2.1	2.2.1.1.1.i2	2	0.010826	0	0.063547	0	0.99877	1
1337664	G	T	0		Rv1194c	c.850C>A	p.Arg284Ser	1	360	360	0	1	0.447222	199	161	0	0.0	6766	5474	0	0.0	101	98	63	98	3.10851	19.5324	0.0	0.0	1	4.64228	3.10851	75.0	86.0	3.67118	10.9651	0.0	269.406	0	snp	1X	1	1.0	1	60	59.799	1.0	1				FALSE	T|missense_variant|MODERATE|Rv1194c|Rv1194c|transcript|CCP43950|protein_coding|1/1|c.850C>A|p.Arg284Ser|850/1266|850/1266|284/421||WARNING_TRANSCRIPT_NO_START_CODON			0.45	33.503	4	0.34	0.0248447	0.108696	371	408.49	1	12	0.908223	0.032345	0.00269542	MFS-19	T0033	2.2.1	2.2.1.1.1.i2	2	0.010826	0	0.091777	0	0.998061	1
1338877	C	T	1.45373e-13		Rv1194c-PE13	n.1338877C>T		1	427	427	0	1	0.309133	295	132	0	0.0	10030	4488	0	0.0	126	169	64	68	16.6206	3.27351	0.0	0.0	1	12.4858	4.2543	54.0	78.0	5.37918	11.0263	0.0	1144.42	0	snp	1X	1	1.0	1	60	59.9729	1.0	1				FALSE	T|intergenic_region|MODIFIER|Rv1194c-PE13|Rv1194c-Rv1195|intergenic_region|Rv1194c-Rv1195|||n.1338877C>T||||||			0.31	32.4324	1	0.225166	0.00757576	0.0151515	452	438.51	2	11	1.03076	0.0243363	0.00442478	MFS-19	T0033	2.2.1	2.2.1.1.1.i2	2	0.010826	0	0	0.0307633	0.990397	1
1444377	A	G	2.2276e-13		Rv1290c	c.671T>C	p.Ile224Thr	1	382	382	0	1	0.332461	255	127	0	0.0	8670	4318	0	0.0	115	140	65	62	8.33254	3.16418	0.0	0.0	1	3.84811	28.7699	67.0	60.0	4.39525	3.70006	0.0	893.75	0	snp	1X	1	1.0	1	60	59.9843	1.0	1				FALSE	G|missense_variant|MODERATE|Rv1290c|Rv1290c|transcript|CCP44046|protein_coding|1/1|c.671T>C|p.Ile224Thr|671/1566|671/1566|224/521||WARNING_TRANSCRIPT_NO_START_CODON			0.33	33.5455	1	0.213333	0.00787402	0.011811	421	403.91	2	12	1.04231	0.0285036	0.00475059	MFS-19	T0033	2.2.1	2.2.1.1.1.i2	2	0.010826	0	0	0.0423114	0.984643	1
1558625	T	C	3.84285e-13		carB	c.1525T>C	p.Leu509Leu	1	337	337	0	1	0.448071	186	151	0	0.0	6324	5134	0	0.0	76	110	68	83	16.5061	6.24594	0.0	0.0	1	11.9982	37.0534	88.0	63.0	7.1663	8.6608	0.0	237.648	0	snp	1X	1	1.0	1	60	59.9355	1.0	1				FALSE	C|synonymous_variant|LOW|carB|Rv1384|transcript|CCP44143|protein_coding|1/1|c.1525T>C|p.Leu509Leu|1525/3348|1525/3348|509/1115||WARNING_TRANSCRIPT_NO_START_CODON			0.45	33.4717	0	0.261745	0	0.0496689	354	358.31	0	14	0.987971	0.039548	0	MFS-19	T0033	2.2.1	2.2.1.1.1.i2	2	0.010826	0	0.0120287	0	0.99513	1
2592310	G	A	4180.87		Rv2319c	c.417C>T	p.Ile139Ile	1	568	568	1	1	0.610915	221	347	0	0.0	7514	11798	0	0.0	103	118	187	160	5.22108	7.57227	0.0	0.0	1	34.5561	310.839	138.0	209.0	3.7675	3.80618	0.0	962.681	0	snp	1X	1	1.0	1	59.9942	58.4118	1.0	0.58371				FALSE	A|synonymous_variant|LOW|Rv2319c|Rv2319c|transcript|CCP45106|protein_coding|1/1|c.417C>T|p.Ile139Ile|417/879|417/879|139/292||WARNING_TRANSCRIPT_NO_START_CODON			0.61	33.2473	10	0.225166	0.0288184	0.0389049	614	703.75	2	122	0.872469	0.198697	0.00325733	MFS-19	T0033	2.2.1	2.2.1.1.1.i2	2	0.010826	1	0.127531	0	0.00436236	0
2625538	T	C	0		Rv2345	c.1718T>C	p.Ile573Thr	1	321	321	0	1	0.352025	208	113	0	0.0	7072	3842	0	0.0	90	118	42	71	11.1951	19.1714	0.0	0.0	1	11.4848	11.1951	67.0	46.0	4.56684	16.5402	0.0	667.482	0	snp	1X	1	1.0	1	59.7965	59.9567	1.0	1				FALSE	C|missense_variant|MODERATE|Rv2345|Rv2345|transcript|CCP45133|protein_coding|1/1|c.1718T>C|p.Ile573Thr|1718/1983|1718/1983|573/660||			0.35	34	23	0.312296	0.20354	0.128319	329	352.24	1	4	0.934022	0.0121581	0.00303951	MFS-19	T0033	2.2.1	2.2.1.1.1.i2	2	0.010826	0	0.0659777	0	0.997542	1
2760287	T	C	0		mmuM	c.509T>C	p.Val170Ala	1	323	323	0	1	0.154799	273	50	0	0.0	9282	1700	0	0.0	137	136	27	23	3.01825	3.70517	0.0	0.0	1	7.35324	3.20915	30.0	20.0	3.70517	3.97275	0.0	1569.22	0	snp	1X	1	1.0	1	60	59.9744	1.0	0.996337				FALSE	C|missense_variant|MODERATE|mmuM|Rv2458|transcript|CCP45251|protein_coding|1/1|c.509T>C|p.Val170Ala|509/909|509/909|170/302||WARNING_TRANSCRIPT_NO_START_CODON			0.15	33.037	0	0.313333	0	0.04	340	354.98	0	10	0.9578	0.0294118	0	MFS-19	T0033	2.2.1	2.2.1.1.1.i2	2	0.010826	0	0.0421996	0	0.999114	1
3099681	T	C	2.7634e-14		ltp1	c.489A>G	p.Glu163Glu	1	240	240	0	1	0.0625	225	15	0	0.0	7650	510	0	0.0	138	87	6	9	28.1125	4.31318	0.0	0.0	1	6.62942	7.26639	10.0	5.0	4.31318	17.6895	0.0	1466.34	0	snp	1X	1	1.0	1	60	59.9733	1.0	1				FALSE	C|synonymous_variant|LOW|ltp1|Rv2790c|transcript|CCP45589|protein_coding|1/1|c.489A>G|p.Glu163Glu|489/1206|489/1206|163/401||			0.06	32.1	1	0.102649	0.0666667	0.1	288	345.65	1	9	0.833213	0.03125	0.00347222	MFS-19	T0033	2.2.1	2.2.1.1.1.i2	2	0.010826	0	0.166787	0	0.555599	0
3274952	T	G	851.55		papA5	c.4T>G	p.Phe2Val	1	416	416	1	1	0.533654	194	222	0	0.0	6596	7548	0	0.0	109	85	112	110	9.45756	3.04943	0.0	0.0	1	6.17948	5.87575	102.0	120.0	14.3176	4.12962	0.0	196.077	0	snp	1X	1	1.0	1	60	60	1.0	0.994845				FALSE	G|missense_variant|MODERATE|papA5|Rv2939|transcript|CCP45742|protein_coding|1/1|c.4T>G|p.Phe2Val|4/1269|4/1269|2/422||			0.53	33.9286	6	0.268212	0.027027	0.0045045	430	440.83	1	7	0.975433	0.0162791	0.00232558	MFS-19	T0033	2.2.1	2.2.1.1.1.i2	2	0.010826	0	0.0245673	0	0.999199	1
3640256	T	G	0		whiB2-fbiA	n.3640256T>G		1	381	381	0	1	0.472441	201	180	0	0.0	6834	6120	0	0.0	112	89	112	68	8.72527	26.3657	0.0	0.0	1	46.4397	24.8871	60.0	120.0	30.8051	63.7791	0.0	149.07	0	snp	1X	1	1.0	1	60	59.9104	1.0	1				FALSE	G|intergenic_region|MODIFIER|whiB2-fbiA|Rv3260c-Rv3261|intergenic_region|Rv3260c-Rv3261|||n.3640256T>G||||||			0.47	33.2062	2	0.245033	0.0111111	0.122222	410	449.37	0	11	0.912388	0.0268293	0	MFS-19	T0033	2.2.1	2.2.1.1.1.i2	2	0.010826	0	0.0876115	0	0.988551	1
3640408	T	G	0		whiB2-fbiA	n.3640408T>G		1	446	446	0	1	0.311659	307	139	0	0.0	10438	4726	0	0.0	123	184	65	74	29.3297	4.27569	0.0	0.0	1	3.02592	16.0886	69.0	70.0	7.52509	25.9911	0.0	1169.08	0	snp	1X	1	1.0	1	60	60	1.0	1				FALSE	G|intergenic_region|MODIFIER|whiB2-fbiA|Rv3260c-Rv3261|intergenic_region|Rv3260c-Rv3261|||n.3640408T>G||||||			0.31	33.9429	0	0.205298	0	0.0323741	464	448.1	1	12	1.03548	0.0258621	0.00215517	MFS-19	T0033	2.2.1	2.2.1.1.1.i2	2	0.010826	0	0	0.0354832	0.987144	1
3995767	A	G	0		Rv3555c-fadA6	n.3995767A>G		1	392	392	0	1	0.160714	329	63	0	0.0	11186	2142	0	0.0	156	173	29	34	4.91776	3.872	0.0	0.0	1	7.18091	4.49535	37.0	26.0	3.04477	6.50182	0.0	1870.71	0	snp	1X	1	1.0	1	60	60	1.0	1				FALSE	G|intergenic_region|MODIFIER|Rv3555c-fadA6|Rv3555c-Rv3556c|intergenic_region|Rv3555c-Rv3556c|||n.3995767A>G||||||			0.16	32.8955	0	0.291391	0	0.0396825	408	403.78	1	9	1.01045	0.0220588	0.00245098	MFS-19	T0033	2.2.1	2.2.1.1.1.i2	2	0.010826	0	0	0.0104512	0.998709	1
3008745	G	A	1.4e-14		Rv2690c	c.465C>T	p.Ile155Ile	1	239	235.8	0	1	0.0669456	223	16	0	0.0	7508	544	0	0.0	113	110	9	7	3.09794	3.55317	0.0	0.0	1	3.0103	7.30456	8.0	8.0	16.582	14.9388	0.0	1438.32	0	snp	1X2M1D1M	1	1.0	1	60	60	1.0	1			Chromosome:3008745	FALSE	A|synonymous_variant|LOW|Rv2690c|Rv2690c|transcript|CCP45488|protein_coding|1/1|c.465C>T|p.Ile155Ile|465/1974|465/1974|155/657||WARNING_TRANSCRIPT_NO_START_CODON			0.07	34	1	0.291391	0.0625	0.0625	273	290.76	0	5	0.938919	0.018315	0	MFS-190	T0270	4.3.2.1	4.2.1.2.1.1.i1	4	0.00996271	0	0.0610813	0	0.998888	1
3473998	G	A	6200		prfB-fprA	n.3473998G>A		1	231	300.333	0	1	0.0909091	0	21	0	0,0	0	7038,714	0	0,0	0	0	2	19	0	20.6443,32.8939	0,0	0,0	1,1	50.1008,48.6112	0	70,21	137,0	37.093,32.8939	0	0,0	1311.52	0	snp	1M1I2M,2M1X	2	4,4	1	58.8571	0	0.995169,1	0			Chromosome:3473996	FALSE	A|intergenic_region|MODIFIER|prfB-fprA|Rv3105c-Rv3106|intergenic_region|Rv3105c-Rv3106|||n.3473998G>A||||||			0.09	33	0	0.013245	0	0.404762	278	300.74	2	10	0.924387	0.0359712	0.00719424	MFS-190	T0270	4.3.2.1	4.2.1.2.1.1.i1	4	0.00996271	1	0.0756135	0	0.00427795	0
3527974	G	A	1300		PPE53	c.1190C>T	p.Thr397Ile	1	70	48.75	1	1	0.671429	0	47	5	0,5	0	782,1598	137	0,137	0	0	29	18	0	7.63648,8.60069	0,0	0,0	1,1	37.093,105.07	0	2,47	21,0	7.63648,8.60069	0	0,0	145.673	0	snp	1M30D1M,26M1X5M	2	2,2	1	60	0	1,1	0			Chromosome:3527948	FALSE	A|missense_variant|MODERATE|PPE53|Rv3159c|transcript|CCP45970|protein_coding|1/1|c.1190C>T|p.Thr397Ile|1190/1773|1190/1773|397/590||			0.67	32.5806	30	0.139536	0.638298	0.117021	62	249.05	58	4	0.248946	0.0645161	0.935484	MFS-190	T0270	4.3.2.1	4.2.1.2.1.1.i1	4	0.00996271	1	0.751054	0	4.61213e-38	0
3527982	G	C	0		PPE53	c.1182C>G	p.Ala394Ala	1	205	205	0	1	0.195122	165	40	0	0.0	5610	1360	0	0.0	93	72	26	14	8.81405	10.8276	0.0	0.0	1	89.8692	12.6043	40.0	0.0	10.8276	5.9714	0.0	903.342	0	snp	1X	1	1.0	1	60	60	1.0	1				FALSE	C|synonymous_variant|LOW|PPE53|Rv3159c|transcript|CCP45970|protein_coding|1/1|c.1182C>G|p.Ala394Ala|1182/1773|1182/1773|394/590||			0.2	29.5417	29	0.119205	0.725	0.15	225	260.74	6	9	0.862929	0.04	0.0266667	MFS-190	T0270	4.3.2.1	4.2.1.2.1.1.i1	4	0.00996271	1	0.137071	0	0.00396836	0
3527991	G	A	1.09451e-13		PPE53	c.1173C>T	p.Phe391Phe	1	228	228	0	1	0.166667	190	38	0	0.0	6460	1292	0	0.0	104	86	25	13	6.71323	11.239	0.0	0.0	1	85.5263	10.7362	38.0	0.0	11.239	5.25035	0.0	1092.93	0	snp	1X	1	1.0	1	60	59.8158	1.0	1				FALSE	A|synonymous_variant|LOW|PPE53|Rv3159c|transcript|CCP45970|protein_coding|1/1|c.1173C>T|p.Phe391Phe|1173/1773|1173/1773|391/590||			0.17	31.0952	27	0.0596026	0.710526	0.157895	244	263.48	4	12	0.926066	0.0491803	0.0163934	MFS-190	T0270	4.3.2.1	4.2.1.2.1.1.i1	4	0.00996271	1	0.0739335	0	0.00234061	0
3551140	C	T	4.2732e-14		Rv3183-Rv3184	n.3551140C>T		1	99	99	0	1	0.0808081	91	8	0	0.0	3094	272	0	0.0	56	35	5	3	13.5336	4.09604	0.0	0.0	1	20.3821	200.614	8.0	0.0	4.09604	13.5336	0.0	474.965	0	snp	1X	1	1.0	1	60	39.1758	0.375	0.208791				FALSE	T|intergenic_region|MODIFIER|Rv3183-Rv3184|Rv3183-Rv3184|intergenic_region|Rv3183-Rv3184|||n.3551140C>T||||||			0.08	34	0	0.00666667	0	0.125	124	200.67	94	39	0.61793	0.314516	0.758065	MFS-190	T0270	4.3.2.1	4.2.1.2.1.1.i1	4	0.00996271	0	0.38207	0	2.31006e-37	0
3796535	G	A	0		lytB1	c.903C>T	p.Arg301Arg	1	270	270	0	1	0.0592593	254	16	0	0.0	8636	544	0	0.0	135	119	6	10	5.19887	5.18177	0.0	0.0	1	7.89611	10.7045	11.0	5.0	16.582	7.93458	0.0	1673.57	0	snp	1X	1	1.0	1	60	60	0.4375	0.645669				FALSE	A|synonymous_variant|LOW|lytB1|Rv3382c|transcript|CCP46203|protein_coding|1/1|c.903C>T|p.Arg301Arg|903/990|903/990|301/329||			0.06	31.8	0	0.308962	0	0.125	286	298.31	0	10	0.958734	0.034965	0	MFS-190	T0270	4.3.2.1	4.2.1.2.1.1.i1	4	0.00996271	0	0.0412658	0	0.995036	1
1753519	G	C	5644.52		fadD11.1	c.10G>C	p.Ala4Pro		198				0.0505051		10									4	6																1X				60							FALSE	C|missense_variant|MODERATE|fadD11.1|Rv1549|transcript|CCP44313|protein_coding|1/1|c.10G>C|p.Ala4Pro|10/528|10/528|4/175||WARNING_TRANSCRIPT_NO_START_CODON			0.05	26.5455	1	0	0.1	0.1	290	268.37	5	5	1.0806	0.0172414	0.0172414	MFS-191	T0273	4.1.1.2	4.1.i1.2.1	4	0.0234203	1	0	0.0805977	0.00837979	0
3462159	A	G	2600		Rv3093c	c.606T>C	p.Arg202Arg	1	93	122	0	1	0.0645161	0	6	0	0,0	0	2958,204	0	0,0	0	0	3	3	0	33.5856,3.0103	0,0	0,0	1,1	3.63429,16.0391	0	46,6	41,0	18.61,3.0103	0	0,0	558.738	0	snp	1M5I14M,14M1X	2	2,2	1	60	0	1,1	0			Chromosome:3462145	FALSE	G|synonymous_variant|LOW|Rv3093c|Rv3093c|transcript|CCP45902|protein_coding|1/1|c.606T>C|p.Arg202Arg|606/1005|606/1005|202/334||			0.06	28.7059	0	0.0198675	0	0	219	258.88	9	1	0.845952	0.00456621	0.0410959	MFS-191	T0273	4.1.1.2	4.1.i1.2.1	4	0.0234203	1	0.154048	0	0.0699409	0
1753519	G	C	7200		fadD11.1	c.10G>C	p.Ala4Pro	1	252	286.143	0	1	0.0555556	0	14	0.5	0.5,0	0	8092,476	6	6,0	0	0	5	9	0	87.0956,5.49198	0,0	0,0	1,1	5.346,33.4109	0	127,0	111,14	3.92268,5.49198	0	0,0	1562.17	0	snp	1M1I6M,1X6M	2	2,2	1	60	0	1,1	0			Chromosome:1753519	FALSE	C|missense_variant|MODERATE|fadD11.1|Rv1549|transcript|CCP44313|protein_coding|1/1|c.10G>C|p.Ala4Pro|10/528|10/528|4/175||WARNING_TRANSCRIPT_NO_START_CODON			0.06	28.9412	0	0	0	0.142857	352	340.52	5	5	1.03371	0.0142045	0.0142045	MFS-20	T0039	3.1.1	3.1.1.i1	3	0.0109809	1	0	0.0337131	0.0423202	0
849333	A	G	0		PPE12	c.708T>C	p.Gly236Gly	1	410	410	0	1	0.353659	265	145	0	0.0	9010	4930	0	0.0	122	143	86	59	6.62396	13.9276	0.0	0.0	1	17.4019	10.885	57.0	88.0	19.3188	4.0018	0.0	851.026	0	snp	1X	1	1.0	1	60	59.9321	1.0	1				FALSE	G|synonymous_variant|LOW|PPE12|Rv0755c|transcript|CCP43501|protein_coding|1/1|c.708T>C|p.Gly236Gly|708/1938|708/1938|236/645||			0.35	33.5	2	0.233333	0.0137931	0.0931034	435	436.44	4	11	0.996701	0.0252874	0.0091954	MFS-21	T0039	3.1.1	3.1.1.i1	3	0.0114058	0	0.00329942	0	0.984379	1
2613780	T	C	0		moeW	c.284A>G	p.Gln95Arg	1	586	586	0	1	0.131399	509	77	0	0.0	17306	2618	0	0.0	244	265	39	38	4.89167	3.0385	0.0	0.0	1	6.42261	3.11695	33.0	44.0	26.7273	3.01457	0.0	3045.87	0	snp	1X	1	1.0	1	60	59.9784	1.0	1				FALSE	C|missense_variant|MODERATE|moeW|Rv2338c|transcript|CCP45126|protein_coding|1/1|c.284A>G|p.Gln95Arg|284/957|284/957|95/318||			0.13	33.7179	0	0.186026	0	0.00649351	612	621.67	1	10	0.984445	0.0163399	0.00163399	MFS-21	T0039	3.1.1	3.1.1.i1	3	0.0114058	0	0.0155549	0	0.995341	1
758400	G	T	0		atsD	c.2264G>T	p.Arg755Leu	1	283	283	0	1	0.0530035	268	15	0	0.0	9112	510	0	0.0	130	138	6	9	3.52886	4.31318	0.0	0.0	1	3.15506	12.3768	7.0	8.0	3.15506	3.04271	0.0	1775.73	0	snp	1X	1	1.0	1	60	59.8955	1.0	1				FALSE	T|missense_variant|MODERATE|atsD|Rv0663|transcript|CCP43406|protein_coding|1/1|c.2264G>T|p.Arg755Leu|2264/2364|2264/2364|755/787||			0.05	34	0	0.213675	0	0.1	293	308.1	0	13	0.95099	0.0443686	0	MFS-23	T0042	4.3.4.2.1	4.2.1.2.1.1.i3.1	4	0.00430445	0	0.0490101	0	0.965095	1
1894300	G	C	2900		Rv1668c	c.1043C>G	p.Pro348Arg	1	107	437	0	1	0.0560748	0	6	0	0,0	0	3326,204	0	0,0	0	0	2	4	0	67.6227,4.45795	0,0	0,0	1,1	13.7347,8.80089	0	60,1	38,5	3.80798,8.80089	0	0,0	627.189	0	snp	1M10I2M,1X2M	2	4,4	1	60	0	1,1	0			Chromosome:1894300	FALSE	C|missense_variant|MODERATE|Rv1668c|Rv1668c|transcript|CCP44433|protein_coding|1/1|c.1043C>G|p.Pro348Arg|1043/1119|1043/1119|348/372||			0.06	28.3333	1	0	0.166667	0.166667	239	270.52	51	5	0.883484	0.0209205	0.213389	MFS-23	T0042	4.3.4.2.1	4.2.1.2.1.1.i3.1	4	0.00430445	1	0.116516	0	4.02828e-10	0
3286498	G	A	0		mmpL7	c.1429G>A	p.Val477Ile	1	272	272	0	1	0.0514706	258	14	0	0.0	8772	476	0	0.0	151	107	6	8	19.3048	3.63072	0.0	0.0	1	3.0103	5.16494	7.0	7.0	3.0103	12.7398	0.0	1707.7	0	snp	1X	1	1.0	1	60	59.8062	1.0	1				FALSE	A|missense_variant|MODERATE|mmpL7|Rv2942|transcript|CCP45745|protein_coding|1/1|c.1429G>A|p.Val477Ile|1429/2763|1429/2763|477/920||			0.05	33.4667	0	0.331126	0	0.0714286	288	306.85	0	8	0.938569	0.0277778	0	MFS-23	T0042	4.3.4.2.1	4.2.1.2.1.1.i3.1	4	0.00430445	0	0.0614307	0	0.999237	1
3480374	G	T	0		Rv3113	c.301G>T	p.Gly101*	1	142	142.25	0	1	0.0633803	133	9	3	8.0	4448	306	0	272.0	88	45	2	7	33.1987	9.04217	0.0	0.0	1	22.5536	291.816	9.0	0.0	9.04217	33.1987	0.0	756.911	0	snp	1X1M1D5M	1	1.0	1	55.5556	58.4737	1.0	0.691729			Chromosome:3480374	FALSE	T|stop_gained|HIGH|Rv3113|Rv3113|transcript|CCP45923|protein_coding|1/1|c.301G>T|p.Gly101*|301/669|301/669|101/222||			0.06	34	0	0.0529801	0	0.277778	163	302.3	162	43	0.539199	0.263804	0.993865	MFS-23	T0042	4.3.4.2.1	4.2.1.2.1.1.i3.1	4	0.00430445	1	0.460801	0	1.91664e-45	0
2796131	G	C	3000		PE_PGRS42	c.1255C>G	p.Pro419Ala	1	108	117.182	0	1	0.0648148	0	7	0	0,0	0	3434,238	0	0,0	0	0	5	2	0	4.75178,5.80219	0,0	0,0	1,1	6.64375,10.7656	0	57,1	44,6	12.4917,10.7656	0	0,0	658.71	0	snp	1M1I10M,1X10M	2	2,2	1	60	0	1,1	0			Chromosome:2796131	FALSE	C|missense_variant|MODERATE|PE_PGRS42|Rv2487c|transcript|CCP45281|protein_coding|1/1|c.1255C>G|p.Pro419Ala|1255/2085|1255/2085|419/694||WARNING_TRANSCRIPT_NO_START_CODON			0.06	27.7778	1	0.013245	0.142857	0.214286	147	165.51	1	5	0.888164	0.0340136	0.00680272	MFS-24	T0042	4.3.4.2.1	4.2.1.2.1.1.i3.1	4	0.00551157	0	0.111836	0	0.00879613	0
3286498	G	A	2.16978e-14		mmpL7	c.1429G>A	p.Val477Ile	1	231	231	0	1	0.147186	197	34	0	0.0	6698	1156	0	0.0	107	90	26	8	6.19586	23.7032	0.0	0.0	1	12.2071	3.28587	23.0	11.0	4.03217	3.90314	0.0	1151.62	0	snp	1X	1	1.0	1	60	59.8782	1.0	1				FALSE	A|missense_variant|MODERATE|mmpL7|Rv2942|transcript|CCP45745|protein_coding|1/1|c.1429G>A|p.Val477Ile|1429/2763|1429/2763|477/920||			0.15	32.6316	3	0.166026	0.0882353	0.264706	250	255.71	0	7	0.97767	0.028	0	MFS-24	T0042	4.3.4.2.1	4.2.1.2.1.1.i3.1	4	0.00551157	0	0.02233	0	0.646799	0
4101430	G	A	3.86936e-14		Rv3662c	c.606C>T	p.Pro202Pro	1	222	222	0	1	0.121622	195	27	0	0.0	6630	918	0	0.0	83	112	12	15	12.3755	3.73412	0.0	0.0	1	9.52472	16.6516	18.0	9.0	3.09072	7.92117	0.0	1175.42	0	snp	1X	1	1.0	1	60	59.8974	1.0	1				FALSE	A|synonymous_variant|LOW|Rv3662c|Rv3662c|transcript|CCP46485|protein_coding|1/1|c.606C>T|p.Pro202Pro|606/771|606/771|202/256||WARNING_TRANSCRIPT_NO_START_CODON			0.12	33.2	2	0.307947	0.0740741	0.0555556	249	269.87	1	6	0.922666	0.0240964	0.00401606	MFS-24	T0042	4.3.4.2.1	4.2.1.2.1.1.i3.1	4	0.00551157	0	0.0773335	0	0.998198	1
483292	A	T	1.53692e-14		mmpS1	c.365T>A	p.Ile122Asn	1	194	194	0	1	0.056701	183	11	0	0.0	6222	374	0	0.0	74	109	9	2	17.5461	12.6832	0.0	0.0	1	26.8965	400.39	0.0	11.0	12.6832	17.5461	0.0	1085.79	0	snp	1X	1	1.0	1	60	58.918	0.818182	0.68306				FALSE	T|missense_variant|MODERATE|mmpS1|Rv0403c|transcript|CCP43134|protein_coding|1/1|c.365T>A|p.Ile122Asn|365/429|365/429|122/142||			0.06	34	0	0.00666667	0	0.318182	226	311	112	72	0.726688	0.318584	0.495575	MFS-260	T0259	4.1.1.3	4.1.i1.2.1	4	0.0121319	1	0.273312	0	1.92091e-28	0
1454523	T	G	0		rho	c.1320T>G	p.Asp440Glu	1	304	304	0	1	0.0526316	287	16	0	0.0	9758	544	0	0.0	134	153	8	8	5.74166	3.0103	0.0	0.0	1	3.55317	12.2788	7.0	9.0	7.89611	12.2788	0.0	1900.85	0	snp	1X	1	2.0	1	60	60	1.0	1				FALSE	G|missense_variant|MODERATE|rho|Rv1297|transcript|CCP44054|protein_coding|1/1|c.1320T>G|p.Asp440Glu|1320/1809|1320/1809|440/602||WARNING_TRANSCRIPT_NO_START_CODON			0.05	34	0	0.172185	0	0	335	339.25	1	10	0.987472	0.0298507	0.00298507	MFS-260	T0259	4.1.1.3	4.1.i1.2.1	4	0.0121319	0	0.0125276	0	0.986513	1
3447520	G	T	0		virS	c.907C>A	p.Gln303Lys	1	287	287	0	1	0.390244	175	112	0	0.0	5950	3808	0	0.0	98	77	47	65	8.48241	9.29206	0.0	0.0	1	6.81038	12.056	63.0	49.0	7.97367	3.02271	0.0	443.094	0	snp	1X	1	1.0	1	60	59.76	1.0	1				FALSE	T|missense_variant|MODERATE|virS|Rv3082c|transcript|CCP45891|protein_coding|1/1|c.907C>A|p.Gln303Lys|907/1023|907/1023|303/340||			0.39	33.04	4	0.231788	0.0357143	0.0803571	309	313.57	0	12	0.985426	0.038835	0	MFS-260	T0259	4.1.1.3	4.1.i1.2.1	4	0.0121319	0	0.0145741	0	0.983055	1
3449952	G	A	0		Rv3083	c.1449G>A	p.Leu483Leu	1	257	257	0	1	0.48249	132	124	0	0.0	4488	4216	0	0.0	65	67	70	54	3.0761	7.49334	0.0	0.0	1	3.64073	7.22164	59.0	65.0	3.64073	3.60252	0.0	56.4736	0	snp	1X	1	2.0	1	59.8871	60	1.0	1				FALSE	A|synonymous_variant|LOW|Rv3083|Rv3083|transcript|CCP45892|protein_coding|1/1|c.1449G>A|p.Leu483Leu|1449/1488|1449/1488|483/495||			0.48	31.7959	4	0.271523	0.0322581	0.0645161	289	289.21	1	7	0.999274	0.0242215	0.00346021	MFS-260	T0259	4.1.1.3	4.1.i1.2.1	4	0.0121319	0	0.000726116	0	0.995957	1
3527974	G	A	2000		PPE53	c.1190C>T	p.Thr397Ile	1	107	78.6875	1	1	0.691589	0	74	13	1,13	0	1088,2516	410.833	30.3333,410.833	0	0	45	29	0	7.35324,10.5224	0,0	0,0	1,1	35.8538,163.699	0	5,74	27,0	3.28173,10.5224	0	0,0	251.217	0	snp	1M30D1M,26M1X5M	2	3,3	1	60	0	1,1	0			Chromosome:3527948	FALSE	A|missense_variant|MODERATE|PPE53|Rv3159c|transcript|CCP45970|protein_coding|1/1|c.1190C>T|p.Thr397Ile|1190/1773|1190/1773|397/590||			0.69	31.8938	51	0.139073	0.689189	0.108108	113	358.59	75	6	0.315123	0.0530973	0.663717	MFS-261	T0270	4.3.2.1	4.2.1.2.1.1.i1	4	0.0105731	1	0.684877	0	1.57033e-27	0
3527982	G	C	2.50727e-14		PPE53	c.1182C>G	p.Ala394Ala	1	276	276	0	1	0.228261	213	63	0	0.0	7242	2139	0	0.0	122	91	42	21	12.8074	18.2106	0.0	0.0	1	139.813	18.5164	63.0	0.0	18.2106	3.83607	0.0	1097.64	0	snp	1X	1	1.0	1	59.9048	59.8216	1.0	1				FALSE	C|synonymous_variant|LOW|PPE53|Rv3159c|transcript|CCP45970|protein_coding|1/1|c.1182C>G|p.Ala394Ala|1182/1773|1182/1773|394/590||			0.23	30.28	46	0.119205	0.730159	0.166667	307	358.86	7	6	0.855487	0.019544	0.0228013	MFS-261	T0270	4.3.2.1	4.2.1.2.1.1.i1	4	0.0105731	1	0.144513	0	0.0164552	0
3527991	G	A	0		PPE53	c.1173C>T	p.Phe391Phe	1	299	299	0	1	0.19398	241	58	0	0.0	8194	1972	0	0.0	132	109	36	22	7.77673	10.3484	0.0	0.0	1	128.956	30.2663	58.0	0.0	10.3484	3.74013	0.0	1320.54	0	snp	1X	1	1.0	1	60	59.8921	1.0	1				FALSE	A|synonymous_variant|LOW|PPE53|Rv3159c|transcript|CCP45970|protein_coding|1/1|c.1173C>T|p.Phe391Phe|1173/1773|1173/1773|391/590||			0.19	30.3594	42	0.0728477	0.724138	0.12069	325	365.36	10	6	0.889534	0.0184615	0.0307692	MFS-261	T0270	4.3.2.1	4.2.1.2.1.1.i1	4	0.0105731	1	0.110466	0	0.00620982	0
410009	T	C	3098.62		iniB	c.648T>C	p.Val216Val		118				0.0847458		10									8	2																1X				60							FALSE	C|synonymous_variant|LOW|iniB|Rv0341|transcript|CCP43071|protein_coding|1/1|c.648T>C|p.Val216Val|648/1440|648/1440|216/479||			0.08	29.6053	12	0.0268919	1.2	0.3	42	261.63	9	7	0.160532	0.166667	0.214286	MFS-263	T0253	2.2.1.1	2.2.1.1.1	2	0.0131308	1	0.839468	0	7.79292e-17	0
2591484	G	A	357.877		uspC	c.967G>A	p.Gly323Ser	1	413	413	1	1	0.515738	200	213	0	0.0	6800	7240.0	0	0.0	114	86	64	149	11.5225	76.6671	0.0	0.0	1.0	10.4422	30.1537	93.0	120.0	3.50984	3.05373	0.0	82.4041	0	snp	1X	1	1.0	1	60	59.04	1.0	0.65				FALSE	A|missense_variant|MODERATE|uspC|Rv2318|transcript|CCP45105|protein_coding|1/1|c.967G>A|p.Gly323Ser|967/1323|967/1323|323/440||WARNING_TRANSCRIPT_NO_START_CODON			0.52	30.1616	6	0.24	0.028169	0.199531	540	548.68	6	104	0.98418	0.192593	0.0111111	MFS-263	T0253	2.2.1.1	2.2.1.1.1	2	0.0131308	1	0.0158198	0	0.000448842	0
2592310	G	A	2554.31		Rv2319c	c.417C>T	p.Ile139Ile	1	393	393	1	1	0.59542	159	234	0	0.0	5406	7956.0	0	0.0	63	96	124	110	17.8828	4.82914	0.0	0.0	1.0	32.1117	244.59	89.0	145.0	10.2857	6.08314	0.0	588.152	0	snp	1X	1	1.0	1	59.9188	58.9371	1.0	0.691824				FALSE	A|synonymous_variant|LOW|Rv2319c|Rv2319c|transcript|CCP45106|protein_coding|1/1|c.417C>T|p.Ile139Ile|417/879|417/879|139/292||WARNING_TRANSCRIPT_NO_START_CODON			0.6	32.6203	10	0.202671	0.042735	0.0299145	437	522.85	6	62	0.835804	0.141876	0.01373	MFS-263	T0253	2.2.1.1	2.2.1.1.1	2	0.0131308	1	0.164196	0	0.0232492	0
1753519	G	C	5800		fadD11.1	c.10G>C	p.Ala4Pro	1	207	236.429	0	1	0.0531401	0	11	1	1,0	0	6630,374	21	21,0	0	0	2	9	0	107.787,12.6832	0,0	0,0	1,1	8.90111,19.0002	0	109,1	86,10	4.89224,7.94546	0	0,0	1271.89	0	snp	1M1I6M,1X6M	2	3,3	1	60	0	1,1	0			Chromosome:1753519	FALSE	C|missense_variant|MODERATE|fadD11.1|Rv1549|transcript|CCP44313|protein_coding|1/1|c.10G>C|p.Ala4Pro|10/528|10/528|4/175||WARNING_TRANSCRIPT_NO_START_CODON			0.05	32.3077	1	0.00666667	0.0909091	0.318182	341	320.6	9	9	1.06363	0.026393	0.026393	MFS-265	T0202	4.4.1.1	4.2.1.2.2.1.1	4	0.0117947	1	0	0.0636307	0.000849953	0
410009	T	C	2500		iniB	c.648T>C	p.Val216Val	1	101	30.5714	0	1	0.168317	0	17	10	2,10	0	2856,578	326.333	65.3333,326.333	0	0	8	9	0	4.66476,3.13803	0,0	0,0	1,1	6.73282,39.9253	0	36,17	48,0	3.42391,3.13803	0	0,0	478.287	0	snp	1M12D1M,3M1X10M	2	2,2	1	60	0	1,1	0			Chromosome:410006	FALSE	C|synonymous_variant|LOW|iniB|Rv0341|transcript|CCP43071|protein_coding|1/1|c.648T>C|p.Val216Val|648/1440|648/1440|216/479||			0.17	29.6744	16	0.0662252	0.941176	0.0294118	44	258.11	6	1	0.17047	0.0227273	0.136364	MFS-268	T0271	2.2.1.1	2.2.1.1.1	2	0.0125226	1	0.82953	0	5.732e-08	0
1753519	G	C	4673.8		fadD11.1	c.10G>C	p.Ala4Pro		169				0.0532544		9									4	5																1X				60							FALSE	C|missense_variant|MODERATE|fadD11.1|Rv1549|transcript|CCP44313|protein_coding|1/1|c.10G>C|p.Ala4Pro|10/528|10/528|4/175||WARNING_TRANSCRIPT_NO_START_CODON			0.05	33.3	0	0	0	0.0555556	262	267.76	4	3	0.978488	0.0114504	0.0152672	MFS-268	T0271	2.2.1.1	2.2.1.1.1	2	0.0125226	1	0.0215118	0	0.375178	0
2591484	G	A	894.883		uspC	c.967G>A	p.Gly323Ser	1	420	420	1	1	0.533333	196	224	0	0.0	6664	7614	0	0.0	96	100	81	143	3.18756	40.2743	0.0	0.0	1	8.59409	73.9155	100.0	124.0	3.35929	9.39177	0.0	206.054	0	snp	1X	1	1.0	1	60	59.4133	1.0	0.576531				FALSE	A|missense_variant|MODERATE|uspC|Rv2318|transcript|CCP45105|protein_coding|1/1|c.967G>A|p.Gly323Ser|967/1323|967/1323|323/440||WARNING_TRANSCRIPT_NO_START_CODON			0.53	30.7979	8	0.3	0.0357143	0.138393	536	579.06	3	122	0.925638	0.227612	0.00559701	MFS-268	T0271	2.2.1.1	2.2.1.1.1	2	0.0125226	1	0.0743619	0	0.000739495	0
2592310	G	A	2206.09		Rv2319c	c.417C>T	p.Ile139Ile	1	407	407	1	1	0.58231	170	237	0	0.0	5780	8058	0	0.0	79	91	144	93	4.84966	26.8415	0.0	0.0	1	39.3756	218.88	87.0	150.0	41.7211	3.8278	0.0	507.971	0	snp	1X	1	1.0	1	60	57.7235	0.995781	0.582353				FALSE	A|synonymous_variant|LOW|Rv2319c|Rv2319c|transcript|CCP45106|protein_coding|1/1|c.417C>T|p.Ile139Ile|417/879|417/879|139/292||WARNING_TRANSCRIPT_NO_START_CODON			0.58	32.7881	10	0.203125	0.0421941	0.107595	462	533.24	4	95	0.866402	0.205628	0.00865801	MFS-268	T0271	2.2.1.1	2.2.1.1.1	2	0.0125226	1	0.133598	0	0.000401593	0
2273911	T	A	0		dosT	c.598A>T	p.Asn200Tyr	1	243	243	0	1	0.0617284	228	15	0	0.0	7752	510	0	0.0	124	104	8	7	6.8199	3.15506	0.0	0.0	1	4.31318	23.1631	9.0	6.0	4.31318	3.35316	0.0	1491.25	0	snp	1X	1	1.0	1	60	60	1.0	1				FALSE	A|missense_variant|MODERATE|dosT|Rv2027c|transcript|CCP44800|protein_coding|1/1|c.598A>T|p.Asn200Tyr|598/1722|598/1722|200/573||WARNING_TRANSCRIPT_NO_START_CODON			0.06	29.7391	1	0.326667	0.0666667	0.0333333	289	290.29	0	6	0.995556	0.0207612	0	MFS-269	T0178	3.1.1	3.1.1.i1	3	0.014301	0	0.00444383	0	0.999156	1
2274331	G	A	2.51634e-14		dosT	c.178C>T	p.Leu60Phe	1	280	280	0	1	0.05	266	14	0	0.0	9044	476	0	0.0	158	108	5	9	23.4189	5.49198	0.0	0.0	1	5.49198	6.27567	5.0	9.0	3.63072	25.0842	0.0	1761.28	0	snp	1X	1	1.0	1	60	59.9549	1.0	0.996241				FALSE	A|missense_variant|MODERATE|dosT|Rv2027c|transcript|CCP44800|protein_coding|1/1|c.178C>T|p.Leu60Phe|178/1722|178/1722|60/573||WARNING_TRANSCRIPT_NO_START_CODON			0.05	33.4667	1	0.246667	0.0714286	0.142857	296	321.26	0	10	0.921372	0.0337838	0	MFS-269	T0178	3.1.1	3.1.1.i1	3	0.014301	0	0.0786279	0	0.975576	1
2873110	G	C	3600		Rv2553c	c.156C>G	p.Val52Val	1	132	152.167	0	1	0.0757576	1	10	1.16667	1.16667,0.666667	33	4046,340	14	14,8	1	0	5	5	5.18177	3.90444,3.0103	0,0	0,0	1,1	25.3637,24.725	5.18177	42,10	77,0	3.90444,3.0103	5.18177	0,0	764.031	0	snp	1M3I17M,17M1X	2	4,4	1	60	60	1,1	1			Chromosome:2873093	FALSE	C|synonymous_variant|LOW|Rv2553c|Rv2553c|transcript|CCP45349|protein_coding|1/1|c.156C>G|p.Val52Val|156/1254|156/1254|52/417||			0.08	27.8667	0	0.0333333	0	0	243	283.5	5	5	0.857143	0.0205761	0.0205761	MFS-269	T0178	3.1.1	3.1.1.i1	3	0.014301	1	0.142857	0	0.172238	0
3499360	A	G	2.5736e-14		devR	c.556T>C	p.Ser186Pro	1	329	329	0	1	0.0699088	306	23	0	0.0	10404	782	0	0.0	138	168	14	9	9.39698	5.3706	0.0	0.0	1	3.10471	12.2071	11.0	12.0	5.3706	22.1987	0.0	1982.35	0	snp	1X	1	1.0	1	60	59.8889	1.0	0.973856				FALSE	G|missense_variant|MODERATE|devR|Rv3133c|transcript|CCP45943|protein_coding|1/1|c.556T>C|p.Ser186Pro|556/654|556/654|186/217||WARNING_TRANSCRIPT_NO_START_CODON			0.07	33.6667	0	0.278146	0	0.108696	357	361.87	3	16	0.986542	0.0448179	0.00840336	MFS-269	T0178	3.1.1	3.1.1.i1	3	0.014301	0	0.0134579	0	0.981471	1
236708	G	A	2.12876e-13		Rv0199	c.159G>A	p.Ser53Ser	1	228	228	0	1	0.320175	155	73	0	0.0	5270	2482	0	0.0	80	75	36	37	3.36054	3.04005	0.0	0.0	1	5.41974	4.14507	32.0	41.0	13.7487	3.69677	0.0	578.981	0	snp	1X	1	1.0	1	60	60	1.0	1				FALSE	A|synonymous_variant|LOW|Rv0199|Rv0199|transcript|CCP42927|protein_coding|1/1|c.159G>A|p.Ser53Ser|159/660|159/660|53/219||			0.32	32.119	3	0.238411	0.0410959	0.00684932	247	267.84	2	8	0.922192	0.0323887	0.00809717	MFS-272	T0258	4.3.2.1	4.2.1.2.1.1.i1	4	0.0106045	0	0.0778076	0	0.987648	1
298048	C	T	0		Rv0246	c.1240C>T	p.Pro414Ser	1	277	277	0	1	0.241877	210	67	0	0.0	7140	2278	0	0.0	107	103	34	33	3.17575	3.04271	0.0	0.0	1	3.30199	3.17575	35.0	32.0	3.82055	4.04433	0.0	1005.48	0	snp	1X	1	1.0	1	60	60	1.0	1				FALSE	T|missense_variant|MODERATE|Rv0246|Rv0246|transcript|CCP42975|protein_coding|1/1|c.1240C>T|p.Pro414Ser|1240/1311|1240/1311|414/436||WARNING_TRANSCRIPT_NO_START_CODON			0.24	33.2778	0	0.254967	0	0.00746269	296	300.07	1	3	0.986436	0.0101351	0.00337838	MFS-272	T0258	4.3.2.1	4.2.1.2.1.1.i1	4	0.0106045	0	0.0135635	0	0.999137	1
1226305	C	T	0		fum	c.1261G>A	p.Ala421Thr	1	257	257	0	1	0.0505837	244	13	0	0.0	8296	442	0	0.0	110	134	8	5	8.1364	4.51363	0.0	0.0	1	11.1951	14.544	3.0	10.0	4.51363	35.0484	0.0	1613.96	0	snp	1X	1	1.0	1	60	60	1.0	1				FALSE	T|missense_variant|MODERATE|fum|Rv1098c|transcript|CCP43851|protein_coding|1/1|c.1261G>A|p.Ala421Thr|1261/1425|1261/1425|421/474||			0.05	26.24	1	0.198675	0.0769231	0.115385	288	291.33	0	6	0.98857	0.0208333	0	MFS-272	T0258	4.3.2.1	4.2.1.2.1.1.i1	4	0.0106045	0	0.0114303	0	0.911276	1
1843570	T	G	0		Rv1637c	c.123A>C	p.Thr41Thr	1	201	201	0	1	0.0746269	186	15	0	0.0	6324	510	0	0.0	102	84	13	2	6.79286	20.5268	0.0	0.0	1	35.5824	81.5102	0.0	15.0	20.5268	3.057	0.0	1198	0	snp	1X	1	1.0	1	60	59.6344	1.0	1				FALSE	G|synonymous_variant|LOW|Rv1637c|Rv1637c|transcript|CCP44401|protein_coding|1/1|c.123A>C|p.Thr41Thr|123/795|123/795|41/264||			0.07	34	1	0	0.0666667	0.366667	218	242.18	64	8	0.900157	0.0366972	0.293578	MFS-272	T0258	4.3.2.1	4.2.1.2.1.1.i1	4	0.0106045	1	0.0998431	0	6.61486e-14	0
3114120	A	C	1.06081e-14		Rv2807	c.463A>C	p.Ser155Arg	1	245	245	0	1	0.355102	158	87	0	0.0	5372	2958	0	0.0	87	71	55	32	6.52863	16.2139	0.0	0.0	1	5.03202	3.88988	39.0	48.0	3.03526	9.66215	0.0	500.181	0	snp	1X	1	1.0	1	60	60	1.0	0.993671				FALSE	C|missense_variant|MODERATE|Rv2807|Rv2807|transcript|CCP45607|protein_coding|1/1|c.463A>C|p.Ser155Arg|463/1155|463/1155|155/384||WARNING_TRANSCRIPT_NO_START_CODON			0.36	32.9574	6	0.294574	0.0689655	0.132184	263	278.74	1	4	0.943532	0.0152091	0.00380228	MFS-272	T0258	4.3.2.1	4.2.1.2.1.1.i1	4	0.0106045	0	0.0564684	0	0.99644	1
4210653	C	T	0		tcrY	c.357G>A	p.Leu119Leu	1	259	259	0	1	0.339768	171	88	0	0.0	5814	2992	0	0.0	93	78	42	46	5.8675	3.40511	0.0	0.0	1	3.40511	3.023	42.0	46.0	17.2236	38.6809	0.0	578.129	0	snp	1X	1	1.0	1	60	60	1.0	1				FALSE	T|synonymous_variant|LOW|tcrY|Rv3764c|transcript|CCP46591|protein_coding|1/1|c.357G>A|p.Leu119Leu|357/1428|357/1428|119/475||WARNING_TRANSCRIPT_NO_START_CODON			0.34	33.0515	2	0.139073	0.0227273	0.0227273	285	278.24	4	6	1.0243	0.0210526	0.0140351	MFS-272	T0258	4.3.2.1	4.2.1.2.1.1.i1	4	0.0106045	0	0	0.0242956	0.892321	1
3462159	A	G	1900		Rv3093c	c.606T>C	p.Arg202Arg	1	76	96.5882	0	1	0.105263	0	8	0	0,0,0	0	60,2210,204	0	0,0,0	0	0	3	5	0	7.35324,17.7429,3.0103	0,0,0	0,0,0	1,1,1	7.35324,5.71629,16.0391	0	2,28,6	0,37,0	7.35324,3.04371,3.0103	0	0,0,0	411.102	0	snp	1M5I1M1X14M,3M5I14M,16M1X	3	6,6,6	1	120	0	1,1,1	0			Chromosome:3462143	FALSE	G|synonymous_variant|LOW|Rv3093c|Rv3093c|transcript|CCP45902|protein_coding|1/1|c.606T>C|p.Arg202Arg|606/1005|606/1005|202/334||			0.11	31.5	1	0.0264901	0.125	0.125	183	208.05	6	1	0.879596	0.00546448	0.0327869	MFS-273	T0273	4.1.1.2	4.1.i1.2.1	4	0.0246529	1	0.120404	0	0.0434646	0
410009	T	C	2300		iniB	c.648T>C	p.Val216Val	1	94	31	0	1	0.202128	0	19	8.16667	1.66667,8.16667	0	2550,646	255.667	46.6667,255.667	0	0	14	5	0	3.73412,12.2676	0,0	0,0	1,1	7.90335,44.2683	0	44,19	31,0	4.429,12.2676	0	0,0	406.37	0	snp	1M12D1M,3M1X10M	2	2,2	1	59.9474	0	1,1	0			Chromosome:410006	FALSE	C|synonymous_variant|LOW|iniB|Rv0341|transcript|CCP43071|protein_coding|1/1|c.648T>C|p.Val216Val|648/1440|648/1440|216/479||			0.2	28.5	16	0.089404	0.842105	0.236842	40	240.15	8	2	0.166563	0.05	0.2	MFS-274	T0263	2.2.1.1	2.2.1.1.1	2	0.011353	1	0.833437	0	6.95286e-12	0
2591484	G	A	307.407		uspC	c.967G>A	p.Gly323Ser	1	456	456	1	1	0.508772	223	232	0	0.0	7582	7888	0	0.0	122	101	89	143	7.30456	30.3035	0.0	0.0	1	9.33752	57.784	103.0	129.0	3.16006	5.82445	0.0	70.7831	0	snp	1X	1	2.0	1	60	59.5516	1.0	0.636771				FALSE	A|missense_variant|MODERATE|uspC|Rv2318|transcript|CCP45105|protein_coding|1/1|c.967G>A|p.Gly323Ser|967/1323|967/1323|323/440||WARNING_TRANSCRIPT_NO_START_CODON			0.51	30.2695	6	0.249161	0.0258621	0.116379	571	587.72	9	124	0.971551	0.217163	0.0157618	MFS-274	T0263	2.2.1.1	2.2.1.1.1	2	0.011353	1	0.0284489	0	0.000244614	0
2592310	G	A	1874.69		Rv2319c	c.417C>T	p.Ile139Ile	1	395	395	1	1	0.56962	170	225	0	0.0	5780	7650	0	0.0	76	94	133	92	7.14887	19.2336	0.0	0.0	1	54.4404	225.573	76.0	149.0	7.26639	3.8278	0.0	431.664	0	snp	1X	1	1.0	1	59.9111	58.5	1.0	0.641176				FALSE	A|synonymous_variant|LOW|Rv2319c|Rv2319c|transcript|CCP45106|protein_coding|1/1|c.417C>T|p.Ile139Ile|417/879|417/879|139/292||WARNING_TRANSCRIPT_NO_START_CODON			0.57	32.2481	4	0.192053	0.0177778	0.0911111	451	519.01	3	92	0.868962	0.203991	0.00665188	MFS-274	T0263	2.2.1.1	2.2.1.1.1	2	0.011353	1	0.131038	0	0.000493375	0
2959753	T	C	0		Rv2633c	c.68A>G	p.Glu23Gly	1	281	281	0	1	0.113879	249	32	0	0.0	8466	1088	0	0.0	121	128	19	13	3.43762	5.45321	0.0	0.0	1	5.45321	54.7158	13.0	19.0	12.7819	12.5072	0.0	1514.4	0	snp	1X	1	1.0	1	60	59.9799	1.0	1				FALSE	C|missense_variant|MODERATE|Rv2633c|Rv2633c|transcript|CCP45431|protein_coding|1/1|c.68A>G|p.Glu23Gly|68/486|68/486|23/161||WARNING_TRANSCRIPT_NO_START_CODON			0.11	33.3529	3	0.201987	0.09375	0.09375	315	337.79	1	8	0.932532	0.0253968	0.0031746	MFS-274	T0263	2.2.1.1	2.2.1.1.1	2	0.011353	0	0.067468	0	0.967778	1
3640256	T	G	3034.19		whiB2-fbiA	n.3640256T>G		1	277	277	1	1	0.6787	89	188	0	0.0	3026	6392	0	0.0	57	32	105	83	18.2594	8.60069	0.0	0.0	1	25.3718	40.1205	72.0	116.0	47.41	32.8985	0.0	698.648	0	snp	1X	1	1.0	1	60	59.8652	1.0	1				FALSE	G|intergenic_region|MODIFIER|whiB2-fbiA|Rv3260c-Rv3261|intergenic_region|Rv3260c-Rv3261|||n.3640256T>G||||||			0.68	32.8627	5	0.231788	0.0265957	0.0585106	302	317.49	1	5	0.951211	0.0165563	0.00331126	MFS-274	T0263	2.2.1.1	2.2.1.1.1	2	0.011353	0	0.0487889	0	0.994685	1
4338242	G	A	1.20564e-15		whiB6	c.280C>T	p.Gln94*	1	256	256	0	1	0.222656	199	57	0	0.0	6766	1938	0	0.0	118	81	29	28	17.9487	3.0484	0.0	0.0	1	6.09608	3.89417	33.0	24.0	6.09608	13.4967	0.0	993.655	0	snp	1X	1	1.0	1	60	59.9095	1.0	1				FALSE	A|stop_gained|HIGH|whiB6|Rv3862c|transcript|CCP46691|protein_coding|1/1|c.280C>T|p.Gln94*|280/351|280/351|94/116||,A|synonymous_variant|LOW|Rv3861|Rv3861|transcript|CCP46690|protein_coding|1/1|c.297G>A|p.Leu99Leu|297/327|297/327|99/108||WARNING_TRANSCRIPT_NO_START_CODON			0.22	31.6364	0	0.218543	0	0.00877193	283	276.78	0	7	1.02247	0.024735	0	MFS-274	T0263	2.2.1.1	2.2.1.1.1	2	0.011353	0	0	0.0224727	0.99286	1
410009	T	C	2902.54		iniB	c.648T>C	p.Val216Val		105				0.0857143		9									5	4																1X				60							FALSE	C|synonymous_variant|LOW|iniB|Rv0341|transcript|CCP43071|protein_coding|1/1|c.648T>C|p.Val216Val|648/1440|648/1440|216/479||			0.09	32	7	0.0337838	0.777778	0.0555556	21	193.52	9	4	0.108516	0.190476	0.428571	MFS-275	T0170	2.2.1.1	2.2.1.1.1	2	0.0119138	1	0.891484	0	2.69591e-23	0
1073310	T	C	1.62735e-14		Rv0959-vapB9	n.1073310T>C		1	212	212	0	1	0.146226	181	31	0	0.0	6154	1054.0	0	0.0	100	81	19	12	7.34125	6.44263	0.0	0.0	1.0	11.486	4.46195	21.0	10.0	8.68415	7.34125	0.0	1055.56	0	snp	1X	1	1.0	1	60	59.9448	1.0	1				FALSE	C|intergenic_region|MODIFIER|Rv0959-vapB9|Rv0959-Rv0959A|intergenic_region|Rv0959-Rv0959A|||n.1073310T>C||||||			0.15	33.75	0	0.205298	0	0.112903	247	277.41	0	9	0.890379	0.0364372	0	MFS-275	T0170	2.2.1.1	2.2.1.1.1	2	0.0119138	0	0.109621	0	0.960657	1
2591484	G	A	3.33737e-07		uspC	c.967G>A	p.Gly323Ser	1	385	385	0	1	0.496104	192	191	0	0.0	6528	6494.0	0	0.0	98	94	64	127	3.19126	48.1337	0.0	0.0	1.0	10.1159	11.8771	83.0	108.0	7.1145	3.73412	0.0	16.3815	0	snp	1X	1	2.0	1	60	59.2188	1.0	0.583333				FALSE	A|missense_variant|MODERATE|uspC|Rv2318|transcript|CCP45105|protein_coding|1/1|c.967G>A|p.Gly323Ser|967/1323|967/1323|323/440||WARNING_TRANSCRIPT_NO_START_CODON			0.5	29.5784	12	0.291391	0.0628272	0.164921	499	515.61	6	107	0.967786	0.214429	0.012024	MFS-275	T0170	2.2.1.1	2.2.1.1.1	2	0.0119138	1	0.0322143	0	0.00042607	0
2592310	G	A	1561.7		Rv2319c	c.417C>T	p.Ile139Ile	1	399	399	1	1	0.553885	178	221	0	0.0	6052	7514.0	0	0.0	77	101	133	88	10.0371	22.9073	0.0	0.0	1.0	32.7329	263.05	83.0	138.0	15.0467	3.20549	0.0	359.596	0	snp	1X	1	1.0	1	60	58.8539	1.0	0.646067				FALSE	A|synonymous_variant|LOW|Rv2319c|Rv2319c|transcript|CCP45106|protein_coding|1/1|c.417C>T|p.Ile139Ile|417/879|417/879|139/292||WARNING_TRANSCRIPT_NO_START_CODON			0.55	32.5354	6	0.2	0.0271493	0.10181	443	515.01	4	78	0.860177	0.176072	0.00902935	MFS-275	T0170	2.2.1.1	2.2.1.1.1	2	0.0119138	1	0.139823	0	0.0021335	0
2789631	C	A	0		plsC	c.1392G>T	p.Pro464Pro	1	216	216	0	1	0.458333	117	99	0	0.0	3978	3366.0	0	0.0	62	55	48	51	3.91972	3.20771	0.0	0.0	1.0	3.03223	3.17734	49.0	50.0	3.55865	12.8283	0.0	124.21	0	snp	1X	1	1.0	1	60	60	1.0	1				FALSE	A|synonymous_variant|LOW|plsC|Rv2483c|transcript|CCP45277|protein_coding|1/1|c.1392G>T|p.Pro464Pro|1392/1743|1392/1743|464/580||			0.46	31.9664	2	0.2	0.020202	0.0151515	248	254.8	1	9	0.973312	0.0362903	0.00403226	MFS-275	T0170	2.2.1.1	2.2.1.1.1	2	0.0119138	0	0.0266876	0	0.976507	1
410009	T	C	2700		iniB	c.648T>C	p.Val216Val	1	109	34.2143	0	1	0.183486	0	20	9.16667	2.66667,9.16667	0	3026,680	311.667	90.6667,311.667	0	0	10	10	0	4.98658,3.0103	0,0	0,0	1,1	3.22989,46.4397	0	43,20	46,0	4.98658,3.0103	0	0,0	494.87	0	snp	1M12D1M,3M1X10M	2	2,2	1	60	0	1,1	0			Chromosome:410006	FALSE	C|synonymous_variant|LOW|iniB|Rv0341|transcript|CCP43071|protein_coding|1/1|c.648T>C|p.Val216Val|648/1440|648/1440|216/479||			0.18	30.0952	15	0.0827815	0.75	0	42	288.08	9	4	0.145793	0.0952381	0.214286	MFS-276	T0271	2.2.1.1	2.2.1.1.1	2	0.0108594	1	0.854207	0	4.29017e-12	0
2591484	G	A	1106.74		uspC	c.967G>A	p.Gly323Ser	1	409	409	1	1	0.545232	186	223	0	0.0	6324	7582	0	0.0	111	75	69	154	18.1406	73.3641	0.0	0.0	1	17.8211	39.6218	92.0	131.0	3.09794	10.9023	0.0	254.837	0	snp	1X	1	1.0	1	60	59.4731	1.0	0.698925				FALSE	A|missense_variant|MODERATE|uspC|Rv2318|transcript|CCP45105|protein_coding|1/1|c.967G>A|p.Gly323Ser|967/1323|967/1323|323/440||WARNING_TRANSCRIPT_NO_START_CODON			0.55	29.4841	8	0.3	0.0358744	0.190583	555	565.75	4	103	0.980999	0.185586	0.00720721	MFS-276	T0271	2.2.1.1	2.2.1.1.1	2	0.0108594	1	0.0190013	0	0.00347425	0
2592310	G	A	2588.92		Rv2319c	c.417C>T	p.Ile139Ile	1	376	376	1	1	0.606383	147	228	0	0.0	4998	7752	0	0.0	70	77	153	75	3.73412	60.9543	0.0	0.0	1	73.4498	226.495	71.0	157.0	24.9536	3.02507	0.0	596.122	0	snp	1X	1	2.0	1	60	58.7075	1.0	0.598639				FALSE	A|synonymous_variant|LOW|Rv2319c|Rv2319c|transcript|CCP45106|protein_coding|1/1|c.417C>T|p.Ile139Ile|417/879|417/879|139/292||WARNING_TRANSCRIPT_NO_START_CODON			0.61	32.1099	5	0.192053	0.0219298	0.171053	444	531.63	5	81	0.835167	0.182432	0.0112613	MFS-276	T0271	2.2.1.1	2.2.1.1.1	2	0.0108594	1	0.164833	0	0.000374195	0
2592310	G	A	1993.7		Rv2319c	c.417C>T	p.Ile139Ile	1	308	308	1	1	0.600649	123	185	0	0.0	4182	6290	0	0.0	61	62	125	60	3.02795	52.602	0.0	0.0	1	31.1925	169.119	68.0	117.0	22.7414	4.44029	0.0	459.067	0	snp	1X	1	1.0	1	60	58.0407	1.0	0.569106				FALSE	A|synonymous_variant|LOW|Rv2319c|Rv2319c|transcript|CCP45106|protein_coding|1/1|c.417C>T|p.Ile139Ile|417/879|417/879|139/292||WARNING_TRANSCRIPT_NO_START_CODON			0.6	31.9908	11	0.238411	0.0594595	0.175676	369	465.14	3	73	0.79331	0.197832	0.00813008	MFS-278	T0203	2.2.1	2.2.1.1.1.i2	2	0.0124114	1	0.20669	0	0.000408162	0
3449952	G	A	5756.5		Rv3083	c.1449G>A	p.Leu483Leu	1	241	241	1	1	0.892116	26	215	0	0.0	884	7310	0	0.0	15	11	99	116	4.34659	5.92916	0.0	0.0	1	4.71718	3.34437	114.0	101.0	12.7163	4.34659	0.0	1325.48	0	snp	1X	1	1.0	1	60	60	1.0	1				FALSE	A|synonymous_variant|LOW|Rv3083|Rv3083|transcript|CCP45892|protein_coding|1/1|c.1449G>A|p.Leu483Leu|1449/1488|1449/1488|483/495||			0.89	32.1116	11	0.28	0.0511628	0.0395349	280	289.45	1	7	0.967352	0.025	0.00357143	MFS-278	T0203	2.2.1	2.2.1.1.1.i2	2	0.0124114	0	0.0326481	0	0.997132	1
3498758	G	T	5708.12		devS	c.508C>A	p.Leu170Met	1	236	236	1	1	0.898305	24	212	0	0.0	816	7208	0	0.0	15	9	116	96	6.26751	7.10742	0.0	0.0	1	8.91015	4.45795	118.0	94.0	26.6097	3.37221	0.0	1314.34	0	snp	1X	1	1.0	1	60	60	1.0	1				FALSE	T|missense_variant|MODERATE|devS|Rv3132c|transcript|CCP45942|protein_coding|1/1|c.508C>A|p.Leu170Met|508/1737|508/1737|170/578||			0.9	32.0803	5	0.18543	0.0235849	0.0471698	275	275.61	5	5	0.997787	0.0181818	0.0181818	MFS-278	T0203	2.2.1	2.2.1.1.1.i2	2	0.0124114	0	0.00221327	0	0.948195	1
775917	A	G	0		mmpL5	c.2564T>C	p.Val855Ala	1	306	306	0	1	0.111111	271	34	0	0.0	9214	1156	0	0.0	127	144	15	19	5.326	4.03217	0.0	0.0	1	3.26577	5.90293	16.0	18.0	3.0103	4.36447	0.0	1665.03	0	snp	1X	1	2.0	1	60	60	1.0	1				FALSE	G|missense_variant|MODERATE|mmpL5|Rv0676c|transcript|CCP43419|protein_coding|1/1|c.2564T>C|p.Val855Ala|2564/2895|2564/2895|855/964||			0.11	33.7778	1	0.286667	0.0294118	0.0588235	325	336.15	2	9	0.96683	0.0276923	0.00615385	MFS-279	T0272	2.2.1	2.2.1.1.1	2	0.00955993	0	0.0331697	0	0.997043	1
2592310	G	A	2497.23		Rv2319c	c.417C>T	p.Ile139Ile	1	446	446	1	1	0.585202	185	261	0	0.0	6290	8874	0	0.0	79	106	154	107	11.5671	21.3888	0.0	0.0	1	26.3807	192.327	104.0	157.0	13.2021	3.58545	0.0	575.01	0	snp	1X	1	1.0	1	59.977	57.5676	0.992337	0.659459				FALSE	A|synonymous_variant|LOW|Rv2319c|Rv2319c|transcript|CCP45106|protein_coding|1/1|c.417C>T|p.Ile139Ile|417/879|417/879|139/292||WARNING_TRANSCRIPT_NO_START_CODON			0.59	32.1222	7	0.22	0.0268199	0.0900383	523	628.92	3	100	0.831584	0.191205	0.00573614	MFS-279	T0272	2.2.1	2.2.1.1.1	2	0.00955993	1	0.168416	0	0.00181387	0
3473998	G	A	5053.8		prfB-fprA	n.3473998G>A			186				0.0752688		14									2	12																1X				60							FALSE	A|intergenic_region|MODIFIER|prfB-fprA|Rv3105c-Rv3106|intergenic_region|Rv3105c-Rv3106|||n.3473998G>A||||||			0.08	33	0	0.013245	0	0.357143	243	280.23	1	5	0.867145	0.0205761	0.00411523	MFS-280	T0267	4.3.2.1	4.2.1.2.1.1.i1	4	0.0113345	1	0.132855	0	0.0203652	0
199272	G	A	1339.52		mce1A	c.739G>A	p.Ala247Thr	1	53	53	1	1	0.924528	3	49	0	0.0	102	1666	0	0.0	0	3	18	31	9.52472	10.4997	0.0	0.0	1	51.2702	9.52472	8.0	41.0	10.4997	9.52472	0.0	308.437	0	snp	1X	1	2.0	1	60	60	1.0	1				FALSE	A|missense_variant|MODERATE|mce1A|Rv0169|transcript|CCP42895|protein_coding|1/1|c.739G>A|p.Ala247Thr|739/1365|739/1365|247/454||			0.92	25.1579	2	0.127517	0.0408163	0.132653	121	182.98	1	4	0.661274	0.0330579	0.00826446	MFS-281	T0253	4.8	4.2.1.1.1.1.1.1.i1	4	0.0231557	0	0.338726	0	0.117509	0
365513	G	A	5060.53		Rv0303	c.280G>A	p.Val94Met	1	188	188	1	1	0.941489	11	177	0	0.0	374	6018	0	0.0	4	7	92	85	4.78696	3.61144	0.0	0.0	1	5.77065	7.94546	96.0	81.0	5.77065	3.20771	0.0	1165.23	0	snp	1X	1	1.0	1	60	60	1.0	1				FALSE	A|missense_variant|MODERATE|Rv0303|Rv0303|transcript|CCP43033|protein_coding|1/1|c.280G>A|p.Val94Met|280/909|280/909|94/302||			0.94	31.3727	11	0.228477	0.0621469	0.019774	233	247.83	3	4	0.940161	0.0171674	0.0128755	MFS-281	T0253	4.8	4.2.1.1.1.1.1.1.i1	4	0.0231557	0	0.0598394	0	0.986341	1
1835057	G	T	1298.71		coaE	c.45G>T	p.Ser15Ser	1	58	58	1	1	0.87931	7	51	0	0.0	238	1734	0	0.0	3	4	14	37	3.32051	25.534	0.0	0.0	1	3.3935	3.32051	24.0	27.0	15.3153	3.32051	0.0	299.038	0	snp	1X	1	1.0	1	60	60	1.0	1				FALSE	T|synonymous_variant|LOW|coaE|Rv1631|transcript|CCP44395|protein_coding|1/1|c.45G>T|p.Ser15Ser|45/1224|45/1224|15/407||			0.88	30.6753	5	0.1	0.0980392	0.22549	85	140.02	0	0	0.607056	0	0	MFS-281	T0253	4.8	4.2.1.1.1.1.1.1.i1	4	0.0231557	0	0.392944	0	0.410365	0
2185674	A	G	0		fadE17	c.515T>C	p.Ile172Thr	1	200	200	0	1	0.055	189	11	0	0.0	6426	374	0	0.0	68	121	7	4	35.2837	4.78696	0.0	0.0	1	3.20771	14.0515	5.0	6.0	3.20771	20.4855	0.0	1235.97	0	snp	1X	1	1.0	1	60	59.9894	1.0	1				FALSE	G|missense_variant|MODERATE|fadE17|Rv1934c|transcript|CCP44701|protein_coding|1/1|c.515T>C|p.Ile172Thr|515/1230|515/1230|172/409||WARNING_TRANSCRIPT_NO_START_CODON			0.06	34	0	0.16	0	0.136364	271	255.28	2	8	1.06158	0.0295203	0.00738007	MFS-281	T0253	4.8	4.2.1.1.1.1.1.1.i1	4	0.0231557	0	0	0.0615794	0.710357	1
2412104	G	A	7.06372e-14		murC	c.19C>T	p.Pro7Ser	1	204	204	0	1	0.279412	147	57	0	0.0	4998	1938	0	0.0	69	78	28	29	4.20683	3.0484	0.0	0.0	1	9.44853	12.2428	35.0	22.0	3.0484	3.14325	0.0	631.576	0	snp	1X	1	1.0	1	60	60	1.0	0.993197				FALSE	A|missense_variant|MODERATE|murC|Rv2152c|transcript|CCP44928|protein_coding|1/1|c.19C>T|p.Pro7Ser|19/1485|19/1485|7/494||WARNING_TRANSCRIPT_NO_START_CODON			0.28	32.8824	2	0.218363	0.0350877	0.00877193	232	237.16	4	3	0.978243	0.012931	0.0172414	MFS-281	T0253	4.8	4.2.1.1.1.1.1.1.i1	4	0.0231557	0	0.0217575	0	0.989928	1
2505085	G	A	1.67554e-14		cobC	c.615C>T	p.Ala205Ala	1	233	233	0	1	0.055794	220	13	0	0.0	7480	442	0	0.0	120	100	8	5	6.95843	4.51363	0.0	0.0	1	3.17734	3.04978	7.0	6.0	11.1951	20.4216	0.0	1451.1	0	snp	1X	1	1.0	1	60	60	1.0	1				FALSE	A|synonymous_variant|LOW|cobC|Rv2231c|transcript|CCP45009|protein_coding|1/1|c.615C>T|p.Ala205Ala|615/1095|615/1095|205/364||WARNING_TRANSCRIPT_NO_START_CODON			0.06	34	4	0.403974	0.307692	0.115385	255	249.59	1	1	1.02168	0.00392157	0.00392157	MFS-281	T0253	4.8	4.2.1.1.1.1.1.1.i1	4	0.0231557	0	0	0.0216755	0.999688	1
2623778	G	A	0		dgt-Rv2345	n.2623778G>A		1	199	199	0	1	0.0502513	189	10	0	0.0	6426	340	0	0.0	115	74	8	2	22.3238	10.8276	0.0	0.0	1	3.87889	9.08812	4.0	6.0	3.87889	4.95199	0.0	1252.26	0	snp	1X	1	1.0	1	60	59.9894	1.0	1				FALSE	A|intergenic_region|MODIFIER|dgt-Rv2345|Rv2344c-Rv2345|intergenic_region|Rv2344c-Rv2345|||n.2623778G>A||||||			0.05	33.2727	1	0.211921	0.1	0.3	238	246.07	1	9	0.967204	0.0378151	0.00420168	MFS-281	T0253	4.8	4.2.1.1.1.1.1.1.i1	4	0.0231557	0	0.0327955	0	0.585591	0
3075906	G	A	1248.16		Rv2766c	c.465C>T	p.Tyr155Tyr	1	233	233	1	1	0.587983	96	137	0	0.0	3264	4658	0	0.0	44	52	62	75	4.45795	5.68898	0.0	0.0	1	4.29416	4.45795	73.0	64.0	5.68898	3.0103	0.0	287.4	0	snp	1X	1	1.0	1	60	59.9792	1.0	1				FALSE	A|synonymous_variant|LOW|Rv2766c|Rv2766c|transcript|CCP45565|protein_coding|1/1|c.465C>T|p.Tyr155Tyr|465/783|465/783|155/260||			0.59	31.3964	4	0.192053	0.0291971	0.0474453	271	260.85	3	8	1.03891	0.0295203	0.0110701	MFS-281	T0253	4.8	4.2.1.1.1.1.1.1.i1	4	0.0231557	0	0	0.0389113	0.895735	1
3499422	A	G	6.20788e-14		devR	c.494T>C	p.Leu165Pro	1	214	214	0	1	0.252336	160	54	0	0.0	5440	1836	0	0.0	56	104	20	34	34.2795	10.8919	0.0	0.0	1	19.0953	16.9077	37.0	17.0	5.5839	20.5992	0.0	736.378	0	snp	1X	1	1.0	1	60	59.7875	1.0	1				FALSE	G|missense_variant|MODERATE|devR|Rv3133c|transcript|CCP45943|protein_coding|1/1|c.494T>C|p.Leu165Pro|494/654|494/654|165/217||WARNING_TRANSCRIPT_NO_START_CODON			0.25	32.623	3	0.238411	0.0555556	0.12963	233	253.06	1	1	0.92073	0.00429185	0.00429185	MFS-281	T0253	4.8	4.2.1.1.1.1.1.1.i1	4	0.0231557	0	0.0792697	0	0.992486	1
3499674	A	G	0		devR	c.242T>C	p.Leu81Pro	1	233	233	0	1	0.0944206	211	22	0	0.0	7174	748	0	0.0	109	102	15	7	3.51458	9.32731	0.0	0.0	1	12.8806	22.039	6.0	16.0	9.32731	20.31	0.0	1324.48	0	snp	1X	1	1.0	1	60	60	1.0	0.981043				FALSE	G|missense_variant|MODERATE|devR|Rv3133c|transcript|CCP45943|protein_coding|1/1|c.242T>C|p.Leu81Pro|242/654|242/654|81/217||WARNING_TRANSCRIPT_NO_START_CODON			0.09	34	0	0.146667	0	0.181818	255	278.54	1	8	0.915488	0.0313725	0.00392157	MFS-281	T0253	4.8	4.2.1.1.1.1.1.1.i1	4	0.0231557	0	0.0845121	0	0.747635	1
4171733	A	G	1536.57		Rv3726	c.313A>G	p.Asn105Asp	1	62	62	1	1	0.919355	5	57	0	0.0	170	1934	0	0.0	2	3	41	16	3.44459	26.8203	0.0	0.0	1	14.02	3.44459	20.0	37.0	3.9627	3.44459	0.0	353.808	0	snp	1X	1	1.0	1	59.5614	60	1.0	1				FALSE	G|missense_variant|MODERATE|Rv3726|Rv3726|transcript|CCP46553|protein_coding|1/1|c.313A>G|p.Asn105Asp|313/1194|313/1194|105/397||			0.92	25.744	32	0.205298	0.561404	0.219298	140	198.85	25	4	0.704048	0.0285714	0.178571	MFS-281	T0253	4.8	4.2.1.1.1.1.1.1.i1	4	0.0231557	0	0.295952	0	2.27458e-08	0
24294	C	T	0		fhaA	c.1151G>A	p.Arg384Gln	1	321	321	0	1	0.0965732	290	31	0	0.0	9860	1054.0	0	0.0	130	160	16	15	9.74935	3.08035	0.0	0.0	1.0	28.2974	3.13011	25.0	6.0	8.68415	6.00543	0.0	1826.03	0	snp	1X	1	1.0	1	60	59.9931	1.0	0.996552				FALSE	T|missense_variant|MODERATE|fhaA|Rv0020c|transcript|CCP42742|protein_coding|1/1|c.1151G>A|p.Arg384Gln|1151/1584|1151/1584|384/527||			0.1	33.75	0	0.231788	0	0.016129	347	351.96	0	10	0.985907	0.0288184	0	MFS-282	T0294	2.2.1.1	2.2.1.1.1	2	0.0122093	0	0.0140925	0	0.996738	1
295621	G	T	6.50921e-14		fadE5	c.13C>A	p.Arg5Arg	1	312	312	0	1	0.36859	197	115	0	0.0	6698	3910.0	0	0.0	62	135	40	75	61.7503	26.1412	0.0	0.0	1.0	6.20142	9.89949	64.0	51.0	8.4673	21.5395	0.0	564.48	0	snp	1X	1	1.0	1	60	60	0.991304	1				FALSE	T|synonymous_variant|LOW|fadE5|Rv0244c|transcript|CCP42973|protein_coding|1/1|c.13C>A|p.Arg5Arg|13/1836|13/1836|5/611||WARNING_TRANSCRIPT_NO_START_CODON			0.37	32.7752	3	0.264901	0.026087	0.152174	349	319.33	5	1	1.09291	0.00286533	0.0143266	MFS-282	T0294	2.2.1.1	2.2.1.1.1	2	0.0122093	0	0	0.0929133	0.957973	1
410009	T	C	2715.16		iniB	c.648T>C	p.Val216Val		108				0.157407		17									12	5																1X				59.8235							FALSE	C|synonymous_variant|LOW|iniB|Rv0341|transcript|CCP43071|protein_coding|1/1|c.648T>C|p.Val216Val|648/1440|648/1440|216/479||			0.16	29.381	15	0.0498675	0.882353	0.205882	42	263	14	4	0.159696	0.0952381	0.333333	MFS-282	T0294	2.2.1.1	2.2.1.1.1	2	0.0122093	1	0.840304	0	2.76083e-18	0
851701	A	G	1932.56		phoP	c.94A>G	p.Ile32Val	1	281	281	1	1	0.6121	109	172	0	0.0	3706	5848.0	0	0.0	43	66	93	79	13.5489	5.48477	0.0	0.0	1.0	9.12072	8.76769	97.0	75.0	4.82828	5.42083	0.0	444.988	0	snp	1X	1	1.0	1	60	59.8899	0.784884	0.752294				FALSE	G|missense_variant|MODERATE|phoP|Rv0757|transcript|CCP43504|protein_coding|1/1|c.94A>G|p.Ile32Val|94/744|94/744|32/247||			0.61	33.131	5	0.251656	0.0290698	0.0406977	320	337.56	3	74	0.94798	0.23125	0.009375	MFS-282	T0294	2.2.1.1	2.2.1.1.1	2	0.0122093	0	0.0520204	0	0.000850178	0
853660	A	C	0		phoR	c.1265A>C	p.Asp422Ala	1	274	274	0	1	0.452555	150	124	0	0.0	5100	4216.0	0	0.0	103	47	75	49	48.4085	14.8483	0.0	0.0	1.0	11.486	11.3488	51.0	73.0	4.13106	3.53145	0.0	175.267	0	snp	1X	1	1.0	1	59.8468	60	1.0	1				FALSE	C|missense_variant|MODERATE|phoR|Rv0758|transcript|CCP43505|protein_coding|1/1|c.1265A>C|p.Asp422Ala|1265/1458|1265/1458|422/485||			0.45	32.7971	8	0.268468	0.0645161	0.104839	310	348.35	2	5	0.88991	0.016129	0.00645161	MFS-282	T0294	2.2.1.1	2.2.1.1.1	2	0.0122093	0	0.11009	0	0.992687	1
1856578	T	C	8.14122e-16		PE17	c.815T>C	p.Leu272Ser	1	265	265	0	1	0.0528302	251	14	0	0.0	8534	476.0	0	0.0	108	143	6	8	13.6081	3.63072	0.0	0.0	1.0	3.0103	11.3242	7.0	7.0	5.49198	17.5531	0.0	1658.08	0	snp	1X	1	1.0	1	59.0714	60	0.928571	0.996016				FALSE	C|missense_variant|MODERATE|PE17|Rv1646|transcript|CCP44411|protein_coding|1/1|c.815T>C|p.Leu272Ser|815/933|815/933|272/310||			0.05	34	2	0.283784	0.142857	0.0714286	298	315.43	2	5	0.944742	0.0167785	0.00671141	MFS-282	T0294	2.2.1.1	2.2.1.1.1	2	0.0122093	0	0.0552579	0	0.996763	1
2147804	A	C	5.58107e-14		cinA	c.143A>C	p.Asp48Ala	1	304	304	0	1	0.0723684	282	22	0	0.0	9588	748.0	0	0.0	126	156	8	14	9.94053	6.56362	0.0	0.0	1.0	12.8806	17.918	16.0	6.0	3.40511	4.98157	0.0	1825.13	0	snp	1X	1	1.0	1	60	59.9149	1.0	1				FALSE	C|missense_variant|MODERATE|cinA|Rv1901|transcript|CCP44668|protein_coding|1/1|c.143A>C|p.Asp48Ala|143/1293|143/1293|48/430||			0.07	33.6522	0	0.313333	0	0.136364	326	341.8	2	6	0.953774	0.0184049	0.00613497	MFS-282	T0294	2.2.1.1	2.2.1.1.1	2	0.0122093	0	0.0462259	0	0.997689	1
2455853	G	A	0		trpD	c.891C>T	p.Asn297Asn	1	227	227	0	1	0.061674	213	14	0	0.0	7242	476.0	0	0.0	136	77	9	5	38.4981	5.49198	0.0	0.0	1.0	8.59409	66.6355	4.0	10.0	5.49198	57.3379	0.0	1364.09	0	snp	1X	1	1.0	1	60	60	1.0	1				FALSE	A|synonymous_variant|LOW|trpD|Rv2192c|transcript|CCP44969|protein_coding|1/1|c.891C>T|p.Asn297Asn|891/1113|891/1113|297/370||WARNING_TRANSCRIPT_NO_START_CODON			0.06	32.5333	1	0.178808	0.0714286	0.142857	244	285.75	0	7	0.853893	0.0286885	0	MFS-282	T0294	2.2.1.1	2.2.1.1.1	2	0.0122093	0	0.146107	0	0.883737	1
2591484	G	A	835.783		uspC	c.967G>A	p.Gly323Ser	1	423	423	1	1	0.531915	197	225	0	0.0	6698	7646.0	0	0.0	111	86	75	150	9.89949	57.2971	0.0	0.0	1.0	17.6895	36.354	93.0	132.0	7.26639	13.6031	0.0	192.446	0	snp	1X	1	2.0	1	59.9556	59.2792	1.0	0.619289				FALSE	A|missense_variant|MODERATE|uspC|Rv2318|transcript|CCP45105|protein_coding|1/1|c.967G>A|p.Gly323Ser|967/1323|967/1323|323/440||WARNING_TRANSCRIPT_NO_START_CODON			0.53	28.6053	14	0.266667	0.0622222	0.166667	584	610.86	3	117	0.956029	0.200342	0.00513699	MFS-282	T0294	2.2.1.1	2.2.1.1.1	2	0.0122093	1	0.0439708	0	0.000769122	0
2592310	G	A	3185.32		Rv2319c	c.417C>T	p.Ile139Ile	1	446	446	1	1	0.609865	174	272	0	0.0	5916	9248.0	0	0.0	66	108	176	96	25.0245	54.1038	0.0	0.0	1.0	37.7858	227.096	103.0	169.0	14.5383	5.45633	0.0	733.448	0	snp	1X	1	1.0	1	59.9559	58.3563	1.0	0.689655				FALSE	A|synonymous_variant|LOW|Rv2319c|Rv2319c|transcript|CCP45106|protein_coding|1/1|c.417C>T|p.Ile139Ile|417/879|417/879|139/292||WARNING_TRANSCRIPT_NO_START_CODON			0.61	32.3718	8	0.202234	0.0294118	0.147059	511	585.08	6	80	0.873385	0.156556	0.0117417	MFS-282	T0294	2.2.1.1	2.2.1.1.1	2	0.0122093	1	0.126615	0	0.00314897	0
3088156	T	C	1668.3		Rv2781c	c.829A>G	p.Asn277Asp	1	292	292	1	1	0.592466	119	173	0	0.0	4046	5882.0	0	0.0	36	83	70	103	43.3194	16.6793	0.0	0.0	1.0	5.83447	3.02855	79.0	94.0	9.65024	3.90444	0.0	384.141	0	snp	1X	1	1.0	1	60	60	1.0	1				FALSE	C|missense_variant|MODERATE|Rv2781c|Rv2781c|transcript|CCP45580|protein_coding|1/1|c.829A>G|p.Asn277Asp|829/1035|829/1035|277/344||			0.59	32.5464	8	0.271523	0.0462428	0.0953757	331	316.56	0	5	1.04562	0.0151057	0	MFS-282	T0294	2.2.1.1	2.2.1.1.1	2	0.0122093	0	0	0.0456154	0.994729	1
4175107	T	C	4.94241e-15		Rv3728	c.235T>C	p.Ser79Pro	1	271	271	0	1	0.0811808	249	22	0	0.0	8466	748.0	0	0.0	127	122	7	15	3.22832	9.32731	0.0	0.0	1.0	9.32731	4.48411	7.0	15.0	3.40511	3.71668	0.0	1597.68	0	snp	1X	1	1.0	1	60	59.992	1.0	1				FALSE	C|missense_variant|MODERATE|Rv3728|Rv3728|transcript|CCP46555|protein_coding|1/1|c.235T>C|p.Ser79Pro|235/3198|235/3198|79/1065||WARNING_TRANSCRIPT_NO_START_CODON			0.08	32.1667	0	0.205298	0	0.181818	302	284.36	2	8	1.06203	0.0264901	0.00662252	MFS-282	T0294	2.2.1.1	2.2.1.1.1	2	0.0122093	0	0	0.062034	0.772462	1
295621	G	T	0		fadE5	c.13C>A	p.Arg5Arg	1	375	375	0	1	0.0533333	355	20	0	0.0	12070	680.0	0	0.0	129	226	6	14	60.5635	9.95901	0.0	0.0	1.0	9.95901	6.2461	14.0	6.0	3.0103	14.3203	0.0	2341.58	0	snp	1X	1	1.0	1	60	59.9465	1.0	0.997183				FALSE	T|synonymous_variant|LOW|fadE5|Rv0244c|transcript|CCP42973|protein_coding|1/1|c.13C>A|p.Arg5Arg|13/1836|13/1836|5/611||WARNING_TRANSCRIPT_NO_START_CODON			0.05	34	2	0.264901	0.1	0.2	406	412.11	0	7	0.985174	0.0172414	0	MFS-283	T0294	2.2.1.1	2.2.1.1.1	2	0.0118278	0	0.0148261	0	0.989639	1
410009	T	C	3909.26		iniB	c.648T>C	p.Val216Val		149				0.134228		20									11	9																1X				60							FALSE	C|synonymous_variant|LOW|iniB|Rv0341|transcript|CCP43071|protein_coding|1/1|c.648T>C|p.Val216Val|648/1440|648/1440|216/479||			0.13	29.5962	15	0.0337838	0.75	0.05	52	359.04	11	2	0.144831	0.0384615	0.211538	MFS-283	T0294	2.2.1.1	2.2.1.1.1	2	0.0118278	1	0.855169	0	2.33552e-11	0
1105832	C	G	0		Rv0988	c.717C>G	p.Ser239Arg	1	347	347	0	1	0.138329	299	48	0	0.0	10166	1632.0	0	0.0	154	145	24	24	3.59856	3.0103	0.0	0.0	1.0	5.9056	9.98951	28.0	20.0	29.068	43.8616	0.0	1760.8	0	snp	1X	1	1.0	1	60	60	1.0	1				FALSE	G|missense_variant|MODERATE|Rv0988|Rv0988|transcript|CCP43738|protein_coding|1/1|c.717C>G|p.Ser239Arg|717/1161|717/1161|239/386||			0.14	32.4528	1	0.231788	0.0208333	0	380	410.73	1	10	0.925182	0.0263158	0.00263158	MFS-283	T0294	2.2.1.1	2.2.1.1.1	2	0.0118278	0	0.074818	0	0.995033	1
1550356	C	G	0		Rv1376	c.1209C>G	p.Leu403Leu	1	352	352	0	1	0.105114	315	37	0	0.0	10710	1258.0	0	0.0	156	159	19	18	3.07234	3.06899	0.0	0.0	1.0	7.76406	10.5174	14.0	23.0	4.47751	13.4954	0.0	1952.21	0	snp	1X	1	1.0	1	60	60	1.0	1				FALSE	G|synonymous_variant|LOW|Rv1376|Rv1376|transcript|CCP44135|protein_coding|1/1|c.1209C>G|p.Leu403Leu|1209/1494|1209/1494|403/497||			0.11	32.6	2	0.109625	0.0540541	0.0135135	378	364.44	4	8	1.03721	0.021164	0.010582	MFS-283	T0294	2.2.1.1	2.2.1.1.1	2	0.0118278	0	0	0.0372078	0.801697	1
1574564	A	G	6.0294e-16		vapB10	c.204T>C	p.Arg68Arg	1	305	305	0	1	0.095082	275	29	0	0.0	9350	986.0	0	0.0	138	137	9	20	3.0182	12.0706	0.0	0.0	1.0	3.08518	9.65106	14.0	15.0	4.88226	4.78696	0.0	1729.95	0	snp	1X	1	2.0	1	60	60	1.0	1				FALSE	G|synonymous_variant|LOW|vapB10|Rv1398c|transcript|CCP44157|protein_coding|1/1|c.204T>C|p.Arg68Arg|204/258|204/258|68/85||			0.1	33.7333	1	0.31457	0.0344828	0.189655	329	376.13	1	13	0.874698	0.0395137	0.00303951	MFS-283	T0294	2.2.1.1	2.2.1.1.1	2	0.0118278	0	0.125302	0	0.984163	1
1647448	A	G	1.05594e-13		Rv1461	c.460A>G	p.Ile154Val	1	367	367	0	1	0.13624	317	50	0	0.0	10778	1700.0	0	0.0	157	160	27	23	3.07195	3.70517	0.0	0.0	1.0	17.0814	3.01715	16.0	34.0	3.0103	4.98997	0.0	1880.83	0	snp	1X	1	1.0	1	60	60	1.0	1				FALSE	G|missense_variant|MODERATE|Rv1461|Rv1461|transcript|CCP44220|protein_coding|1/1|c.460A>G|p.Ile154Val|460/2541|460/2541|154/846||			0.14	32.0714	1	0.201987	0.02	0.04	402	405.36	2	10	0.991711	0.0248756	0.00497512	MFS-283	T0294	2.2.1.1	2.2.1.1.1	2	0.0118278	0	0.00828893	0	0.984132	1
1753519	G	C	5435.99		fadD11.1	c.10G>C	p.Ala4Pro		194				0.0618557		12									4	8																1X				60							FALSE	C|missense_variant|MODERATE|fadD11.1|Rv1549|transcript|CCP44313|protein_coding|1/1|c.10G>C|p.Ala4Pro|10/528|10/528|4/175||WARNING_TRANSCRIPT_NO_START_CODON			0.06	22.2	1	0.00719424	0.0833333	0.166667	315	332.25	9	7	0.948081	0.0222222	0.0285714	MFS-283	T0294	2.2.1.1	2.2.1.1.1	2	0.0118278	1	0.0519187	0	0.00191436	0
2147804	A	C	3.54393e-14		cinA	c.143A>C	p.Asp48Ala	1	318	318	0	1	0.116352	281	37	0	0.0	9554	1258.0	0	0.0	136	145	20	17	3.63624	3.5385	0.0	0.0	1.0	16.2152	10.4366	26.0	11.0	3.5385	3.63624	0.0	1716.87	0	snp	1X	1	1.0	1	59.6757	59.8719	0.972973	1				FALSE	C|missense_variant|MODERATE|cinA|Rv1901|transcript|CCP44668|protein_coding|1/1|c.143A>C|p.Asp48Ala|143/1293|143/1293|48/430||			0.12	32.7	2	0.274834	0.0540541	0.0405405	337	353.39	1	9	0.953621	0.0267062	0.00296736	MFS-283	T0294	2.2.1.1	2.2.1.1.1	2	0.0118278	0	0.0463794	0	0.996815	1
2370851	G	A	0		pup-dop	n.2370851G>A		1	328	328	0	1	0.0518293	310	17	0	0.0	10540	578.0	0	0.0	104	206	9	8	75.8877	3.13803	0.0	0.0	1.0	9.26925	4.80352	5.0	12.0	3.13803	10.1832	0.0	2041.83	0	snp	1X	1	2.0	1	60	60	1.0	0.996774				FALSE	A|intergenic_region|MODIFIER|pup-dop|Rv2111c-Rv2112c|intergenic_region|Rv2111c-Rv2112c|||n.2370851G>A||||||			0.05	30.2727	0	0.288079	0	0.0294118	374	360.18	2	8	1.03837	0.0213904	0.00534759	MFS-283	T0294	2.2.1.1	2.2.1.1.1	2	0.0118278	0	0	0.0383697	0.995628	1
2455853	G	A	0		trpD	c.891C>T	p.Asn297Asn	1	276	276	0	1	0.105072	247	29	0	0.0	8398	986.0	0	0.0	137	110	23	6	9.41922	24.6501	0.0	0.0	1.0	30.0414	79.047	5.0	24.0	6.67934	4.49604	0.0	1525.08	0	snp	1X	1	1.0	1	60	60	1.0	1				FALSE	A|synonymous_variant|LOW|trpD|Rv2192c|transcript|CCP44969|protein_coding|1/1|c.891C>T|p.Asn297Asn|891/1113|891/1113|297/370||WARNING_TRANSCRIPT_NO_START_CODON			0.11	31.2571	2	0.213333	0.0689655	0.293103	307	343.66	0	8	0.893325	0.0260586	0	MFS-283	T0294	2.2.1.1	2.2.1.1.1	2	0.0118278	0	0.106675	0	0.727709	1
2501803	T	C	2.001e-14		Rv2228c	c.936A>G	p.Ser312Ser	1	338	338	0	1	0.106509	301	36	0	0.0	10234	1224.0	0	0.0	134	167	16	20	10.8666	3.9754	0.0	0.0	1.0	3.0103	4.63349	18.0	18.0	3.9754	9.07744	0.0	1860.26	0	snp	1X	1	2.0	1	60	60	1.0	0.996678				FALSE	C|synonymous_variant|LOW|Rv2228c|Rv2228c|transcript|CCP45006|protein_coding|1/1|c.936A>G|p.Ser312Ser|936/1095|936/1095|312/364||WARNING_TRANSCRIPT_NO_START_CODON			0.11	32.7	0	0.228477	0	0.0555556	383	375.78	1	7	1.01921	0.0182768	0.00261097	MFS-283	T0294	2.2.1.1	2.2.1.1.1	2	0.0118278	0	0	0.0192134	0.993439	1
2591484	G	A	1.92889e-15		uspC	c.967G>A	p.Gly323Ser	1	474	474	0	1	0.474684	249	225	0	0.0	8466	7646.0	0	0.0	147	102	78	147	20.6699	48.9587	0.0	0.0	1.0	3.01995	66.0179	113.0	112.0	7.26639	6.85616	0.0	161.406	0	snp	1X	1	1.0	1	60	59.7108	1.0	0.670683				FALSE	A|missense_variant|MODERATE|uspC|Rv2318|transcript|CCP45105|protein_coding|1/1|c.967G>A|p.Gly323Ser|967/1323|967/1323|323/440||WARNING_TRANSCRIPT_NO_START_CODON			0.47	30.0651	14	0.311258	0.0622222	0.153333	600	639.95	5	117	0.937573	0.195	0.00833333	MFS-283	T0294	2.2.1.1	2.2.1.1.1	2	0.0118278	1	0.0624268	0	0.00334423	0
2592310	G	A	3677.44		Rv2319c	c.417C>T	p.Ile139Ile	1	476	476	1	1	0.619748	181	295	0	0.0	6154	10030.0	0	0.0	85	96	189	106	4.46195	53.7197	0.0	0.0	1.0	40.1167	262.255	112.0	183.0	25.2771	3.11827	0.0	846.761	0	snp	1X	1	1.0	1	60	58.8343	1.0	0.60221				FALSE	A|synonymous_variant|LOW|Rv2319c|Rv2319c|transcript|CCP45106|protein_coding|1/1|c.417C>T|p.Ile139Ile|417/879|417/879|139/292||WARNING_TRANSCRIPT_NO_START_CODON			0.62	32.477	10	0.198675	0.0338983	0.140678	546	633.57	11	99	0.861783	0.181319	0.0201465	MFS-283	T0294	2.2.1.1	2.2.1.1.1	2	0.0118278	1	0.138217	0	0.000348542	0
2734424	G	A	0		Rv2437	c.49G>A	p.Val17Ile	1	314	314	0	1	0.10828	280	34	0	0.0	9520	1156.0	0	0.0	141	139	16	18	3.04132	3.26577	0.0	0.0	1.0	7.09778	43.2136	13.0	21.0	7.09778	6.76385	0.0	1721.3	0	snp	1X	1	1.0	1	60	60	1.0	1				FALSE	A|missense_variant|MODERATE|Rv2437|Rv2437|transcript|CCP45229|protein_coding|1/1|c.49G>A|p.Val17Ile|49/420|49/420|17/139||WARNING_TRANSCRIPT_NO_START_CODON			0.11	31.4634	1	0.238411	0.0294118	0.0294118	350	347.11	2	5	1.00833	0.0142857	0.00571429	MFS-283	T0294	2.2.1.1	2.2.1.1.1	2	0.0118278	0	0	0.00832589	0.99529	1
3088156	T	C	7134.16		Rv2781c	c.829A>G	p.Asn277Asp	1	263	263	1	1	0.946768	14	249	0	0.0	476	8466.0	0	0.0	6	8	96	153	3.63072	31.3441	0.0	0.0	1.0	4.97247	3.63072	117.0	132.0	10.3445	3.63072	0.0	1642.7	0	snp	1X	1	1.0	1	60	60	1.0	1				FALSE	C|missense_variant|MODERATE|Rv2781c|Rv2781c|transcript|CCP45580|protein_coding|1/1|c.829A>G|p.Asn277Asp|829/1035|829/1035|277/344||			0.95	32.8444	8	0.271523	0.0321285	0.114458	288	312.76	3	6	0.920834	0.0208333	0.0104167	MFS-283	T0294	2.2.1.1	2.2.1.1.1	2	0.0118278	0	0.0791661	0	0.988702	1
3432826	A	C	0		pgmA	c.797T>G	p.Phe266Cys	1	244	244	0	1	0.0819672	223	20	0	0.0	7582	680.0	0	0.0	72	151	9	11	63.7823	3.44459	0.0	0.0	1.0	4.74748	8.16146	8.0	12.0	13.8677	52.0973	0.0	1402.37	0	snp	1X	1	2.0	1	60	59.9955	1.0	1				FALSE	C|missense_variant|MODERATE|pgmA|Rv3068c|transcript|CCP45877|protein_coding|1/1|c.797T>G|p.Phe266Cys|797/1644|797/1644|266/547||			0.08	32.9524	0	0.331126	0	0.05	302	358.42	0	8	0.842587	0.0264901	0	MFS-283	T0294	2.2.1.1	2.2.1.1.1	2	0.0118278	0	0.157413	0	0.999191	1
3527258	A	G	1.20662e-13		nuoN	c.1469A>G	p.His490Arg	1	331	331	0	1	0.0996979	298	33	0	0.0	10132	1122.0	0	0.0	120	178	14	19	27.5232	4.65535	0.0	0.0	1.0	3.60252	40.7852	18.0	15.0	10.9724	19.7991	0.0	1847.11	0	snp	1X	1	1.0	1	60	59.8859	1.0	1				FALSE	G|missense_variant|MODERATE|nuoN|Rv3158|transcript|CCP45969|protein_coding|1/1|c.1469A>G|p.His490Arg|1469/1596|1469/1596|490/531||			0.1	32.2105	1	0.258278	0.030303	0.0757576	367	392.47	2	11	0.935103	0.0299728	0.00544959	MFS-283	T0294	2.2.1.1	2.2.1.1.1	2	0.0118278	0	0.0648967	0	0.988571	1
4205166	C	A	1.85633e-14		proX	c.208G>T	p.Asp70Tyr	1	360	360	0	1	0.0583333	339	21	0	0.0	11526	714.0	0	0.0	163	176	7	14	4.09283	8.07707	0.0	0.0	1.0	20.4855	39.0414	4.0	17.0	3.94093	84.8024	0.0	2213.45	0	snp	1X	1	1.0	1	60	60	1.0	1				FALSE	A|missense_variant|MODERATE|proX|Rv3759c|transcript|CCP46586|protein_coding|1/1|c.208G>T|p.Asp70Tyr|208/948|208/948|70/315||			0.06	33.6364	0	0.269161	0	0.166667	386	384.16	0	5	1.00479	0.0129534	0	MFS-283	T0294	2.2.1.1	2.2.1.1.1	2	0.0118278	0	0	0.00478967	0.99625	1
4360931	G	A	0		espB	c.995C>T	p.Pro332Leu	1	254	254	0	1	0.0708661	236	18	0	0.0	8024	612.0	0	0.0	109	127	10	8	5.99147	3.49285	0.0	0.0	1.0	4.9405	3.34154	7.0	11.0	3.0103	3.15752	0.0	1531.4	0	snp	1X	1	1.0	1	60	59.9492	1.0	1				FALSE	A|missense_variant|MODERATE|espB|Rv3881c|transcript|CCP46710|protein_coding|1/1|c.995C>T|p.Pro332Leu|995/1383|995/1383|332/460||			0.07	33.5789	0	0.271523	0	0.0555556	294	311.29	3	9	0.944457	0.0306122	0.0102041	MFS-283	T0294	2.2.1.1	2.2.1.1.1	2	0.0118278	0	0.0555431	0	0.99328	1
410009	T	C	2748.45		iniB	c.648T>C	p.Val216Val		109				0.165138		18									9	9																1X				60							FALSE	C|synonymous_variant|LOW|iniB|Rv0341|transcript|CCP43071|protein_coding|1/1|c.648T>C|p.Val216Val|648/1440|648/1440|216/479||			0.17	33.5	14	0.0662252	0.777778	0	42	264.11	9	1	0.159025	0.0238095	0.214286	MFS-284	T0295	2.2.1.1	2.2.1.1.1	2	0.0123225	1	0.840975	0	3.59367e-10	0
472711	T	C	2500		ndhA-Rv0393	n.472711T>C		1	137	163.053	0	1	0.109489	17	15	1	1,0	558	3468,504	32	32,0	12	5	8	7	9.26925	65.0889,3.15506	0,0	0,0	1,1	40.564,20.5268	39.9253	30,2	72,13	22.1704,6.62942	9.26925	0,0	584.988	0	snp	1M9I37M,1X37M	2	5,5	1	60	60	1,1	1			Chromosome:472711	FALSE	C|intergenic_region|MODIFIER|ndhA-Rv0393|Rv0392c-Rv0393|intergenic_region|Rv0392c-Rv0393|||n.472711T>C||||||			0.11	27.4118	0	0	0	0.0333333	329	354.51	41	9	0.928042	0.0273556	0.12462	MFS-284	T0295	2.2.1.1	2.2.1.1.1	2	0.0123225	0	0.0719585	0	5.73924e-06	0
1972018	A	C	0		idi-pknF	n.1972018A>C		1	293	293	0	1	0.146758	250	43	0	0.0	8500	1462	0	0.0	142	108	29	14	13.0512	14.3727	0.0	0.0	1	4.27278	5.82453	24.0	19.0	4.27278	3.87889	0.0	1455.42	0	snp	1X	1	1.0	1	60	59.952	1.0	0.996				FALSE	C|intergenic_region|MODIFIER|idi-pknF|Rv1745c-Rv1746|intergenic_region|Rv1745c-Rv1746|||n.1972018A>C||||||			0.15	33.1837	2	0.213333	0.0465116	0.174419	322	330.51	2	6	0.974252	0.0186335	0.00621118	MFS-284	T0295	2.2.1.1	2.2.1.1.1	2	0.0123225	0	0.0257481	0	0.955692	1
2591484	G	A	1136.39		uspC	c.967G>A	p.Gly323Ser	1	472	472	1	1	0.536017	219	253	0	0.0	7446	8602	0	0.0	131	88	88	165	21.3439	53.8983	0.0	0.0	1	6.79536	116.532	116.0	137.0	3.43086	12.539	0.0	261.663	0	snp	1X	1	1.0	1	60	59.3196	1.0	0.694064				FALSE	A|missense_variant|MODERATE|uspC|Rv2318|transcript|CCP45105|protein_coding|1/1|c.967G>A|p.Gly323Ser|967/1323|967/1323|323/440||WARNING_TRANSCRIPT_NO_START_CODON			0.54	30.2358	7	0.278146	0.027668	0.152174	608	618.21	4	106	0.983485	0.174342	0.00657895	MFS-284	T0295	2.2.1.1	2.2.1.1.1	2	0.0123225	1	0.0165154	0	0.0083191	0
2592310	G	A	1934.32		Rv2319c	c.417C>T	p.Ile139Ile	1	379	379	1	1	0.575198	161	218	0	0.0	5474	7412	0	0.0	63	98	127	91	19.5324	15.9196	0.0	0.0	1	24.0875	194.005	86.0	132.0	18.9477	4.10278	0.0	445.394	0	snp	1X	1	1.0	1	60	57.6584	1.0	0.670807				FALSE	A|synonymous_variant|LOW|Rv2319c|Rv2319c|transcript|CCP45106|protein_coding|1/1|c.417C>T|p.Ile139Ile|417/879|417/879|139/292||WARNING_TRANSCRIPT_NO_START_CODON			0.58	32.4844	5	0.200671	0.0229358	0.0825688	435	530.47	3	74	0.820028	0.170115	0.00689655	MFS-284	T0295	2.2.1.1	2.2.1.1.1	2	0.0123225	1	0.179972	0	0.0041556	0
436293	G	A	2.04319e-14		purA	c.477C>T	p.His159His	1	295	295	0	1	0.0542373	279	16	0	0.0	9486	544	0	0.0	147	132	10	6	4.76149	5.18177	0.0	0.0	1	22.5536	13.6653	2.0	14.0	5.18177	5.2596	0.0	1850.48	0	snp	1X	1	1.0	1	60	59.957	1.0	1				FALSE	A|synonymous_variant|LOW|purA|Rv0357c|transcript|CCP43087|protein_coding|1/1|c.477C>T|p.His159His|477/1299|477/1299|159/432||			0.05	32	1	0.337748	0.0625	0.125	319	339.38	1	14	0.939949	0.0438871	0.0031348	MFS-285	T0297	4.3.4.1	4.2.1.2.1.1.i3.2	4	0.0139543	0	0.0600507	0	0.992711	1
1753519	G	C	4400		fadD11.1	c.10G>C	p.Ala4Pro	1	155	176.429	0	1	0.0645161	0	10	0.5	0.5,0	0	4930,340	10	10,0	0	0	3	7	0	21.3555,6.48466	0,0	0,0	1,1	3.14508,24.725	0	74,0	71,10	3.38469,6.48466	0	0,0	949.584	0	snp	1M1I6M,1X6M	2	2,2	1	60	0	1,1	0			Chromosome:1753519	FALSE	C|missense_variant|MODERATE|fadD11.1|Rv1549|transcript|CCP44313|protein_coding|1/1|c.10G>C|p.Ala4Pro|10/528|10/528|4/175||WARNING_TRANSCRIPT_NO_START_CODON			0.06	28.2727	0	0	0	0.2	249	264.87	11	5	0.940084	0.0200803	0.0441767	MFS-285	T0297	4.3.4.1	4.2.1.2.1.1.i3.2	4	0.0139543	1	0.0599162	0	0.00152976	0
4296996	C	G	0		pks2	c.2610G>C	p.Val870Val	1	328	328	0	1	0.070122	305	23	0	0.0	10370	782	0	0.0	135	170	9	14	11.7318	5.3706	0.0	0.0	1	5.3706	9.85222	9.0	14.0	14.4341	3.58699	0.0	1982.31	0	snp	1X	1	1.0	1	60	59.9443	1.0	0.996721				FALSE	G|synonymous_variant|LOW|pks2|Rv3825c|transcript|CCP46654|protein_coding|1/1|c.2610G>C|p.Val870Val|2610/6381|2610/6381|870/2126||			0.07	30.7407	3	0.286667	0.130435	0.108696	367	345.65	4	12	1.06177	0.0326975	0.0108992	MFS-285	T0297	4.3.4.1	4.2.1.2.1.1.i3.2	4	0.0139543	0	0	0.0617677	0.920854	1
2592310	G	A	3682.12		Rv2319c	c.417C>T	p.Ile139Ile	1	413	413	1	1	0.639225	149	264	0	0.0	5066	8976	0	0.0	69	80	155	109	4.77371	20.415	0.0	0.0	1	53.0529	209.388	93.0	171.0	16.1707	3.02487	0.0	847.839	0	snp	1X	1	1.0	1	59.9924	58.3758	0.996212	0.597315				FALSE	A|synonymous_variant|LOW|Rv2319c|Rv2319c|transcript|CCP45106|protein_coding|1/1|c.417C>T|p.Ile139Ile|417/879|417/879|139/292||WARNING_TRANSCRIPT_NO_START_CODON			0.64	32.198	10	0.18543	0.0378788	0.0871212	482	563.85	6	91	0.854837	0.188797	0.0124481	MFS-287	T0306	2.2.1	2.2.1.1.1	2	0.012639	1	0.145163	0	0.000571176	0
4036746	C	G	2200		PE_PGRS59	c.1305G>C	p.Pro435Pro	1	95	34.1818	0	1	0.210526	0	20	2	2,2	0	2550,680	68	68,68	0	0	11	9	0	6.51361,3.44459	0,0	0,0	1,1	11.3777,46.4397	0	29,20	46,0	18.3264,3.44459	0	0,0	391.486	0	snp	1M9D1M,9M1X1M	2	2,2	1	59.9	0	1,1	0			Chromosome:4036737	FALSE	G|synonymous_variant|LOW|PE_PGRS59|Rv3595c|transcript|CCP46418|protein_coding|1/1|c.1305G>C|p.Pro435Pro|1305/1320|1305/1320|435/439||			0.21	28.2581	12	0.06	0.6	0.05	32	243.92	17	10	0.131191	0.3125	0.53125	MFS-287	T0306	2.2.1	2.2.1.1.1	2	0.012639	1	0.868809	0	5.55744e-30	0
214309	A	G	2.27222e-14		Rv0183	c.222A>G	p.Lys74Lys	1	173	173	0	1	0.0578035	163	10	0	0.0	5542	340.0	0	0.0	52	111	6	4	49.3839	3.87889	0.0	0.0	1.0	3.0103	6.00773	5.0	5.0	3.0103	3.66307	0.0	1062.05	0	snp	1X	1	1.0	1	60	59.9693	1.0	1				FALSE	G|synonymous_variant|LOW|Rv0183|Rv0183|transcript|CCP42909|protein_coding|1/1|c.222A>G|p.Lys74Lys|222/840|222/840|74/279||			0.06	34	1	0.256667	0.1	0.1	271	276.29	0	7	0.980853	0.0258303	0	MFS-288	T0306	2.2.1	2.2.1.1.1	2	0.0110392	0	0.0191465	0	0.993865	1
372953	C	T	1672.64		PPE6	c.2759G>A	p.Gly920Glu	1	237	237	1	1	0.616034	91	146	0	0.0	3094	4964.0	0	0.0	37	54	63	83	9.90651	8.95954	0.0	0.0	1.0	3.06979	4.17955	72.0	74.0	14.6708	5.89764	0.0	385.139	0	snp	1X	1	1.0	1	60	60	1.0	1				FALSE	T|missense_variant|MODERATE|PPE6|Rv0305c|transcript|CCP43035|protein_coding|1/1|c.2759G>A|p.Gly920Glu|2759/2892|2759/2892|920/963||			0.62	31.8391	10	0.15894	0.0684932	0.0684932	275	304.37	8	4	0.903506	0.0145455	0.0290909	MFS-288	T0306	2.2.1	2.2.1.1.1	2	0.0110392	0	0.0964944	0	0.688594	1
2251423	A	G	3149.5		Rv2005c	c.461T>C	p.Ile154Thr	1	241	241	1	1	0.713693	69	172	0	0.0	2346	5844.0	0	0.0	25	44	74	98	14.3712	10.2822	0.0	0.0	1.0	3.2123	3.79707	84.0	88.0	3.2123	6.81824	0.0	725.2	0	snp	1X	1	1.0	1	60	60	1.0	1				FALSE	G|missense_variant|MODERATE|Rv2005c|Rv2005c|transcript|CCP44777|protein_coding|1/1|c.461T>C|p.Ile154Thr|461/888|461/888|154/295||			0.71	33.4603	9	0.192053	0.0523256	0.0697674	266	270.39	2	2	0.983764	0.0075188	0.0075188	MFS-288	T0306	2.2.1	2.2.1.1.1	2	0.0110392	0	0.0162358	0	0.988656	1
2592310	G	A	1966.48		Rv2319c	c.417C>T	p.Ile139Ile	1	382	382	1	1	0.575916	162	220	0	0.0	5508	7480.0	0	0.0	63	99	129	91	20.3821	17.2631	0.0	0.0	1.0	25.7515	202.518	86.0	134.0	17.2631	3.86817	0.0	452.799	0	snp	1X	1	1.0	1	60	58.4259	1.0	0.679012				FALSE	A|synonymous_variant|LOW|Rv2319c|Rv2319c|transcript|CCP45106|protein_coding|1/1|c.417C>T|p.Ile139Ile|417/879|417/879|139/292||WARNING_TRANSCRIPT_NO_START_CODON			0.58	32.2205	12	0.181818	0.0545455	0.0863636	442	527.16	2	70	0.838455	0.158371	0.00452489	MFS-288	T0306	2.2.1	2.2.1.1.1	2	0.0110392	1	0.161545	0	0.00553588	0
4036746	C	G	1541.02		PE_PGRS59	c.1305G>C	p.Pro435Pro		75				0.306667		23									5	18																1X				59.7826							FALSE	G|synonymous_variant|LOW|PE_PGRS59|Rv3595c|transcript|CCP46418|protein_coding|1/1|c.1305G>C|p.Pro435Pro|1305/1320|1305/1320|435/439||			0.31	32.4483	13	0.0794702	0.565217	0.282609	31	198.96	22	4	0.15581	0.129032	0.709677	MFS-288	T0306	2.2.1	2.2.1.1.1	2	0.0110392	1	0.84419	0	1.16963e-32	0
362461	C	A	1000		PE_PGRS5	c.1128C>A	p.Gly376Gly	1	43	13.6364	0	1	0.139535	0	6	0.25	0.25,0.25,0.25	0	34,1224,204	0	0,0,0	0	0	3	3	0	5.18177,9.04217,3.0103	0,0,0	0,0,0	1,1,1	5.18177,9.04217,16.0391	0	1,13,6	0,23,0	5.18177,18.4519,3.0103	0	0,0,0	205.409	0	snp	3M1X4M1X2M,1M9D1M,8M1X2M	3	3,3,3	1	60	0	1,1,1	0			Chromosome:362458	FALSE	A|synonymous_variant|LOW|PE_PGRS5|Rv0297|transcript|CCP43027|protein_coding|1/1|c.1128C>A|p.Gly376Gly|1128/1776|1128/1776|376/591||WARNING_TRANSCRIPT_NO_START_CODON			0.14	34	0	0.0733333	0	0	22	128.08	6	7	0.171768	0.318182	0.272727	MFS-289	T0312	3	3.1.1	3	0.0118084	0	0.828232	0	2.2282e-18	0
362466	A	C	1047.46		PE_PGRS5	c.1133A>C	p.Asn378Thr		43				0.162791		7									3	4																1X				60							FALSE	C|missense_variant|MODERATE|PE_PGRS5|Rv0297|transcript|CCP43027|protein_coding|1/1|c.1133A>C|p.Asn378Thr|1133/1776|1133/1776|378/591||WARNING_TRANSCRIPT_NO_START_CODON			0.16	27.0714	1	0.0398675	0.142857	0.0714286	20	125.27	5	6	0.159655	0.3	0.25	MFS-289	T0312	3	3.1.1	3	0.0118084	0	0.840345	0	1.14605e-18	0
1503859	G	C	7232.01		cysM	c.466G>C	p.Ala156Pro		260				0.0846154		22									11	11																1X				59.8182							FALSE	C|missense_variant|MODERATE|cysM|Rv1336|transcript|CCP44094|protein_coding|1/1|c.466G>C|p.Ala156Pro|466/972|466/972|156/323||			0.08	27.3846	0	0.00901515	0	0	29	318.7	7	6	0.0909947	0.206897	0.241379	MFS-289	T0312	3	3.1.1	3	0.0118084	1	0.909005	0	9.74431e-16	0
1925092	C	A	2.36267e-14		pyrG	c.1264C>A	p.Pro422Thr	1	333	333	0	1	0.0540541	315	18	0	0.0	10710	612	0	0.0	175	140	7	11	11.4549	4.9405	0.0	0.0	1	4.9405	8.80779	11.0	7.0	3.49285	3.01719	0.0	2085.23	0	snp	1X	1	1.0	1	60	59.9397	1.0	1				FALSE	A|missense_variant|MODERATE|pyrG|Rv1699|transcript|CCP44464|protein_coding|1/1|c.1264C>A|p.Pro422Thr|1264/1761|1264/1761|422/586||WARNING_TRANSCRIPT_NO_START_CODON			0.05	33.5789	1	0.38255	0.0555556	0.111111	352	327.47	0	8	1.07491	0.0227273	0	MFS-289	T0312	3	3.1.1	3	0.0118084	0	0	0.0749076	0.998888	1
2232437	G	T	0		erm(37)-Rv1989c	n.2232437G>T		1	227	227	0	1	0.0881057	207	20	0	0.0	7038	680	0	0.0	108	99	9	11	3.86001	3.44459	0.0	0.0	1	6.91895	30.2953	13.0	7.0	4.74748	6.04197	0.0	1307.83	0	snp	1X	1	1.0	1	60	60	1.0	1				FALSE	T|intergenic_region|MODIFIER|erm(37)-Rv1989c|Rv1988-Rv1989c|intergenic_region|Rv1988-Rv1989c|||n.2232437G>T||||||			0.09	30	1	0.335541	0.05	0.05	258	289.73	2	7	0.890484	0.0271318	0.00775194	MFS-289	T0312	3	3.1.1	3	0.0118084	0	0.109516	0	0.997085	1
2685806	C	T	0		sirA	c.1128C>T	p.Ala376Ala	1	242	242	0	1	0.0619835	227	15	0	0.0	7718	510	0	0.0	114	113	8	7	3.01987	3.15506	0.0	0.0	1	3.15506	8.07069	7.0	8.0	20.5268	12.2032	0.0	1490.1	0	snp	1X	1	1.0	1	60	59.9119	1.0	1				FALSE	T|synonymous_variant|LOW|sirA|Rv2391|transcript|CCP45179|protein_coding|1/1|c.1128C>T|p.Ala376Ala|1128/1692|1128/1692|376/563||			0.06	34	0	0.298013	0	0.0333333	276	303.14	2	5	0.91047	0.0181159	0.00724638	MFS-289	T0312	3	3.1.1	3	0.0118084	0	0.0895296	0	0.998939	1
2873110	G	C	3800		Rv2553c	c.156C>G	p.Val52Val	1	139	161.778	0	1	0.0503597	0	7	1.33333	1.33333,2.33333	0	4284,238	16	16,46	0	0	3	4	0	8.59409,3.32051	0,0	0,0	1,1	9.90386,18.2106	0	53,7	73,0	12.937,3.32051	0	0,0	832.574	0	snp	1M3I17M,17M1X	2	8,8	1	60	0	1,1	0			Chromosome:2873093	FALSE	C|synonymous_variant|LOW|Rv2553c|Rv2553c|transcript|CCP45349|protein_coding|1/1|c.156C>G|p.Val52Val|156/1254|156/1254|52/417||			0.05	27.8571	0	0.0334452	0	0.0714286	254	294.07	2	2	0.86374	0.00787402	0.00787402	MFS-289	T0312	3	3.1.1	3	0.0118084	1	0.13626	0	0.357892	0
4205940	G	A	0		fadE36	c.978C>T	p.Thr326Thr	1	341	341	0	1	0.228739	263	78	0	0.0	8942	2652	0	0.0	122	141	30	48	5.99091	12.0303	0.0	0.0	1	16.4846	10.9448	28.0	50.0	16.4846	10.9448	0.0	1305.1	0	snp	1X	1	1.0	1	60	59.8935	1.0	1				FALSE	A|synonymous_variant|LOW|fadE36|Rv3761c|transcript|CCP46588|protein_coding|1/1|c.978C>T|p.Thr326Thr|978/1056|978/1056|326/351||WARNING_TRANSCRIPT_NO_START_CODON			0.23	32.4773	2	0.212605	0.025641	0.115385	367	354.24	0	7	1.03602	0.0190736	0	MFS-289	T0312	3	3.1.1	3	0.0118084	0	0	0.0360208	0.9747	1
376255	C	T	1.68757e-13		Rv0306	c.342C>T	p.Ser114Ser	1	254	254	0	1	0.326772	171	83	0	0.0	5814	2822	0	0.0	71	100	42	41	13.6899	3.03646	0.0	0.0	1	3.03646	10.947	42.0	41.0	3.24576	3.12459	0.0	614.521	0	snp	1X	1	1.0	1	60	60	1.0	1				FALSE	T|synonymous_variant|LOW|Rv0306|Rv0306|transcript|CCP43036|protein_coding|1/1|c.342C>T|p.Ser114Ser|342/672|342/672|114/223||			0.33	33	2	0.216667	0.0240964	0.0060241	274	272.01	1	7	1.00732	0.0255474	0.00364964	MFS-290	T0312	3	3.1.1	3	0.0133777	0	0	0.00731591	0.993511	1
1503859	G	C	4854.27		cysM	c.466G>C	p.Ala156Pro		176				0.0852273		15									9	6																1X				60							FALSE	C|missense_variant|MODERATE|cysM|Rv1336|transcript|CCP44094|protein_coding|1/1|c.466G>C|p.Ala156Pro|466/972|466/972|156/323||			0.09	31.1	0	0.00666667	0	0.1	22	257.28	4	3	0.08551	0.136364	0.181818	MFS-290	T0312	3	3.1.1	3	0.0133777	1	0.91449	0	6.25832e-12	0
1753519	G	C	4600		fadD11.1	c.10G>C	p.Ala4Pro	1	164	186	0	1	0.0609756	0	10	0	0,0	0	5234,340	0	0,0	0	0	6	4	0	47.2294,3.87889	0,0	0,0	1,1	14.0651,24.725	0	91,0	63,10	3.0667,3.87889	0	0,0	1002.81	0	snp	1M1I6M,1X6M	2	2,2	1	60	0	1,1	0			Chromosome:1753519	FALSE	C|missense_variant|MODERATE|fadD11.1|Rv1549|transcript|CCP44313|protein_coding|1/1|c.10G>C|p.Ala4Pro|10/528|10/528|4/175||WARNING_TRANSCRIPT_NO_START_CODON			0.06	31.1667	1	0.00666667	0.1	0.1	240	246.34	12	4	0.974263	0.0166667	0.05	MFS-290	T0312	3	3.1.1	3	0.0133777	1	0.0257368	0	0.00620262	0
2873110	G	C	3000		Rv2553c	c.156C>G	p.Val52Val	1	110	126.833	0	1	0.0818182	0	9	0	0,0	0	3366,306	0	0,0	0	0	4	5	0	7.94546,3.25157	0,0	0,0	1,1	26.8965,22.5536	0	33,9	66,0	4.78696,3.25157	0	0,0	628.227	0	snp	1M3I17M,17M1X	2	4,4	1	60	0	1,1	0			Chromosome:2873093	FALSE	C|synonymous_variant|LOW|Rv2553c|Rv2553c|transcript|CCP45349|protein_coding|1/1|c.156C>G|p.Val52Val|156/1254|156/1254|52/417||			0.08	32.4286	1	0.0333333	0.111111	0.0555556	194	215.04	2	2	0.902158	0.0103093	0.0103093	MFS-290	T0312	3	3.1.1	3	0.0133777	1	0.0978423	0	0.477466	0
410009	T	C	2803.42		iniB	c.648T>C	p.Val216Val		106				0.103774		11									7	4																1X				60							FALSE	C|synonymous_variant|LOW|iniB|Rv0341|transcript|CCP43071|protein_coding|1/1|c.648T>C|p.Val216Val|648/1440|648/1440|216/479||			0.1	30.2821	12	0.0337838	1.09091	0.136364	39	269.39	13	2	0.144772	0.0512821	0.333333	MFS-294	T0277	2.2.1.1	2.2.1.1.1	2	0.0112109	1	0.855228	0	2.99836e-17	0
410021	C	A	2800		iniB	c.660C>A	p.Val220Val	1	106	36.6875	0	1	0.122642	0	13	10.25	4.75,5.75,10.25	0	68,3162,374	346.5	159.5,193.5,346.5	0	0	8	5	0	3.0103,5.83555,4.78696	0,0,0	0,0,0	1,1,1	7.35324,4.15441,26.8965	0	0,50,11	2,43,0	3.0103,6.95631,4.78696	0	0,0,0	579.311	0	snp	1M12D2M1X,1M12D3M,3M1X12M	3	3,3,3	1	120	0	1,1,1	0			Chromosome:410006	FALSE	A|synonymous_variant|LOW|iniB|Rv0341|transcript|CCP43071|protein_coding|1/1|c.660C>A|p.Val220Val|660/1440|660/1440|220/479||			0.12	34	0	0.286822	0	0.115385	232	270.63	2	3	0.857259	0.012931	0.00862069	MFS-294	T0277	2.2.1.1	2.2.1.1.1	2	0.0112109	0	0.142741	0	0.996331	1
859111	T	G	3.0256e-14		cyp123	c.962A>C	p.Asp321Ala	1	292	292	0	1	0.215753	229	63	0	0.0	7786	2142	0	0.0	98	131	34	29	13.3366	3.872	0.0	0.0	1	15.4532	48.1561	41.0	22.0	3.872	3.01978	0.0	1157.68	0	snp	1X	1	1.0	1	60	60	1.0	1				FALSE	G|missense_variant|MODERATE|cyp123|Rv0766c|transcript|CCP43513|protein_coding|1/1|c.962A>C|p.Asp321Ala|962/1209|962/1209|321/402||			0.22	32.0811	3	0.252494	0.047619	0.0396825	327	317.15	0	7	1.03106	0.0214067	0	MFS-294	T0277	2.2.1.1	2.2.1.1.1	2	0.0112109	0	0	0.0310579	0.994943	1
2591484	G	A	8.19702e-15		uspC	c.967G>A	p.Gly323Ser	1	479	479	0	1	0.473904	252	227	0	0.0	8568	7718	0	0.0	142	110	76	151	11.8341	56.8188	0.0	0.0	1	8.07069	50.1967	102.0	125.0	3.01987	8.83536	0.0	174.031	0	snp	1X	1	1.0	1	60	59.5873	1.0	0.666667				FALSE	A|missense_variant|MODERATE|uspC|Rv2318|transcript|CCP45105|protein_coding|1/1|c.967G>A|p.Gly323Ser|967/1323|967/1323|323/440||WARNING_TRANSCRIPT_NO_START_CODON			0.47	30.3618	10	0.24	0.0440529	0.165198	609	622.19	6	135	0.978801	0.221675	0.00985222	MFS-294	T0277	2.2.1.1	2.2.1.1.1	2	0.0112109	1	0.0211993	0	0.000135952	0
2592310	G	A	1710.76		Rv2319c	c.417C>T	p.Ile139Ile	1	410	410	1	1	0.560976	180	230	0	0.0	6120	7820	0	0.0	86	94	136	94	3.78238	19.6645	0.0	0.0	1	44.1361	232.752	82.0	148.0	30.5408	3.44459	0.0	393.918	0	snp	1X	1	1.0	1	59.9435	58.6389	1.0	0.605556				FALSE	A|synonymous_variant|LOW|Rv2319c|Rv2319c|transcript|CCP45106|protein_coding|1/1|c.417C>T|p.Ile139Ile|417/879|417/879|139/292||WARNING_TRANSCRIPT_NO_START_CODON			0.56	32.0515	4	0.22	0.0173913	0.0913043	473	584.06	4	95	0.809848	0.200846	0.00845666	MFS-294	T0277	2.2.1.1	2.2.1.1.1	2	0.0112109	1	0.190152	0	0.000770878	0
3490234	C	A	2.71822e-14		moaR1	c.729C>A	p.His243Gln	1	394	394	0	1	0.0837563	361	33	0	0.0	12274	1122	0	0.0	193	168	16	17	6.76977	3.0761	0.0	0.0	1	6.23461	8.79087	13.0	20.0	3.60252	4.02686	0.0	2305.2	0	snp	1X	1	1.0	1	60	60	1.0	1				FALSE	A|missense_variant|MODERATE|moaR1|Rv3124|transcript|CCP45934|protein_coding|1/1|c.729C>A|p.His243Gln|729/870|729/870|243/289||WARNING_TRANSCRIPT_NO_START_CODON			0.08	32.5556	2	0.245033	0.0606061	0.0151515	425	407.02	1	8	1.04417	0.0188235	0.00235294	MFS-294	T0277	2.2.1.1	2.2.1.1.1	2	0.0112109	0	0	0.0441747	0.994355	1
3914121	C	A	0		lprN	c.414G>T	p.Glu138Asp	1	297	297	0	1	0.104377	266	31	0	0.0	9044	1054	0	0.0	139	127	18	13	4.18583	4.76149	0.0	0.0	1	11.486	23.4189	10.0	21.0	14.8483	11.3697	0.0	1650.16	0	snp	1X	1	1.0	1	60	59.8797	1.0	0.996241				FALSE	A|missense_variant|MODERATE|lprN|Rv3495c|transcript|CCP46317|protein_coding|1/1|c.414G>T|p.Glu138Asp|414/1155|414/1155|138/384||			0.1	32.2857	2	0.278146	0.0645161	0.0806452	327	327.89	0	12	0.997286	0.0366972	0	MFS-294	T0277	2.2.1.1	2.2.1.1.1	2	0.0112109	0	0.00271432	0	0.993367	1
410009	T	C	3572.15		iniB	c.648T>C	p.Val216Val		137				0.138686		19									9	10																1X				60							FALSE	C|synonymous_variant|LOW|iniB|Rv0341|transcript|CCP43071|protein_coding|1/1|c.648T>C|p.Val216Val|648/1440|648/1440|216/479||			0.14	30.1026	12	0.0728477	0.631579	0.0263158	39	259.82	9	2	0.150104	0.0512821	0.230769	MFS-295	T0277	2.2.1.1	2.2.1.1.1	2	0.0117378	1	0.849896	0	1.21668e-11	0
2591484	G	A	1477.09		uspC	c.967G>A	p.Gly323Ser	1	457	457	1	1	0.553611	203	253	0	0.0	6902	8602.0	0	0.0	115	88	73	180	10.8083	101.276	0.0	0.0	1.0	3.43086	37.7646	123.0	130.0	3.22487	9.69587	0.0	340.114	0	snp	1X	1	2.0	1	59.8656	59.5616	1.0	0.665025				FALSE	A|missense_variant|MODERATE|uspC|Rv2318|transcript|CCP45105|protein_coding|1/1|c.967G>A|p.Gly323Ser|967/1323|967/1323|323/440||WARNING_TRANSCRIPT_NO_START_CODON			0.55	30.177	7	0.331126	0.027668	0.211462	591	617.89	3	113	0.956481	0.191201	0.00507614	MFS-295	T0277	2.2.1.1	2.2.1.1.1	2	0.0117378	1	0.0435191	0	0.0052784	0
2592310	G	A	1678.64		Rv2319c	c.417C>T	p.Ile139Ile	1	444	444	1	1	0.554054	198	246	0	0.0	6732	8362.0	0	0.0	83	115	149	97	14.2405	26.8788	0.0	0.0	1.0	43.8269	243.232	89.0	157.0	21.6885	3.05417	0.0	386.521	0	snp	1X	1	1.0	1	60	58.1869	1.0	0.681818				FALSE	A|synonymous_variant|LOW|Rv2319c|Rv2319c|transcript|CCP45106|protein_coding|1/1|c.417C>T|p.Ile139Ile|417/879|417/879|139/292||WARNING_TRANSCRIPT_NO_START_CODON			0.55	32.4085	9	0.198675	0.0365854	0.105691	508	560.61	2	87	0.906156	0.17126	0.00393701	MFS-295	T0277	2.2.1.1	2.2.1.1.1	2	0.0117378	1	0.0938442	0	0.00437078	0
3099692	C	T	6.50945e-15		ltp1	c.478G>A	p.Ala160Thr	1	267	267	0	1	0.153558	226	41	0	0.0	7684	1390.0	0	0.0	126	100	20	21	9.5055	3.06326	0.0	0.0	1.0	5.60547	18.3836	24.0	17.0	4.33437	47.439	0.0	1286.74	0	snp	1X	1	1.0	1	60	59.8894	1.0	1				FALSE	T|missense_variant|MODERATE|ltp1|Rv2790c|transcript|CCP45589|protein_coding|1/1|c.478G>A|p.Ala160Thr|478/1206|478/1206|160/401||			0.15	32.383	2	0.258278	0.0487805	0.0121951	299	324.8	4	4	0.920567	0.0133779	0.0133779	MFS-295	T0277	2.2.1.1	2.2.1.1.1	2	0.0117378	0	0.0794335	0	0.995675	1
3473998	G	A	6546.97		prfB-fprA	n.3473998G>A			230				0.0521739		12									3	9																1X				60							FALSE	A|intergenic_region|MODIFIER|prfB-fprA|Rv3105c-Rv3106|intergenic_region|Rv3105c-Rv3106|||n.3473998G>A||||||			0.05	31.4667	0	0.013245	0	0.25	296	306.48	4	11	0.965805	0.0371622	0.0135135	MFS-295	T0277	2.2.1.1	2.2.1.1.1	2	0.0117378	1	0.0341947	0	0.0125408	0
2075178	T	C	0		Rv1830	c.338T>C	p.Val113Ala	1	240	240	0	1	0.1	216	24	0	0.0	7344	816	0	0.0	98	118	10	14	7.03155	4.45795	0.0	0.0	1	8.80089	8.80089	16.0	8.0	4.45795	22.4731	0.0	1344.31	0	snp	1X	1	1.0	1	60	59.9907	1.0	1				FALSE	C|missense_variant|MODERATE|Rv1830|Rv1830|transcript|CCP44596|protein_coding|1/1|c.338T>C|p.Val113Ala|338/678|338/678|113/225||WARNING_TRANSCRIPT_NO_START_CODON			0.1	31.6296	2	0.273333	0.0833333	0.0833333	267	290.11	1	6	0.920341	0.0224719	0.00374532	MFS-296	T0278	4.3.3	4.2.1.2.1.1.i4.1	4	0.0107575	0	0.0796594	0	0.992789	1
3161822	C	A	0		mqo	c.240G>T	p.Ala80Ala	1	215	215	0	1	0.125581	188	27	0	0.0	6392	918	0	0.0	96	92	17	10	3.19511	6.95112	0.0	0.0	1	3.73412	27.4509	12.0	15.0	6.95112	4.16534	0.0	1127.11	0	snp	1X	1	1.0	1	60	60	1.0	1				FALSE	A|synonymous_variant|LOW|mqo|Rv2852c|transcript|CCP45653|protein_coding|1/1|c.240G>T|p.Ala80Ala|240/1482|240/1482|80/493||WARNING_TRANSCRIPT_NO_START_CODON			0.13	33.7241	0	0.328859	0	0.12963	264	275.9	1	7	0.956868	0.0265152	0.00378788	MFS-296	T0278	4.3.3	4.2.1.2.1.1.i4.1	4	0.0107575	0	0.0431316	0	0.998099	1
3480374	G	T	0		Rv3113	c.301G>T	p.Gly101*	1	145	145	0	1	0.0689655	135	10	0	0.0	4590	340	0	0.0	104	31	8	2	88.7272	10.8276	0.0	0.0	1	24.725	296.159	10.0	0.0	10.8276	88.7272	0.0	749.957	0	snp	1X	1	1.0	1	60	57.7926	0.3	0.785185				FALSE	T|stop_gained|HIGH|Rv3113|Rv3113|transcript|CCP45923|protein_coding|1/1|c.301G>T|p.Gly101*|301/669|301/669|101/222||			0.07	34	0	0.0232558	0	0.3	156	278.34	157	30	0.560466	0.192308	1.00641	MFS-296	T0278	4.3.3	4.2.1.2.1.1.i4.1	4	0.0107575	1	0.439534	0	1.68954e-44	0
4246040	C	T	1.07281e-14		embA	c.2808C>T	p.Ala936Ala	1	149	149	0	1	0.120805	131	18	0	0.0	4454	608	0	0.0	57	74	12	6	7.8008	7.35324	0.0	0.0	1	4.9405	21.0617	11.0	7.0	4.9405	8.99428	0.0	788.963	0	snp	1X	1	1.0	1	60	59.9084	1.0	1				FALSE	T|synonymous_variant|LOW|embA|Rv3794|transcript|CCP46623|protein_coding|1/1|c.2808C>T|p.Ala936Ala|2808/3285|2808/3285|936/1094||WARNING_TRANSCRIPT_NO_START_CODON			0.12	30	1	0.08	0.0555556	0.166667	164	198.79	0	5	0.824991	0.0304878	0	MFS-296	T0278	4.3.3	4.2.1.2.1.1.i4.1	4	0.0107575	0	0.175009	0	0.232254	0
4377517	C	G	0		eccC2	c.2936G>C	p.Gly979Ala	1	309	309	0	1	0.132686	268	41	0	0.0	9112	1394	0	0.0	148	120	23	18	9.36267	4.33437	0.0	0.0	1	9.41879	18.6968	15.0	26.0	11.961	36.1982	0.0	1587.15	0	snp	1X	1	1.0	1	60	60	1.0	0.996269				FALSE	G|missense_variant|MODERATE|eccC2|Rv3894c|transcript|CCP46723|protein_coding|1/1|c.2936G>C|p.Gly979Ala|2936/4191|2936/4191|979/1396||			0.13	31.84	2	0.321192	0.0487805	0.0609756	339	345.61	2	13	0.980874	0.0383481	0.00589971	MFS-296	T0278	4.3.3	4.2.1.2.1.1.i4.1	4	0.0107575	0	0.0191256	0	0.99611	1
1150252	T	C	5.15918e-14		kdpD	c.1435A>G	p.Thr479Ala	1	230	230	0	1	0.295652	162	68	0	0.0	5508	2312	0	0.0	99	63	34	34	20.3821	3.0103	0.0	0.0	1	11.1853	24.4569	42.0	26.0	7.60871	4.35072	0.0	654.455	0	snp	1X	1	1.0	1	59.7059	59.8765	1.0	1				FALSE	C|missense_variant|MODERATE|kdpD|Rv1028c|transcript|CCP43778|protein_coding|1/1|c.1435A>G|p.Thr479Ala|1435/2583|1435/2583|479/860||WARNING_TRANSCRIPT_NO_START_CODON			0.3	33	3	0.265784	0.0441176	0	295	292.9	1	10	1.00717	0.0338983	0.00338983	MFS-297	T0278	4.3.3	4.2.1.2.1.1.i4.1	4	0.0109995	0	0	0.00716968	0.996643	1
1753519	G	C	4600		fadD11.1	c.10G>C	p.Ala4Pro	1	166	188.429	0	1	0.0542169	0	9	0	0,0	0	5266,306	0	0,0	0	0	3	6	0	45.389,5.18177	0,0	0,0	1,1	13.2232,22.5536	0	91,0	64,9	8.06773,5.18177	0	0,0	1015.63	0	snp	1M1I6M,1X6M	2	4,4	1	60	0	1,1	0			Chromosome:1753519	FALSE	C|missense_variant|MODERATE|fadD11.1|Rv1549|transcript|CCP44313|protein_coding|1/1|c.10G>C|p.Ala4Pro|10/528|10/528|4/175||WARNING_TRANSCRIPT_NO_START_CODON			0.05	29.4444	0	0	0	0.166667	248	267.58	5	4	0.926826	0.016129	0.0201613	MFS-297	T0278	4.3.3	4.2.1.2.1.1.i4.1	4	0.0109995	1	0.0731744	0	0.0280564	0
2234010	G	A	0		Rv1990A	c.207C>T	p.Asp69Asp	1	246	246	0	1	0.0894309	224	22	0	0.0	7616	748	0	0.0	105	119	19	3	4.91034	28.2783	0.0	0.0	1	6.56362	9.56349	8.0	14.0	3.0103	6.88793	0.0	1423.45	0	snp	1X	1	1.0	1	60	60	1.0	1				FALSE	A|synonymous_variant|LOW|Rv1990A|Rv1990A|transcript|CCP44761|protein_coding|1/1|c.207C>T|p.Asp69Asp|207/336|207/336|69/111||WARNING_TRANSCRIPT_NO_START_CODON			0.09	33.6667	4	0.115894	0.181818	0.363636	260	274.48	1	7	0.947246	0.0269231	0.00384615	MFS-297	T0278	4.3.3	4.2.1.2.1.1.i4.1	4	0.0109995	0	0.0527543	0	0.0940777	0
648134	C	T	792.153		Rv0556	c.176C>T	p.Ala59Val	1	318	318	1	1	0.540881	146	172	0	0.0	4964	5848	0	0.0	77	69	81	91	3.96218	4.27278	0.0	0.0	1	9.12072	10.2089	97.0	75.0	8.06024	5.15203	0.0	182.4	0	snp	1X	1	1.0	1	60	60	1.0	1				FALSE	T|missense_variant|MODERATE|Rv0556|Rv0556|transcript|CCP43294|protein_coding|1/1|c.176C>T|p.Ala59Val|176/516|176/516|59/171||WARNING_TRANSCRIPT_NO_START_CODON			0.54	31.8131	6	0.239205	0.0348837	0.0290698	376	375.98	3	5	1.00005	0.0132979	0.00797872	MFS-298	T0279	4.3.2.1	4.2.1.2.1.1.i1	4	0.0137409	0	0	5.31943e-05	0.995675	1
1014703	A	T	0		Rv0909	c.23A>T	p.Lys8Met	1	246	246	0	1	0.256098	183	63	0	0.0	6222	2142	0	0.0	99	84	23	40	5.68014	12.9715	0.0	0.0	1	139.813	138.864	63.0	0.0	12.9715	4.44608	0.0	858.133	0	snp	1X	1	1.0	1	56.619	59.224	0.650794	0.852459				FALSE	T|missense_variant|MODERATE|Rv0909|Rv0909|transcript|CCP43657|protein_coding|1/1|c.23A>T|p.Lys8Met|23/180|23/180|8/59||			0.26	32.8182	30	0.211921	0.47619	0.134921	337	364.29	4	47	0.925087	0.139466	0.0118694	MFS-298	T0279	4.3.2.1	4.2.1.2.1.1.i1	4	0.0137409	0	0.0749128	0	0.00280243	0
2372652	C	T	0		Rv2113	c.23C>T	p.Pro8Leu	1	208	208	0	1	0.456731	113	95	0	0.0	3842	3230	0	0.0	66	47	52	43	9.94748	4.86177	0.0	0.0	1	24.9765	13.1759	32.0	63.0	3.58174	8.56389	0.0	127.185	0	snp	1X	1	1.0	1	59.6421	60	1.0	1				FALSE	T|missense_variant|MODERATE|Rv2113|Rv2113|transcript|CCP44888|protein_coding|1/1|c.23C>T|p.Pro8Leu|23/1194|23/1194|8/397||			0.46	32.9709	9	0.258278	0.0947368	0.0473684	226	216.02	1	9	1.0462	0.039823	0.00442478	MFS-298	T0279	4.3.2.1	4.2.1.2.1.1.i1	4	0.0137409	0	0	0.0461994	0.97333	1
3171359	G	A	0		Rv2859c	c.288C>T	p.Gly96Gly	1	210	210	0	1	0.395238	126	83	0	0.0	4284	2822	0	0.0	84	42	30	53	33.4109	16.8502	0.0	0.0	1	25.0128	3.07924	56.0	27.0	10.5712	11.3515	0.0	302.878	0	snp	1X	1	2.0	1	60	59.6825	0.987952	1				FALSE	A|synonymous_variant|LOW|Rv2859c|Rv2859c|transcript|CCP45660|protein_coding|1/1|c.288C>T|p.Gly96Gly|288/927|288/927|96/308||WARNING_TRANSCRIPT_NO_START_CODON			0.4	26.5845	9	0.24361	0.108434	0.138554	293	276.31	1	7	1.0604	0.0238908	0.00341297	MFS-298	T0279	4.3.2.1	4.2.1.2.1.1.i1	4	0.0137409	0	0	0.0604032	0.816498	1
3360463	C	G	0		ilvC	c.124G>C	p.Val42Leu	1	303	303	0	1	0.455446	165	138	0	0.0	5610	4692	0	0.0	86	79	69	69	3.65516	3.0103	0.0	0.0	1	4.01736	3.02346	65.0	73.0	13.6474	5.9714	0.0	191.759	0	snp	1X	1	1.0	1	60	60	0.992754	1				FALSE	G|missense_variant|MODERATE|ilvC|Rv3001c|transcript|CCP45807|protein_coding|1/1|c.124G>C|p.Val42Leu|124/1002|124/1002|42/333||			0.46	33.1293	5	0.266667	0.0362319	0	322	330.62	1	9	0.973928	0.0279503	0.00310559	MFS-298	T0279	4.3.2.1	4.2.1.2.1.1.i1	4	0.0137409	0	0.0260722	0	0.997961	1
4044781	G	A	0		panC	c.430C>T	p.Leu144Leu	1	207	207	0	1	0.449275	114	93	0	0.0	3876	3162	0	0.0	62	52	44	49	4.9151	3.59403	0.0	0.0	1	5.83555	7.88659	41.0	52.0	3.03365	3.31507	0.0	146.755	0	snp	1X	1	1.0	1	60	59.9123	1.0	0.991228				FALSE	A|synonymous_variant|LOW|panC|Rv3602c|transcript|CCP46425|protein_coding|1/1|c.430C>T|p.Leu144Leu|430/930|430/930|144/309||			0.45	31.1639	2	0.295673	0.0215054	0.0268817	251	261.95	1	8	0.958198	0.0318725	0.00398406	MFS-298	T0279	4.3.2.1	4.2.1.2.1.1.i1	4	0.0137409	0	0.0418019	0	0.997032	1
4193379	C	A	921.589		Rv3742c-ctpJ	n.4193379C>A		1	332	332	1	1	0.545181	151	181	0	0.0	5134	6154	0	0.0	78	73	94	87	3.36982	3.59816	0.0	0.0	1	6.47746	3.71495	99.0	82.0	13.0998	20.6265	0.0	212.204	0	snp	1X	1	1.0	1	60	59.8146	1.0	1				FALSE	A|intergenic_region|MODIFIER|Rv3742c-ctpJ|Rv3742c-Rv3743c|intergenic_region|Rv3742c-Rv3743c|||n.4193379C>A||||||			0.55	33.0404	4	0.265784	0.0220994	0.019337	362	361.84	1	10	1.00044	0.0276243	0.00276243	MFS-298	T0279	4.3.2.1	4.2.1.2.1.1.i1	4	0.0137409	0	0	0.000442184	0.99774	1
2079842	A	C	6.02728e-15		lipZ	c.13A>C	p.Ser5Arg	1	250	250	0	1	0.448	138	112	0	0.0	4692	3800	0	0.0	81	57	58	54	12.0738	3.32051	0.0	0.0	1	10.7656	3.0103	46.0	66.0	3.32051	4.58383	0.0	183.958	0	snp	1X	1	1.0	1	60	60	1.0	1				FALSE	C|missense_variant|MODERATE|lipZ|Rv1834|transcript|CCP44600|protein_coding|1/1|c.13A>C|p.Ser5Arg|13/867|13/867|5/288||WARNING_TRANSCRIPT_NO_START_CODON			0.45	32.5606	3	0.23585	0.0267857	0.0178571	279	280.3	0	10	0.995362	0.0358423	0	MFS-299	T0279	4.3.2.1	4.2.1.2.1.1.i1	4	0.0125272	0	0.00463789	0	0.993688	1
4355524	G	A	0		eccD1	c.518G>A	p.Trp173*	1	286	286	0	1	0.0559441	270	16	0	0.0	9180	544	0	0.0	126	144	6	10	5.61607	5.18177	0.0	0.0	1	5.18177	4.58663	6.0	10.0	5.18177	3.29983	0.0	1785.29	0	snp	1X	1	1.0	1	60	60	1.0	1				FALSE	A|stop_gained|HIGH|eccD1|Rv3877|transcript|CCP46706|protein_coding|1/1|c.518G>A|p.Trp173*|518/1536|518/1536|173/511||			0.06	33.5556	1	0.271523	0.0625	0.125	305	311.1	1	6	0.980392	0.0196721	0.00327869	MFS-299	T0279	4.3.2.1	4.2.1.2.1.1.i1	4	0.0125272	0	0.0196078	0	0.994742	1
410009	T	C	3349.17		iniB	c.648T>C	p.Val216Val		123				0.097561		12									2	10																1X				60							FALSE	C|synonymous_variant|LOW|iniB|Rv0341|transcript|CCP43071|protein_coding|1/1|c.648T>C|p.Val216Val|648/1440|648/1440|216/479||			0.1	29.6857	4	0.0198675	0.333333	0.333333	35	239.09	5	2	0.146388	0.0571429	0.142857	MFS-30	T0052	2.2.1.1	2.2.1.1.1	2	0.00999139	1	0.853612	0	3.51499e-10	0
852556	C	T	0		phoR	c.161C>T	p.Ala54Val	1	294	294	0	1	0.0612245	276	18	0	0.0	9384	612.0	0	0.0	122	154	10	8	11.0668	3.49285	0.0	0.0	1.0	7.35324	3.79707	12.0	6.0	15.074	12.1053	0.0	1812.71	0	snp	1X	1	1.0	1	60	59.8768	1.0	1				FALSE	T|missense_variant|MODERATE|phoR|Rv0758|transcript|CCP43505|protein_coding|1/1|c.161C>T|p.Ala54Val|161/1458|161/1458|54/485||			0.06	34	0	0.228413	0	0.0555556	305	289.69	1	9	1.05285	0.0295082	0.00327869	MFS-30	T0052	2.2.1.1	2.2.1.1.1	2	0.00999139	0	0	0.0528496	0.981547	1
852685	A	G	0		phoR	c.290A>G	p.Asn97Ser	1	254	254	0	1	0.208661	201	53	0	0.0	6834	1802.0	0	0.0	112	89	32	21	8.72527	7.96781	0.0	0.0	1.0	5.01789	3.0211	30.0	23.0	3.05127	6.91031	0.0	1039.85	0	snp	1X	1	1.0	1	60	60	0.981132	1				FALSE	G|missense_variant|MODERATE|phoR|Rv0758|transcript|CCP43505|protein_coding|1/1|c.290A>G|p.Asn97Ser|290/1458|290/1458|97/485||			0.21	33.3214	2	0.232494	0.0377358	0.103774	283	290.73	3	15	0.973412	0.0530035	0.0106007	MFS-30	T0052	2.2.1.1	2.2.1.1.1	2	0.00999139	0	0.0265882	0	0.886849	1
852727	T	G	3.94774e-14		phoR	c.332T>G	p.Val111Gly	1	273	273	0	1	0.0915751	248	25	0	0.0	8432	850.0	0	0.0	137	111	12	13	8.92931	3.09716	0.0	0.0	1.0	7.26639	4.27115	9.0	16.0	3.79203	3.04532	0.0	1566.76	0	snp	1X	1	1.0	1	60	59.9435	1.0	0.995968				FALSE	G|missense_variant|MODERATE|phoR|Rv0758|transcript|CCP43505|protein_coding|1/1|c.332T>G|p.Val111Gly|332/1458|332/1458|111/485||			0.09	34	0	0.211921	0	0.02	290	289.99	1	10	1.00003	0.0344828	0.00344828	MFS-30	T0052	2.2.1.1	2.2.1.1.1	2	0.00999139	0	0	3.44839e-05	0.990848	1
852944	C	G	4.83369e-14		phoR	c.549C>G	p.Ser183Arg	1	275	275	0	1	0.12	241	33	0	0.0	8194	1122.0	0	0.0	170	71	26	7	91.3198	26.7649	0.0	0.0	1.0	4.65535	38.772	14.0	19.0	3.0761	10.5879	0.0	1436.83	0	snp	1X	1	2.0	1	60	59.834	1.0	1				FALSE	G|missense_variant|MODERATE|phoR|Rv0758|transcript|CCP43505|protein_coding|1/1|c.549C>G|p.Ser183Arg|549/1458|549/1458|183/485||			0.12	33.5556	2	0.337748	0.0606061	0.287879	292	279.07	1	6	1.04633	0.0205479	0.00342466	MFS-30	T0052	2.2.1.1	2.2.1.1.1	2	0.00999139	0	0	0.0463325	0.980588	1
920899	T	C	0		kmtR	c.235A>G	p.Thr79Ala	1	158	158	0	1	0.0506329	150	8	0	0.0	5100	272.0	0	0.0	106	44	5	3	58.6579	4.09604	0.0	0.0	1.0	7.35324	7.70068	6.0	2.0	4.09604	10.0169	0.0	981.106	0	snp	1X	1	1.0	1	60	59.6333	1.0	1				FALSE	C|missense_variant|MODERATE|kmtR|Rv0827c|transcript|CCP43575|protein_coding|1/1|c.235A>G|p.Thr79Ala|235/393|235/393|79/130||			0.05	31.5556	0	0.13245	0	0.125	173	216.63	29	1	0.798597	0.00578035	0.16763	MFS-30	T0052	2.2.1.1	2.2.1.1.1	2	0.00999139	0	0.201403	0	5.25631e-06	0
1170953	T	C	1.40131e-14		Rv1047-Rv1048c	n.1170953T>C		1	236	236	0	1	0.0635593	221	15	0	0.0	7514	510.0	0	0.0	123	98	11	4	9.15134	10.1038	0.0	0.0	1.0	4.31318	9.15134	6.0	9.0	10.1038	17.9551	0.0	1444.19	0	snp	1X	1	1.0	1	60	60	1.0	0.995475				FALSE	C|intergenic_region|MODIFIER|Rv1047-Rv1048c|Rv1047-Rv1048c|intergenic_region|Rv1047-Rv1048c|||n.1170953T>C||||||			0.06	33.5	0	0.146667	0	0.233333	254	278.34	1	5	0.912553	0.019685	0.00393701	MFS-30	T0052	2.2.1.1	2.2.1.1.1	2	0.00999139	0	0.087447	0	0.734264	1
1337322	C	T	0		Rv1194c	c.1192G>A	p.Ala398Thr	1	351	351	0	1	0.0911681	319	32	0	0.0	10846	1088.0	0	0.0	155	164	22	10	3.56168	12.7819	0.0	0.0	1.0	3.0103	33.5675	16.0	16.0	4.09604	11.349	0.0	2011.25	0	snp	1X	1	1.0	1	60	59.8934	1.0	1				FALSE	T|missense_variant|MODERATE|Rv1194c|Rv1194c|transcript|CCP43950|protein_coding|1/1|c.1192G>A|p.Ala398Thr|1192/1266|1192/1266|398/421||WARNING_TRANSCRIPT_NO_START_CODON			0.09	33.3333	0	0.211921	0	0.1875	367	369.71	0	11	0.99267	0.0299728	0	MFS-30	T0052	2.2.1.1	2.2.1.1.1	2	0.00999139	0	0.00733007	0	0.953682	1
2591484	G	A	1625.44		uspC	c.967G>A	p.Gly323Ser	1	460	460	1	1	0.556522	204	256	0	0.0	6936	8704.0	0	0.0	123	81	96	160	21.7871	37.7539	0.0	0.0	1.0	5.18177	61.2994	120.0	136.0	9.66043	3.0103	0.0	374.271	0	snp	1X	1	1.0	1	60	59.6814	1.0	0.681373				FALSE	A|missense_variant|MODERATE|uspC|Rv2318|transcript|CCP45105|protein_coding|1/1|c.967G>A|p.Gly323Ser|967/1323|967/1323|323/440||WARNING_TRANSCRIPT_NO_START_CODON			0.56	30.559	3	0.270833	0.0117188	0.125	548	584.33	1	92	0.937826	0.167883	0.00182482	MFS-30	T0052	2.2.1.1	2.2.1.1.1	2	0.00999139	1	0.0621738	0	0.0211944	0
2592310	G	A	2603.83		Rv2319c	c.417C>T	p.Ile139Ile	1	365	365	1	1	0.608219	143	222	0	0.0	4862	7548.0	0	0.0	59	84	129	93	12.501	15.687	0.0	0.0	1.0	14.3176	183.425	94.0	128.0	5.51434	3.75437	0.0	599.555	0	snp	1X	1	1.0	1	60	58.5455	1.0	0.643357				FALSE	A|synonymous_variant|LOW|Rv2319c|Rv2319c|transcript|CCP45106|protein_coding|1/1|c.417C>T|p.Ile139Ile|417/879|417/879|139/292||WARNING_TRANSCRIPT_NO_START_CODON			0.61	33.1745	7	0.2	0.0315315	0.0810811	396	468.83	0	65	0.844656	0.164141	0	MFS-30	T0052	2.2.1.1	2.2.1.1.1	2	0.00999139	1	0.155344	0	0.0128404	0
3353965	G	A	0		serA1	c.1105C>T	p.Leu369Leu	1	189	189	0	1	0.0582011	178	11	0	0.0	6052	374.0	0	0.0	95	83	4	7	4.767	4.78696	0.0	0.0	1.0	3.20771	4.23023	6.0	5.0	3.20771	12.5745	0.0	1169.76	0	snp	1X	1	1.0	1	60	60	1.0	1				FALSE	A|synonymous_variant|LOW|serA1|Rv2996c|transcript|CCP45801|protein_coding|1/1|c.1105C>T|p.Leu369Leu|1105/1587|1105/1587|369/528||WARNING_TRANSCRIPT_NO_START_CODON			0.06	30.6154	1	0.181208	0.0909091	0.136364	203	242.92	1	5	0.835666	0.0246305	0.00492611	MFS-30	T0052	2.2.1.1	2.2.1.1.1	2	0.00999139	0	0.164334	0	0.807689	1
4338594	A	C	6800		whiB6-Rv3863	n.4338594A>C		1	262	197	1	1	0.858779	0	225	0	1,0	0	7606,1224	0	34,0	0	0	118	107	0	4.17807,5.18177	0,0	0,0	1,1	10.0459,3.25157	0	126,19	99,17	5.18177,18.4519	0	0,0	1321.15	0	snp	1X1M1D1M,2M1D1M	2	3,3	1	60	0	1,1	0			Chromosome:4338594	FALSE	C|intergenic_region|MODIFIER|whiB6-Rv3863|Rv3862c-Rv3863|intergenic_region|Rv3862c-Rv3863|||n.4338594A>C||||||			0.86	33.0124	6	0.26	0.0266667	0.0244444	294	343.4	22	3	0.856144	0.0102041	0.0748299	MFS-300	T0280	4.3.4.2.1	4.2.1.2.1.1.i3.1	4	0.00690909	0	0.143856	0	0.548354	0
4358895	C	T	2700		espK	c.888G>A	p.Ala296Ala	1	102	32.5	0	1	0.0882353	0	9	0.666667	0.666667,0.666667	0	3162,306	22.6667	22.6667,22.6667	0	0	6	3	0	11.4393,5.18177	0,0	0,0	1,1	28.4375,22.5536	0	30,9	63,0	31.613,5.18177	0	0,0	579.552	0	snp	1M6D1M,3M1X4M	2	2,2	1	57.3333	0	1,1	0			Chromosome:4358892	FALSE	T|synonymous_variant|LOW|espK|Rv3879c|transcript|CCP46708|protein_coding|1/1|c.888G>A|p.Ala296Ala|888/2190|888/2190|296/729||			0.09	30.9091	1	0.0533333	0.111111	0.166667	15	215.81	7	8	0.0695056	0.533333	0.466667	MFS-300	T0280	4.3.4.2.1	4.2.1.2.1.1.i3.1	4	0.00690909	0	0.930494	0	7.90383e-33	0
2421934	A	T	0		Rv2160c	c.70T>A	p.Ser24Thr	1	93	93	0	1	0.0537634	88	5	0	0.0	2992	170	0	0.0	40	48	3	2	4.58955	3.44459	0.0	0.0	1	6.91895	6.56362	4.0	1.0	6.91895	4.58955	0.0	580.716	0	snp	1X	1	1.0	1	56	59.8295	1.0	1				FALSE	T|missense_variant|MODERATE|Rv2160c|Rv2160c|transcript|CCP44937|protein_coding|1/1|c.70T>A|p.Ser24Thr|70/342|70/342|24/113||WARNING_TRANSCRIPT_NO_START_CODON,T|synonymous_variant|LOW|Rv2160A|Rv2160A|transcript|CCP44936|protein_coding|1/1|c.345T>A|p.Thr115Thr|345/636|345/636|115/211||			0.05	23.7692	6	0.413333	1.2	0.1	164	174.04	5	3	0.942312	0.0182927	0.0304878	MFS-301	T0280	4.3.4.2.1	4.2.1.2.1.1.i3.1	4	0.00885134	0	0.0576879	0	0.486969	0
4358895	C	T	2300		espK	c.888G>A	p.Ala296Ala	1	88	29.875	0	1	0.113636	0	10	1.16667	0.666667,1.16667	0	2652,340	39.6667	22.6667,39.6667	0	0	7	3	0	19.0458,6.48466	0,0	0,0	1,1	14.1461,24.725	0	29,10	49,0	5.79424,6.48466	0	0,0	476.035	0	snp	1M6D1M,3M1X4M	2	2,2	1	60	0	1,1	0			Chromosome:4358892	FALSE	T|synonymous_variant|LOW|espK|Rv3879c|transcript|CCP46708|protein_coding|1/1|c.888G>A|p.Ala296Ala|888/2190|888/2190|296/729||			0.11	31.5714	1	0.0463576	0.1	0.2	14	166.77	10	4	0.083948	0.285714	0.714286	MFS-301	T0280	4.3.4.2.1	4.2.1.2.1.1.i3.1	4	0.00885134	0	0.916052	0	4.4878e-36	0
4358901	T	A	0		espK	c.882A>T	p.Ala294Ala	1	137	137	0	1	0.0583942	129	8	0	0.0	4386	272	0	0.0	75	54	5	3	10.4337	4.09604	0.0	0.0	1	20.3821	15.2816	8.0	0.0	4.09604	5.04711	0.0	847.9	0	snp	1X	1	1.0	1	60	60	1.0	0.992248				FALSE	A|synonymous_variant|LOW|espK|Rv3879c|transcript|CCP46708|protein_coding|1/1|c.882A>T|p.Ala294Ala|882/2190|882/2190|294/729||			0.06	29.75	1	0.0220588	0.125	0.125	150	175.16	3	5	0.85636	0.0333333	0.02	MFS-301	T0280	4.3.4.2.1	4.2.1.2.1.1.i3.1	4	0.00885134	0	0.14364	0	0.0156418	0
410009	T	C	2628.19		iniB	c.648T>C	p.Val216Val		105				0.171429		18									9	9																1X				60							FALSE	C|synonymous_variant|LOW|iniB|Rv0341|transcript|CCP43071|protein_coding|1/1|c.648T>C|p.Val216Val|648/1440|648/1440|216/479||			0.17	30.4444	12	0.0960265	0.666667	0	36	250.77	9	2	0.143558	0.0555556	0.25	MFS-302	T0286	2.2.1.1	2.2.1.1.1	2	0.0128612	1	0.856442	0	3.85901e-12	0
1350657	C	G	4.71315e-14		fadD6	c.1326C>G	p.Asp442Glu	1	264	264	0	1	0.0757576	244	20	0	0.0	8296	680.0	0	0.0	101	143	6	14	18.709	9.95901	0.0	0.0	1.0	6.91895	7.31765	13.0	7.0	6.91895	35.0484	0.0	1565.33	0	snp	1X	1	1.0	1	60	60	1.0	1				FALSE	G|missense_variant|MODERATE|fadD6|Rv1206|transcript|CCP43962|protein_coding|1/1|c.1326C>G|p.Asp442Glu|1326/1794|1326/1794|442/597||WARNING_TRANSCRIPT_NO_START_CODON			0.08	32.9524	1	0.15894	0.05	0.2	305	270.58	3	2	1.12721	0.00655738	0.00983607	MFS-302	T0286	2.2.1.1	2.2.1.1.1	2	0.0128612	0	0	0.127208	0.403858	0
2591484	G	A	625.201		uspC	c.967G>A	p.Gly323Ser	1	401	401	1	1	0.526185	190	211	0	0.0	6460	7174.0	0	0.0	100	90	71	140	4.15318	52.0074	0.0	0.0	1.0	6.72547	36.3367	96.0	115.0	4.25555	3.42174	0.0	143.958	0	snp	1X	1	1.0	1	60	59.1895	1.0	0.647368				FALSE	A|missense_variant|MODERATE|uspC|Rv2318|transcript|CCP45105|protein_coding|1/1|c.967G>A|p.Gly323Ser|967/1323|967/1323|323/440||WARNING_TRANSCRIPT_NO_START_CODON			0.53	30.1479	7	0.311035	0.0331754	0.163507	517	554.61	5	102	0.932187	0.197292	0.00967118	MFS-302	T0286	2.2.1.1	2.2.1.1.1	2	0.0128612	1	0.0678134	0	0.00256354	0
2592310	G	A	2024.25		Rv2319c	c.417C>T	p.Ile139Ile	1	379	379	1	1	0.575198	161	218	0	0.0	5474	7412.0	0	0.0	66	95	132	86	14.3532	24.0875	0.0	0.0	1.0	25.9602	278.814	85.0	133.0	22.2946	4.64228	0.0	466.1	0	snp	1X	1	1.0	1	59.9954	58.8137	1.0	0.658385				FALSE	A|synonymous_variant|LOW|Rv2319c|Rv2319c|transcript|CCP45106|protein_coding|1/1|c.417C>T|p.Ile139Ile|417/879|417/879|139/292||WARNING_TRANSCRIPT_NO_START_CODON			0.58	32.1473	7	0.198675	0.0321101	0.105505	440	540.12	4	77	0.814634	0.175	0.00909091	MFS-302	T0286	2.2.1.1	2.2.1.1.1	2	0.0128612	1	0.185366	0	0.00165112	0
410009	T	C	2288.39		iniB	c.648T>C	p.Val216Val		92				0.173913		16									6	10																1X				59.125							FALSE	C|synonymous_variant|LOW|iniB|Rv0341|transcript|CCP43071|protein_coding|1/1|c.648T>C|p.Val216Val|648/1440|648/1440|216/479||			0.17	32.119	9	0.043382	0.5625	0.125	44	246.06	8	4	0.178818	0.0909091	0.181818	MFS-303	T0287	2.2.1.1	2.2.1.1.1	2	0.0142029	1	0.821182	0	2.82474e-11	0
1753519	G	C	4600		fadD11.1	c.10G>C	p.Ala4Pro	1	164	186.571	0	1	0.0609756	1	10	0.5	0.5,0	30	5202,338	14	14,0	0	1	2	8	5.18177	26.8681,10.8276	0,0	0,0	1,1	9.26925,24.725	5.18177	66,0	87,10	5.40885,10.8276	5.18177	0,0	1004.77	0	snp	1M1I6M,1X6M	2	2,2	1	60	60	0.980392,1	1			Chromosome:1753519	FALSE	C|missense_variant|MODERATE|fadD11.1|Rv1549|transcript|CCP44313|protein_coding|1/1|c.10G>C|p.Ala4Pro|10/528|10/528|4/175||WARNING_TRANSCRIPT_NO_START_CODON			0.06	30	0	0.00333333	0	0.3	236	250.69	9	3	0.941402	0.0127119	0.0381356	MFS-303	T0287	2.2.1.1	2.2.1.1.1	2	0.0142029	1	0.0585983	0	0.00181326	0
2591484	G	A	690.864		uspC	c.967G>A	p.Gly323Ser	1	384	384	1	1	0.53125	180	204	0	0.0	6120	6936	0	0.0	104	76	63	141	12.4683	67.7713	0.0	0.0	1	16.8055	26.3657	84.0	120.0	3.05288	3.20332	0.0	159.077	0	snp	1X	1	1.0	1	59.9167	59.1	1.0	0.666667				FALSE	A|missense_variant|MODERATE|uspC|Rv2318|transcript|CCP45105|protein_coding|1/1|c.967G>A|p.Gly323Ser|967/1323|967/1323|323/440||WARNING_TRANSCRIPT_NO_START_CODON			0.53	29.3241	10	0.278146	0.0490196	0.191176	516	548.92	3	94	0.940028	0.182171	0.00581395	MFS-303	T0287	2.2.1.1	2.2.1.1.1	2	0.0142029	1	0.0599723	0	0.00234099	0
2592310	G	A	1764.67		Rv2319c	c.417C>T	p.Ile139Ile	1	359	359	1	1	0.573816	153	206	0	0.0	5202	7001	0	0.0	62	91	140	66	14.9463	60.7335	0.0	0.0	1	27.2971	203.992	79.0	127.0	16.6716	3.70574	0.0	406.331	0	snp	1X	1	1.0	1	60	58.3072	1.0	0.679739				FALSE	A|synonymous_variant|LOW|Rv2319c|Rv2319c|transcript|CCP45106|protein_coding|1/1|c.417C>T|p.Ile139Ile|417/879|417/879|139/292||WARNING_TRANSCRIPT_NO_START_CODON			0.57	32.6609	8	0.206667	0.038835	0.179612	411	523.79	4	72	0.784666	0.175182	0.00973236	MFS-303	T0287	2.2.1.1	2.2.1.1.1	2	0.0142029	1	0.215334	0	0.000741437	0
3176068	A	C	0		Rv2864c	c.1198T>G	p.Tyr400Asp	1	259	259	0	1	0.0926641	235	24	0	0.0	7990	816	0	0.0	99	136	12	12	15.6603	3.0103	0.0	0.0	1	6.26751	17.0648	15.0	9.0	3.37221	3.46308	0.0	1477.34	0	snp	1X	1	1.0	1	60	59.9234	1.0	1				FALSE	C|missense_variant|MODERATE|Rv2864c|Rv2864c|transcript|CCP45666|protein_coding|1/1|c.1198T>G|p.Tyr400Asp|1198/1812|1198/1812|400/603||			0.09	31.1111	2	0.152318	0.0833333	0	285	280.36	0	8	1.01655	0.0280702	0	MFS-303	T0287	2.2.1.1	2.2.1.1.1	2	0.0142029	0	0	0.0165501	0.95284	1
3349515	T	C	0		gltS	c.763A>G	p.Thr255Ala	1	227	227	0	1	0.118943	200	27	0	0.0	6800	918	0	0.0	90	110	11	16	7.35324	5.02092	0.0	0.0	1	5.02092	24.0302	11.0	16.0	6.95112	3.18402	0.0	1211.46	0	snp	1X	1	1.0	1	60	60	1.0	0.99				FALSE	C|missense_variant|MODERATE|gltS|Rv2992c|transcript|CCP45797|protein_coding|1/1|c.763A>G|p.Thr255Ala|763/1473|763/1473|255/490||WARNING_TRANSCRIPT_NO_START_CODON			0.12	34	0	0.173333	0	0.0925926	273	263.14	3	11	1.03747	0.040293	0.010989	MFS-303	T0287	2.2.1.1	2.2.1.1.1	2	0.0142029	0	0	0.0374705	0.775	1
410009	T	C	2534.93		iniB	c.648T>C	p.Val216Val		97				0.134021		13									4	9																1X				60							FALSE	C|synonymous_variant|LOW|iniB|Rv0341|transcript|CCP43071|protein_coding|1/1|c.648T>C|p.Val216Val|648/1440|648/1440|216/479||			0.13	30.4054	9	0.0397351	0.692308	0.192308	37	223.77	12	3	0.165348	0.0810811	0.324324	MFS-305	T0288	2.2.1.1	2.2.1.1.1	2	0.0122702	1	0.834652	0	3.38733e-17	0
2490499	G	T	0		glnE	c.1855C>A	p.Pro619Thr	1	170	170	0	1	0.0705882	158	12	0	0.0	5372	408.0	0	0.0	69	89	8	4	8.5077	5.9056	0.0	0.0	1.0	14.5915	10.9266	2.0	10.0	14.5915	5.70403	0.0	1026.73	0	snp	1X	1	1.0	1	60	59.9177	1.0	1				FALSE	T|missense_variant|MODERATE|glnE|Rv2221c|transcript|CCP44999|protein_coding|1/1|c.1855C>A|p.Pro619Thr|1855/2985|1855/2985|619/994||WARNING_TRANSCRIPT_NO_START_CODON			0.07	34	2	0.106667	0.166667	0.166667	185	191.32	1	3	0.966966	0.0162162	0.00540541	MFS-305	T0288	2.2.1.1	2.2.1.1.1	2	0.0122702	0	0.0330337	0	0.650361	0
2591484	G	A	166.14		uspC	c.967G>A	p.Gly323Ser	1	345	345	1	1	0.507246	170	175	0	0.0	5780	5950.0	0	0.0	79	91	66	109	4.84966	25.9535	0.0	0.0	1.0	18.2106	40.2574	70.0	105.0	12.056	8.11965	0.0	38.255	0	snp	1X	1	1.0	1	60	58.8588	1.0	0.552941				FALSE	A|missense_variant|MODERATE|uspC|Rv2318|transcript|CCP45105|protein_coding|1/1|c.967G>A|p.Gly323Ser|967/1323|967/1323|323/440||WARNING_TRANSCRIPT_NO_START_CODON			0.51	29.6693	14	0.331126	0.08	0.122857	467	507.32	4	112	0.920524	0.239829	0.00856531	MFS-305	T0288	2.2.1.1	2.2.1.1.1	2	0.0122702	1	0.0794765	0	0.000453622	0
2592310	G	A	1755.88		Rv2319c	c.417C>T	p.Ile139Ile	1	321	321	1	1	0.582555	134	187	0	0.0	4556	6358.0	0	0.0	56	78	116	71	10.8535	26.5249	0.0	0.0	1.0	52.0716	206.286	61.0	126.0	38.1371	3.26958	0.0	404.307	0	snp	1X	1	1.0	1	60	58.903	1.0	0.626866				FALSE	A|synonymous_variant|LOW|Rv2319c|Rv2319c|transcript|CCP45106|protein_coding|1/1|c.417C>T|p.Ile139Ile|417/879|417/879|139/292||WARNING_TRANSCRIPT_NO_START_CODON			0.58	32.8169	12	0.172185	0.0641711	0.120321	360	474.58	4	68	0.758565	0.188889	0.0111111	MFS-305	T0288	2.2.1.1	2.2.1.1.1	2	0.0122702	1	0.241435	0	0.000241733	0
13629	A	G	0		Rv0010c-Rv0011c	n.13629A>G		1	365	365	0	1	0.328767	244	120	0	0.0	8296	4080	0	0.0	146	98	78	42	23.5147	26.4622	0.0	0.0	1	19.2963	6.57009	45.0	75.0	6.55704	30.9191	0.0	870.352	0	snp	1X	1	2.0	1	60	60	1.0	1				FALSE	G|intergenic_region|MODIFIER|Rv0010c-Rv0011c|Rv0010c-Rv0011c|intergenic_region|Rv0010c-Rv0011c|||n.13629A>G||||||			0.33	32.3407	3	0.233333	0.025	0.15	406	431.72	1	11	0.940424	0.0270936	0.00246305	MFS-306	T0288	2.2.1.1	2.2.1.1.1	2	0.0125888	0	0.0595757	0	0.969724	1
410009	T	C	2556.18		iniB	c.648T>C	p.Val216Val		98				0.132653		13									8	5																1X				60							FALSE	C|synonymous_variant|LOW|iniB|Rv0341|transcript|CCP43071|protein_coding|1/1|c.648T>C|p.Val216Val|648/1440|648/1440|216/479||			0.13	29	8	0.06	0.615385	0.115385	31	272.31	12	4	0.113841	0.129032	0.387097	MFS-306	T0288	2.2.1.1	2.2.1.1.1	2	0.0125888	1	0.886159	0	3.11206e-20	0
617200	G	T	0		Rv0526	c.355G>T	p.Ala119Ser	1	310	310	0	1	0.0516129	294	16	0	0.0	9996	544	0	0.0	172	122	9	7	21.4752	3.55317	0.0	0.0	1	5.18177	33.2632	6.0	10.0	7.89611	14.8278	0.0	1941.44	0	snp	1X	1	1.0	1	60	59.9048	1.0	1				FALSE	T|missense_variant|MODERATE|Rv0526|Rv0526|transcript|CCP43263|protein_coding|1/1|c.355G>T|p.Ala119Ser|355/651|355/651|119/216||			0.05	33.5294	1	0.4	0.0625	0.0625	332	352.67	2	4	0.94139	0.0120482	0.0060241	MFS-306	T0288	2.2.1.1	2.2.1.1.1	2	0.0125888	0	0.05861	0	0.999881	1
852970	A	C	1123.27		phoR	c.575A>C	p.Gln192Pro	1	246	246	1	1	0.577236	104	142	0	0.0	3536	4828	0	0.0	73	31	101	41	39.8418	58.0617	0.0	0.0	1	16.7732	13.116	86.0	56.0	22.8288	8.35546	0.0	258.643	0	snp	1X	1	1.0	1	60	60	1.0	1				FALSE	C|missense_variant|MODERATE|phoR|Rv0758|transcript|CCP43505|protein_coding|1/1|c.575A>C|p.Gln192Pro|575/1458|575/1458|192/485||			0.58	32.3558	8	0.326667	0.056338	0.211268	277	309.34	1	1	0.895455	0.00361011	0.00361011	MFS-306	T0288	2.2.1.1	2.2.1.1.1	2	0.0125888	0	0.104545	0	0.997174	1
1253154	G	A	1.33805e-14		Rv1129c	c.1381C>T	p.Pro461Ser	1	311	311	0	1	0.0514469	295	16	0	0.0	10030	544	0	0.0	116	179	5	11	32.2258	7.89611	0.0	0.0	1	3.55317	3.90097	9.0	7.0	3.0103	5.13761	0.0	1954.59	0	snp	1X	1	1.0	1	60	59.9695	1.0	1				FALSE	A|missense_variant|MODERATE|Rv1129c|Rv1129c|transcript|CCP43883|protein_coding|1/1|c.1381C>T|p.Pro461Ser|1381/1461|1381/1461|461/486||			0.05	31.6842	3	0.218543	0.1875	0.1875	356	365.12	14	10	0.975022	0.0280899	0.0393258	MFS-306	T0288	2.2.1.1	2.2.1.1.1	2	0.0125888	0	0.0249781	0	0.221391	0
1279189	C	T	1.36814e-14		Rv1151c	c.429G>A	p.Leu143Leu	1	345	345	0	1	0.0869565	315	30	0	0.0	10710	1020	0	0.0	120	195	16	14	41.7866	3.29983	0.0	0.0	1	26.4622	15.7565	6.0	24.0	3.29983	13.4954	0.0	1995.3	0	snp	1X	1	1.0	1	60	60	1.0	1				FALSE	T|synonymous_variant|LOW|Rv1151c|Rv1151c|transcript|CCP43906|protein_coding|1/1|c.429G>A|p.Leu143Leu|429/714|429/714|143/237||			0.09	34	0	0.278146	0	0.0333333	369	359.27	0	12	1.02708	0.0325203	0	MFS-306	T0288	2.2.1.1	2.2.1.1.1	2	0.0125888	0	0	0.0270827	0.997435	1
1438075	T	G	1.04027e-13		cysD	c.167T>G	p.Val56Gly	1	279	279	0	1	0.222222	217	62	0	0.0	7378	2108	0	0.0	125	92	33	29	13.9077	3.57068	0.0	0.0	1	6.51267	3.26047	36.0	26.0	3.57068	11.426	0.0	1086.4	0	snp	1X	1	1.0	1	60	59.9309	1.0	1				FALSE	G|missense_variant|MODERATE|cysD|Rv1285|transcript|CCP44041|protein_coding|1/1|c.167T>G|p.Val56Gly|167/999|167/999|56/332||			0.22	32.3143	3	0.24	0.0483871	0.0322581	310	327.73	2	9	0.945901	0.0290323	0.00645161	MFS-306	T0288	2.2.1.1	2.2.1.1.1	2	0.0125888	0	0.0540994	0	0.989316	1
1699255	C	T	2.4e-13		Rv1508c	c.640G>A	p.Ala214Thr	1	186	264	0	1	0.419355	107	78	0	0.0	3618	2628	0	0.0	61	46	4	74	7.57648	139.423	0.0	0.0	1	14.1461	7.57648	49.0	29.0	7.01917	4.65412	0.0	243.12	0	snp	1M2I1X	1	2.0	1	60	60	1.0	0.990654			Chromosome:1699254	FALSE	T|missense_variant|MODERATE|Rv1508c|Rv1508c|transcript|CCP44271|protein_coding|1/1|c.640G>A|p.Ala214Thr|640/1800|640/1800|214/599||WARNING_TRANSCRIPT_NO_START_CODON			0.42	30.1792	4	0.273333	0.0512821	0.448718	231	311.31	39	8	0.742026	0.034632	0.168831	MFS-306	T0288	2.2.1.1	2.2.1.1.1	2	0.0125888	0	0.257974	0	2.1595e-07	0
2109016	C	T	1673.77		apa-Rv1861	n.2109016C>T		1	283	283	1	1	0.597173	114	169	0	0.0	3876	5746	0	0.0	51	63	73	96	5.75321	9.80739	0.0	0.0	1	8.67669	10.6295	74.0	95.0	9.80739	4.9151	0.0	385.401	0	snp	1X	1	1.0	1	60	59.8246	1.0	1				FALSE	T|intergenic_region|MODIFIER|apa-Rv1861|Rv1860-Rv1861|intergenic_region|Rv1860-Rv1861|||n.2109016C>T||||||			0.6	32.6178	12	0.258278	0.0710059	0.0680473	312	299.8	1	8	1.04069	0.025641	0.00320513	MFS-306	T0288	2.2.1.1	2.2.1.1.1	2	0.0125888	0	0	0.0406938	0.987751	1
2207601	T	C	0		mce3R-yrbE3A	n.2207601T>C		1	309	309	0	1	0.0776699	285	24	0	0.0	9690	816	0	0.0	151	134	15	9	5.21225	6.26751	0.0	0.0	1	3.37221	55.499	13.0	11.0	8.80089	3.07887	0.0	1824.08	0	snp	1X	1	1.0	1	60	60	1.0	1				FALSE	C|intergenic_region|MODIFIER|mce3R-yrbE3A|Rv1963c-Rv1964|intergenic_region|Rv1963c-Rv1964|||n.2207601T>C||||||			0.08	33.68	1	0.326667	0.0416667	0.125	339	372.08	1	7	0.911094	0.020649	0.00294985	MFS-306	T0288	2.2.1.1	2.2.1.1.1	2	0.0125888	0	0.0889056	0	0.998302	1
2591484	G	A	0		uspC	c.967G>A	p.Gly323Ser	1	464	464	0	1	0.493534	235	229	0	0.0	7990	7786	0	0.0	128	107	68	161	7.08528	85.0237	0.0	0.0	1	9.92298	47.0034	101.0	128.0	8.0265	3.01954	0.0	52.261	0	snp	1X	1	1.0	1	60	59.217	1.0	0.66383				FALSE	A|missense_variant|MODERATE|uspC|Rv2318|transcript|CCP45105|protein_coding|1/1|c.967G>A|p.Gly323Ser|967/1323|967/1323|323/440||WARNING_TRANSCRIPT_NO_START_CODON			0.49	29.5015	9	0.278146	0.0393013	0.203057	616	641.23	10	120	0.960654	0.194805	0.0162338	MFS-306	T0288	2.2.1.1	2.2.1.1.1	2	0.0125888	1	0.0393463	0	0.000450454	0
2592310	G	A	2571.93		Rv2319c	c.417C>T	p.Ile139Ile	1	437	437	1	1	0.590389	179	258	0	0.0	6086	8772	0	0.0	81	98	164	94	6.5162	44.2514	0.0	0.0	1	59.6032	224.1	88.0	170.0	7.08391	4.47817	0.0	592.208	0	snp	1X	1	1.0	1	60	58.5028	1.0	0.625698				FALSE	A|synonymous_variant|LOW|Rv2319c|Rv2319c|transcript|CCP45106|protein_coding|1/1|c.417C>T|p.Ile139Ile|417/879|417/879|139/292||WARNING_TRANSCRIPT_NO_START_CODON			0.59	32.16	5	0.196353	0.0193798	0.135659	501	606.51	4	92	0.826037	0.183633	0.00798403	MFS-306	T0288	2.2.1.1	2.2.1.1.1	2	0.0125888	1	0.173963	0	0.000785443	0
2684436	G	T	3.03768e-14		Rv2390c-sirA	n.2684436G>T		1	316	316	0	1	0.0506329	300	16	0	0.0	10200	544	0	0.0	152	148	6	10	3.12611	5.18177	0.0	0.0	1	3.0103	10.4223	8.0	8.0	5.18177	7.17953	0.0	1993.91	0	snp	1X	1	1.0	1	60	59.8667	1.0	1				FALSE	T|intergenic_region|MODIFIER|Rv2390c-sirA|Rv2390c-Rv2391|intergenic_region|Rv2390c-Rv2391|||n.2684436G>T||||||			0.05	33.5556	1	0.209272	0.0625	0.125	343	351.58	0	10	0.975596	0.0291545	0	MFS-306	T0288	2.2.1.1	2.2.1.1.1	2	0.0125888	0	0.0244041	0	0.971672	1
2697452	A	G	0		subI	c.263T>C	p.Val88Ala	1	278	278	0	1	0.143885	238	40	0	0.0	8092	1360	0	0.0	107	131	19	21	8.26563	3.22745	0.0	0.0	1	6.48466	25.8199	16.0	24.0	3.22745	4.32413	0.0	1386.09	0	snp	1X	1	1.0	1	60	60	1.0	1				FALSE	G|missense_variant|MODERATE|subI|Rv2400c|transcript|CCP45190|protein_coding|1/1|c.263T>C|p.Val88Ala|263/1071|263/1071|88/356||			0.14	32.0851	0	0.226667	0	0.025	304	311.49	3	4	0.975954	0.0131579	0.00986842	MFS-306	T0288	2.2.1.1	2.2.1.1.1	2	0.0125888	0	0.0240457	0	0.994326	1
2697458	A	C	5.95472e-14		subI	c.257T>G	p.Val86Gly	1	287	287	0	1	0.0766551	265	22	0	0.0	9010	748	0	0.0	123	142	7	15	5.96842	9.32731	0.0	0.0	1	9.32731	8.9839	7.0	15.0	3.40511	4.39513	0.0	1708.46	0	snp	1X	1	1.0	1	60	60	1.0	1				FALSE	C|missense_variant|MODERATE|subI|Rv2400c|transcript|CCP45190|protein_coding|1/1|c.257T>G|p.Val86Gly|257/1071|257/1071|86/356||			0.08	31.7778	1	0.266667	0.0454545	0.181818	308	312.43	1	3	0.985821	0.00974026	0.00324675	MFS-306	T0288	2.2.1.1	2.2.1.1.1	2	0.0125888	0	0.0141792	0	0.991154	1
4338594	A	T	2700		whiB6-Rv3863	n.4338594A>T		1	268	217.25	1	1	0.570896	63	153	0	2,0	2106	5126,1768	0	46,0	36	27	68	85	5.80219	7.11197,4.51363	0,0	0,0	1,1	3.70574,4.51363	15.4532	80,29	73,23	6.20364,9.02361	3.32051	0,0	626.064	0	snp	1X1M1D1M,2M1D1M	2	2,2	1	60	60	1,1	1			Chromosome:4338594	FALSE	T|intergenic_region|MODIFIER|whiB6-Rv3863|Rv3862c-Rv3863|intergenic_region|Rv3862c-Rv3863|||n.4338594A>T||||||			0.57	32.6545	6	0.258278	0.0392157	0.0555556	321	382.73	28	6	0.838711	0.0186916	0.0872274	MFS-306	T0288	2.2.1.1	2.2.1.1.1	2	0.0125888	0	0.161289	0	0.121749	0
410009	T	C	3451.76		iniB	c.648T>C	p.Val216Val		130				0.123077		16									13	3																1X				60							FALSE	C|synonymous_variant|LOW|iniB|Rv0341|transcript|CCP43071|protein_coding|1/1|c.648T>C|p.Val216Val|648/1440|648/1440|216/479||			0.12	30.2439	15	0.0337838	0.9375	0.3125	41	261.22	6	6	0.156956	0.146341	0.146341	MFS-31	T0052	2.2.1.1	2.2.1.1.1	2	0.0106678	1	0.843044	0	2.92268e-13	0
1925647	A	C	0		Rv1700	c.66A>C	p.Leu22Phe	1	305	305	0	1	0.239344	232	73	0	0.0	7888	2482.0	0	0.0	108	124	37	36	5.40641	3.04005	0.0	0.0	1.0	21.6017	38.9894	49.0	24.0	5.41974	13.8302	0.0	1111.69	0	snp	1X	1	1.0	1	60	59.9914	1.0	0.99569				FALSE	C|missense_variant|MODERATE|Rv1700|Rv1700|transcript|CCP44465|protein_coding|1/1|c.66A>C|p.Leu22Phe|66/624|66/624|22/207||WARNING_TRANSCRIPT_NO_START_CODON			0.24	32.6914	0	0.198675	0	0.00684932	337	321.05	2	10	1.04968	0.0296736	0.00593472	MFS-31	T0052	2.2.1.1	2.2.1.1.1	2	0.0106678	0	0	0.0496807	0.968658	1
2591484	G	A	188.111		uspC	c.967G>A	p.Gly323Ser	1	454	454	1	1	0.506608	224	230	0	0.0	7616	7820.0	0	0.0	112	112	83	147	3.0103	41.6814	0.0	0.0	1.0	8.44842	45.2377	103.0	127.0	3.95442	6.15118	0.0	43.3142	0	snp	1X	1	1.0	1	60	59.4955	1.0	0.59375				FALSE	A|missense_variant|MODERATE|uspC|Rv2318|transcript|CCP45105|protein_coding|1/1|c.967G>A|p.Gly323Ser|967/1323|967/1323|323/440||WARNING_TRANSCRIPT_NO_START_CODON			0.51	30.6835	0	0.291391	0	0.13913	554	575.14	1	125	0.963244	0.225632	0.00180505	MFS-31	T0052	2.2.1.1	2.2.1.1.1	2	0.0106678	1	0.0367563	0	0.00117646	0
2592310	G	A	1446.8		Rv2319c	c.417C>T	p.Ile139Ile	1	424	424	1	1	0.544811	193	231	0	0.0	6562	7854.0	0	0.0	92	101	132	99	3.92164	13.2472	0.0	0.0	1.0	17.3082	273.319	96.0	135.0	15.8793	10.0423	0.0	333.137	0	snp	1X	1	1.0	1	60	58.6425	1.0	0.606218				FALSE	A|synonymous_variant|LOW|Rv2319c|Rv2319c|transcript|CCP45106|protein_coding|1/1|c.417C>T|p.Ile139Ile|417/879|417/879|139/292||WARNING_TRANSCRIPT_NO_START_CODON			0.54	33.144	3	0.241722	0.012987	0.0714286	456	578.09	3	92	0.788805	0.201754	0.00657895	MFS-31	T0052	2.2.1.1	2.2.1.1.1	2	0.0106678	1	0.211195	0	0.00217291	0
3473998	G	A	7419.18		prfB-fprA	n.3473998G>A			269				0.070632		19									2	17																1X				60							FALSE	A|intergenic_region|MODIFIER|prfB-fprA|Rv3105c-Rv3106|intergenic_region|Rv3105c-Rv3106|||n.3473998G>A||||||			0.07	34	0	0.013245	0	0.394737	303	318.98	4	5	0.949903	0.0165017	0.0132013	MFS-31	T0052	2.2.1.1	2.2.1.1.1	2	0.0106678	1	0.0500972	0	0.0117918	0
410009	T	C	4000		iniB	c.648T>C	p.Val216Val	1	154	42.1429	0	1	0.136364	0	21	7.66667	2.66667,7.66667	0	4488,714	245.333	83.3333,245.333	0	0	5	16	0	6.23461,15.5221	0,0	0,0	1,1	4.65535,48.6112	0	71,21	61,0	5.37918,15.5221	0	0,0	795.919	0	snp	1M12D1M,3M1X10M	2	3,3	1	60	0	1,1	0			Chromosome:410006	FALSE	C|synonymous_variant|LOW|iniB|Rv0341|transcript|CCP43071|protein_coding|1/1|c.648T>C|p.Val216Val|648/1440|648/1440|216/479||			0.14	31.561	16	0.0860927	0.761905	0.261905	42	304.89	2	2	0.137755	0.047619	0.047619	MFS-332	T0005	2.2.1.1	2.2.1.1.1	2	0.0115591	1	0.862245	0	7.37591e-06	0
2591484	G	A	31.0804		uspC	c.967G>A	p.Gly323Ser	1	492	492	1	1	0.502033	245	247	0	0.0	8330	8398	0	0.0	132	113	81	166	6.2099	66.5281	0.0	0.0	1	15.0457	26.0634	105.0	142.0	4.49604	20.9582	0.0	7.15574	0	snp	1X	1	1.0	1	60	59.3837	1.0	0.604082				FALSE	A|missense_variant|MODERATE|uspC|Rv2318|transcript|CCP45105|protein_coding|1/1|c.967G>A|p.Gly323Ser|967/1323|967/1323|323/440||WARNING_TRANSCRIPT_NO_START_CODON			0.5	29.25	13	0.317881	0.0526316	0.172065	652	701.67	5	133	0.929212	0.203988	0.00766871	MFS-332	T0005	2.2.1.1	2.2.1.1.1	2	0.0115591	1	0.0707883	0	0.00165664	0
2592310	G	A	3165.7		Rv2319c	c.417C>T	p.Ile139Ile	1	479	479	1	1	0.599165	192	287	0	0.0	6528	9758	0	0.0	83	109	182	105	10.6557	47.8697	0.0	0.0	1	60.2782	314.662	100.0	187.0	21.1765	3.19126	0.0	728.93	0	snp	1X	1	1.0	1	60	58.5156	0.996516	0.59375				FALSE	A|synonymous_variant|LOW|Rv2319c|Rv2319c|transcript|CCP45106|protein_coding|1/1|c.417C>T|p.Ile139Ile|417/879|417/879|139/292||WARNING_TRANSCRIPT_NO_START_CODON			0.6	32.9618	7	0.211921	0.0243902	0.134146	532	643.14	5	105	0.827192	0.197368	0.0093985	MFS-332	T0005	2.2.1.1	2.2.1.1.1	2	0.0115591	1	0.172808	0	0.000530593	0
410009	T	C	4300		iniB	c.648T>C	p.Val216Val	1	169	50.0714	0	1	0.153846	0	26	17.1667	4.66667,17.1667	0	4828,884	576.333	151.333,576.333	0	0	15	11	0	7.96493,4.34659	0,0	0,0	1,1	3.98899,59.4686	0	67,26	75,0	9.12712,4.34659	0	0,0	828.375	0	snp	1M12D1M,3M1X10M	2	3,3	1	60	0	1,1	0			Chromosome:410006	FALSE	C|synonymous_variant|LOW|iniB|Rv0341|transcript|CCP43071|protein_coding|1/1|c.648T>C|p.Val216Val|648/1440|648/1440|216/479||			0.15	31.7536	18	0.0337838	0.692308	0.0769231	69	387.89	6	6	0.177885	0.0869565	0.0869565	MFS-333	T0005	2.2.1.1	2.2.1.1.1	2	0.0113746	1	0.822115	0	1.10228e-07	0
2591484	G	A	1056.33		uspC	c.967G>A	p.Gly323Ser	1	665	665	1	1	0.52782	314	351	0	0.0	10676	11934	0	0.0	178	136	104	247	15.2093	129.519	0.0	0.0	1	4.05582	36.8963	169.0	182.0	3.75887	3.70185	0.0	243.229	0	snp	1X	1	1.0	1	59.8604	59.1369	1.0	0.643312				FALSE	A|missense_variant|MODERATE|uspC|Rv2318|transcript|CCP45105|protein_coding|1/1|c.967G>A|p.Gly323Ser|967/1323|967/1323|323/440||WARNING_TRANSCRIPT_NO_START_CODON			0.53	30.0169	13	0.288079	0.037037	0.203704	837	868.91	4	167	0.963276	0.199522	0.00477897	MFS-333	T0005	2.2.1.1	2.2.1.1.1	2	0.0113746	1	0.0367242	0	0.00130835	0
2592310	G	A	3646.21		Rv2319c	c.417C>T	p.Ile139Ile	1	681	681	1	1	0.575624	289	392	0	0.0	9826	13328	0	0.0	108	181	229	163	43.051	27.1402	0.0	0.0	1	43.9802	446.689	153.0	239.0	11.8735	10.231	0.0	839.571	0	snp	1X	1	1.0	1	60	58.9412	1.0	0.698962				FALSE	A|synonymous_variant|LOW|Rv2319c|Rv2319c|transcript|CCP45106|protein_coding|1/1|c.417C>T|p.Ile139Ile|417/879|417/879|139/292||WARNING_TRANSCRIPT_NO_START_CODON			0.58	33.0187	7	0.203125	0.0178571	0.0841837	743	898.42	8	121	0.827007	0.162853	0.0107672	MFS-333	T0005	2.2.1.1	2.2.1.1.1	2	0.0113746	1	0.172993	0	0.00546793	0
2027340	C	T	7412.5		PPE26	c.551C>T	p.Ala184Val		258				0.0542636		14									9	5																1X				60							FALSE	T|missense_variant|MODERATE|PPE26|Rv1789|transcript|CCP44555|protein_coding|1/1|c.551C>T|p.Ala184Val|551/1182|551/1182|184/393||			0.05	31.0714	0	0.0364238	0	0.142857	17	394.67	47	8	0.043074	0.470588	2.76471	MFS-334	T0009	4.1.2.1	4.1.i1.1.1.1	4	0.0215398	0	0.956926	0	6.72038e-118	0
4064122	A	G	3849.45		mesJ	c.751T>C	p.Leu251Leu	1	306	306	1	1	0.705882	90	216	0	0.0	3060	7344.0	0	0.0	40	50	106	110	5.42305	3.17115	0.0	0.0	1.0	9.8062	5.42305	121.0	95.0	7.87601	10.8276	0.0	886.369	0	snp	1X	1	1.0	1	59.9352	59.8889	0.990741	1				FALSE	G|synonymous_variant|LOW|mesJ|Rv3625c|transcript|CCP46448|protein_coding|1/1|c.751T>C|p.Leu251Leu|751/972|751/972|251/323||			0.71	33.1878	5	0.251656	0.0231481	0.00925926	328	326.88	2	2	1.00343	0.00609756	0.00609756	MFS-334	T0009	4.1.2.1	4.1.i1.1.1.1	4	0.0215398	0	0	0.00342633	0.998915	1
4338646	T	C	4749.97		whiB6-Rv3863	n.4338646T>C		1	409	409	1	1	0.691932	126	283	0	0.0	4284	9622.0	0	0.0	76	50	183	100	14.6604	55.8699	0.0	0.0	1.0	7.80595	4.11327	129.0	154.0	5.22781	3.28604	0.0	1093.72	0	snp	1X	1	1.0	1	60	60	1.0	1				FALSE	C|intergenic_region|MODIFIER|whiB6-Rv3863|Rv3862c-Rv3863|intergenic_region|Rv3862c-Rv3863|||n.4338646T>C||||||			0.69	33.5133	18	0.215232	0.0636042	0.146643	437	493.48	1	7	0.885548	0.0160183	0.00228833	MFS-334	T0009	4.1.2.1	4.1.i1.1.1.1	4	0.0215398	0	0.114452	0	0.975567	1
1843570	T	G	3.0919e-14		Rv1637c	c.123A>C	p.Thr41Thr	1	316	316	0	1	0.0537975	299	17	0	0.0	10166	578	0	0.0	155	144	13	4	3.88906	13.3567	0.0	0.0	1	39.9253	39.6203	0.0	17.0	13.3567	3.01756	0.0	1988.03	0	snp	1X	1	1.0	1	59.9412	59.7659	1.0	1				FALSE	G|synonymous_variant|LOW|Rv1637c|Rv1637c|transcript|CCP44401|protein_coding|1/1|c.123A>C|p.Thr41Thr|123/795|123/795|41/264||			0.05	33.1579	1	0	0.0588235	0.264706	355	490.7	167	9	0.723456	0.0253521	0.470423	MFS-335	T0009	4.1.2.1	4.1.i1.1.1.1	4	0.0225885	1	0.276544	0	4.7713e-20	0
2552982	G	C	9400		Rv2280-pitB	n.2552982G>C		1	330	391.8	0	1	0.0636364	0	21	0	0,0	0	10506,714	0	0,0	0	0	16	5	0	30.9021,15.5221	0,0	0,0	1,1	3.18599,48.6112	0	152,0	157,21	12.6308,15.5221	0	0,0	2034.42	0	snp	1M1I4M,1X4M	2	2,2	1	60	0	1,1	0			Chromosome:2552982	FALSE	C|intergenic_region|MODIFIER|Rv2280-pitB|Rv2280-Rv2281|intergenic_region|Rv2280-Rv2281|||n.2552982G>C||||||			0.06	33.6667	0	0.00662252	0	0.261905	382	377.09	2	8	1.01302	0.0209424	0.0052356	MFS-335	T0009	4.1.2.1	4.1.i1.1.1.1	4	0.0225885	0	0	0.0130208	0.0648607	0
2620014	T	C	1.01737e-13		lppQ	c.418T>C	p.Ter140Argext*?	1	346	346	0	1	0.445087	192	154	0	0.0	6528	5236	0	0.0	104	88	82	72	5.9056	4.42035	0.0	0.0	1	9.83493	3.0103	88.0	66.0	7.57885	3.73412	0.0	269.448	0	snp	1X	1	1.0	1	59.9481	60	1.0	1				FALSE	C|stop_lost&splice_region_variant|HIGH|lppQ|Rv2341|transcript|CCP45129|protein_coding|1/1|c.418T>C|p.Ter140Argext*?|418/420|418/420|140/139||			0.45	33.1341	8	0.252494	0.0519481	0.0324675	391	429.22	4	8	0.910955	0.0204604	0.0102302	MFS-335	T0009	4.1.2.1	4.1.i1.1.1.1	4	0.0225885	0	0.0890452	0	0.993548	1
4064122	A	G	8.72719e-14		mesJ	c.751T>C	p.Leu251Leu	1	295	295	0	1	0.481356	153	142	0	0.0	5202	4828	0	0.0	75	78	71	71	3.13803	3.0103	0.0	0.0	1	9.12712	4.72761	61.0	81.0	3.56081	3.36512	0.0	78.2885	0	snp	1X	1	1.0	1	60	59.817	1.0	1				FALSE	G|synonymous_variant|LOW|mesJ|Rv3625c|transcript|CCP46448|protein_coding|1/1|c.751T>C|p.Leu251Leu|751/972|751/972|251/323||			0.48	32.6709	7	0.258278	0.0492958	0	327	329.66	1	6	0.991931	0.0183486	0.0030581	MFS-335	T0009	4.1.2.1	4.1.i1.1.1.1	4	0.0225885	0	0.00806892	0	0.998454	1
4338646	T	C	0		whiB6-Rv3863	n.4338646T>C		1	413	413	0	1	0.435835	232	180	0	0.0	7888	6120	0	0.0	142	90	122	58	28.3192	52.4234	0.0	0.0	1	22.3123	3.34725	70.0	110.0	9.95901	7.54044	0.0	376.537	0	snp	1X	1	2.0	1	60	60	1.0	1				FALSE	C|intergenic_region|MODIFIER|whiB6-Rv3863|Rv3862c-Rv3863|intergenic_region|Rv3862c-Rv3863|||n.4338646T>C||||||			0.44	33.2251	11	0.225166	0.0611111	0.177778	431	463.93	2	7	0.929019	0.0162413	0.00464037	MFS-335	T0009	4.1.2.1	4.1.i1.1.1.1	4	0.0225885	0	0.0709805	0	0.967504	1
410009	T	C	4059.39		iniB	c.648T>C	p.Val216Val		147				0.0748299		11									8	3																1X				60							FALSE	C|synonymous_variant|LOW|iniB|Rv0341|transcript|CCP43071|protein_coding|1/1|c.648T>C|p.Val216Val|648/1440|648/1440|216/479||			0.07	31.7857	13	0.0500045	1.18182	0.227273	43	314.57	4	6	0.136695	0.139535	0.0930233	MFS-337	T0010	2.2.1.1	2.2.1.1.1	2	0.0120463	1	0.863305	0	9.42641e-11	0
410022	G	T	4100		iniB	c.661G>T	p.Gly221Cys	1	147	52.6471	0	1	0.0884354	0	13	9	5,5,9	0	66,4556,374	300	168,168,300	0	0	9	4	0	3.0103,3.59368,7.94546	0,0,0	0,0,0	1,1,1	3.0103,3.07512,26.8965	0	1,66,11	1,68,0	7.35324,6.18648,7.94546	0	0,0,0	869.892	0	snp	1M12D3M1X,1M12D4M,3M1X13M	3	3,3,3	1	120	0	1,1,1	0			Chromosome:410006	FALSE	T|missense_variant|MODERATE|iniB|Rv0341|transcript|CCP43071|protein_coding|1/1|c.661G>T|p.Gly221Cys|661/1440|661/1440|221/479||			0.09	34	0	0.37532	0	0.192308	278	320.85	1	4	0.866448	0.0143885	0.00359712	MFS-337	T0010	2.2.1.1	2.2.1.1.1	2	0.0120463	0	0.133552	0	0.999147	1
712524	G	T	0		galTb	c.351G>T	p.Pro117Pro	1	349	349	0	1	0.0659026	326	23	0	0.0	11084	782	0	0.0	183	143	12	11	13.6678	3.10471	0.0	0.0	1	3.86001	9.83112	10.0	13.0	18.9659	47.7986	0.0	2119.79	0	snp	1X	1	1.0	1	60	60	1.0	1				FALSE	T|synonymous_variant|LOW|galTb|Rv0619|transcript|CCP43360|protein_coding|1/1|c.351G>T|p.Pro117Pro|351/546|351/546|117/181||WARNING_TRANSCRIPT_NO_START_CODON			0.07	33.0833	0	0.23585	0	0.0217391	362	424.18	2	8	0.853411	0.0220994	0.00552486	MFS-337	T0010	2.2.1.1	2.2.1.1.1	2	0.0120463	0	0.146589	0	0.994046	1
2591484	G	A	2.99906e-13		uspC	c.967G>A	p.Gly323Ser	1	562	562	0	1	0.496441	283	279	0	0.0	9622	9486	0	0.0	148	135	73	206	4.30704	140.685	0.0	0.0	1	8.68415	39.5417	126.0	153.0	6.44263	11.3662	0.0	50.8062	0	snp	1X	1	1.0	1	60	59.1449	1.0	0.600707				FALSE	A|missense_variant|MODERATE|uspC|Rv2318|transcript|CCP45105|protein_coding|1/1|c.967G>A|p.Gly323Ser|967/1323|967/1323|323/440||WARNING_TRANSCRIPT_NO_START_CODON			0.5	29.1084	10	0.305405	0.0358423	0.238351	736	763.25	4	159	0.964297	0.216033	0.00543478	MFS-337	T0010	2.2.1.1	2.2.1.1.1	2	0.0120463	1	0.0357026	0	0.000382487	0
2592310	G	A	3421.22		Rv2319c	c.417C>T	p.Ile139Ile	1	552	552	1	1	0.594203	224	328	0	0.0	7616	11152	0	0.0	83	141	194	134	35.6212	26.8435	0.0	0.0	1	41.2494	245.013	126.0	202.0	5.65844	3.63072	0.0	787.765	0	snp	1X	1	1.0	1	59.9695	58.3571	1.0	0.6875				FALSE	A|synonymous_variant|LOW|Rv2319c|Rv2319c|transcript|CCP45106|protein_coding|1/1|c.417C>T|p.Ile139Ile|417/879|417/879|139/292||WARNING_TRANSCRIPT_NO_START_CODON			0.59	32.6033	13	0.211921	0.0396341	0.0914634	622	770.17	10	107	0.807614	0.172026	0.0160772	MFS-337	T0010	2.2.1.1	2.2.1.1.1	2	0.0120463	1	0.192386	0	0.00180304	0
33207	G	C	7000		Rv0029-Rv0030	n.33207G>C		1	252	369.75	0	1	0.0515873	2	13	0.333333	0.333333,0.333333,0	68	136,7922,442	4	4,4,0	2	0	6	7	7.35324	11.6962,3.24329,3.17734	0,0,0	0,0,0	1,1,1	11.6962,42.3857,4.51363	3.0103	0,149,5	4,84,8	11.6962,6.37468,3.17734	3.0103	0,0,0	1535.73	0	snp	1M1I3M,1M2I3M,1X3M	3	3,3,3	1	60	60	1,1,1	1			Chromosome:33207	FALSE	C|intergenic_region|MODIFIER|Rv0029-Rv0030|Rv0029-Rv0030|intergenic_region|Rv0029-Rv0030|||n.33207G>C||||||			0.05	32.9286	0	0.0662252	0	0.0384615	344	365.48	1	11	0.941228	0.0319767	0.00290698	MFS-338	T0026	2.2.1.1	2.2.1.1.1	2	0.0121785	1	0.058772	0	0.712688	1
410009	T	C	3908.64		iniB	c.648T>C	p.Val216Val		151				0.145695		22									12	10																1X				60							FALSE	C|synonymous_variant|LOW|iniB|Rv0341|transcript|CCP43071|protein_coding|1/1|c.648T>C|p.Val216Val|648/1440|648/1440|216/479||			0.15	32.186	14	0.0728477	0.636364	0.0454545	44	264.37	3	2	0.166433	0.0454545	0.0681818	MFS-338	T0026	2.2.1.1	2.2.1.1.1	2	0.0121785	1	0.833567	0	2.98356e-05	0
2591484	G	A	216.608		uspC	c.967G>A	p.Gly323Ser	1	542	542	1	1	0.509225	265	276	0	0.0	9010	9384	0	0.0	143	122	72	204	6.62396	140.096	0.0	0.0	1	14.3712	54.1505	119.0	157.0	29.4771	3.08405	0.0	49.8759	0	snp	1X	1	2.0	1	59.8732	59.5057	0.996377	0.626415				FALSE	A|missense_variant|MODERATE|uspC|Rv2318|transcript|CCP45105|protein_coding|1/1|c.967G>A|p.Gly323Ser|967/1323|967/1323|323/440||WARNING_TRANSCRIPT_NO_START_CODON			0.51	30.0916	12	0.291391	0.0434783	0.23913	680	693.31	3	139	0.980802	0.204412	0.00441176	MFS-338	T0026	2.2.1.1	2.2.1.1.1	2	0.0121785	1	0.0191978	0	0.000741451	0
2592310	G	A	3391.97		Rv2319c	c.417C>T	p.Ile139Ile	1	472	472	1	1	0.608051	185	287	0	0.0	6290	9758	0	0.0	90	95	158	129	3.30374	9.3734	0.0	0.0	1	41.151	277.778	108.0	179.0	18.3317	11.5671	0.0	781.03	0	snp	1X	1	1.0	1	60	58.2649	1.0	0.551351				FALSE	A|synonymous_variant|LOW|Rv2319c|Rv2319c|transcript|CCP45106|protein_coding|1/1|c.417C>T|p.Ile139Ile|417/879|417/879|139/292||WARNING_TRANSCRIPT_NO_START_CODON			0.61	32.984	9	0.206667	0.0313589	0.0505226	525	614.16	6	105	0.854826	0.2	0.0114286	MFS-338	T0026	2.2.1.1	2.2.1.1.1	2	0.0121785	1	0.145174	0	0.00100479	0
4407570	G	A	0		gid	c.633C>T	p.Ile211Ile	1	296	296	0	1	0.0777027	273	23	0	0.0	9282	782	0	0.0	149	124	13	10	7.98162	3.86001	0.0	0.0	1	3.10471	22.1081	11.0	12.0	3.10471	3.20915	0.0	1751.87	0	snp	1X	1	1.0	1	60	60	1.0	0.996337				FALSE	A|synonymous_variant|LOW|gid|Rv3919c|transcript|CCP46748|protein_coding|1/1|c.633C>T|p.Ile211Ile|633/675|633/675|211/224||			0.08	33.1111	0	0.284768	0	0.0652174	308	332.46	1	4	0.926427	0.012987	0.00324675	MFS-338	T0026	2.2.1.1	2.2.1.1.1	2	0.0121785	0	0.0735728	0	0.998717	1
204423	A	G	0		lprK	c.359A>G	p.His120Arg	1	266	266	0	1	0.0676692	248	18	0	0.0	8432	612.0	0	0.0	113	135	7	11	7.24817	4.9405	0.0	0.0	1.0	3.49285	4.72646	10.0	8.0	10.7311	8.05372	0.0	1615.86	0	snp	1X	1	1.0	1	60	59.9032	1.0	1				FALSE	G|missense_variant|MODERATE|lprK|Rv0173|transcript|CCP42899|protein_coding|1/1|c.359A>G|p.His120Arg|359/1173|359/1173|120/390||			0.07	34	0	0.337748	0	0.111111	295	301.75	1	7	0.97763	0.0237288	0.00338983	MFS-339	T0026	2.2.1.1	2.2.1.1.1	2	0.0118939	0	0.0223695	0	0.9991	1
410009	T	C	2475.33		iniB	c.648T>C	p.Val216Val		102				0.196078		20									8	12																1X				60							FALSE	C|synonymous_variant|LOW|iniB|Rv0341|transcript|CCP43071|protein_coding|1/1|c.648T>C|p.Val216Val|648/1440|648/1440|216/479||			0.2	29.9545	12	0.0728477	0.6	0.1	44	226.75	7	3	0.194046	0.0681818	0.159091	MFS-339	T0026	2.2.1.1	2.2.1.1.1	2	0.0118939	1	0.805954	0	1.16999e-09	0
913686	C	G	1.0246e-13		phoY2	c.514G>C	p.Glu172Gln	1	319	319	0	1	0.166144	266	53	0	0.0	9044	1802.0	0	0.0	135	131	23	30	3.14091	5.01789	0.0	0.0	1.0	3.37904	4.61033	25.0	28.0	4.03458	11.3697	0.0	1496.34	0	snp	1X	1	1.0	1	60	60	1.0	1				FALSE	G|missense_variant|MODERATE|phoY2|Rv0821c|transcript|CCP43569|protein_coding|1/1|c.514G>C|p.Glu172Gln|514/642|514/642|172/213||			0.17	33.7091	0	0.258278	0	0.0660377	335	331.46	2	6	1.01068	0.0179104	0.00597015	MFS-339	T0026	2.2.1.1	2.2.1.1.1	2	0.0118939	0	0	0.01068	0.996569	1
1051747	G	A	0		Rv0941c	c.571C>T	p.Arg191Trp	1	276	276	0	1	0.152174	234	42	0	0.0	7956	1428.0	0	0.0	104	130	12	30	9.28344	19.7617	0.0	0.0	1.0	4.87156	3.93828	18.0	24.0	3.21711	13.7377	0.0	1350.05	0	snp	1X	1	1.0	1	60	60	1.0	1				FALSE	A|missense_variant|MODERATE|Rv0941c|Rv0941c|transcript|CCP43689|protein_coding|1/1|c.571C>T|p.Arg191Trp|571/774|571/774|191/257||WARNING_TRANSCRIPT_NO_START_CODON			0.15	33.3182	1	0.31234	0.0238095	0.214286	313	324.7	0	6	0.963967	0.0191693	0	MFS-339	T0026	2.2.1.1	2.2.1.1.1	2	0.0118939	0	0.0360333	0	0.995698	1
1769527	T	G	8.31756e-15		treX	c.2075A>C	p.Asp692Ala	1	348	348	0	1	0.114943	308	40	0	0.0	10472	1360.0	0	0.0	132	176	17	23	16.6596	4.96463	0.0	0.0	1.0	10.8276	4.81516	26.0	14.0	4.96463	7.07124	0.0	1882.79	0	snp	1X	1	1.0	1	60	59.9416	1.0	1				FALSE	G|missense_variant|MODERATE|treX|Rv1564c|transcript|CCP44328|protein_coding|1/1|c.2075A>C|p.Asp692Ala|2075/2166|2075/2166|692/721||			0.11	32.6667	1	0.246667	0.025	0.075	372	390.4	3	6	0.952869	0.016129	0.00806452	MFS-339	T0026	2.2.1.1	2.2.1.1.1	2	0.0118939	0	0.0471311	0	0.992976	1
1774711	A	G	0		Rv1566c-Rv1567c	n.1774711A>G		1	295	295	0	1	0.0881356	269	26	0	0.0	9146	881.0	0	0.0	160	109	18	8	24.0066	11.3621	0.0	0.0	1.0	8.35546	3.21211	9.0	17.0	8.35546	20.8422	0.0	1704.05	0	snp	1X	1	1.0	1	60	60	1.0	1				FALSE	G|intergenic_region|MODIFIER|Rv1566c-Rv1567c|Rv1566c-Rv1567c|intergenic_region|Rv1566c-Rv1567c|||n.1774711A>G||||||			0.09	33.7037	1	0.28	0.0384615	0.192308	311	320.82	1	1	0.969391	0.00321543	0.00321543	MFS-339	T0026	2.2.1.1	2.2.1.1.1	2	0.0118939	0	0.0306091	0	0.99654	1
2093512	C	T	3.0196e-14		guaB1	c.187G>A	p.Glu63Lys	1	255	255	0	1	0.0509804	242	13	0	0.0	8228	442.0	0	0.0	102	140	4	9	15.9674	7.18621	0.0	0.0	1.0	7.18621	3.0103	4.0	9.0	3.17734	10.0452	0.0	1605.92	0	snp	1X	1	1.0	1	60	60	1.0	1				FALSE	T|missense_variant|MODERATE|guaB1|Rv1843c|transcript|CCP44609|protein_coding|1/1|c.187G>A|p.Glu63Lys|187/1440|187/1440|63/479||WARNING_TRANSCRIPT_NO_START_CODON			0.05	34	0	0.169404	0	0.192308	267	282.37	3	8	0.945568	0.0299625	0.011236	MFS-339	T0026	2.2.1.1	2.2.1.1.1	2	0.0118939	0	0.0544321	0	0.733904	1
2591484	G	A	0		uspC	c.967G>A	p.Gly323Ser	1	467	467	0	1	0.460385	252	215	0	0.0	8568	7310.0	0	0.0	122	130	58	157	3.56179	101.999	0.0	0.0	1.0	5.92916	34.0313	99.0	116.0	5.92916	3.14817	0.0	277.84	0	snp	1X	1	1.0	1	60	59.7302	1.0	0.571429				FALSE	A|missense_variant|MODERATE|uspC|Rv2318|transcript|CCP45105|protein_coding|1/1|c.967G>A|p.Gly323Ser|967/1323|967/1323|323/440||WARNING_TRANSCRIPT_NO_START_CODON			0.46	29.6973	3	0.284768	0.0139535	0.230233	595	625.15	5	147	0.951772	0.247059	0.00840336	MFS-339	T0026	2.2.1.1	2.2.1.1.1	2	0.0118939	1	0.0482284	0	3.97543e-05	0
2592310	G	A	1319.22		Rv2319c	c.417C>T	p.Ile139Ile	1	470	470	1	1	0.53617	218	252	0	0.0	7412	8568.0	0	0.0	91	127	154	98	15.9196	30.0331	0.0	0.0	1.0	26.3105	290.88	100.0	152.0	16.7974	3.0103	0.0	303.761	0	snp	1X	1	1.0	1	60	58.5321	0.996032	0.642202				FALSE	A|synonymous_variant|LOW|Rv2319c|Rv2319c|transcript|CCP45106|protein_coding|1/1|c.417C>T|p.Ile139Ile|417/879|417/879|139/292||WARNING_TRANSCRIPT_NO_START_CODON			0.54	32.9819	6	0.211921	0.0238095	0.111111	517	561.17	2	104	0.921289	0.201161	0.00386847	MFS-339	T0026	2.2.1.1	2.2.1.1.1	2	0.0118939	1	0.0787106	0	0.00121912	0
3473998	G	A	6301.64		prfB-fprA	n.3473998G>A			222				0.0540541		12									2	10																1X				60							FALSE	A|intergenic_region|MODIFIER|prfB-fprA|Rv3105c-Rv3106|intergenic_region|Rv3105c-Rv3106|||n.3473998G>A||||||			0.05	33.3846	0	0.013245	0	0.333333	263	283.78	1	7	0.926774	0.026616	0.00380228	MFS-339	T0026	2.2.1.1	2.2.1.1.1	2	0.0118939	1	0.0732257	0	0.0254764	0
3893278	G	C	1.16929e-14		kgtP	c.443C>G	p.Ser148Cys	1	318	318	0	1	0.100629	286	32	0	0.0	9724	1088.0	0	0.0	154	132	15	17	6.6851	3.28173	0.0	0.0	1.0	3.0103	3.28363	16.0	16.0	3.28173	11.7873	0.0	1783.02	0	snp	1X	1	1.0	1	60	60	1.0	1				FALSE	C|missense_variant|MODERATE|kgtP|Rv3476c|transcript|CCP46298|protein_coding|1/1|c.443C>G|p.Ser148Cys|443/1350|443/1350|148/449||			0.1	33.3333	1	0.246667	0.03125	0.03125	331	345.58	2	4	0.95781	0.0120846	0.0060423	MFS-339	T0026	2.2.1.1	2.2.1.1.1	2	0.0118939	0	0.0421899	0	0.997605	1
4051246	G	A	0		ftsH	c.1638C>T	p.Tyr546Tyr	1	330	330	0	1	0.145455	282	48	0	0.0	9588	1632.0	0	0.0	129	153	26	22	7.44565	3.73412	0.0	0.0	1.0	7.5342	11.9118	29.0	19.0	4.6389	3.1335	0.0	1643.99	0	snp	1X	1	1.0	1	60	59.9539	1.0	1				FALSE	A|synonymous_variant|LOW|ftsH|Rv3610c|transcript|CCP46433|protein_coding|1/1|c.1638C>T|p.Tyr546Tyr|1638/2283|1638/2283|546/760||			0.15	33.4	1	0.232539	0.0208333	0.0416667	350	322.65	2	9	1.08477	0.0257143	0.00571429	MFS-339	T0026	2.2.1.1	2.2.1.1.1	2	0.0118939	0	0	0.0847668	0.969628	1
33410	T	A	0		Rv0030	c.187T>A	p.Leu63Met	1	310	310	0	1	0.0677419	289	21	0	0.0	9826	714	0	0.0	143	146	10	11	3.07792	3.1137	0.0	0.0	1	3.1137	7.70639	10.0	11.0	3.94093	5.72276	0.0	1882.33	0	snp	1X	1	1.0	1	60	60	1.0	1				FALSE	A|missense_variant|MODERATE|Rv0030|Rv0030|transcript|CCP42752|protein_coding|1/1|c.187T>A|p.Leu63Met|187/330|187/330|63/109||			0.07	31.8333	1	0.242649	0.047619	0.0238095	324	330.76	1	5	0.979562	0.0154321	0.00308642	MFS-340	T0035	2.2.1.1	2.2.1.1.1	2	0.0110651	0	0.0204378	0	0.996917	1
410009	T	C	3100		iniB	c.648T>C	p.Val216Val	1	120	34.5	0	1	0.158333	0	19	6.33333	2.33333,6.33333	0	3434,646	215.333	79.3333,215.333	0	0	9	10	0	3.54779,3.12459	0,0	0,0	1,1	3.0318,44.2683	0	51,19	50,0	3.2038,3.12459	0	0,0	586.359	0	snp	1M12D1M,3M1X10M	2	2,2	1	60	0	1,1	0			Chromosome:410006	FALSE	C|synonymous_variant|LOW|iniB|Rv0341|transcript|CCP43071|protein_coding|1/1|c.648T>C|p.Val216Val|648/1440|648/1440|216/479||			0.16	33	11	0.0728477	0.578947	0.0263158	34	229.16	10	3	0.148368	0.0882353	0.294118	MFS-340	T0035	2.2.1.1	2.2.1.1.1	2	0.0110651	1	0.851632	0	1.29353e-14	0
881194	C	T	4.73123e-14		Rv0786c	c.271G>A	p.Val91Ile	1	272	272	0	1	0.102941	244	28	0	0.0	8296	952	0	0.0	126	118	16	12	3.57987	4.25114	0.0	0.0	1	4.25114	14.544	12.0	16.0	7.97367	17.2495	0.0	1513.8	0	snp	1X	1	1.0	1	60	59.9631	1.0	1				FALSE	T|missense_variant|MODERATE|Rv0786c|Rv0786c|transcript|CCP43533|protein_coding|1/1|c.271G>A|p.Val91Ile|271/390|271/390|91/129||WARNING_TRANSCRIPT_NO_START_CODON			0.1	33.2258	2	0.147887	0.0714286	0.0714286	294	293.36	4	7	1.00218	0.0238095	0.0136054	MFS-340	T0035	2.2.1.1	2.2.1.1.1	2	0.0110651	0	0	0.00218162	0.863464	1
1753519	G	C	4275.7		fadD11.1	c.10G>C	p.Ala4Pro		156				0.0833333		13									4	9																1X				60							FALSE	C|missense_variant|MODERATE|fadD11.1|Rv1549|transcript|CCP44313|protein_coding|1/1|c.10G>C|p.Ala4Pro|10/528|10/528|4/175||WARNING_TRANSCRIPT_NO_START_CODON			0.08	28	0	0	0	0.192308	234	247.75	8	1	0.944501	0.0042735	0.034188	MFS-340	T0035	2.2.1.1	2.2.1.1.1	2	0.0110651	1	0.0554995	0	0.00953498	0
2591484	G	A	0		uspC	c.967G>A	p.Gly323Ser	1	436	436	0	1	0.474771	229	207	0	0.0	7786	7038	0	0.0	115	114	66	141	3.01978	62.0177	0.0	0.0	1	4.27961	33.8187	98.0	109.0	3.52432	9.92298	0.0	157.738	0	snp	1X	1	1.0	1	59.8841	59.0131	1.0	0.611354				FALSE	A|missense_variant|MODERATE|uspC|Rv2318|transcript|CCP45105|protein_coding|1/1|c.967G>A|p.Gly323Ser|967/1323|967/1323|323/440||WARNING_TRANSCRIPT_NO_START_CODON			0.47	30.1971	9	0.298013	0.0434783	0.181159	545	539.87	4	121	1.0095	0.222018	0.00733945	MFS-340	T0035	2.2.1.1	2.2.1.1.1	2	0.0110651	1	0	0.00950229	0.000447194	0
2592310	G	A	1129.23		Rv2319c	c.417C>T	p.Ile139Ile	1	398	398	1	1	0.537688	184	214	0	0.0	6256	7276	0	0.0	73	111	134	80	20.0516	32.5991	0.0	0.0	1	30.448	234.319	81.0	133.0	16.1609	4.19045	0.0	260.014	0	snp	1X	1	1.0	1	60	58.7446	1.0	0.679348				FALSE	A|synonymous_variant|LOW|Rv2319c|Rv2319c|transcript|CCP45106|protein_coding|1/1|c.417C>T|p.Ile139Ile|417/879|417/879|139/292||WARNING_TRANSCRIPT_NO_START_CODON			0.54	32.012	6	0.22	0.0280374	0.126168	448	523.97	2	76	0.855011	0.169643	0.00446429	MFS-340	T0035	2.2.1.1	2.2.1.1.1	2	0.0110651	1	0.144989	0	0.00473599	0
3356252	T	C	0		Rv2997	c.1154T>C	p.Val385Ala	1	207	207	0	1	0.164251	173	34	0	0.0	5882	1156	0	0.0	89	84	18	16	3.3241	3.26577	0.0	0.0	1	3.26577	4.027	18.0	16.0	3.26577	5.13156	0.0	976.026	0	snp	1X	1	1.0	1	60	60	1.0	1				FALSE	C|missense_variant|MODERATE|Rv2997|Rv2997|transcript|CCP45802|protein_coding|1/1|c.1154T>C|p.Val385Ala|1154/1443|1154/1443|385/480||WARNING_TRANSCRIPT_NO_START_CODON			0.16	33	2	0.245033	0.0588235	0.0294118	232	256.03	2	5	0.906144	0.0215517	0.00862069	MFS-340	T0035	2.2.1.1	2.2.1.1.1	2	0.0110651	0	0.0938562	0	0.992686	1
410009	T	C	3480.47		iniB	c.648T>C	p.Val216Val		126				0.0873016		11									6	5																1X				60							FALSE	C|synonymous_variant|LOW|iniB|Rv0341|transcript|CCP43071|protein_coding|1/1|c.648T>C|p.Val216Val|648/1440|648/1440|216/479||			0.09	30.7576	10	0.0337838	0.909091	0.0454545	33	262.83	13	4	0.125556	0.121212	0.393939	MFS-341	T0035	2.2.1.1	2.2.1.1.1	2	0.0116992	1	0.874444	0	1.69905e-20	0
767968	C	T	2.28425e-14		Rv0669c	c.1630G>A	p.Val544Ile	1	203	203	0	1	0.147783	173	30	0	0.0	5882	1020.0	0	0.0	80	93	13	17	5.13156	4.16842	0.0	0.0	1.0	3.29983	3.62534	16.0	14.0	4.16842	3.02285	0.0	1004.59	0	snp	1X	1	1.0	1	60	60	1.0	1				FALSE	T|missense_variant|MODERATE|Rv0669c|Rv0669c|transcript|CCP43412|protein_coding|1/1|c.1630G>A|p.Val544Ile|1630/1914|1630/1914|544/637||			0.15	32.4706	1	0.254967	0.0333333	0.0666667	221	248.72	1	6	0.888549	0.0271493	0.00452489	MFS-341	T0035	2.2.1.1	2.2.1.1.1	2	0.0116992	0	0.111451	0	0.990474	1
2492011	G	T	0		glnE	c.343C>A	p.Leu115Met	1	249	249	0	1	0.0722892	231	18	0	0.0	7854	612.0	0	0.0	146	85	12	6	37.9889	7.35324	0.0	0.0	1.0	3.49285	13.2472	10.0	8.0	3.49285	6.40381	0.0	1486.43	0	snp	1X	1	1.0	1	60	59.9913	1.0	1				FALSE	T|missense_variant|MODERATE|glnE|Rv2221c|transcript|CCP44999|protein_coding|1/1|c.343C>A|p.Leu115Met|343/2985|343/2985|115/994||WARNING_TRANSCRIPT_NO_START_CODON			0.07	32.5714	0	0.231788	0	0.166667	278	302.49	0	6	0.919039	0.0215827	0	MFS-341	T0035	2.2.1.1	2.2.1.1.1	2	0.0116992	0	0.0809614	0	0.978997	1
2591484	G	A	500.116		uspC	c.967G>A	p.Gly323Ser	1	409	409	1	1	0.520782	196	213	0	0.0	6664	7242.0	0	0.0	106	90	65	148	5.84651	73.2416	0.0	0.0	1.0	4.73321	48.3896	100.0	113.0	5.30411	4.60567	0.0	115.156	0	snp	1X	1	1.0	1	60	59.3571	1.0	0.627551				FALSE	A|missense_variant|MODERATE|uspC|Rv2318|transcript|CCP45105|protein_coding|1/1|c.967G>A|p.Gly323Ser|967/1323|967/1323|323/440||WARNING_TRANSCRIPT_NO_START_CODON			0.52	29.0885	14	0.278146	0.0657277	0.194836	561	580.22	2	120	0.966875	0.213904	0.00356506	MFS-341	T0035	2.2.1.1	2.2.1.1.1	2	0.0116992	1	0.0331254	0	0.000416429	0
2592310	G	A	2298.49		Rv2319c	c.417C>T	p.Ile139Ile	1	367	367	1	1	0.594005	149	218	0	0.0	5066	7412.0	0	0.0	71	78	127	91	3.72441	15.9196	0.0	0.0	1.0	24.0875	202.509	86.0	132.0	13.2102	5.47325	0.0	529.248	0	snp	1X	1	1.0	1	60	58.5101	1.0	0.590604				FALSE	A|synonymous_variant|LOW|Rv2319c|Rv2319c|transcript|CCP45106|protein_coding|1/1|c.417C>T|p.Ile139Ile|417/879|417/879|139/292||WARNING_TRANSCRIPT_NO_START_CODON			0.59	32.6032	3	0.206667	0.0137615	0.0825688	414	519.11	2	75	0.797519	0.181159	0.00483092	MFS-341	T0035	2.2.1.1	2.2.1.1.1	2	0.0116992	1	0.202481	0	0.00298396	0
3017574	A	C	7.31686e-14		ppgK	c.717A>C	p.Thr239Thr	1	304	304	0	1	0.138158	262	42	0	0.0	8908	1428.0	0	0.0	112	150	15	27	14.9783	10.4553	0.0	0.0	1.0	3.83753	20.5478	23.0	19.0	3.21711	5.69563	0.0	1541.36	0	snp	1X	1	1.0	1	60	59.9313	1.0	0.996183				FALSE	C|synonymous_variant|LOW|ppgK|Rv2702|transcript|CCP45500|protein_coding|1/1|c.717A>C|p.Thr239Thr|717/798|717/798|239/265||			0.14	33.1556	0	0.206667	0	0.142857	338	319.56	1	9	1.0577	0.0266272	0.00295858	MFS-341	T0035	2.2.1.1	2.2.1.1.1	2	0.0116992	0	0	0.0577043	0.911407	1
4072204	G	A	3.42339e-14		Rv3633	c.414G>A	p.Arg138Arg	1	299	299	0	1	0.187291	243	56	0	0.0	8262	1904.0	0	0.0	113	130	26	30	5.59283	3.63072	0.0	0.0	1.0	4.40625	12.7417	31.0	25.0	21.778	55.9924	0.0	1304.6	0	snp	1X	1	1.0	1	60	60	1.0	1				FALSE	A|synonymous_variant|LOW|Rv3633|Rv3633|transcript|CCP46456|protein_coding|1/1|c.414G>A|p.Arg138Arg|414/876|414/876|138/291||			0.19	33	3	0.23	0.0535714	0.0357143	310	315.82	1	8	0.981572	0.0258065	0.00322581	MFS-341	T0035	2.2.1.1	2.2.1.1.1	2	0.0116992	0	0.0184282	0	0.993015	1
195060	C	T	2.20595e-14		fadD5	c.68C>T	p.Ala23Val	1	286	286	0	1	0.0874126	261	25	0	0.0	8874	850	0	0.0	138	123	13	12	4.88226	3.09716	0.0	0.0	1	7.26639	81.2915	9.0	16.0	7.26639	7.41148	0.0	1640.8	0	snp	1X	1	1.0	1	60	59.8927	1.0	1				FALSE	T|missense_variant|MODERATE|fadD5|Rv0166|transcript|CCP42892|protein_coding|1/1|c.68C>T|p.Ala23Val|68/1665|68/1665|23/554||			0.09	32.8889	4	0.22	0.16	0.02	299	309.69	1	9	0.965482	0.0301003	0.00334448	MFS-342	T0038	2.2.1.1	2.2.1.1.1	2	0.0115922	0	0.0345184	0	0.98492	1
410009	T	C	3146.83		iniB	c.648T>C	p.Val216Val		118				0.118644		14									6	8																1X				60							FALSE	C|synonymous_variant|LOW|iniB|Rv0341|transcript|CCP43071|protein_coding|1/1|c.648T>C|p.Val216Val|648/1440|648/1440|216/479||			0.12	29.8462	10	0.0337838	0.714286	0.0714286	39	249.72	5	0	0.156175	0	0.128205	MFS-342	T0038	2.2.1.1	2.2.1.1.1	2	0.0115922	1	0.843825	0	2.94979e-07	0
737663	C	T	0		mmaA3	c.487G>A	p.Ala163Thr	1	341	341	0	1	0.27566	247	94	0	0.0	8398	3196	0	0.0	114	133	49	45	6.18399	3.37991	0.0	0.0	1	4.48875	10.4039	43.0	51.0	3.84193	3.23008	0.0	1074.47	0	snp	1X	1	1.0	1	59.8191	60	1.0	1				FALSE	T|missense_variant|MODERATE|mmaA3|Rv0643c|transcript|CCP43386|protein_coding|1/1|c.487G>A|p.Ala163Thr|487/882|487/882|163/293||			0.28	33.3878	1	0.238411	0.0106383	0.0212766	378	371.37	0	8	1.01785	0.021164	0	MFS-342	T0038	2.2.1.1	2.2.1.1.1	2	0.0115922	0	0	0.0178528	0.99715	1
1753519	G	C	4300		fadD11.1	c.10G>C	p.Ala4Pro	1	152	172.571	0	1	0.0526316	1	8	0.5	0.5,0	34	4828,272	6	6,0	0	1	4	4	5.18177	29.9855,3.0103	0,0	0,0	1,1	4.53951,20.3821	5.18177	76,0	66,8	3.07147,3.0103	5.18177	0,0	937.236	0	snp	1M1I6M,1X6M	2	3,3	1	60	60	1,1	1			Chromosome:1753519	FALSE	C|missense_variant|MODERATE|fadD11.1|Rv1549|transcript|CCP44313|protein_coding|1/1|c.10G>C|p.Ala4Pro|10/528|10/528|4/175||WARNING_TRANSCRIPT_NO_START_CODON			0.05	28.6364	0	0.00666667	0	0	245	249.29	4	4	0.982791	0.0163265	0.0163265	MFS-342	T0038	2.2.1.1	2.2.1.1.1	2	0.0115922	1	0.0172089	0	0.264213	0
1827724	C	G	1.67253e-14		cya	c.222G>C	p.Trp74Cys	1	312	312	0	1	0.0512821	296	16	0	0.0	10064	544	0	0.0	152	144	6	10	3.47981	5.18177	0.0	0.0	1	3.55317	6.56095	7.0	9.0	3.55317	7.96947	0.0	1966.54	0	snp	1X	1	1.0	1	60	60	1.0	0.996622				FALSE	G|missense_variant|MODERATE|cya|Rv1625c|transcript|CCP44389|protein_coding|1/1|c.222G>C|p.Trp74Cys|222/1332|222/1332|74/443||WARNING_TRANSCRIPT_NO_START_CODON			0.05	32.7059	1	0.18543	0.0625	0.125	325	312.43	1	6	1.04023	0.0184615	0.00307692	MFS-342	T0038	2.2.1.1	2.2.1.1.1	2	0.0115922	0	0	0.040233	0.92474	1
2591484	G	A	821.988		uspC	c.967G>A	p.Gly323Ser	1	476	476	1	1	0.531513	223	253	0	0.0	7582	8602	0	0.0	113	110	69	184	3.09794	116.519	0.0	0.0	1	10.2285	28.3377	112.0	141.0	3.43086	3.09794	0.0	189.27	0	snp	1X	1	1.0	1	60	59.2287	1.0	0.560538				FALSE	A|missense_variant|MODERATE|uspC|Rv2318|transcript|CCP45105|protein_coding|1/1|c.967G>A|p.Gly323Ser|967/1323|967/1323|323/440||WARNING_TRANSCRIPT_NO_START_CODON			0.53	29.8736	7	0.291391	0.027668	0.227273	611	628.87	4	130	0.971584	0.212766	0.00654664	MFS-342	T0038	2.2.1.1	2.2.1.1.1	2	0.0115922	1	0.028416	0	0.0004328	0
2592310	G	A	2451.88		Rv2319c	c.417C>T	p.Ile139Ile	1	419	419	1	1	0.587112	173	246	0	0.0	5882	8364	0	0.0	78	95	142	104	6.63779	15.7567	0.0	0.0	1	32.7047	231.768	94.0	152.0	7.28263	5.13156	0.0	564.567	0	snp	1X	1	1.0	1	60	59.0173	1.0	0.578035				FALSE	A|synonymous_variant|LOW|Rv2319c|Rv2319c|transcript|CCP45106|protein_coding|1/1|c.417C>T|p.Ile139Ile|417/879|417/879|139/292||WARNING_TRANSCRIPT_NO_START_CODON			0.59	32.6087	5	0.238411	0.0203252	0.0772358	468	548.37	1	94	0.853438	0.200855	0.00213675	MFS-342	T0038	2.2.1.1	2.2.1.1.1	2	0.0115922	1	0.146562	0	0.00306167	0
410009	T	C	4114.67		iniB	c.648T>C	p.Val216Val		152				0.105263		16									9	7																1X				60							FALSE	C|synonymous_variant|LOW|iniB|Rv0341|transcript|CCP43071|protein_coding|1/1|c.648T>C|p.Val216Val|648/1440|648/1440|216/479||			0.11	28.375	12	0.0337838	0.75	0.0625	48	332.15	9	5	0.144513	0.104167	0.1875	MFS-343	T0038	2.2.1.1	2.2.1.1.1	2	0.0102526	1	0.855487	0	2.7366e-12	0
2591484	G	A	114.748		uspC	c.967G>A	p.Gly323Ser	1	618	618	1	1	0.503236	307	311	0	0.0	10438	10574.0	0	0.0	175	132	101	210	16.0886	85.9661	0.0	0.0	1.0	7.37419	54.1142	143.0	168.0	3.18486	6.12958	0.0	26.4218	0	snp	1X	1	1.0	1	60	59.3713	1.0	0.62215				FALSE	A|missense_variant|MODERATE|uspC|Rv2318|transcript|CCP45105|protein_coding|1/1|c.967G>A|p.Gly323Ser|967/1323|967/1323|323/440||WARNING_TRANSCRIPT_NO_START_CODON			0.5	29.8109	10	0.278146	0.0321543	0.175241	776	803.14	5	156	0.966208	0.201031	0.0064433	MFS-343	T0038	2.2.1.1	2.2.1.1.1	2	0.0102526	1	0.0337924	0	0.0011534	0
2592310	G	A	2833.35		Rv2319c	c.417C>T	p.Ile139Ile	1	588	588	1	1	0.571429	252	336	0	0.0	8568	11424.0	0	0.0	120	132	201	135	4.25114	31.1619	0.0	0.0	1.0	26.2761	269.929	138.0	198.0	6.13825	11.8341	0.0	652.402	0	snp	1X	1	1.0	1	60	58.2579	0.997024	0.583333				FALSE	A|synonymous_variant|LOW|Rv2319c|Rv2319c|transcript|CCP45106|protein_coding|1/1|c.417C>T|p.Ile139Ile|417/879|417/879|139/292||WARNING_TRANSCRIPT_NO_START_CODON			0.57	32.973	14	0.218543	0.0416667	0.0982143	650	802.29	6	139	0.810181	0.213846	0.00923077	MFS-343	T0038	2.2.1.1	2.2.1.1.1	2	0.0102526	1	0.189819	0	0.00033323	0
410009	T	C	3236.8		iniB	c.648T>C	p.Val216Val		120				0.108333		13									6	7																1X				60							FALSE	C|synonymous_variant|LOW|iniB|Rv0341|transcript|CCP43071|protein_coding|1/1|c.648T>C|p.Val216Val|648/1440|648/1440|216/479||			0.11	30.5	10	0.048	0.769231	0.0384615	37	289.07	9	4	0.127997	0.108108	0.243243	MFS-344	T0059	2.2.1.1	2.2.1.1.1	2	0.0111972	1	0.872003	0	4.40715e-14	0
2591484	G	A	980.154		uspC	c.967G>A	p.Gly323Ser	1	513	513	1	1	0.532164	240	273	0	0.0	8160	9282	0	0.0	122	118	90	183	3.15506	71.8054	0.0	0.0	1	3.08189	40.0701	135.0	138.0	3.40005	3.0103	0.0	225.689	0	snp	1X	1	1.0	1	59.9817	59.4292	0.996337	0.591667				FALSE	A|missense_variant|MODERATE|uspC|Rv2318|transcript|CCP45105|protein_coding|1/1|c.967G>A|p.Gly323Ser|967/1323|967/1323|323/440||WARNING_TRANSCRIPT_NO_START_CODON			0.53	30.0489	5	0.291391	0.018315	0.17033	655	654.36	7	141	1.00098	0.215267	0.010687	MFS-344	T0059	2.2.1.1	2.2.1.1.1	2	0.0111972	1	0	0.000978055	0.000605168	0
2592310	G	A	3279.23		Rv2319c	c.417C>T	p.Ile139Ile	1	499	499	1	1	0.601202	199	300	0	0.0	6766	10200	0	0.0	86	113	173	127	10.9651	18.3264	0.0	0.0	1	47.0478	238.806	111.0	189.0	29.068	3.89417	0.0	755.07	0	snp	1X	1	1.0	1	59.9933	58.7236	0.996667	0.643216				FALSE	A|synonymous_variant|LOW|Rv2319c|Rv2319c|transcript|CCP45106|protein_coding|1/1|c.417C>T|p.Ile139Ile|417/879|417/879|139/292||WARNING_TRANSCRIPT_NO_START_CODON			0.6	33.1498	7	0.238411	0.0233333	0.0766667	539	643.06	2	92	0.83818	0.170686	0.00371058	MFS-344	T0059	2.2.1.1	2.2.1.1.1	2	0.0111972	1	0.16182	0	0.0162391	0
3473998	G	A	7800		prfB-fprA	n.3473998G>A		1	280	366.333	0	1	0.0571429	0	16	0	0,0	0	8806,544	0	0,0	0	0	2	14	0	30.2501,22.5536	0,0	0,0	1,1	28.3721,37.7539	0	102,16	157,0	19.988,22.5536	0	0,0	1710.21	0	snp	1M1I2M,2M1X	2	3,3	1	60	0	1,1	0			Chromosome:3473996	FALSE	A|intergenic_region|MODIFIER|prfB-fprA|Rv3105c-Rv3106|intergenic_region|Rv3105c-Rv3106|||n.3473998G>A||||||			0.06	31	0	0.013245	0	0.375	337	356.25	2	10	0.945965	0.0296736	0.00593472	MFS-344	T0059	2.2.1.1	2.2.1.1.1	2	0.0111972	1	0.0540351	0	0.00691669	0
410009	T	C	3354.3		iniB	c.648T>C	p.Val216Val		137				0.189781		26									13	13																1X				60							FALSE	C|synonymous_variant|LOW|iniB|Rv0341|transcript|CCP43071|protein_coding|1/1|c.648T>C|p.Val216Val|648/1440|648/1440|216/479||			0.19	29.5455	15	0.0337838	0.576923	0	66	331.05	7	8	0.199366	0.121212	0.106061	MFS-345	T0059	2.2.1.1	2.2.1.1.1	2	0.0104435	1	0.800634	0	7.66341e-09	0
1470982	G	A	1.1271e-14		murA	c.662G>A	p.Arg221Gln	1	362	362	0	1	0.0552486	342	20	0	0.0	11628	680.0	0	0.0	171	171	10	10	3.0103	3.0103	0.0	0.0	1.0	3.44459	5.06748	11.0	9.0	3.44459	3.9246	0.0	2263.29	0	snp	1X	1	1.0	1	60	59.8889	1.0	0.994152				FALSE	A|missense_variant|MODERATE|murA|Rv1315|transcript|CCP44072|protein_coding|1/1|c.662G>A|p.Arg221Gln|662/1257|662/1257|221/418||WARNING_TRANSCRIPT_NO_START_CODON			0.06	33.2727	0	0.28	0	0	379	428.74	0	10	0.883986	0.0263852	0	MFS-345	T0059	2.2.1.1	2.2.1.1.1	2	0.0104435	0	0.116014	0	0.998842	1
1753519	G	C	6023.03		fadD11.1	c.10G>C	p.Ala4Pro		212				0.0566038		12									7	5																1X				60							FALSE	C|missense_variant|MODERATE|fadD11.1|Rv1549|transcript|CCP44313|protein_coding|1/1|c.10G>C|p.Ala4Pro|10/528|10/528|4/175||WARNING_TRANSCRIPT_NO_START_CODON			0.06	31.3846	1	0.00666667	0.0833333	0.0833333	325	320.48	5	4	1.0141	0.0123077	0.0153846	MFS-345	T0059	2.2.1.1	2.2.1.1.1	2	0.0104435	1	0	0.0141038	0.157647	0
2591484	G	A	798.477		uspC	c.967G>A	p.Gly323Ser	1	577	577	1	1	0.52513	274	303	0	0.0	9316	10298.0	0	0.0	150	124	86	217	8.36766	125.996	0.0	0.0	1.0	11.7894	35.4714	134.0	169.0	3.0748	4.15151	0.0	183.856	0	snp	1X	1	1.0	1	60	59.1423	1.0	0.627737				FALSE	A|missense_variant|MODERATE|uspC|Rv2318|transcript|CCP45105|protein_coding|1/1|c.967G>A|p.Gly323Ser|967/1323|967/1323|323/440||WARNING_TRANSCRIPT_NO_START_CODON			0.53	30.5661	7	0.278146	0.0231023	0.216172	715	724.33	7	146	0.987119	0.204196	0.00979021	MFS-345	T0059	2.2.1.1	2.2.1.1.1	2	0.0104435	1	0.0128809	0	0.000561302	0
2592310	G	A	4083.27		Rv2319c	c.417C>T	p.Ile139Ile	1	547	547	1	1	0.616088	210	337	0	0.0	7140	11458.0	0	0.0	88	122	203	134	14.9637	33.688	0.0	0.0	1.0	13.8419	211.513	148.0	189.0	10.0273	5.03701	0.0	940.207	0	snp	1X	1	1.0	1	60	57.8905	1.0	0.642857				FALSE	A|synonymous_variant|LOW|Rv2319c|Rv2319c|transcript|CCP45106|protein_coding|1/1|c.417C>T|p.Ile139Ile|417/879|417/879|139/292||WARNING_TRANSCRIPT_NO_START_CODON			0.62	32.9355	11	0.22	0.0326409	0.102374	599	688.6	5	97	0.869881	0.161937	0.00834725	MFS-345	T0059	2.2.1.1	2.2.1.1.1	2	0.0104435	1	0.130119	0	0.00881595	0
2695743	G	A	0		cysW	c.57C>T	p.Val19Val	1	382	382	0	1	0.0968586	345	37	0	0.0	11730	1258.0	0	0.0	177	168	23	14	3.52012	7.76406	0.0	0.0	1.0	7.76406	8.30366	14.0	23.0	4.47751	3.16765	0.0	2167.23	0	snp	1X	1	1.0	1	60	60	1.0	0.997101				FALSE	A|synonymous_variant|LOW|cysW|Rv2398c|transcript|CCP45188|protein_coding|1/1|c.57C>T|p.Val19Val|57/819|57/819|19/272||			0.1	31.5814	1	0.225166	0.027027	0.121622	414	400.76	0	7	1.03304	0.0169082	0	MFS-345	T0059	2.2.1.1	2.2.1.1.1	2	0.0104435	0	0	0.0330372	0.979112	1
410009	T	C	3300		iniB	c.648T>C	p.Val216Val	1	132	39.1429	0	1	0.143939	2	19	14.3333	3.33333,14.3333	66	3774,646	469.333	103.333,469.333	2	0	13	6	7.35324	3.02986,8.61041	0,0	0,0	1,1	3.02986,44.2683	7.35324	56,19	55,0	3.18637,8.61041	7.35324	0,0	659.148	0	snp	1M12D1M,3M1X10M	2	2,2	1	60	60	1,1	1			Chromosome:410006	FALSE	C|synonymous_variant|LOW|iniB|Rv0341|transcript|CCP43071|protein_coding|1/1|c.648T>C|p.Val216Val|648/1440|648/1440|216/479||			0.14	30.3455	17	0.0337838	0.894737	0.184211	57	280.32	11	2	0.203339	0.0350877	0.192982	MFS-346	T0061	2.2.1.1	2.2.1.1.1	2	0.0109832	1	0.796661	0	2.19169e-11	0
953505	G	A	2889.12		Rv0857	c.249G>A	p.Val83Val	1	413	413	1	1	0.615012	159	254	0	0.0	5406	8636	0	0.0	76	83	136	118	3.6795	5.78021	0.0	0.0	1	10.7045	9.03306	142.0	112.0	27.9395	17.8828	0.0	665.243	0	snp	1X	1	1.0	1	60	60	1.0	1				FALSE	A|synonymous_variant|LOW|Rv0857|Rv0857|transcript|CCP43605|protein_coding|1/1|c.249G>A|p.Val83Val|249/474|249/474|83/157||WARNING_TRANSCRIPT_NO_START_CODON			0.62	33.2967	4	0.165563	0.015748	0.0354331	443	444.8	5	9	0.995953	0.020316	0.0112867	MFS-346	T0061	2.2.1.1	2.2.1.1.1	2	0.0109832	0	0.00404676	0	0.966223	1
1950185	C	T	1376.18		Rv1723	c.844C>T	p.Leu282Leu	1	324	324	1	1	0.570988	139	185	0	0.0	4726	6290	0	0.0	76	63	108	77	5.65044	14.2902	0.0	0.0	1	24.7133	3.40085	114.0	71.0	3.96105	4.90057	0.0	316.878	0	snp	1X	1	1.0	1	60	60	1.0	1				FALSE	T|synonymous_variant|LOW|Rv1723|Rv1723|transcript|CCP44489|protein_coding|1/1|c.844C>T|p.Leu282Leu|844/1248|844/1248|282/415||WARNING_TRANSCRIPT_NO_START_CODON			0.57	33.2	3	0.251656	0.0162162	0.0837838	349	337.63	5	5	1.03368	0.0143266	0.0143266	MFS-346	T0061	2.2.1.1	2.2.1.1.1	2	0.0109832	0	0	0.0336759	0.985181	1
2185719	T	C	0		fadE17	c.470A>G	p.Asn157Ser	1	241	241	0	1	0.340249	159	82	0	0.0	5406	2788	0	0.0	65	94	34	48	14.4959	8.20065	0.0	0.0	1	41.2494	33.1787	60.0	22.0	5.65844	5.31834	0.0	542.016	0	snp	1X	1	1.0	1	60	60	1.0	1				FALSE	C|missense_variant|MODERATE|fadE17|Rv1934c|transcript|CCP44701|protein_coding|1/1|c.470A>G|p.Asn157Ser|470/1230|470/1230|157/409||WARNING_TRANSCRIPT_NO_START_CODON			0.34	33.2135	3	0.266667	0.0365854	0.0853659	269	288.49	2	1	0.932441	0.00371747	0.00743494	MFS-346	T0061	2.2.1.1	2.2.1.1.1	2	0.0109832	0	0.0675587	0	0.997691	1
2591484	G	A	2.56492e-11		uspC	c.967G>A	p.Gly323Ser	1	490	490	0	1	0.495918	247	243	0	0.0	8398	8262	0	0.0	132	115	79	164	5.55101	67.5736	0.0	0.0	1	10.5256	60.6906	107.0	136.0	4.09157	19.2656	0.0	25.8591	0	snp	1X	1	1.0	1	60	59.2065	1.0	0.615385				FALSE	A|missense_variant|MODERATE|uspC|Rv2318|transcript|CCP45105|protein_coding|1/1|c.967G>A|p.Gly323Ser|967/1323|967/1323|323/440||WARNING_TRANSCRIPT_NO_START_CODON			0.5	30.4438	5	0.281457	0.0205761	0.174897	611	637.7	6	133	0.958131	0.217676	0.00981997	MFS-346	T0061	2.2.1.1	2.2.1.1.1	2	0.0109832	1	0.0418692	0	0.000413236	0
2592310	G	A	2638.46		Rv2319c	c.417C>T	p.Ile139Ile	1	449	449	1	1	0.585746	186	263	0	0.0	6324	8942	0	0.0	71	115	156	107	25.6123	22.8343	0.0	0.0	1	27.9864	272.74	104.0	159.0	14.3135	6.79286	0.0	607.527	0	snp	1X	1	1.0	1	60	58.8656	1.0	0.666667				FALSE	A|synonymous_variant|LOW|Rv2319c|Rv2319c|transcript|CCP45106|protein_coding|1/1|c.417C>T|p.Ile139Ile|417/879|417/879|139/292||WARNING_TRANSCRIPT_NO_START_CODON			0.59	32.8805	9	0.198675	0.0342205	0.0931559	505	628.96	6	88	0.802913	0.174257	0.0118812	MFS-346	T0061	2.2.1.1	2.2.1.1.1	2	0.0109832	1	0.197087	0	0.00176055	0
2888594	A	G	2923.84		Rv2566	c.2222A>G	p.His741Arg	1	296	296	1	1	0.662162	100	196	0	0.0	3400	6664	0	0.0	47	53	99	97	3.79203	3.05462	0.0	0.0	1	10.4997	3.79203	111.0	85.0	5.84651	3.35774	0.0	673.239	0	snp	1X	1	1.0	1	60	60	1.0	1				FALSE	G|missense_variant|MODERATE|Rv2566|Rv2566|transcript|CCP45362|protein_coding|1/1|c.2222A>G|p.His741Arg|2222/3423|2222/3423|741/1140||WARNING_TRANSCRIPT_NO_START_CODON			0.66	33.0047	7	0.296296	0.0357143	0.00510204	327	340.83	1	9	0.959423	0.0275229	0.0030581	MFS-346	T0061	2.2.1.1	2.2.1.1.1	2	0.0109832	0	0.0405774	0	0.998855	1
3127931	T	A	1010.66		Rv2820c	c.342A>T	p.Lys114Asn	1	59	59	1	1	0.847458	9	50	0	0.0	306	1700	0	0.0	5	4	9	41	3.25157	47.4821	0.0	0.0	1	111.584	5.18177	0.0	50.0	47.4821	3.25157	0.0	232.713	0	snp	1X	1	1.0	1	60	60	0.28	1				FALSE	A|missense_variant|MODERATE|Rv2820c|Rv2820c|transcript|CCP45620|protein_coding|1/1|c.342A>T|p.Lys114Asn|342/909|342/909|114/302||			0.85	32.5333	0	0.013245	0	0.32	61	322.68	182	23	0.189042	0.377049	2.98361	MFS-346	T0061	2.2.1.1	2.2.1.1.1	2	0.0109832	0	0.810958	0	1.17965e-124	0
410009	T	C	3846.38		iniB	c.648T>C	p.Val216Val		149				0.147651		22									13	9																1X				59.0909							FALSE	C|synonymous_variant|LOW|iniB|Rv0341|transcript|CCP43071|protein_coding|1/1|c.648T>C|p.Val216Val|648/1440|648/1440|216/479||			0.15	32.8444	16	0.0728477	0.727273	0.0909091	45	330.74	10	4	0.136059	0.0888889	0.222222	MFS-347	T0061	2.2.1.1	2.2.1.1.1	2	0.0120113	1	0.863941	0	1.53777e-12	0
731690	A	G	6.35251e-14		metT-rpmG2	n.731690A>G		1	405	405	0	1	0.091358	368	37	0	0.0	12512	1258.0	0	0.0	178	190	21	16	3.86001	4.47751	0.0	0.0	1.0	3.06899	4.52089	19.0	18.0	3.06899	10.6577	0.0	2326.08	0	snp	1X	1	1.0	1	60	60	1.0	1				FALSE	G|intergenic_region|MODIFIER|metT-rpmG2|EBG00000313341-Rv0634B|intergenic_region|EBG00000313341-Rv0634B|||n.731690A>G||||||			0.09	33.2308	2	0.205298	0.0540541	0.0675676	430	423.05	1	8	1.01643	0.0186047	0.00232558	MFS-347	T0061	2.2.1.1	2.2.1.1.1	2	0.0120113	0	0	0.0164283	0.986631	1
953505	G	A	0		Rv0857	c.249G>A	p.Val83Val	1	359	359	0	1	0.264624	264	95	0	0.0	8976	3230.0	0	0.0	130	134	57	38	3.1419	11.2619	0.0	0.0	1.0	11.2619	3.83283	57.0	38.0	13.0905	38.8396	0.0	1186.22	0	snp	1X	1	1.0	1	60	59.8712	1.0	1				FALSE	A|synonymous_variant|LOW|Rv0857|Rv0857|transcript|CCP43605|protein_coding|1/1|c.249G>A|p.Val83Val|249/474|249/474|83/157||WARNING_TRANSCRIPT_NO_START_CODON			0.26	32.6481	1	0.22	0.0105263	0.1	385	415.48	0	6	0.926639	0.0155844	0	MFS-347	T0061	2.2.1.1	2.2.1.1.1	2	0.0120113	0	0.0733609	0	0.991326	1
1085467	T	G	2.23003e-14		accA2	c.284A>C	p.Glu95Ala	1	206	206	0	1	0.0776699	188	16	0	0.0	6392	544.0	0	0.0	154	34	7	9	169.336	3.55317	0.0	0.0	1.0	5.18177	14.8379	10.0	6.0	7.89611	5.9672	0.0	1164.9	0	snp	1X	1	2.0	1	60	59.9309	1.0	1				FALSE	G|missense_variant|MODERATE|accA2|Rv0973c|transcript|CCP43722|protein_coding|1/1|c.284A>C|p.Glu95Ala|284/2004|284/2004|95/667||			0.08	32.7059	2	0.125828	0.125	0.0625	288	302.53	1	4	0.951972	0.0138889	0.00347222	MFS-347	T0061	2.2.1.1	2.2.1.1.1	2	0.0120113	0	0.0480283	0	0.923117	1
1950185	C	T	0		Rv1723	c.844C>T	p.Leu282Leu	1	312	312	0	1	0.240385	237	75	0	0.0	8058	2550.0	0	0.0	131	106	45	30	8.73676	9.52472	0.0	0.0	1.0	3.03925	28.7473	38.0	37.0	4.429	5.65821	0.0	1133.25	0	snp	1X	1	1.0	1	60	59.8523	1.0	0.995781				FALSE	T|synonymous_variant|LOW|Rv1723|Rv1723|transcript|CCP44489|protein_coding|1/1|c.844C>T|p.Leu282Leu|844/1248|844/1248|282/415||WARNING_TRANSCRIPT_NO_START_CODON			0.24	33.0633	1	0.231788	0.0133333	0.1	336	328.64	1	9	1.0224	0.0267857	0.00297619	MFS-347	T0061	2.2.1.1	2.2.1.1.1	2	0.0120113	0	0	0.0223953	0.981851	1
2185719	T	C	4429.69		fadE17	c.470A>G	p.Asn157Ser	1	269	269	1	1	0.769517	62	207	0	0.0	2108	7038.0	0	0.0	26	36	89	118	6.51267	11.8326	0.0	0.0	1.0	10.6577	17.0198	117.0	90.0	4.78314	5.25182	0.0	1019.97	0	snp	1X	1	1.0	1	59.9227	59.7097	1.0	1				FALSE	C|missense_variant|MODERATE|fadE17|Rv1934c|transcript|CCP44701|protein_coding|1/1|c.470A>G|p.Asn157Ser|470/1230|470/1230|157/409||WARNING_TRANSCRIPT_NO_START_CODON			0.77	33.576	11	0.26	0.0531401	0.0700483	288	306.9	1	2	0.938416	0.00694444	0.00347222	MFS-347	T0061	2.2.1.1	2.2.1.1.1	2	0.0120113	0	0.0615836	0	0.998152	1
2591484	G	A	1046.31		uspC	c.967G>A	p.Gly323Ser	1	552	552	1	1	0.532609	258	294	0	0.0	8772	9994.0	0	0.0	135	123	89	205	4.22228	102.396	0.0	0.0	1.0	4.45795	49.0994	140.0	154.0	3.483	5.16494	0.0	240.922	0	snp	1X	1	1.0	1	60	59.7132	1.0	0.589147				FALSE	A|missense_variant|MODERATE|uspC|Rv2318|transcript|CCP45105|protein_coding|1/1|c.967G>A|p.Gly323Ser|967/1323|967/1323|323/440||WARNING_TRANSCRIPT_NO_START_CODON			0.53	30.1425	9	0.291391	0.0306122	0.197279	710	716.17	6	164	0.991385	0.230986	0.0084507	MFS-347	T0061	2.2.1.1	2.2.1.1.1	2	0.0120113	1	0.00861527	0	0.000204211	0
2592310	G	A	1810.77		Rv2319c	c.417C>T	p.Ile139Ile	1	544	544	1	1	0.544118	248	296	0	0.0	8432	10064.0	0	0.0	104	144	168	128	17.0198	14.748	0.0	0.0	1.0	31.2101	319.1	117.0	179.0	5.38718	3.04532	0.0	416.945	0	snp	1X	1	1.0	1	60	58.4597	1.0	0.649194				FALSE	A|synonymous_variant|LOW|Rv2319c|Rv2319c|transcript|CCP45106|protein_coding|1/1|c.417C>T|p.Ile139Ile|417/879|417/879|139/292||WARNING_TRANSCRIPT_NO_START_CODON			0.54	32.8709	6	0.203125	0.0202703	0.0675676	606	686.93	5	120	0.882186	0.19802	0.00825083	MFS-347	T0061	2.2.1.1	2.2.1.1.1	2	0.0120113	1	0.117814	0	0.00122899	0
2888594	A	G	0		Rv2566	c.2222A>G	p.His741Arg	1	270	270	0	1	0.274074	196	74	0	0.0	6664	2516.0	0	0.0	97	99	38	36	3.05462	3.12768	0.0	0.0	1.0	4.88833	3.40914	41.0	33.0	3.47981	14.3551	0.0	855.72	0	snp	1X	1	1.0	1	60	60	1.0	1				FALSE	G|missense_variant|MODERATE|Rv2566|Rv2566|transcript|CCP45362|protein_coding|1/1|c.2222A>G|p.His741Arg|2222/3423|2222/3423|741/1140||WARNING_TRANSCRIPT_NO_START_CODON			0.27	32.3256	1	0.274834	0.0135135	0.0135135	306	335.84	2	3	0.911148	0.00980392	0.00653595	MFS-347	T0061	2.2.1.1	2.2.1.1.1	2	0.0120113	0	0.0888518	0	0.998771	1
410009	T	C	3723.71		iniB	c.648T>C	p.Val216Val		147				0.163265		24									13	11																1X				60							FALSE	C|synonymous_variant|LOW|iniB|Rv0341|transcript|CCP43071|protein_coding|1/1|c.648T>C|p.Val216Val|648/1440|648/1440|216/479||			0.16	31.9362	17	0.1	0.708333	0.0416667	47	315.31	15	2	0.14906	0.0425532	0.319149	MFS-348	T0069	2.2.1.1	2.2.1.1.1	2	0.0110673	1	0.85094	0	1.56786e-14	0
2155174	A	G	8.71516e-14		katG	c.938T>C	p.Ile313Thr	1	345	345	0	1	0.110145	306	38	0	0.0	10404	1292.0	0	0.0	172	134	27	11	13.2574	17.6392	0.0	0.0	1.0	3.9246	18.0261	21.0	17.0	8.7247	7.80741	0.0	1882.52	0	snp	1X	1	2.0	1	60	59.9608	1.0	1				FALSE	G|missense_variant|MODERATE|katG|Rv1908c|transcript|CCP44675|protein_coding|1/1|c.938T>C|p.Ile313Thr|938/2223|938/2223|313/740||WARNING_TRANSCRIPT_NO_START_CODON			0.11	33.0732	1	0.18543	0.0263158	0.210526	397	400.42	1	7	0.991459	0.0176322	0.00251889	MFS-348	T0069	2.2.1.1	2.2.1.1.1	2	0.0110673	0	0.00854103	0	0.922238	1
2591484	G	A	43.6448		uspC	c.967G>A	p.Gly323Ser	1	591	591	1	1	0.502538	294	297	0	0.0	9996	10098.0	0	0.0	162	132	93	204	9.65766	93.0935	0.0	0.0	1.0	10.0365	39.2015	133.0	164.0	3.60252	9.65766	0.0	10.0496	0	snp	1X	1	1.0	1	60	59.5782	0.996633	0.636054				FALSE	A|missense_variant|MODERATE|uspC|Rv2318|transcript|CCP45105|protein_coding|1/1|c.967G>A|p.Gly323Ser|967/1323|967/1323|323/440||WARNING_TRANSCRIPT_NO_START_CODON			0.5	30.2365	14	0.317881	0.047138	0.186869	749	782.35	5	163	0.957372	0.217623	0.00667557	MFS-348	T0069	2.2.1.1	2.2.1.1.1	2	0.0110673	1	0.042628	0	0.000933691	0
2592310	G	A	3130.2		Rv2319c	c.417C>T	p.Ile139Ile	1	597	597	1	1	0.576214	253	344	0	0.0	8602	11696.0	0	0.0	101	152	197	147	25.3344	18.7913	0.0	0.0	1.0	47.5507	342.902	130.0	214.0	12.1254	5.49076	0.0	720.756	0	snp	1X	1	1.0	1	60	58.5731	1.0	0.656126				FALSE	A|synonymous_variant|LOW|Rv2319c|Rv2319c|transcript|CCP45106|protein_coding|1/1|c.417C>T|p.Ile139Ile|417/879|417/879|139/292||WARNING_TRANSCRIPT_NO_START_CODON			0.58	32.5729	11	0.192053	0.0319767	0.0726744	661	752.8	3	111	0.878055	0.167927	0.00453858	MFS-348	T0069	2.2.1.1	2.2.1.1.1	2	0.0110673	1	0.121945	0	0.00627676	0
3640407	G	T	7112.78		whiB2-fbiA	n.3640407G>T		1	425	425	1	1	0.774118	96	329	0	0.0	3264	11186.0	0	0.0	41	55	146	183	7.44372	12.046	0.0	0.0	1.0	5.921	3.37221	154.0	175.0	3.33371	3.8246	0.0	1637.78	0	snp	1X	1	1.0	1	59.9757	60	1.0	1				FALSE	T|intergenic_region|MODIFIER|whiB2-fbiA|Rv3260c-Rv3261|intergenic_region|Rv3260c-Rv3261|||n.3640407G>T||||||			0.77	31.9182	14	0.198675	0.0425532	0.056231	491	473.23	3	7	1.03755	0.0142566	0.00610998	MFS-348	T0069	2.2.1.1	2.2.1.1.1	2	0.0110673	0	0	0.0375505	0.973327	1
410009	T	C	2351.82		iniB	c.648T>C	p.Val216Val		94				0.170213		16									5	11																1X				59.9375							FALSE	C|synonymous_variant|LOW|iniB|Rv0341|transcript|CCP43071|protein_coding|1/1|c.648T>C|p.Val216Val|648/1440|648/1440|216/479||			0.17	30.6111	15	0.0695364	0.9375	0.1875	36	243.85	7	1	0.147632	0.0277778	0.194444	MFS-349	T0069	2.2.1.1	2.2.1.1.1	2	0.0102954	1	0.852368	0	4.88385e-11	0
1911590	T	G	1.09934e-13		Rv1686c	c.492A>C	p.Ala164Ala	1	269	269	0	1	0.130112	234	35	0	0.0	7956	1190.0	0	0.0	117	117	13	22	3.0103	8.03571	0.0	0.0	1.0	4.56135	7.50172	15.0	20.0	6.05036	3.0103	0.0	1399.59	0	snp	1X	1	1.0	1	60	59.8291	1.0	0.991453				FALSE	G|synonymous_variant|LOW|Rv1686c|Rv1686c|transcript|CCP44451|protein_coding|1/1|c.492A>C|p.Ala164Ala|492/681|492/681|164/226||			0.13	32.6316	1	0.304636	0.0285714	0.128571	283	312.65	0	6	0.905166	0.0212014	0	MFS-349	T0069	2.2.1.1	2.2.1.1.1	2	0.0102954	0	0.0948345	0	0.997166	1
1984929	A	G	1433.4		PPE24-Rv1754c	n.1984929A>G		1	295	295	1	1	0.579661	124	171	0	0.0	4216	5814.0	0	0.0	57	67	65	106	4.76149	24.3568	0.0	0.0	1.0	8.61041	20.9425	96.0	75.0	3.63253	8.68415	0.0	330.052	0	snp	1X	1	1.0	1	60	60	1.0	1				FALSE	G|intergenic_region|MODIFIER|PPE24-Rv1754c|Rv1753c-Rv1754c|intergenic_region|Rv1753c-Rv1754c|||n.1984929A>G||||||			0.58	32.6597	10	0.317881	0.0584795	0.119883	329	320.43	0	3	1.02675	0.00911854	0	MFS-349	T0069	2.2.1.1	2.2.1.1.1	2	0.0102954	0	0	0.0267453	0.99873	1
2349366	G	C	4.96633e-14		helY	c.2689C>G	p.Arg897Gly	1	247	247	0	1	0.165992	206	41	0	0.0	7004	1394.0	0	0.0	119	87	27	14	13.8044	11.961	0.0	0.0	1.0	9.41879	5.07636	15.0	26.0	5.60547	3.68493	0.0	1160.76	0	snp	1X	1	1.0	1	60	59.9612	1.0	1				FALSE	C|missense_variant|MODERATE|helY|Rv2092c|transcript|CCP44867|protein_coding|1/1|c.2689C>G|p.Arg897Gly|2689/2721|2689/2721|897/906||WARNING_TRANSCRIPT_NO_START_CODON			0.17	33.3043	1	0.233333	0.0243902	0.158537	270	270.62	0	6	0.997709	0.0222222	0	MFS-349	T0069	2.2.1.1	2.2.1.1.1	2	0.0102954	0	0.00229104	0	0.985762	1
2591484	G	A	1004.39		uspC	c.967G>A	p.Gly323Ser	1	437	437	1	1	0.540046	201	236	0	0.0	6834	8024.0	0	0.0	100	101	64	172	3.0211	110.333	0.0	0.0	1.0	5.3658	43.2095	110.0	126.0	8.31016	3.53966	0.0	231.27	0	snp	1X	1	1.0	1	60	59.1891	1.0	0.547264				FALSE	A|missense_variant|MODERATE|uspC|Rv2318|transcript|CCP45105|protein_coding|1/1|c.967G>A|p.Gly323Ser|967/1323|967/1323|323/440||WARNING_TRANSCRIPT_NO_START_CODON			0.54	30.5372	5	0.3	0.0211864	0.228814	545	572.18	2	122	0.952497	0.223853	0.00366972	MFS-349	T0069	2.2.1.1	2.2.1.1.1	2	0.0102954	1	0.0475025	0	0.000388462	0
2592310	G	A	3354.21		Rv2319c	c.417C>T	p.Ile139Ile	1	411	411	1	1	0.625304	153	257	0	0.0	5202	8738.0	0	0.0	67	86	151	106	8.13384	20.1202	0.0	0.0	1.0	23.2971	197.293	104.0	153.0	20.1202	4.1599	0.0	772.335	0	snp	1X	1	2.0	1	60	58.4314	1.0	0.627451				FALSE	A|synonymous_variant|LOW|Rv2319c|Rv2319c|transcript|CCP45106|protein_coding|1/1|c.417C>T|p.Ile139Ile|417/879|417/879|139/292||WARNING_TRANSCRIPT_NO_START_CODON			0.63	32.6853	6	0.207333	0.0233463	0.0875486	457	547.59	2	79	0.834566	0.172867	0.00437637	MFS-349	T0069	2.2.1.1	2.2.1.1.1	2	0.0102954	1	0.165434	0	0.00525167	0
1501093	G	A	4547.88		Rv1332	c.168G>A	p.Met56Ile	1	199	199	1	1	0.874372	25	174	0	0.0	850	5916	0	0.0	15	10	88	86	5.18177	3.06022	0.0	0.0	1	7.05373	7.26639	78.0	96.0	3.45957	3.79203	0.0	1047.19	0	snp	1X	1	1.0	1	60	60	1.0	1				FALSE	A|missense_variant|MODERATE|Rv1332|Rv1332|transcript|CCP44090|protein_coding|1/1|c.168G>A|p.Met56Ile|168/657|168/657|56/218||			0.87	31.7559	8	0.258278	0.045977	0.00574713	244	256.69	0	4	0.950563	0.0163934	0	MFS-35	T0056	4.2.2	4.2.2.1	4	0.0258795	0	0.0494371	0	0.99846	1
2612138	A	G	354.99		Rv2337c	c.850T>C	p.Leu284Leu	1	16	16	1	1	0.9375	1	15	0	0.0	34	510	0	0.0	1	0	12	3	5.18177	14.7363	0.0	0.0	1	35.5824	5.18177	15.0	0.0	14.7363	5.18177	0.0	81.7396	0	snp	1X	1	1.0	1	60	60	0.2	1				FALSE	G|synonymous_variant|LOW|Rv2337c|Rv2337c|transcript|CCP45125|protein_coding|1/1|c.850T>C|p.Leu284Leu|850/1119|850/1119|284/372||			0.94	34	0	0.013245	0	0.3	19	271.66	124	0	0.0699404	0	6.52632	MFS-35	T0056	4.2.2	4.2.2.1	4	0.0258795	0	0.93006	0	7.919e-249	0
3901886	A	C	0		Rv3482c	c.221T>G	p.Leu74Arg	1	224	224	0	1	0.0535714	212	12	0	0.0	7208	408	0	0.0	117	95	6	6	7.96781	3.0103	0.0	0.0	1	5.9056	3.66584	8.0	4.0	5.9056	4.03458	0.0	1404.21	0	snp	1X	1	1.0	1	60	60	1.0	1				FALSE	C|missense_variant|MODERATE|Rv3482c|Rv3482c|transcript|CCP46304|protein_coding|1/1|c.221T>G|p.Leu74Arg|221/783|221/783|74/260||			0.05	34	0	0.189404	0	0	233	244.87	1	12	0.951525	0.0515021	0.00429185	MFS-35	T0056	4.2.2	4.2.2.1	4	0.0258795	0	0.0484747	0	0.961073	1
4387729	G	A	3.85731e-15		Rv3902c	c.167C>T	p.Thr56Met	1	333	333	0	1	0.0570571	314	19	0	0.0	10676	646	0	0.0	141	173	10	9	10.0918	3.12459	0.0	0.0	1	4.03889	5.77651	8.0	11.0	12.2676	20.2991	0.0	2069.81	0	snp	1X	1	1.0	1	60	60	1.0	1				FALSE	A|missense_variant|MODERATE|Rv3902c|Rv3902c|transcript|CCP46731|protein_coding|1/1|c.167C>T|p.Thr56Met|167/531|167/531|56/176||WARNING_TRANSCRIPT_NO_START_CODON			0.06	32.6087	0	0.172185	0	0.0263158	350	393.11	0	10	0.890336	0.0285714	0	MFS-35	T0056	4.2.2	4.2.2.1	4	0.0258795	0	0.109664	0	0.976262	1
1541262	A	C	0		lprF	c.243A>C	p.Val81Val	1	151	151	0	1	0.0927152	137	14	0	0.0	4658	476	0	0.0	46	91	2	12	35.1069	18.5208	0.0	0.0	1	33.4109	300.502	0.0	14.0	18.5208	35.1069	0.0	770.609	0	snp	1X	1	1.0	1	60	58.7664	0.285714	0.927007				FALSE	C|synonymous_variant|LOW|lprF|Rv1368|transcript|CCP44127|protein_coding|1/1|c.243A>C|p.Val81Val|243/786|243/786|81/261||			0.09	31.3333	0	0.00331126	0	0.357143	165	279.52	158	25	0.590298	0.151515	0.957576	MFS-357	T0092	2.2.1	2.2.1.1.1	2	0.0117235	0	0.409702	0	2.46769e-42	0
2592310	G	A	2948.56		Rv2319c	c.417C>T	p.Ile139Ile	1	523	523	1	1	0.583174	218	305	0	0.0	7412	10370	0	0.0	100	118	186	119	6.23763	34.9701	0.0	0.0	1	24.547	311.559	125.0	180.0	29.5023	5.56029	0.0	678.93	0	snp	1X	1	1.0	1	60	58.1193	1.0	0.582569				FALSE	A|synonymous_variant|LOW|Rv2319c|Rv2319c|transcript|CCP45106|protein_coding|1/1|c.417C>T|p.Ile139Ile|417/879|417/879|139/292||WARNING_TRANSCRIPT_NO_START_CODON			0.58	32.4371	7	0.218543	0.0229508	0.109836	589	706.04	4	116	0.83423	0.196944	0.00679117	MFS-357	T0092	2.2.1	2.2.1.1.1	2	0.0117235	1	0.16577	0	0.000983621	0
4330437	T	G	0		gltD	c.1069A>C	p.Asn357His	1	286	286	0	1	0.0559441	270	16	0	0.0	9180	544	0	0.0	100	170	5	11	42.4185	7.89611	0.0	0.0	1	5.18177	7.64277	10.0	6.0	3.55317	21.5402	0.0	1772.08	0	snp	1X	1	1.0	1	60	60	1.0	1				FALSE	G|missense_variant|MODERATE|gltD|Rv3858c|transcript|CCP46687|protein_coding|1/1|c.1069A>C|p.Asn357His|1069/1467|1069/1467|357/488||			0.06	34	2	0.208609	0.125	0.1875	310	355.33	3	6	0.872428	0.0193548	0.00967742	MFS-357	T0092	2.2.1	2.2.1.1.1	2	0.0117235	0	0.127572	0	0.883252	1
1541262	A	C	0		lprF	c.243A>C	p.Val81Val	1	182	182	0	1	0.0714286	169	13	0	0.0	5746	442	0	0.0	67	102	3	10	18.7503	11.1951	0.0	0.0	1	31.2394	369.989	0.0	13.0	11.1951	18.7503	0.0	984.265	0	snp	1X	1	1.0	1	60	59.1953	0.230769	0.822485				FALSE	C|synonymous_variant|LOW|lprF|Rv1368|transcript|CCP44127|protein_coding|1/1|c.243A>C|p.Val81Val|243/786|243/786|81/261||			0.07	34	0	0	0	0.269231	202	373.12	209	39	0.541381	0.193069	1.03465	MFS-358	T0092	2.2.1	2.2.1.1.1	2	0.0110299	0	0.458619	0	1.12179e-45	0
1678381	G	C	3874.25		Rv1488	c.985G>C	p.Asp329His	1	337	337	1	1	0.688427	105	232	0	0.0	3570	7888	0	0.0	65	40	141	91	15.9357	26.4098	0.0	0.0	1	3.04774	7.66346	117.0	115.0	3.60933	4.02365	0.0	892.078	0	snp	1X	1	1.0	1	60	60	1.0	1				FALSE	C|missense_variant|MODERATE|Rv1488|Rv1488|transcript|CCP44248|protein_coding|1/1|c.985G>C|p.Asp329His|985/1146|985/1146|329/381||WARNING_TRANSCRIPT_NO_START_CODON			0.69	33.6598	4	0.273333	0.0172414	0.107759	352	383.15	3	12	0.9187	0.0340909	0.00852273	MFS-358	T0092	2.2.1	2.2.1.1.1	2	0.0110299	0	0.0812998	0	0.985411	1
2592310	G	A	3589.04		Rv2319c	c.417C>T	p.Ile139Ile	1	681	681	1	1	0.577093	288	393	0	0.0	9792	13362	0	0.0	132	156	233	160	7.35324	32.455	0.0	0.0	1	34.0905	367.938	159.0	234.0	8.32019	3.13094	0.0	826.407	0	snp	1X	1	1.0	1	60	58.1319	0.994911	0.621528				FALSE	A|synonymous_variant|LOW|Rv2319c|Rv2319c|transcript|CCP45106|protein_coding|1/1|c.417C>T|p.Ile139Ile|417/879|417/879|139/292||WARNING_TRANSCRIPT_NO_START_CODON			0.58	33.0047	8	0.198675	0.0203562	0.0928753	740	899.84	5	142	0.822368	0.191892	0.00675676	MFS-358	T0092	2.2.1	2.2.1.1.1	2	0.0110299	1	0.177632	0	0.00113635	0
1501093	G	A	5492.68		Rv1332	c.168G>A	p.Met56Ile	1	226	226	1	1	0.89823	23	203	0	0.0	782	6902	0	0.0	14	9	99	104	5.3706	3.27772	0.0	0.0	1	4.30463	3.10471	96.0	107.0	14.6592	14.4341	0.0	1264.74	0	snp	1X	1	1.0	1	59.9754	60	1.0	1				FALSE	A|missense_variant|MODERATE|Rv1332|Rv1332|transcript|CCP44090|protein_coding|1/1|c.168G>A|p.Met56Ile|168/657|168/657|56/218||			0.9	31.2248	8	0.296734	0.0394089	0.0123153	284	278.36	2	5	1.02026	0.0176056	0.00704225	MFS-36	T0056	4.2.2	4.2.2.1	4	0.0230552	0	0	0.0202615	0.998143	1
3462159	A	G	2300		Rv3093c	c.606T>C	p.Arg202Arg	1	83	109	0	1	0.060241	0	5	0	0,0	0	2652,170	0	0,0	0	0	2	3	0	39.0901,3.44459	0,0	0,0	1,1	10.1372,13.8677	0	31,5	47,0	4.01252,3.44459	0	0,0	502.385	0	snp	1M5I14M,14M1X	2	2,2	1	60	0	1,1	0			Chromosome:3462145	FALSE	G|synonymous_variant|LOW|Rv3093c|Rv3093c|transcript|CCP45902|protein_coding|1/1|c.606T>C|p.Arg202Arg|606/1005|606/1005|202/334||			0.06	28	0	0.0264901	0	0.1	182	216.78	9	4	0.839561	0.021978	0.0494505	MFS-36	T0056	4.2.2	4.2.2.1	4	0.0230552	1	0.160439	0	0.00378478	0
2592310	G	A	2787.94		Rv2319c	c.417C>T	p.Ile139Ile	1	397	397	1	1	0.607053	156	241	0	0.0	5304	8194	0	0.0	66	90	137	104	11.028	12.8225	0.0	0.0	1	26.446	210.191	95.0	146.0	26.446	4.40227	0.0	641.947	0	snp	1X	1	1.0	1	60	58.4231	0.995851	0.647436				FALSE	A|synonymous_variant|LOW|Rv2319c|Rv2319c|transcript|CCP45106|protein_coding|1/1|c.417C>T|p.Ile139Ile|417/879|417/879|139/292||WARNING_TRANSCRIPT_NO_START_CODON			0.61	32.6194	0	0.18543	0	0.0684647	436	518.72	2	70	0.840531	0.16055	0.00458716	MFS-360	T0108	2.2.1	2.2.1.1.1	2	0.0106009	1	0.159469	0	0.00884063	0
2592310	G	A	3013.09		Rv2319c	c.417C>T	p.Ile139Ile	1	408	408	1	1	0.612745	158	250	0	0.0	5372	8500	0	0.0	62	96	154	96	18.8978	32.2296	0.0	0.0	1	32.2296	221.202	96.0	154.0	13.0512	4.38465	0.0	693.79	0	snp	1X	1	1.0	1	60	58.5063	1.0	0.664557				FALSE	A|synonymous_variant|LOW|Rv2319c|Rv2319c|transcript|CCP45106|protein_coding|1/1|c.417C>T|p.Ile139Ile|417/879|417/879|139/292||WARNING_TRANSCRIPT_NO_START_CODON			0.61	32.5645	4	0.21374	0.016	0.116	463	593.77	2	78	0.779763	0.168467	0.00431965	MFS-361	T0108	2.2.1	2.2.1.1.1	2	0.0120425	1	0.220237	0	0.00473548	0
410009	T	C	2924.66		iniB	c.648T>C	p.Val216Val		114				0.149123		17									10	7																1X				60							FALSE	C|synonymous_variant|LOW|iniB|Rv0341|transcript|CCP43071|protein_coding|1/1|c.648T>C|p.Val216Val|648/1440|648/1440|216/479||			0.15	28.9474	14	0.0728477	0.823529	0.0882353	38	231.93	8	1	0.163843	0.0263158	0.210526	MFS-362	T0111	2.2.1.1	2.2.1.1.1	2	0.011231	1	0.836157	0	5.49802e-11	0
2591484	G	A	168.93		uspC	c.967G>A	p.Gly323Ser	1	354	354	1	1	0.50565	174	179	0	0.0	5916	6086.0	0	0.0	95	79	60	119	6.20511	45.2388	0.0	0.0	1.0	3.11948	47.9373	88.0	91.0	10.5923	11.4466	0.0	38.8976	0	snp	1X	1	2.0	1	60	59.2414	1.0	0.626437				FALSE	A|missense_variant|MODERATE|uspC|Rv2318|transcript|CCP45105|protein_coding|1/1|c.967G>A|p.Gly323Ser|967/1323|967/1323|323/440||WARNING_TRANSCRIPT_NO_START_CODON			0.51	30.2917	3	0.288079	0.0167598	0.164804	442	466.76	3	90	0.946953	0.20362	0.00678733	MFS-362	T0111	2.2.1.1	2.2.1.1.1	2	0.011231	1	0.0530465	0	0.00152365	0
2592310	G	A	3199.05		Rv2319c	c.417C>T	p.Ile139Ile	1	395	395	1	1	0.625316	148	247	0	0.0	5032	8394.0	0	0.0	60	88	148	99	14.5132	24.1184	0.0	0.0	1.0	42.4748	193.689	90.0	157.0	3.7224	3.5385	0.0	736.608	0	snp	1X	1	1.0	1	59.9757	58.1419	0.995951	0.655405				FALSE	A|synonymous_variant|LOW|Rv2319c|Rv2319c|transcript|CCP45106|protein_coding|1/1|c.417C>T|p.Ile139Ile|417/879|417/879|139/292||WARNING_TRANSCRIPT_NO_START_CODON			0.63	32.4317	7	0.192053	0.0283401	0.0991903	440	499.24	1	74	0.88134	0.168182	0.00227273	MFS-362	T0111	2.2.1.1	2.2.1.1.1	2	0.011231	1	0.11866	0	0.00540817	0
410009	T	C	2221.98		iniB	c.648T>C	p.Val216Val		82				0.097561		8									5	3																1X				60							FALSE	C|synonymous_variant|LOW|iniB|Rv0341|transcript|CCP43071|protein_coding|1/1|c.648T>C|p.Val216Val|648/1440|648/1440|216/479||			0.1	25.75	8	0.0337838	1	0.125	29	220.84	5	1	0.131317	0.0344828	0.172414	MFS-363	T0111	2.2.1.1	2.2.1.1.1	2	0.0100499	1	0.868683	0	5.70818e-11	0
2253376	G	A	2.91709e-14		otsB1	c.1375G>A	p.Glu459Lys	1	245	245	0	1	0.0571429	231	14	0	0.0	7854	476.0	0	0.0	148	83	10	4	42.7266	8.59409	0.0	0.0	1.0	3.63072	3.24531	6.0	8.0	8.59409	3.77173	0.0	1517.46	0	snp	1X	1	1.0	1	60	60	1.0	1				FALSE	A|missense_variant|MODERATE|otsB1|Rv2006|transcript|CCP44778|protein_coding|1/1|c.1375G>A|p.Glu459Lys|1375/3984|1375/3984|459/1327||WARNING_TRANSCRIPT_NO_START_CODON			0.06	33.4667	0	0.3	0	0.214286	259	273.15	1	1	0.948197	0.003861	0.003861	MFS-363	T0111	2.2.1.1	2.2.1.1.1	2	0.0100499	0	0.051803	0	0.996957	1
2591484	G	A	2.5169e-13		uspC	c.967G>A	p.Gly323Ser	1	374	374	0	1	0.470588	198	176	0	0.0	6732	5980.0	0	0.0	85	113	51	125	11.6085	70.5727	0.0	0.0	1.0	7.94546	39.9034	78.0	98.0	3.05965	3.18577	0.0	160.402	0	snp	1X	1	1.0	1	59.9659	59.2778	1.0	0.505051				FALSE	A|missense_variant|MODERATE|uspC|Rv2318|transcript|CCP45105|protein_coding|1/1|c.967G>A|p.Gly323Ser|967/1323|967/1323|323/440||WARNING_TRANSCRIPT_NO_START_CODON			0.47	29.652	7	0.278146	0.0397727	0.210227	484	494	0	126	0.979757	0.260331	0	MFS-363	T0111	2.2.1.1	2.2.1.1.1	2	0.0100499	1	0.0202429	0	4.08847e-05	0
2592310	G	A	1688.11		Rv2319c	c.417C>T	p.Ile139Ile	1	333	333	1	1	0.573574	142	191	0	0.0	4828	6494.0	0	0.0	64	78	123	68	6.00754	37.4014	0.0	0.0	1.0	22.1215	215.937	75.0	116.0	12.5716	3.07147	0.0	388.701	0	snp	1X	1	1.0	1	60	58.1479	1.0	0.577465				FALSE	A|synonymous_variant|LOW|Rv2319c|Rv2319c|transcript|CCP45106|protein_coding|1/1|c.417C>T|p.Ile139Ile|417/879|417/879|139/292||WARNING_TRANSCRIPT_NO_START_CODON			0.57	32.5364	6	0.198675	0.0314136	0.143979	380	465.79	1	75	0.815818	0.197368	0.00263158	MFS-363	T0111	2.2.1.1	2.2.1.1.1	2	0.0100499	1	0.184182	0	0.00053736	0
1895655	C	T	1.11505e-14		Rv1668c-Rv1669	n.1895655C>T		1	148	148	0	1	0.0743243	137	11	0	0.0	4658	374	0	0.0	95	42	2	9	47.5334	12.6832	0.0	0.0	1	26.8965	300.502	11.0	0.0	12.6832	47.5334	0.0	779.767	0	snp	1X	1	1.0	1	57.2727	58.7591	1.0	0.744526				FALSE	T|intergenic_region|MODIFIER|Rv1668c-Rv1669|Rv1668c-Rv1669|intergenic_region|Rv1668c-Rv1669|||n.1895655C>T||||||			0.07	32.1667	0	0.00959552	0	0.318182	169	274.97	102	55	0.614613	0.325444	0.60355	MFS-366	T0118	4.8	4.2.1.1.1.1.1.1.i1	4	0.00700852	0	0.385387	0	5.58827e-33	0
1423910	G	A	1.15478e-13		Rv1273c	c.141C>T	p.Ala47Ala	1	280	280	0	1	0.214286	220	60	0	0.0	7480	2040.0	0	0.0	114	106	35	25	3.642	6.62942	0.0	0.0	1.0	3.58936	3.0103	32.0	28.0	14.7363	3.0103	0.0	1128.55	0	snp	1X	1	1.0	1	60	60	1.0	1				FALSE	A|synonymous_variant|LOW|Rv1273c|Rv1273c|transcript|CCP44029|protein_coding|1/1|c.141C>T|p.Ala47Ala|141/1749|141/1749|47/582||			0.21	32.8824	3	0.299007	0.05	0.0833333	297	332.85	0	5	0.892294	0.016835	0	MFS-367	T0118	4.8	4.2.1.1.1.1.1.1.i1	4	0.00964597	0	0.107706	0	0.998463	1
1894300	G	C	1852.32		Rv1668c	c.1043C>G	p.Pro348Arg		73				0.109589		8									4	4																1X				60							FALSE	C|missense_variant|MODERATE|Rv1668c|Rv1668c|transcript|CCP44433|protein_coding|1/1|c.1043C>G|p.Pro348Arg|1043/1119|1043/1119|348/372||			0.11	24.2	0	0	0	0	259	278.81	50	3	0.928948	0.011583	0.19305	MFS-367	T0118	4.8	4.2.1.1.1.1.1.1.i1	4	0.00964597	1	0.071052	0	2.86431e-08	0
3047582	C	A	6.38867e-14		Rv2735c	c.971G>T	p.Trp324Leu	1	219	219	0	1	0.0639269	205	14	0	0.0	6970	476.0	0	0.0	70	135	2	12	47.7638	18.5208	0.0	0.0	1.0	33.4109	448.162	0.0	14.0	18.5208	47.7638	0.0	1193	0	snp	1X	1	1.0	1	60	58.1366	0.214286	0.687805				FALSE	A|missense_variant|MODERATE|Rv2735c|Rv2735c|transcript|CCP45533|protein_coding|1/1|c.971G>T|p.Trp324Leu|971/993|971/993|324/330||,A|synonymous_variant|LOW|Rv2734|Rv2734|transcript|CCP45532|protein_coding|1/1|c.762C>A|p.Thr254Thr|762/855|762/855|254/284||			0.06	34	0	0	0	0.357143	244	325.25	162	80	0.750192	0.327869	0.663934	MFS-367	T0118	4.8	4.2.1.1.1.1.1.1.i1	4	0.00964597	0	0.249808	0	2.80251e-35	0
410009	T	C	3800		iniB	c.648T>C	p.Val216Val	1	134	29.0714	0	1	0.0671642	0	9	13.3333	4.33333,13.3333	0	4250,306	419	128,419	0	0	6	3	0	3.16665,5.18177	0,0	0,0	1,1	10.6713,22.5536	0	52,9	73,0	3.86152,5.18177	0	0,0	816.597	0	snp	1M12D1M,3M1X10M	2	2,2	1	60	0	1,1	0			Chromosome:410006	FALSE	C|synonymous_variant|LOW|iniB|Rv0341|transcript|CCP43071|protein_coding|1/1|c.648T>C|p.Val216Val|648/1440|648/1440|216/479||			0.07	30.575	5	0.0198675	0.555556	0.166667	40	261.16	5	3	0.153163	0.075	0.125	MFS-369	T0136	2.2.1.1	2.2.1.1.1	2	0.0115554	1	0.846837	0	2.38821e-09	0
2591484	G	A	228.555		uspC	c.967G>A	p.Gly323Ser	1	417	417	1	1	0.508393	204	212	0	0.0	6936	7208	0	0.0	109	95	66	146	5.09662	68.5642	0.0	0.0	1	3.0103	43.9277	106.0	106.0	3.0103	3.0103	0.0	52.6266	0	snp	1X	1	2.0	1	59.9717	59.2451	1.0	0.612745				FALSE	A|missense_variant|MODERATE|uspC|Rv2318|transcript|CCP45105|protein_coding|1/1|c.967G>A|p.Gly323Ser|967/1323|967/1323|323/440||WARNING_TRANSCRIPT_NO_START_CODON			0.51	29.5154	10	0.278146	0.0471698	0.188679	535	550.96	4	116	0.971032	0.216822	0.00747664	MFS-369	T0136	2.2.1.1	2.2.1.1.1	2	0.0115554	1	0.0289676	0	0.000321165	0
2592310	G	A	2094.13		Rv2319c	c.417C>T	p.Ile139Ile	1	402	402	1	1	0.577114	170	232	0	0.0	5780	7888	0	0.0	72	98	138	94	11.6451	21.1309	0.0	0.0	1	28.3192	218.88	90.0	142.0	17.986	3.06139	0.0	482.19	0	snp	1X	1	1.0	1	60	58.2118	0.991379	0.635294				FALSE	A|synonymous_variant|LOW|Rv2319c|Rv2319c|transcript|CCP45106|protein_coding|1/1|c.417C>T|p.Ile139Ile|417/879|417/879|139/292||WARNING_TRANSCRIPT_NO_START_CODON			0.58	32.5938	3	0.218543	0.012931	0.0948276	441	524.92	4	82	0.840128	0.185941	0.00907029	MFS-369	T0136	2.2.1.1	2.2.1.1.1	2	0.0115554	1	0.159872	0	0.00201003	0
3299266	A	G	2.06127e-14		fadD22	c.689T>C	p.Ile230Thr	1	318	318	0	1	0.0660377	297	21	0	0.0	10098	712	0	0.0	158	139	9	12	5.6497	3.94093	0.0	0.0	1	3.94093	14.1309	12.0	9.0	15.5221	22.0271	0.0	1936.19	0	snp	1X	1	1.0	1	60	59.9125	1.0	1				FALSE	G|missense_variant|MODERATE|fadD22|Rv2948c|transcript|CCP45752|protein_coding|1/1|c.689T>C|p.Ile230Thr|689/2118|689/2118|230/705||			0.07	31.7037	0	0.186667	0	0.0714286	337	324.92	2	7	1.03718	0.0207715	0.00593472	MFS-369	T0136	2.2.1.1	2.2.1.1.1	2	0.0115554	0	0	0.0371784	0.947676	1
4200744	C	G	6.38867e-15		tyrA	c.324C>G	p.His108Gln	1	260	260	0	1	0.107692	232	28	0	0.0	7888	952	0	0.0	89	143	10	18	30.3035	7.97367	0.0	0.0	1	7.97367	19.521	10.0	18.0	4.25114	17.986	0.0	1422.63	0	snp	1X	1	1.0	1	60	59.8922	1.0	1				FALSE	G|missense_variant|MODERATE|tyrA|Rv3754|transcript|CCP46581|protein_coding|1/1|c.324C>G|p.His108Gln|324/906|324/906|108/301||			0.11	33.2258	1	0.286667	0.0357143	0.142857	273	283.3	1	9	0.963643	0.032967	0.003663	MFS-369	T0136	2.2.1.1	2.2.1.1.1	2	0.0115554	0	0.0363572	0	0.989509	1
410009	T	C	3085.84		iniB	c.648T>C	p.Val216Val		116				0.12069		14									7	7																1X				60							FALSE	C|synonymous_variant|LOW|iniB|Rv0341|transcript|CCP43071|protein_coding|1/1|c.648T>C|p.Val216Val|648/1440|648/1440|216/479||			0.12	31.0526	8	0.0337838	0.571429	0	39	253.51	20	3	0.15384	0.0769231	0.512821	MFS-370	T0144	2.2.1.1	2.2.1.1.1	2	0.0113192	1	0.84616	0	5.38306e-23	0
2591484	G	A	185.674		uspC	c.967G>A	p.Gly323Ser	1	462	462	1	1	0.508658	227	235	0	0.0	7718	7984	0	0.0	115	112	71	164	3.09639	82.9297	0.0	0.0	1	27.0443	45.9519	92.0	143.0	3.75876	4.16778	0.0	42.7531	0	snp	1X	1	1.0	1	60	59.141	1.0	0.568282				FALSE	A|missense_variant|MODERATE|uspC|Rv2318|transcript|CCP45105|protein_coding|1/1|c.967G>A|p.Gly323Ser|967/1323|967/1323|323/440||WARNING_TRANSCRIPT_NO_START_CODON			0.51	29.8037	9	0.255806	0.0382979	0.197872	607	620.74	1	152	0.977865	0.250412	0.00164745	MFS-370	T0144	2.2.1.1	2.2.1.1.1	2	0.0113192	1	0.0221349	0	4.54368e-05	0
2592310	G	A	2400.54		Rv2319c	c.417C>T	p.Ile139Ile	1	406	406	1	1	0.58867	167	239	0	0.0	5678	8126	0	0.0	69	98	133	106	13.9457	9.63375	0.0	0.0	1	43.7958	212.733	86.0	153.0	11.7416	4.06353	0.0	552.744	0	snp	1X	1	1.0	1	60	57.8802	1.0	0.652695				FALSE	A|synonymous_variant|LOW|Rv2319c|Rv2319c|transcript|CCP45106|protein_coding|1/1|c.417C>T|p.Ile139Ile|417/879|417/879|139/292||WARNING_TRANSCRIPT_NO_START_CODON			0.59	32.6766	7	0.186667	0.0292887	0.0564854	460	572.9	2	87	0.802932	0.18913	0.00434783	MFS-370	T0144	2.2.1.1	2.2.1.1.1	2	0.0113192	1	0.197068	0	0.00166082	0
3473998	G	A	7000		prfB-fprA	n.3473998G>A		1	254	332.333	0	1	0.0590551	0	15	0	0,0	0	7990,510	0	0,0	0	0	2	13	0	66.6668,20.5268	0,0	0,0	1,1	20.0956,35.5824	0	96,15	139,0	30.9622,20.5268	0	0,0	1537.3	0	snp	1M1I2M,2M1X	2	3,3	1	60	0	1,1	0			Chromosome:3473996	FALSE	A|intergenic_region|MODIFIER|prfB-fprA|Rv3105c-Rv3106|intergenic_region|Rv3105c-Rv3106|||n.3473998G>A||||||			0.06	34	0	0.013245	0	0.366667	292	312.11	2	5	0.935568	0.0171233	0.00684932	MFS-370	T0144	2.2.1.1	2.2.1.1.1	2	0.0113192	1	0.0644324	0	0.026333	0
3612504	G	A	4.64087e-14		Rv3236c	c.613C>T	p.His205Tyr	1	270	270	0	1	0.0888889	246	24	0	0.0	8364	816	0	0.0	146	100	12	12	21.6885	3.0103	0.0	0.0	1	55.1256	9.93076	24.0	0.0	3.0103	43.8269	0.0	1559.66	0	snp	1X	1	1.0	1	60	60	1.0	0.99187				FALSE	A|missense_variant|MODERATE|Rv3236c|Rv3236c|transcript|CCP46055|protein_coding|1/1|c.613C>T|p.His205Tyr|613/1158|613/1158|205/385||WARNING_TRANSCRIPT_NO_START_CODON			0.09	28.2	1	0.0331126	0.0416667	0	297	324.12	6	6	0.916327	0.020202	0.020202	MFS-370	T0144	2.2.1.1	2.2.1.1.1	2	0.0113192	0	0.0836727	0	0.192659	0
4376954	G	A	6332.2		eccC2	c.3499C>T	p.Leu1167Leu	1	300	300	1	1	0.846667	46	254	0	0.0	1564	8636	0	0.0	25	21	143	111	3.76559	11.7646	0.0	0.0	1	19.5614	3.76559	105.0	149.0	3.31807	7.73089	0.0	1458.04	0	snp	1X	1	1.0	1	60	60	1.0	1				FALSE	A|synonymous_variant|LOW|eccC2|Rv3894c|transcript|CCP46723|protein_coding|1/1|c.3499C>T|p.Leu1167Leu|3499/4191|3499/4191|1167/1396||			0.85	32.844	6	0.271523	0.023622	0.0629921	333	360.05	2	6	0.924872	0.018018	0.00600601	MFS-370	T0144	2.2.1.1	2.2.1.1.1	2	0.0113192	0	0.0751285	0	0.996654	1
410009	T	C	3236.31		iniB	c.648T>C	p.Val216Val		121				0.115702		14									7	7																1X				60							FALSE	C|synonymous_variant|LOW|iniB|Rv0341|transcript|CCP43071|protein_coding|1/1|c.648T>C|p.Val216Val|648/1440|648/1440|216/479||			0.12	28.2647	12	0.0695364	0.857143	0	34	273.9	15	1	0.124133	0.0294118	0.441176	MFS-371	T0144	2.2.1.1	2.2.1.1.1	2	0.0109339	1	0.875867	0	1.65746e-19	0
2192465	C	T	7505.96		Rv1939	c.372C>T	p.Ala124Ala	1	308	308	1	1	0.902597	30	278	0	0.0	1020	9452	0	0.0	16	14	180	98	3.29983	55.5318	0.0	0.0	1	8.29057	4.16842	152.0	126.0	12.0399	3.0103	0.0	1728.31	0	snp	1X	1	1.0	1	60	60	0.996403	1				FALSE	T|synonymous_variant|LOW|Rv1939|Rv1939|transcript|CCP44706|protein_coding|1/1|c.372C>T|p.Ala124Ala|372/516|372/516|124/171||WARNING_TRANSCRIPT_NO_START_CODON			0.9	33.4726	10	0.305651	0.0359712	0.147482	324	335.27	0	5	0.966385	0.0154321	0	MFS-371	T0144	2.2.1.1	2.2.1.1.1	2	0.0109339	0	0.0336147	0	0.998208	1
2591484	G	A	728.926		uspC	c.967G>A	p.Gly323Ser	1	449	449	1	1	0.525612	213	236	0	0.0	7242	8024	0	0.0	117	96	77	159	7.50617	64.8789	0.0	0.0	1	3.0103	80.174	118.0	118.0	3.0471	6.69059	0.0	167.841	0	snp	1X	1	1.0	1	60	59.6526	1.0	0.633803				FALSE	A|missense_variant|MODERATE|uspC|Rv2318|transcript|CCP45105|protein_coding|1/1|c.967G>A|p.Gly323Ser|967/1323|967/1323|323/440||WARNING_TRANSCRIPT_NO_START_CODON			0.53	30.073	10	0.278146	0.0423729	0.173729	580	619.16	4	110	0.936753	0.189655	0.00689655	MFS-371	T0144	2.2.1.1	2.2.1.1.1	2	0.0109339	1	0.063247	0	0.00203455	0
2592310	G	A	1992.18		Rv2319c	c.417C>T	p.Ile139Ile	1	403	403	1	1	0.573201	172	231	0	0.0	5848	7854	0	0.0	65	107	144	87	25.2805	33.5519	0.0	0.0	1	20.3915	203.442	94.0	137.0	22.0459	4.82828	0.0	458.716	0	snp	1X	1	1.0	1	60	58.2733	1.0	0.703488				FALSE	A|synonymous_variant|LOW|Rv2319c|Rv2319c|transcript|CCP45106|protein_coding|1/1|c.417C>T|p.Ile139Ile|417/879|417/879|139/292||WARNING_TRANSCRIPT_NO_START_CODON			0.57	32.5428	11	0.206667	0.047619	0.123377	456	569.45	5	72	0.800773	0.157895	0.0109649	MFS-371	T0144	2.2.1.1	2.2.1.1.1	2	0.0109339	1	0.199227	0	0.0035863	0
3473998	G	A	7800		prfB-fprA	n.3473998G>A		1	280	366	0	1	0.0642857	0	18	0	0,0	0	8772,612	0	0,0	0	0	3	15	0	15.1638,20.3821	0,0	0,0	1,1	59.6032,42.0968	0	88,18	170,0	24.0517,20.3821	0	0,0	1684.69	0	snp	1M1I2M,2M1X	2	3,3	1	58.6667	0	1,1	0			Chromosome:3473996	FALSE	A|intergenic_region|MODIFIER|prfB-fprA|Rv3105c-Rv3106|intergenic_region|Rv3105c-Rv3106|||n.3473998G>A||||||			0.06	34	0	0.013245	0	0.333333	320	341.85	3	9	0.936083	0.028125	0.009375	MFS-371	T0144	2.2.1.1	2.2.1.1.1	2	0.0109339	1	0.0639169	0	0.0169849	0
3612504	G	A	3.34503e-14		Rv3236c	c.613C>T	p.His205Tyr	1	290	290	0	1	0.1	261	29	0	0.0	8874	986	0	0.0	138	123	11	18	4.88226	6.67934	0.0	0.0	1	65.983	8.21019	29.0	0.0	6.67934	13.2021	0.0	1646.72	0	snp	1X	1	1.0	1	60	60	1.0	1				FALSE	A|missense_variant|MODERATE|Rv3236c|Rv3236c|transcript|CCP46055|protein_coding|1/1|c.613C>T|p.His205Tyr|613/1158|613/1158|205/385||WARNING_TRANSCRIPT_NO_START_CODON			0.1	32.3871	0	0.0331126	0	0.12069	317	322.35	5	9	0.983403	0.0283912	0.0157729	MFS-371	T0144	2.2.1.1	2.2.1.1.1	2	0.0109339	0	0.0165969	0	0.146838	0
302548	G	A	0		hsp	c.105C>T	p.Arg35Arg	1	288	288	0	1	0.152778	244	44	0	0.0	8296	1496	0	0.0	98	146	22	22	23.5147	3.0103	0.0	0.0	1	3.20771	3.57987	21.0	23.0	4.78696	3.57987	0.0	1401.63	0	snp	1X	1	1.0	1	60	60	1.0	1				FALSE	A|synonymous_variant|LOW|hsp|Rv0251c|transcript|CCP42980|protein_coding|1/1|c.105C>T|p.Arg35Arg|105/480|105/480|35/159||			0.15	31.9608	0	0.226667	0	0	309	322.49	1	3	0.958169	0.00970874	0.00323625	MFS-372	T0158	4.4.1.1	4.2.1.2.2.1.1	4	0.00832688	0	0.0418308	0	0.997915	1
3769971	C	T	0		folD	c.679G>A	p.Ala227Thr	1	247	247	0	1	0.0607287	232	15	0	0.0	7888	510	0	0.0	122	110	8	7	4.35811	3.15506	0.0	0.0	1	6.62942	3.16006	10.0	5.0	4.31318	3.60933	0.0	1525.04	0	snp	1X	1	1.0	1	60	60	1.0	1				FALSE	T|missense_variant|MODERATE|folD|Rv3356c|transcript|CCP46177|protein_coding|1/1|c.679G>A|p.Ala227Thr|679/846|679/846|227/281||WARNING_TRANSCRIPT_NO_START_CODON			0.06	34	1	0.231788	0.0666667	0.0333333	259	263.01	1	5	0.984753	0.019305	0.003861	MFS-372	T0158	4.4.1.1	4.2.1.2.2.1.1	4	0.00832688	0	0.0152466	0	0.996014	1
3988525	A	C	8.65493e-14		Rv3549c	c.574T>G	p.Ser192Ala	1	230	230	0	1	0.36087	147	83	0	0.0	4998	2822	0	0.0	75	72	50	33	3.14325	10.5712	0.0	0.0	1	14.5479	3.02507	31.0	52.0	12.4549	4.20683	0.0	456.182	0	snp	1X	1	1.0	1	60	59.9728	1.0	0.993197				FALSE	C|missense_variant|MODERATE|Rv3549c|Rv3549c|transcript|CCP46371|protein_coding|1/1|c.574T>G|p.Ser192Ala|574/780|574/780|192/259||WARNING_TRANSCRIPT_NO_START_CODON			0.36	33.4884	0	0.152318	0	0.10241	248	267.93	0	5	0.925615	0.0201613	0	MFS-372	T0158	4.4.1.1	4.2.1.2.2.1.1	4	0.00832688	0	0.0743851	0	0.95718	1
4108280	C	T	0		acs	c.489C>T	p.Gly163Gly	1	246	246	0	1	0.357724	158	88	0	0.0	5372	2992	0	0.0	92	66	49	39	12.3009	5.47788	0.0	0.0	1	6.56362	17.0836	38.0	50.0	3.109	4.98936	0.0	487.744	0	snp	1X	1	1.0	1	60	59.9747	1.0	1				FALSE	T|synonymous_variant|LOW|acs|Rv3667|transcript|CCP46490|protein_coding|1/1|c.489C>T|p.Gly163Gly|489/1956|489/1956|163/651||WARNING_TRANSCRIPT_NO_START_CODON			0.36	33.1158	2	0.211921	0.0227273	0.0568182	268	285.63	1	2	0.938277	0.00746269	0.00373134	MFS-372	T0158	4.4.1.1	4.2.1.2.2.1.1	4	0.00832688	0	0.0617232	0	0.995128	1
1137408	C	T	4711.93		glmU	c.653G>A	p.Arg218His	1	224	224	1	1	0.848214	34	190	0	0.0	1156	6460	0	0.0	19	15	103	87	4.03217	5.93607	0.0	0.0	1	10.7362	5.30951	108.0	82.0	44.154	3.0103	0.0	1084.96	0	snp	1X	1	1.0	1	60	60	1.0	1				FALSE	T|missense_variant|MODERATE|glmU|Rv1018c|transcript|CCP43768|protein_coding|1/1|c.653G>A|p.Arg218His|653/1488|653/1488|218/495||			0.85	32.7136	5	0.226667	0.0263158	0.0421053	251	264.94	1	3	0.947384	0.0119522	0.00398406	MFS-373	T0158	4.4.1.1	4.2.1.2.2.1.1	4	0.00652804	0	0.0526157	0	0.995862	1
1508794	C	T	4312.82		lprD	c.130G>A	p.Gly44Ser	1	212	212	1	1	0.834906	35	177	0	0.0	1190	6018	0	0.0	16	19	75	102	3.56868	11.9538	0.0	0.0	1	3.61144	6.05036	85.0	92.0	18.0389	3.56868	0.0	993.063	0	snp	1X	1	1.0	1	60	60	1.0	1				FALSE	T|missense_variant|MODERATE|lprD|Rv1343c|transcript|CCP44101|protein_coding|1/1|c.130G>A|p.Gly44Ser|130/381|130/381|44/126||WARNING_TRANSCRIPT_NO_START_CODON			0.83	33.0521	4	0.256667	0.0225989	0.0762712	231	271.55	3	1	0.850672	0.004329	0.012987	MFS-373	T0158	4.4.1.1	4.2.1.2.2.1.1	4	0.00652804	0	0.149328	0	0.994552	1
410009	T	C	3014.14		iniB	c.648T>C	p.Val216Val		109				0.0825688		9									6	3																1X				60							FALSE	C|synonymous_variant|LOW|iniB|Rv0341|transcript|CCP43071|protein_coding|1/1|c.648T>C|p.Val216Val|648/1440|648/1440|216/479||			0.08	31.8333	9	0.0198675	1	0.166667	36	232.49	10	2	0.154845	0.0555556	0.277778	MFS-374	T0159	2.2.1.1	2.2.1.1.1	2	0.0113104	1	0.845155	0	2.98096e-15	0
1753519	G	C	5410.2		fadD11.1	c.10G>C	p.Ala4Pro		194				0.056701		11									6	5																1X				60							FALSE	C|missense_variant|MODERATE|fadD11.1|Rv1549|transcript|CCP44313|protein_coding|1/1|c.10G>C|p.Ala4Pro|10/528|10/528|4/175||WARNING_TRANSCRIPT_NO_START_CODON			0.06	32.1667	0	0	0	0.0454545	292	275.47	3	3	1.06001	0.010274	0.010274	MFS-374	T0159	2.2.1.1	2.2.1.1.1	2	0.0113104	1	0	0.0600065	0.241536	0
2591484	G	A	0		uspC	c.967G>A	p.Gly323Ser	1	484	484	0	1	0.479339	252	232	0	0.0	8568	7884.0	0	0.0	134	118	64	168	5.21624	104.246	0.0	0.0	1.0	3.16006	79.1497	114.0	118.0	3.0103	4.69922	0.0	146.079	0	snp	1X	1	1.0	1	59.8836	59.5159	1.0	0.59127				FALSE	A|missense_variant|MODERATE|uspC|Rv2318|transcript|CCP45105|protein_coding|1/1|c.967G>A|p.Gly323Ser|967/1323|967/1323|323/440||WARNING_TRANSCRIPT_NO_START_CODON			0.48	29.4438	8	0.251656	0.0344828	0.224138	618	627.06	2	130	0.985552	0.210356	0.00323625	MFS-374	T0159	2.2.1.1	2.2.1.1.1	2	0.0113104	1	0.0144484	0	0.000257493	0
2592310	G	A	3595.23		Rv2319c	c.417C>T	p.Ile139Ile	1	452	452	1	1	0.623894	170	282	0	0.0	5780	9586.0	0	0.0	72	98	153	129	11.6451	7.44565	0.0	0.0	1.0	71.0498	205.8	94.0	188.0	3.1335	4.28764	0.0	827.832	0	snp	1X	1	1.0	1	60	58.3706	1.0	0.629412				FALSE	A|synonymous_variant|LOW|Rv2319c|Rv2319c|transcript|CCP45106|protein_coding|1/1|c.417C>T|p.Ile139Ile|417/879|417/879|139/292||WARNING_TRANSCRIPT_NO_START_CODON			0.62	32.6709	3	0.18543	0.0106383	0.0425532	505	570.67	8	87	0.884925	0.172277	0.0158416	MFS-374	T0159	2.2.1.1	2.2.1.1.1	2	0.0113104	1	0.115075	0	0.00257769	0
410009	T	C	2134.92		iniB	c.648T>C	p.Val216Val		89				0.202247		18									9	9																1X				60							FALSE	C|synonymous_variant|LOW|iniB|Rv0341|transcript|CCP43071|protein_coding|1/1|c.648T>C|p.Val216Val|648/1440|648/1440|216/479||			0.2	30.3939	11	0.0728477	0.611111	0	33	213	8	0	0.15493	0	0.242424	MFS-375	T0159	2.2.1.1	2.2.1.1.1	2	0.0119071	1	0.84507	0	1.4064e-10	0
410017	G	A	2100		iniB	c.656G>A	p.Gly219Asp	1	89	29.1429	0	1	0.191011	0	17	4.16667	4.16667,1.5,4.16667	0	34,2414,578	139	139,51,139	0	0	9	8	0	5.18177,8.17902,3.13803	0,0,0	0,0,0	1,1,1	5.18177,3.7749,39.9253	0	1,33,17	0,38,0	5.18177,3.04088,3.13803	0	0,0,0	386.999	0	snp	3M1X7M1X2M,1M12D1M,3M1X10M	3	3,3,3	1	60	0	1,1,1	0			Chromosome:410006	FALSE	A|missense_variant|MODERATE|iniB|Rv0341|transcript|CCP43071|protein_coding|1/1|c.656G>A|p.Gly219Asp|656/1440|656/1440|219/479||			0.19	34	0	0.0198675	0	0.0294118	19	194.83	16	0	0.0975209	0	0.842105	MFS-375	T0159	2.2.1.1	2.2.1.1.1	2	0.0119071	0	0.902479	0	1.24996e-32	0
2591484	G	A	629.16		uspC	c.967G>A	p.Gly323Ser	1	356	356	1	1	0.530899	167	189	0	0.0	5678	6426	0	0.0	91	76	61	128	5.93594	54.5856	0.0	0.0	1	3.1137	6.76812	93.0	96.0	11.386	9.8888	0.0	144.87	0	snp	1X	1	1.0	1	60	59.4132	1.0	0.640719				FALSE	A|missense_variant|MODERATE|uspC|Rv2318|transcript|CCP45105|protein_coding|1/1|c.967G>A|p.Gly323Ser|967/1323|967/1323|323/440||WARNING_TRANSCRIPT_NO_START_CODON			0.53	30.3484	6	0.278146	0.031746	0.177249	448	467.42	4	87	0.958453	0.194196	0.00892857	MFS-375	T0159	2.2.1.1	2.2.1.1.1	2	0.0119071	1	0.0415472	0	0.00147866	0
2592310	G	A	2030.83		Rv2319c	c.417C>T	p.Ile139Ile	1	353	353	1	1	0.586402	146	207	0	0.0	4964	7038	0	0.0	56	90	115	92	20.2036	8.55962	0.0	0.0	1	37.093	182.975	75.0	132.0	20.6443	3.54573	0.0	467.615	0	snp	1X	1	1.0	1	60	58.6849	1.0	0.671233				FALSE	A|synonymous_variant|LOW|Rv2319c|Rv2319c|transcript|CCP45106|protein_coding|1/1|c.417C>T|p.Ile139Ile|417/879|417/879|139/292||WARNING_TRANSCRIPT_NO_START_CODON			0.59	32.4915	6	0.198675	0.0289855	0.0555556	399	466.73	4	71	0.854884	0.177945	0.0100251	MFS-375	T0159	2.2.1.1	2.2.1.1.1	2	0.0119071	1	0.145116	0	0.00290834	0
2592310	G	A	3545.99		Rv2319c	c.417C>T	p.Ile139Ile	1	431	431	1	1	0.633411	158	273	0	0.0	5372	9282	0	0.0	70	88	179	94	7.46319	60.4788	0.0	0.0	1	52.6519	145.998	97.0	176.0	27.0715	3.06527	0.0	816.493	0	snp	1X	1	1.0	1	60	58.7089	1.0	0.651899				FALSE	A|synonymous_variant|LOW|Rv2319c|Rv2319c|transcript|CCP45106|protein_coding|1/1|c.417C>T|p.Ile139Ile|417/879|417/879|139/292||WARNING_TRANSCRIPT_NO_START_CODON			0.63	32.8185	7	0.211921	0.025641	0.155678	468	514.35	4	76	0.909886	0.162393	0.00854701	MFS-383	T0272	2.2.1	2.2.1.1.1	2	0.00933286	1	0.0901137	0	0.00413348	0
483292	A	T	5.12301e-14		mmpS1	c.365T>A	p.Ile122Asn	1	205	205	0	1	0.0829268	188	17	0	0.0	6392	578	0	0.0	93	95	13	4	3.0565	13.3567	0.0	0.0	1	39.9253	411.247	0.0	17.0	13.3567	3.0565	0.0	1085.35	0	snp	1X	1	1.0	1	60	58.484	0.764706	0.537234				FALSE	T|missense_variant|MODERATE|mmpS1|Rv0403c|transcript|CCP43134|protein_coding|1/1|c.365T>A|p.Ile122Asn|365/429|365/429|122/142||			0.08	33.4286	0	0.00666667	0	0.264706	227	325.17	132	80	0.698096	0.352423	0.581498	MFS-385	T0274	4.1.1.1	4.1.i1.2.1	4	0.00797899	1	0.301904	0	2.39824e-32	0
483292	A	T	3.13406e-14		mmpS1	c.365T>A	p.Ile122Asn	1	183	183	0	1	0.0710383	170	13	0	0.0	5780	442	0	0.0	75	95	10	3	8.11965	11.1951	0.0	0.0	1	31.2394	372.161	0.0	13.0	11.1951	8.11965	0.0	995.33	0	snp	1X	1	1.0	1	60	59.5824	0.923077	0.611765				FALSE	T|missense_variant|MODERATE|mmpS1|Rv0403c|transcript|CCP43134|protein_coding|1/1|c.365T>A|p.Ile122Asn|365/429|365/429|122/142||			0.07	34	0	0.0199117	0	0.269231	198	315.31	148	52	0.627953	0.262626	0.747475	MFS-387	T0322	4.1.1.3	4.1.i1.2.1	4	0.0198805	1	0.372047	0	2.81108e-36	0
1359160	C	A	0		Rv1215c	c.285G>T	p.Thr95Thr	1	261	261	0	1	0.0651341	244	17	0	0.0	8296	578	0	0.0	151	93	10	7	32.9481	4.1599	0.0	0.0	1	4.1599	3.57987	7.0	10.0	4.1599	7.31765	0.0	1587.66	0	snp	1X	1	1.0	1	60	60	1.0	1				FALSE	A|synonymous_variant|LOW|Rv1215c|Rv1215c|transcript|CCP43971|protein_coding|1/1|c.285G>T|p.Thr95Thr|285/1686|285/1686|95/561||WARNING_TRANSCRIPT_NO_START_CODON			0.07	34	0	0.258278	0	0.0882353	271	289.04	0	4	0.937586	0.0147601	0	MFS-387	T0322	4.1.1.3	4.1.i1.2.1	4	0.0198805	0	0.0624135	0	0.997909	1
2019339	G	C	0		eccC5	c.83G>C	p.Ser28Thr	1	313	313	0	1	0.456869	170	143	0	0.0	5780	4862	0	0.0	104	66	82	61	21.455	9.70694	0.0	0.0	1	4.24029	10.3678	76.0	67.0	3.75437	3.0103	0.0	185.961	0	snp	1X	1	1.0	1	60	60	1.0	1				FALSE	C|missense_variant|MODERATE|eccC5|Rv1783|transcript|CCP44550|protein_coding|1/1|c.83G>C|p.Ser28Thr|83/4176|83/4176|28/1391||			0.46	33.7959	2	0.198675	0.013986	0.0734266	335	313.48	2	5	1.06865	0.0149254	0.00597015	MFS-387	T0322	4.1.1.3	4.1.i1.2.1	4	0.0198805	0	0	0.0686487	0.964558	1
2539464	C	A	1.76472e-13		Rv2265	c.765C>A	p.His255Gln	1	278	278	0	1	0.377698	173	105	0	0.0	5882	3570	0	0.0	94	79	58	47	5.83447	5.51266	0.0	0.0	1	4.02365	10.8552	56.0	49.0	4.68544	5.13156	0.0	476.459	0	snp	1X	1	1.0	1	60	59.9306	1.0	1				FALSE	A|missense_variant|MODERATE|Rv2265|Rv2265|transcript|CCP45046|protein_coding|1/1|c.765C>A|p.His255Gln|765/1230|765/1230|255/409||WARNING_TRANSCRIPT_NO_START_CODON			0.38	31.2519	6	0.264901	0.0571429	0.052381	318	317.46	2	8	1.0017	0.0251572	0.00628931	MFS-387	T0322	4.1.1.3	4.1.i1.2.1	4	0.0198805	0	0	0.001701	0.993064	1
249335	C	G	0		Rv0209	c.298C>G	p.Arg100Gly	1	253	253	0	1	0.0790514	233	20	0	0.0	7922	680	0	0.0	116	117	9	11	3.01962	3.44459	0.0	0.0	1	3.44459	15.7689	9.0	11.0	4.74748	4.13797	0.0	1494.02	0	snp	1X	1	1.0	1	60	60	1.0	1				FALSE	G|missense_variant|MODERATE|Rv0209|Rv0209|transcript|CCP42937|protein_coding|1/1|c.298C>G|p.Arg100Gly|298/1086|298/1086|100/361||			0.08	29	1	0.196049	0.05	0.05	286	276.67	0	6	1.03372	0.020979	0	MFS-388	T0324	2.2.1	2.2.1.1.1	2	0.0102433	0	0	0.0337225	0.959946	1
1564957	A	G	6407.34		gmk	c.557A>G	p.Asn186Ser	1	288	288	1	1	0.864583	39	249	0	0.0	1326	8466	0	0.0	13	26	120	129	12.42	3.71668	0.0	0.0	1	7.62359	3.51141	136.0	113.0	16.2746	7.52028	0.0	1475.35	0	snp	1X	1	1.0	1	59.9036	60	1.0	1				FALSE	G|missense_variant|MODERATE|gmk|Rv1389|transcript|CCP44148|protein_coding|1/1|c.557A>G|p.Asn186Ser|557/627|557/627|186/208||WARNING_TRANSCRIPT_NO_START_CODON			0.86	33.2434	7	0.291391	0.0281124	0.0180723	309	320.8	1	5	0.963217	0.0161812	0.00323625	MFS-388	T0324	2.2.1	2.2.1.1.1	2	0.0102433	0	0.036783	0	0.999279	1
1960375	G	T	4.97834e-14		Rv1733c	c.113C>A	p.Thr38Lys	1	315	315	0	1	0.190476	255	60	0	0.0	8670	2040	0	0.0	144	111	37	23	12.2838	10.1038	0.0	0.0	1	3.58936	13.4419	32.0	28.0	3.15506	6.08442	0.0	1367.9	0	snp	1X	1	1.0	1	60	59.9922	1.0	0.996078				FALSE	T|missense_variant|MODERATE|Rv1733c|Rv1733c|transcript|CCP44499|protein_coding|1/1|c.113C>A|p.Thr38Lys|113/633|113/633|38/210||			0.19	33.5312	0	0.24	0	0.116667	336	315.27	0	6	1.06575	0.0178571	0	MFS-388	T0324	2.2.1	2.2.1.1.1	2	0.0102433	0	0	0.0657532	0.983986	1
2265276	T	C	6.14761e-14		Rv2017-Rv2018	n.2265276T>C		1	112	112	0	1	0.0892857	102	10	0	0.0	3468	340	0	0.0	68	34	3	7	27.6203	6.48466	0.0	0.0	1	24.725	224.5	10.0	0.0	6.48466	27.6203	0.0	571.766	0	snp	1X	1	1.0	1	60	59.1471	0.9	0.72549				FALSE	C|intergenic_region|MODIFIER|Rv2017-Rv2018|Rv2017-Rv2018|intergenic_region|Rv2017-Rv2018|||n.2265276T>C||||||			0.09	32.5455	0	0.00662252	0	0.2	156	256.11	151	59	0.609113	0.378205	0.967949	MFS-388	T0324	2.2.1	2.2.1.1.1	2	0.0102433	0	0.390887	0	1.91912e-47	0
2332614	G	T	3380.65		Rv2075c	c.266C>A	p.Ala89Glu	1	254	254	1	1	0.720472	71	183	0	0.0	2414	6222	0	0.0	34	37	93	90	3.28556	3.11709	0.0	0.0	1	7.29391	4.50892	82.0	101.0	44.3157	8.17902	0.0	778.423	0	snp	1X	1	1.0	1	60	60	1.0	0.985915				FALSE	T|missense_variant|MODERATE|Rv2075c|Rv2075c|transcript|CCP44849|protein_coding|1/1|c.266C>A|p.Ala89Glu|266/1464|266/1464|89/487||			0.72	33.4869	4	0.193333	0.0218579	0.00819672	266	289.38	1	5	0.919207	0.018797	0.0037594	MFS-388	T0324	2.2.1	2.2.1.1.1	2	0.0102433	0	0.0807934	0	0.992264	1
2592310	G	A	2465.9		Rv2319c	c.417C>T	p.Ile139Ile	1	422	422	1	1	0.587678	174	248	0	0.0	5916	8432	0	0.0	73	101	156	92	12.7944	38.8746	0.0	0.0	1	53.5846	247.613	86.0	162.0	6.51267	3.45957	0.0	567.794	0	snp	1X	1	1.0	1	60	58.5287	1.0	0.637931				FALSE	A|synonymous_variant|LOW|Rv2319c|Rv2319c|transcript|CCP45106|protein_coding|1/1|c.417C>T|p.Ile139Ile|417/879|417/879|139/292||WARNING_TRANSCRIPT_NO_START_CODON			0.59	32.464	4	0.192053	0.016129	0.129032	463	549.68	3	78	0.842308	0.168467	0.00647948	MFS-388	T0324	2.2.1	2.2.1.1.1	2	0.0102433	1	0.157692	0	0.00240695	0
3019639	G	A	0		Rv2704	c.182G>A	p.Gly61Asp	1	277	277	0	1	0.0830325	254	23	0	0.0	8636	782	0	0.0	141	113	15	8	9.7128	7.63648	0.0	0.0	1	10.6577	3.0445	16.0	7.0	10.6577	3.14709	0.0	1626.42	0	snp	1X	1	1.0	1	60	60	1.0	1				FALSE	A|missense_variant|MODERATE|Rv2704|Rv2704|transcript|CCP45502|protein_coding|1/1|c.182G>A|p.Gly61Asp|182/429|182/429|61/142||			0.08	34	0	0.258278	0	0.152174	293	295.68	0	5	0.990936	0.0170648	0	MFS-388	T0324	2.2.1	2.2.1.1.1	2	0.0102433	0	0.00906385	0	0.99554	1
3511029	A	C	5210.85		PPE52	c.289T>G	p.Phe97Val	1	223	223	1	1	0.883408	26	197	0	0.0	884	6698	0	0.0	11	15	86	111	4.34659	9.89949	0.0	0.0	1	4.87314	6.01695	105.0	92.0	5.49041	3.0103	0.0	1199.84	0	snp	1X	1	1.0	1	60	60	1.0	1				FALSE	C|missense_variant|MODERATE|PPE52|Rv3144c|transcript|CCP45955|protein_coding|1/1|c.289T>G|p.Phe97Val|289/1230|289/1230|97/409||WARNING_TRANSCRIPT_NO_START_CODON			0.88	32.8161	11	0.2	0.0558376	0.0634518	252	254.38	2	1	0.990644	0.00396825	0.00793651	MFS-388	T0324	2.2.1	2.2.1.1.1	2	0.0102433	0	0.00935608	0	0.991577	1
3626884	G	A	2.16009e-13		mtrA	c.466C>T	p.Pro156Ser	1	253	253	0	1	0.478261	132	121	0	0.0	4488	4114	0	0.0	77	55	78	43	10.9724	24.9942	0.0	0.0	1	14.2266	8.34028	73.0	48.0	7.04816	3.27351	0.0	82.8293	0	snp	1X	1	1.0	1	60	59.9394	1.0	1				FALSE	A|missense_variant|MODERATE|mtrA|Rv3246c|transcript|CCP46065|protein_coding|1/1|c.466C>T|p.Pro156Ser|466/687|466/687|156/228||			0.48	33.0698	0	0.337748	0	0.144628	273	290.97	4	4	0.938241	0.014652	0.014652	MFS-388	T0324	2.2.1	2.2.1.1.1	2	0.0102433	0	0.0617589	0	0.997081	1
3708760	A	C	0		Rv3322c	c.293T>G	p.Leu98Arg	1	279	279	0	1	0.09319	253	26	0	0.0	8602	884	0	0.0	120	133	16	10	4.46081	6.01695	0.0	0.0	1	3.0103	6.10873	13.0	13.0	3.0103	4.46081	0.0	1594.82	0	snp	1X	1	1.0	1	60	60	1.0	1				FALSE	C|missense_variant|MODERATE|Rv3322c|Rv3322c|transcript|CCP46142|protein_coding|1/1|c.293T>G|p.Leu98Arg|293/615|293/615|98/204||			0.09	33.1724	1	0.251656	0.0384615	0.115385	294	287.82	2	2	1.02147	0.00680272	0.00680272	MFS-388	T0324	2.2.1	2.2.1.1.1	2	0.0102433	0	0	0.0214718	0.9935	1
3717109	C	A	1727.32		sugI	c.20C>A	p.Pro7His	1	258	258	1	1	0.612403	100	158	0	0.0	3400	5372	0	0.0	39	61	49	109	13.5202	52.4869	0.0	0.0	1	4.98936	3.35774	85.0	73.0	9.66215	7.26639	0.0	397.73	0	snp	1X	1	1.0	1	60	60	1.0	1				FALSE	A|missense_variant|MODERATE|sugI|Rv3331|transcript|CCP46152|protein_coding|1/1|c.20C>A|p.Pro7His|20/1509|20/1509|7/502||WARNING_TRANSCRIPT_NO_START_CODON			0.61	32.086	7	0.232561	0.0443038	0.189873	290	297.93	2	6	0.973383	0.0206897	0.00689655	MFS-388	T0324	2.2.1	2.2.1.1.1	2	0.0102433	0	0.026617	0	0.948647	1
3798062	G	T	3.53185e-14		idsB	c.428C>A	p.Thr143Lys	1	298	298	0	1	0.0738255	276	22	0	0.0	9384	748	0	0.0	104	172	6	16	39.3903	12.8806	0.0	0.0	1	17.2236	48.4539	17.0	5.0	17.2236	75.5186	0.0	1758.14	0	snp	1X	1	1.0	1	60	59.9348	0.545455	0.630435				FALSE	T|missense_variant|MODERATE|idsB|Rv3383c|transcript|CCP46204|protein_coding|1/1|c.428C>A|p.Thr143Lys|428/1053|428/1053|143/350||			0.07	34	0	0.271523	0	0.227273	305	317.08	1	54	0.961902	0.177049	0.00327869	MFS-388	T0324	2.2.1	2.2.1.1.1	2	0.0102433	0	0.0380976	0	0.007481	0
249335	C	G	0		Rv0209	c.298C>G	p.Arg100Gly	1	260	260	0	1	0.261538	192	68	0	0.0	6528	2312	0	0.0	89	103	26	42	5.22701	11.1853	0.0	0.0	1	6.20364	3.73412	39.0	29.0	6.20364	10.6557	0.0	872.759	0	snp	1X	1	1.0	1	60	60	1.0	1				FALSE	G|missense_variant|MODERATE|Rv0209|Rv0209|transcript|CCP42937|protein_coding|1/1|c.298C>G|p.Arg100Gly|298/1086|298/1086|100/361||			0.26	30.8	4	0.213333	0.0588235	0.117647	297	300.06	3	7	0.989802	0.023569	0.010101	MFS-389	T0324	2.2.1	2.2.1.1.1	2	0.0107471	0	0.010198	0	0.933312	1
413861	T	A	1330.25		iniC	c.1105T>A	p.Leu369Met	1	261	261	1	1	0.586207	108	153	0	0.0	3672	5202	0	0.0	57	51	93	60	3.73412	18.4661	0.0	0.0	1	8.13384	11.0528	67.0	86.0	52.4148	21.1059	0.0	306.302	0	snp	1X	1	1.0	1	60	60	1.0	1				FALSE	A|missense_variant|MODERATE|iniC|Rv0343|transcript|CCP43073|protein_coding|1/1|c.1105T>A|p.Leu369Met|1105/1482|1105/1482|369/493||WARNING_TRANSCRIPT_NO_START_CODON			0.59	33.3875	2	0.266667	0.0130719	0.107843	276	276.08	0	3	0.99971	0.0108696	0	MFS-389	T0324	2.2.1	2.2.1.1.1	2	0.0107471	0	0.000289771	0	0.99826	1
848493	A	G	1164.29		PPE12	c.1548T>C	p.Gly516Gly	1	213	213	1	1	0.591549	87	126	0	0.0	2958	4284	0	0.0	33	54	45	81	14.0174	25.3454	0.0	0.0	1	5.49198	6.03039	69.0	57.0	18.5208	3.63429	0.0	268.089	0	snp	1X	1	1.0	1	59.8651	60	1.0	1				FALSE	G|synonymous_variant|LOW|PPE12|Rv0755c|transcript|CCP43501|protein_coding|1/1|c.1548T>C|p.Gly516Gly|1548/1938|1548/1938|516/645||			0.59	33.209	6	0.192053	0.047619	0.142857	231	265.64	0	2	0.869598	0.00865801	0	MFS-389	T0324	2.2.1	2.2.1.1.1	2	0.0107471	0	0.130402	0	0.977657	1
1215074	C	T	0		PE10	c.306C>T	p.Ile102Ile	1	290	290	0	1	0.0517241	275	15	0	0.0	9350	510	0	0.0	143	132	9	6	3.96575	4.31318	0.0	0.0	1	4.31318	21.9692	9.0	6.0	3.15506	62.7771	0.0	1809.09	0	snp	1X	1	1.0	1	60	60	1.0	1				FALSE	T|synonymous_variant|LOW|PE10|Rv1089|transcript|CCP43841|protein_coding|1/1|c.306C>T|p.Ile102Ile|306/363|306/363|102/120||WARNING_TRANSCRIPT_NO_START_CODON			0.05	32.625	1	0.176049	0.0666667	0.1	301	281.94	0	7	1.0676	0.0232558	0	MFS-389	T0324	2.2.1	2.2.1.1.1	2	0.0107471	0	0	0.067603	0.887081	1
1376544	C	G	1492.9		Rv1233c	c.283G>C	p.Asp95His	1	237	237	1	1	0.603376	94	143	0	0.0	3196	4862	0	0.0	42	52	73	70	5.32038	3.14697	0.0	0.0	1	3.38993	3.84193	74.0	69.0	11.0432	5.32038	0.0	343.754	0	snp	1X	1	1.0	1	59.8601	60	1.0	1				FALSE	G|missense_variant|MODERATE|Rv1233c|Rv1233c|transcript|CCP43989|protein_coding|1/1|c.283G>C|p.Asp95His|283/597|283/597|95/198||			0.6	33.2129	2	0.245033	0.013986	0.0104895	255	268.84	6	6	0.94852	0.0235294	0.0235294	MFS-389	T0324	2.2.1	2.2.1.1.1	2	0.0107471	0	0.0514804	0	0.983323	1
1564957	A	G	3717.82		gmk	c.557A>G	p.Asn186Ser	1	238	238	1	1	0.756303	58	180	0	0.0	1972	6120	0	0.0	30	28	94	86	3.16006	3.78238	0.0	0.0	1	3.78238	3.16006	94.0	86.0	9.95901	4.35811	0.0	856.06	0	snp	1X	1	1.0	1	60	60	1.0	1				FALSE	G|missense_variant|MODERATE|gmk|Rv1389|transcript|CCP44148|protein_coding|1/1|c.557A>G|p.Asn186Ser|557/627|557/627|186/208||WARNING_TRANSCRIPT_NO_START_CODON			0.76	33.7861	6	0.278146	0.0333333	0.0222222	257	270.32	1	3	0.950725	0.0116732	0.00389105	MFS-389	T0324	2.2.1	2.2.1.1.1	2	0.0107471	0	0.0492749	0	0.99921	1
2592310	G	A	1687.03		Rv2319c	c.417C>T	p.Ile139Ile	1	346	346	1	1	0.572254	148	198	0	0.0	5032	6732	0	0.0	60	88	119	79	14.5132	20.5576	0.0	0.0	1	34.9902	187.057	72.0	126.0	17.2236	3.0103	0.0	388.454	0	snp	1X	1	1.0	1	60	58.4122	1.0	0.641892				FALSE	A|synonymous_variant|LOW|Rv2319c|Rv2319c|transcript|CCP45106|protein_coding|1/1|c.417C>T|p.Ile139Ile|417/879|417/879|139/292||WARNING_TRANSCRIPT_NO_START_CODON			0.57	32.9182	2	0.18936	0.010101	0.10101	387	485.68	3	70	0.796821	0.180879	0.00775194	MFS-389	T0324	2.2.1	2.2.1.1.1	2	0.0107471	1	0.203179	0	0.00136683	0
3019639	G	A	5.54491e-14		Rv2704	c.182G>A	p.Gly61Asp	1	235	235	0	1	0.259574	174	61	0	0.0	5916	2074	0	0.0	83	91	27	34	3.809	4.7546	0.0	0.0	1	3.0459	4.80738	31.0	30.0	9.02635	11.4466	0.0	793.612	0	snp	1X	1	1.0	1	60	60	1.0	1				FALSE	A|missense_variant|MODERATE|Rv2704|Rv2704|transcript|CCP45502|protein_coding|1/1|c.182G>A|p.Gly61Asp|182/429|182/429|61/142||			0.26	33.5077	1	0.245033	0.0163934	0.057377	248	256.08	0	4	0.968447	0.016129	0	MFS-389	T0324	2.2.1	2.2.1.1.1	2	0.0107471	0	0.0315526	0	0.997739	1
3511029	A	C	2542.56		PPE52	c.289T>G	p.Phe97Val	1	213	213	1	1	0.694836	65	148	0	0.0	2210	5032	0	0.0	32	33	64	84	3.04371	8.87914	0.0	0.0	1	24.1968	20.6827	93.0	55.0	5.88603	23.8898	0.0	585.446	0	snp	1X	1	1.0	1	60	60	0.993243	1				FALSE	C|missense_variant|MODERATE|PPE52|Rv3144c|transcript|CCP45955|protein_coding|1/1|c.289T>G|p.Phe97Val|289/1230|289/1230|97/409||WARNING_TRANSCRIPT_NO_START_CODON			0.69	33.283	2	0.139073	0.0135135	0.0675676	237	246.08	2	3	0.963101	0.0126582	0.00843882	MFS-389	T0324	2.2.1	2.2.1.1.1	2	0.0107471	0	0.0368986	0	0.95033	1
3708760	A	C	1.14153e-13		Rv3322c	c.293T>G	p.Leu98Arg	1	293	293	0	1	0.174061	242	51	0	0.0	8228	1734	0	0.0	106	136	25	26	11.086	3.05288	0.0	0.0	1	3.3935	12.1987	27.0	24.0	3.05288	17.3671	0.0	1335.84	0	snp	1X	1	1.0	1	60	59.9669	1.0	1				FALSE	C|missense_variant|MODERATE|Rv3322c|Rv3322c|transcript|CCP46142|protein_coding|1/1|c.293T>G|p.Leu98Arg|293/615|293/615|98/204||			0.17	32.4	2	0.233333	0.0392157	0.00980392	311	291.09	0	3	1.0684	0.0096463	0	MFS-389	T0324	2.2.1	2.2.1.1.1	2	0.0107471	0	0	0.0683981	0.995123	1
4285085	A	G	3308.71		papA2	c.741T>C	p.Asp247Asp	1	272	272	1	1	0.698529	82	190	0	0.0	2788	6460	0	0.0	17	65	67	123	64.0234	38.851	0.0	0.0	1	46.9426	15.8273	64.0	126.0	3.74174	18.2636	0.0	761.858	0	snp	1X	1	1.0	1	59.9105	60	1.0	1				FALSE	G|synonymous_variant|LOW|papA2|Rv3820c|transcript|CCP46649|protein_coding|1/1|c.741T>C|p.Asp247Asp|741/1407|741/1407|247/468||WARNING_TRANSCRIPT_NO_START_CODON			0.7	33.6119	2	0.201342	0.0105263	0.147368	311	319.29	3	8	0.974036	0.0257235	0.0096463	MFS-389	T0324	2.2.1	2.2.1.1.1	2	0.0107471	0	0.0259639	0	0.933802	1
1960483	A	G	0		Rv1733c	c.5T>C	p.Ile2Thr	1	249	249	0	1	0.176707	205	44	0	0.0	6970	1496	0	0.0	107	98	25	19	3.8683	4.78696	0.0	0.0	1	3.79993	6.07155	24.0	20.0	4.78696	13.1897	0.0	1129.47	0	snp	1X	1	1.0	1	60	60	1.0	0.995122				FALSE	G|missense_variant|MODERATE|Rv1733c|Rv1733c|transcript|CCP44499|protein_coding|1/1|c.5T>C|p.Ile2Thr|5/633|5/633|2/210||			0.18	33.5217	0	0.249856	0	0.0681818	260	295.3	0	5	0.880461	0.0192308	0	MFS-391	T0328	3.1.1	3.1.1.i1	3	0.0112703	0	0.119539	0	0.996628	1
2873110	G	C	4400		Rv2553c	c.156C>G	p.Val52Val	1	158	182.889	0	1	0.0506329	0	8	0	0,1	0	4994,272	0	0,29	0	0	4	4	0	7.27939,3.0103	0,0	0,0	1,1	5.50675,20.3821	0	67,8	80,0	4.7977,3.0103	0	0,0	976.26	0	snp	1M3I17M,17M1X	2	3,3	1	60	0	1,1	0			Chromosome:2873093	FALSE	C|synonymous_variant|LOW|Rv2553c|Rv2553c|transcript|CCP45349|protein_coding|1/1|c.156C>G|p.Val52Val|156/1254|156/1254|52/417||			0.05	31.8	0	0.0333333	0	0	257	305.27	7	3	0.841878	0.0116732	0.0272374	MFS-391	T0328	3.1.1	3.1.1.i1	3	0.0112703	1	0.158122	0	0.300584	0
1194371	A	G	0		echA8	c.673T>C	p.Tyr225His	1	347	347	0	1	0.0518732	329	18	0	0.0	11186	612.0	0	0.0	138	191	9	9	21.5503	3.0103	0.0	0.0	1.0	4.9405	12.046	7.0	11.0	3.49285	3.33371	0.0	2180.29	0	snp	1X	1	1.0	1	60	59.9271	1.0	1				FALSE	G|missense_variant|MODERATE|echA8|Rv1070c|transcript|CCP43821|protein_coding|1/1|c.673T>C|p.Tyr225His|673/774|673/774|225/257||			0.05	34	0	0.314362	0	0	368	367.75	1	12	1.00068	0.0326087	0.00271739	MFS-392	T0328	3.1.1	3.1.1.i1	3	0.0129986	0	0	0.00067981	0.999413	1
2535480	G	A	5.58107e-14		Rv2262c	c.73C>T	p.Pro25Ser	1	216	216	0	1	0.310185	149	67	0	0.0	5066	2278.0	0	0.0	81	68	34	33	5.47325	3.04271	0.0	0.0	1.0	17.3031	10.7198	23.0	44.0	6.93191	25.1768	0.0	573.054	0	snp	1X	1	1.0	1	60	59.8993	0.985075	0.993289				FALSE	A|missense_variant|MODERATE|Rv2262c|Rv2262c|transcript|CCP45043|protein_coding|1/1|c.73C>T|p.Pro25Ser|73/1083|73/1083|25/360||			0.31	33.2329	4	0.264901	0.0597015	0.00746269	239	262.56	1	5	0.910268	0.0209205	0.0041841	MFS-392	T0328	3.1.1	3.1.1.i1	3	0.0129986	0	0.0897319	0	0.997799	1
3596681	T	C	0		Rv3220c	c.854A>G	p.Lys285Arg	1	334	334	0	1	0.0688623	311	23	0	0.0	10574	782.0	0	0.0	140	171	11	12	9.72022	3.10471	0.0	0.0	1.0	3.10471	3.57586	12.0	11.0	3.10471	3.18486	0.0	2023.05	0	snp	1X	1	1.0	1	60	60	1.0	1				FALSE	C|missense_variant|MODERATE|Rv3220c|Rv3220c|transcript|CCP46036|protein_coding|1/1|c.854A>G|p.Lys285Arg|854/1506|854/1506|285/501||			0.07	32.8	1	0.28	0.0434783	0.0217391	367	366.65	2	9	1.00095	0.0245232	0.00544959	MFS-392	T0328	3.1.1	3.1.1.i1	3	0.0129986	0	0	0.000954589	0.997956	1
3717219	C	T	0		sugI	c.130C>T	p.Leu44Leu		308				0.113636		35									24	11																1X				60							FALSE	T|synonymous_variant|LOW|sugI|Rv3331|transcript|CCP46152|protein_coding|1/1|c.130C>T|p.Leu44Leu|130/1509|130/1509|44/502||WARNING_TRANSCRIPT_NO_START_CODON			0.11	31.3171	2	0.271523	0.0571429	0.185714	330	323.32	1	3	1.02066	0.00909091	0.0030303	MFS-392	T0328	3.1.1	3.1.1.i1	3	0.0129986	0	0	0.0206606	0.987446	1
3009737	C	T	0		ceoB	c.394C>T	p.Gln132*	1	241	241	0	1	0.0954357	218	23	0	0.0	7412	782	0	0.0	96	122	14	9	9.74386	5.3706	0.0	0.0	1	3.86001	3.05014	13.0	10.0	7.63648	6.23763	0.0	1369.55	0	snp	1X	1	1.0	1	60	59.8899	1.0	0.995413				FALSE	T|stop_gained|HIGH|ceoB|Rv2691|transcript|CCP45489|protein_coding|1/1|c.394C>T|p.Gln132*|394/684|394/684|132/227||			0.1	32.24	2	0.226667	0.0869565	0.108696	263	270.84	1	4	0.971053	0.0152091	0.00380228	MFS-393	T0329	4.3.2.1	4.2.1.2.1.1.i1	4	0.00940181	0	0.028947	0	0.985634	1
3501679	G	A	3.71873e-14		PPE50	c.346G>A	p.Ala116Thr	1	275	275	0	1	0.0763636	254	21	0	0.0	8636	714	0	0.0	127	127	10	11	3.0103	3.1137	0.0	0.0	1	3.1137	9.7128	11.0	10.0	3.1137	3.86521	0.0	1635.76	0	snp	1X	1	1.0	1	60	59.8976	1.0	1				FALSE	A|missense_variant|MODERATE|PPE50|Rv3135|transcript|CCP45945|protein_coding|1/1|c.346G>A|p.Ala116Thr|346/399|346/399|116/132||			0.08	33.6364	0	0.192693	0	0.0238095	295	324.35	1	9	0.909511	0.0305085	0.00338983	MFS-393	T0329	4.3.2.1	4.2.1.2.1.1.i1	4	0.00940181	0	0.0904887	0	0.983459	1
3717105	C	T	0		sugI	c.16C>T	p.Gln6*	1	237	237	0	1	0.101266	213	24	0	0.0	7242	816	0	0.0	86	127	10	14	20.1476	4.45795	0.0	0.0	1	3.0103	9.38199	12.0	12.0	8.80089	9.38199	0.0	1322.75	0	snp	1X	1	1.0	1	60	60	1.0	1				FALSE	T|stop_gained|HIGH|sugI|Rv3331|transcript|CCP46152|protein_coding|1/1|c.16C>T|p.Gln6*|16/1509|16/1509|6/502||WARNING_TRANSCRIPT_NO_START_CODON			0.1	33.12	1	0.178808	0.0416667	0.0833333	255	264.01	1	4	0.965873	0.0156863	0.00392157	MFS-393	T0329	4.3.2.1	4.2.1.2.1.1.i1	4	0.00940181	0	0.0341275	0	0.977031	1
3717219	C	T	2.90508e-14		sugI	c.130C>T	p.Leu44Leu	1	241	241	0	1	0.124481	211	30	0	0.0	7174	1020	0	0.0	148	63	23	7	77.3652	21.5402	0.0	0.0	1	10.2485	3.02059	10.0	20.0	7.64277	5.32585	0.0	1260.95	0	snp	1X	1	1.0	1	60	59.9858	1.0	1				FALSE	T|synonymous_variant|LOW|sugI|Rv3331|transcript|CCP46152|protein_coding|1/1|c.130C>T|p.Leu44Leu|130/1509|130/1509|44/502||WARNING_TRANSCRIPT_NO_START_CODON			0.12	32.0588	1	0.132848	0.0333333	0.266667	260	263.65	1	3	0.986156	0.0115385	0.00384615	MFS-393	T0329	4.3.2.1	4.2.1.2.1.1.i1	4	0.00940181	0	0.0138441	0	0.63623	0
999927	G	A	4.70157e-15		gltA2	c.456G>A	p.Leu152Leu	1	299	299	0	1	0.083612	274	25	0	0.0	9316	850	0	0.0	148	126	15	10	6.84604	5.18177	0.0	0.0	1	13.5202	5.57803	7.0	18.0	3.79203	33.4743	0.0	1744.84	0	snp	1X	1	1.0	1	60	60	1.0	1				FALSE	A|synonymous_variant|LOW|gltA2|Rv0896|transcript|CCP43644|protein_coding|1/1|c.456G>A|p.Leu152Leu|456/1296|456/1296|152/431||WARNING_TRANSCRIPT_NO_START_CODON			0.08	34	0	0.18543	0	0.1	323	320.69	1	8	1.0072	0.0247678	0.00309598	MFS-394	T0329	4.3.2.1	4.2.1.2.1.1.i1	4	0.0101298	0	0	0.00720322	0.972341	1
2855970	G	C	1.04873e-14		Rv2531c	c.1812C>G	p.Thr604Thr	1	229	229	0	1	0.126638	200	29	0	0.0	6800	986	0	0.0	94	106	10	19	4.57376	9.07545	0.0	0.0	1	30.0414	10.3499	24.0	5.0	3.68421	12.7819	0.0	1205.32	0	snp	1X	1	1.0	1	60	59.99	1.0	1				FALSE	C|synonymous_variant|LOW|Rv2531c|Rv2531c|transcript|CCP45326|protein_coding|1/1|c.1812C>G|p.Thr604Thr|1812/2844|1812/2844|604/947||			0.13	33.7419	1	0.0666667	0.0344828	0.155172	241	288.05	0	5	0.83666	0.0207469	0	MFS-394	T0329	4.3.2.1	4.2.1.2.1.1.i1	4	0.0101298	0	0.16334	0	0.528689	0
3008302	T	C	1.4248e-13		Rv2690c	c.908A>G	p.Tyr303Cys	1	275	275	0	1	0.436364	155	120	0	0.0	5270	4080	0	0.0	85	70	58	62	6.16244	3.29983	0.0	0.0	1	8.87328	3.13639	51.0	69.0	11.7686	3.02431	0.0	248.819	0	snp	1X	1	1.0	1	59.9167	59.9226	1.0	1				FALSE	C|missense_variant|MODERATE|Rv2690c|Rv2690c|transcript|CCP45488|protein_coding|1/1|c.908A>G|p.Tyr303Cys|908/1974|908/1974|303/657||WARNING_TRANSCRIPT_NO_START_CODON			0.44	33.1746	8	0.298013	0.0666667	0.0166667	313	326.98	0	7	0.957245	0.0223642	0	MFS-394	T0329	4.3.2.1	4.2.1.2.1.1.i1	4	0.0101298	0	0.0427549	0	0.999211	1
3498754	T	C	2.60371e-14		devS	c.512A>G	p.Tyr171Cys	1	415	415	0	1	0.440964	232	183	0	0.0	7888	6222	0	0.0	112	120	85	98	3.60933	5.01565	0.0	0.0	1	6.43957	24.5753	100.0	83.0	17.5461	62.913	0.0	330.245	0	snp	1X	1	1.0	1	60	60	1.0	1				FALSE	C|missense_variant|MODERATE|devS|Rv3132c|transcript|CCP45942|protein_coding|1/1|c.512A>G|p.Tyr171Cys|512/1737|512/1737|171/578||			0.44	33.5179	4	0.172185	0.0218579	0.0355191	437	404.24	2	8	1.08104	0.0183066	0.00457666	MFS-394	T0329	4.3.2.1	4.2.1.2.1.1.i1	4	0.0101298	0	0	0.081041	0.941246	1
3499389	A	G	0		devR	c.527T>C	p.Leu176Pro	1	359	359	0	1	0.300836	251	108	0	0.0	8534	3672	0	0.0	129	122	61	47	3.43421	6.95112	0.0	0.0	1	6.95112	16.1689	61.0	47.0	3.0103	7.58683	0.0	1003.61	0	snp	1X	1	1.0	1	59.9815	60	0.990741	1				FALSE	G|missense_variant|MODERATE|devR|Rv3133c|transcript|CCP45943|protein_coding|1/1|c.527T>C|p.Leu176Pro|527/654|527/654|176/217||WARNING_TRANSCRIPT_NO_START_CODON			0.3	33.1404	1	0.317881	0.00925926	0.0648148	383	371.65	0	10	1.03054	0.0261097	0	MFS-394	T0329	4.3.2.1	4.2.1.2.1.1.i1	4	0.0101298	0	0	0.0305395	0.998613	1
410009	T	C	4400		iniB	c.648T>C	p.Val216Val	1	162	38.7857	0	1	0.0987654	0	16	11.1667	4.66667,11.1667	0	4964,544	368.333	151.333,368.333	0	0	7	9	0	8.95954,3.55317	0,0	0,0	1,1	3.54573,37.7539	0	76,16	70,0	6.81781,3.55317	0	0,0	919.544	0	snp	1M12D1M,3M1X10M	2	2,2	1	60	0	1,1	0			Chromosome:410006	FALSE	C|synonymous_variant|LOW|iniB|Rv0341|transcript|CCP43071|protein_coding|1/1|c.648T>C|p.Val216Val|648/1440|648/1440|216/479||			0.1	28.9318	9	0.0198675	0.5625	0.0625	44	287.39	12	1	0.153102	0.0227273	0.272727	MFS-40	T0066	2.2.1.1	2.2.1.1.1	2	0.0108596	1	0.846898	0	3.25977e-13	0
722779	T	G	0		recB	c.2235A>C	p.Glu745Asp	1	307	307	0	1	0.169381	255	52	0	0.0	8670	1768	0	0.0	99	156	21	31	30.6774	7.18621	0.0	0.0	1	3.17734	3.08694	25.0	27.0	9.02361	50.9104	0.0	1412.28	0	snp	1X	1	1.0	1	60	60	1.0	0.996078				FALSE	G|missense_variant|MODERATE|recB|Rv0630c|transcript|CCP43371|protein_coding|1/1|c.2235A>C|p.Glu745Asp|2235/3285|2235/3285|745/1094||			0.17	33.1852	1	0.291391	0.0192308	0.0961538	322	306.35	1	11	1.05109	0.0341615	0.00310559	MFS-40	T0066	2.2.1.1	2.2.1.1.1	2	0.0108596	0	0	0.0510854	0.988434	1
1753519	G	C	7670.51		fadD11.1	c.10G>C	p.Ala4Pro		270				0.0555556		15									4	11																1X				60							FALSE	C|missense_variant|MODERATE|fadD11.1|Rv1549|transcript|CCP44313|protein_coding|1/1|c.10G>C|p.Ala4Pro|10/528|10/528|4/175||WARNING_TRANSCRIPT_NO_START_CODON			0.06	28.2941	0	0	0	0.233333	408	388.49	11	9	1.05022	0.0220588	0.0269608	MFS-40	T0066	2.2.1.1	2.2.1.1.1	2	0.0108596	1	0	0.0502201	0.00195926	0
2015966	T	A	2.70014e-14		malQ	c.1511A>T	p.Asp504Val	1	328	328	0	1	0.20122	262	66	0	0.0	8908	2244	0	0.0	130	132	28	38	3.04345	6.30041	0.0	0.0	1	11.433	7.78422	41.0	25.0	3.53672	32.8473	0.0	1373.28	0	snp	1X	1	1.0	1	60	60	1.0	1				FALSE	A|missense_variant|MODERATE|malQ|Rv1781c|transcript|CCP44548|protein_coding|1/1|c.1511A>T|p.Asp504Val|1511/2175|1511/2175|504/724||			0.2	32.8493	0	0.226667	0	0.0757576	349	363.99	1	10	0.958818	0.0286533	0.00286533	MFS-40	T0066	2.2.1.1	2.2.1.1.1	2	0.0108596	0	0.0411825	0	0.987384	1
2591484	G	A	1643.64		uspC	c.967G>A	p.Gly323Ser	1	569	569	1	1	0.546573	258	311	0	0.0	8772	10574	0	0.0	141	117	118	193	7.85824	42.2853	0.0	0.0	1	13.6303	54.2166	136.0	175.0	3.57586	11.6289	0.0	378.461	0	snp	1X	1	1.0	1	60	59.2636	1.0	0.655039				FALSE	A|missense_variant|MODERATE|uspC|Rv2318|transcript|CCP45105|protein_coding|1/1|c.967G>A|p.Gly323Ser|967/1323|967/1323|323/440||WARNING_TRANSCRIPT_NO_START_CODON			0.55	30.6847	8	0.317881	0.0257235	0.120579	708	751.55	6	144	0.942053	0.20339	0.00847458	MFS-40	T0066	2.2.1.1	2.2.1.1.1	2	0.0108596	1	0.0579469	0	0.00468966	0
2592310	G	A	2533.1		Rv2319c	c.417C>T	p.Ile139Ile	1	550	550	1	1	0.565455	239	311	0	0.0	8126	10574	0	0.0	122	117	183	128	3.23744	24.1315	0.0	0.0	1	18.434	313.967	132.0	179.0	9.72022	11.7416	0.0	583.267	0	snp	1X	1	1.0	1	60	57.4812	1.0	0.577406				FALSE	A|synonymous_variant|LOW|Rv2319c|Rv2319c|transcript|CCP45106|protein_coding|1/1|c.417C>T|p.Ile139Ile|417/879|417/879|139/292||WARNING_TRANSCRIPT_NO_START_CODON			0.57	32.8629	9	0.198675	0.0289389	0.0884244	607	705.66	5	129	0.860188	0.212521	0.00823723	MFS-40	T0066	2.2.1.1	2.2.1.1.1	2	0.0108596	1	0.139812	0	0.000334677	0
15169	C	T	4.27486e-12		trpG	c.256C>T	p.His86Tyr	1	244	244	0	1	0.491803	124	120	0	0.0	4216	4080.0	0	0.0	63	61	64	56	3.08035	4.16842	0.0	0.0	1.0	3.08268	6.44263	59.0	61.0	3.66174	3.29049	0.0	27.7184	0	snp	1X	1	1.0	1	59.8917	59.9032	1.0	1				FALSE	T|missense_variant|MODERATE|trpG|Rv0013|transcript|CCP42735|protein_coding|1/1|c.256C>T|p.His86Tyr|256/699|256/699|86/232||			0.49	33.0075	5	0.28	0.0416667	0.0333333	262	267.76	2	4	0.978488	0.0152672	0.00763359	MFS-402	T0334	2.2.1	2.2.1.1.1.i2	2	0.0119409	0	0.0215118	0	0.998341	1
109897	G	A	2.37466e-13		Rv0100	c.115G>A	p.Val39Ile	1	332	332	0	1	0.23494	254	78	0	0.0	8636	2652.0	0	0.0	150	104	46	32	21.1002	8.46682	0.0	0.0	1.0	3.45573	5.78021	37.0	41.0	7.01917	44.9009	0.0	1225.64	0	snp	1X	1	1.0	1	60	60	1.0	1				FALSE	A|missense_variant|MODERATE|Rv0100|Rv0100|transcript|CCP42825|protein_coding|1/1|c.115G>A|p.Val39Ile|115/237|115/237|39/78||WARNING_TRANSCRIPT_NO_START_CODON			0.23	34	2	0.173333	0.025641	0.0897436	342	301.05	2	4	1.13602	0.0116959	0.00584795	MFS-402	T0334	2.2.1	2.2.1.1.1.i2	2	0.0119409	0	0	0.136024	0.817586	1
450665	G	A	0		Rv0373c	c.1139C>T	p.Ala380Val	1	236	236	0	1	0.457627	128	108	0	0.0	4352	3672.0	0	0.0	52	76	43	65	12.7819	12.7417	0.0	0.0	1.0	11.0528	3.62103	64.0	44.0	16.6021	4.70676	0.0	145.058	0	snp	1X	1	1.0	1	60	60	1.0	1				FALSE	A|missense_variant|MODERATE|Rv0373c|Rv0373c|transcript|CCP43103|protein_coding|1/1|c.1139C>T|p.Ala380Val|1139/2400|1139/2400|380/799||			0.46	32.4098	1	0.24	0.00925926	0.101852	262	272.64	1	3	0.960974	0.0114504	0.00381679	MFS-402	T0334	2.2.1	2.2.1.1.1.i2	2	0.0119409	0	0.0390258	0	0.994179	1
556614	C	T	0		Rv0466	c.157C>T	p.Arg53Cys	1	222	222	0	1	0.0585586	209	13	0	0.0	7106	442.0	0	0.0	88	121	6	7	14.3248	3.17734	0.0	0.0	1.0	7.18621	12.9949	9.0	4.0	16.5402	18.8132	0.0	1371.98	0	snp	1X	1	1.0	1	60	60	1.0	1				FALSE	T|missense_variant|MODERATE|Rv0466|Rv0466|transcript|CCP43199|protein_coding|1/1|c.157C>T|p.Arg53Cys|157/795|157/795|53/264||WARNING_TRANSCRIPT_NO_START_CODON			0.06	34	0	0.178808	0	0.0384615	232	255.47	0	1	0.90813	0.00431034	0	MFS-402	T0334	2.2.1	2.2.1.1.1.i2	2	0.0119409	0	0.0918699	0	0.99584	1
567114	A	G	0		Rv0477	c.339A>G	p.Arg113Arg	1	179	179	0	1	0.106145	160	19	0	0.0	5440	646.0	0	0.0	76	84	11	8	3.87889	4.03889	0.0	0.0	1.0	5.8675	6.48466	7.0	12.0	4.03889	4.96463	0.0	989.601	0	snp	1X	1	1.0	1	60	59.925	1.0	0.99375				FALSE	G|synonymous_variant|LOW|Rv0477|Rv0477|transcript|CCP43211|protein_coding|1/1|c.339A>G|p.Arg113Arg|339/447|339/447|113/148||			0.11	33.6	0	0.219249	0	0.0789474	202	238.52	0	5	0.846889	0.0247525	0	MFS-402	T0334	2.2.1	2.2.1.1.1.i2	2	0.0119409	0	0.153111	0	0.988453	1
652978	A	G	1.16329e-14		grcC1	c.208A>G	p.Ile70Val	1	202	202	0	1	0.0792079	186	16	0	0.0	6324	544.0	0	0.0	89	97	6	10	3.75747	5.18177	0.0	0.0	1.0	7.89611	9.73486	11.0	5.0	3.55317	10.9023	0.0	1191.91	0	snp	1X	1	1.0	1	60	59.9355	1.0	1				FALSE	G|missense_variant|MODERATE|grcC1|Rv0562|transcript|CCP43300|protein_coding|1/1|c.208A>G|p.Ile70Val|208/1008|208/1008|70/335||WARNING_TRANSCRIPT_NO_START_CODON			0.08	32.3333	0	0.200716	0	0.125	235	245.01	1	3	0.959145	0.012766	0.00425532	MFS-402	T0334	2.2.1	2.2.1.1.1.i2	2	0.0119409	0	0.0408555	0	0.97926	1
943531	G	C	6.2686e-15		Rv0846c	c.664C>G	p.Gln222Glu	1	242	242	0	1	0.280992	174	68	0	0.0	5916	2312.0	0	0.0	96	78	29	39	7.05373	6.20364	0.0	0.0	1.0	3.13803	3.20998	33.0	35.0	7.60871	3.809	0.0	745.872	0	snp	1X	1	1.0	1	60	59.9885	1.0	1				FALSE	C|missense_variant|MODERATE|Rv0846c|Rv0846c|transcript|CCP43594|protein_coding|1/1|c.664C>G|p.Gln222Glu|664/1515|664/1515|222/504||			0.28	31.9737	2	0.29234	0.0294118	0.0735294	270	289.34	2	6	0.933158	0.0222222	0.00740741	MFS-402	T0334	2.2.1	2.2.1.1.1.i2	2	0.0119409	0	0.0668418	0	0.995914	1
1013186	G	A	0		ctpE	c.1456G>A	p.Ala486Thr	1	244	244	0	1	0.110656	217	27	0	0.0	7378	918.0	0	0.0	91	126	8	19	15.2686	12.7417	0.0	0.0	1.0	9.52472	4.22112	9.0	18.0	3.09072	5.26183	0.0	1335.12	0	snp	1X	1	1.0	1	60	59.9124	1.0	1				FALSE	A|missense_variant|MODERATE|ctpE|Rv0908|transcript|CCP43656|protein_coding|1/1|c.1456G>A|p.Ala486Thr|1456/2394|1456/2394|486/797||			0.11	30.4444	0	0.263323	0	0.203704	272	267.34	1	3	1.01743	0.0110294	0.00367647	MFS-402	T0334	2.2.1	2.2.1.1.1.i2	2	0.0119409	0	0	0.017431	0.979783	1
1195102	C	G	1.22108e-13		echA9	c.991G>C	p.Asp331His	1	275	275	0	1	0.214545	216	59	0	0.0	7344	2006.0	0	0.0	98	118	25	34	7.03155	5.99147	0.0	0.0	1.0	4.81373	12.0581	26.0	33.0	5.99147	6.26751	0.0	1101.93	0	snp	1X	1	1.0	1	60	60	1.0	1				FALSE	G|missense_variant|MODERATE|echA9|Rv1071c|transcript|CCP43822|protein_coding|1/1|c.991G>C|p.Asp331His|991/1038|991/1038|331/345||WARNING_TRANSCRIPT_NO_START_CODON			0.21	32.6269	3	0.226667	0.0508475	0.0762712	293	281.95	0	7	1.03919	0.0238908	0	MFS-402	T0334	2.2.1	2.2.1.1.1.i2	2	0.0119409	0	0	0.0391913	0.982903	1
1486276	A	G	0		fadA4	c.415A>G	p.Met139Val	1	250	250	0	1	0.088	228	22	0	0.0	7752	748.0	0	0.0	95	133	12	10	16.763	3.40511	0.0	0.0	1.0	4.58955	5.44844	13.0	9.0	9.32731	16.763	0.0	1442.47	0	snp	1X	1	1.0	1	60	59.9737	1.0	1				FALSE	G|missense_variant|MODERATE|fadA4|Rv1323|transcript|CCP44081|protein_coding|1/1|c.415A>G|p.Met139Val|415/1170|415/1170|139/389||WARNING_TRANSCRIPT_NO_START_CODON			0.09	33.6667	0	0.244161	0	0.0454545	268	288.72	0	9	0.928235	0.0335821	0	MFS-402	T0334	2.2.1	2.2.1.1.1.i2	2	0.0119409	0	0.071765	0	0.994389	1
1597325	C	T	34.5137		Rv1422	c.445C>T	p.Arg149Cys	1	213	213	1	1	0.502347	106	107	0	0.0	3604	3638.0	0	0.0	62	44	49	58	9.64763	4.65412	0.0	0.0	1.0	5.46589	3.33807	59.0	48.0	3.19295	4.32138	0.0	7.94671	0	snp	1X	1	1.0	1	60	60	1.0	1				FALSE	T|missense_variant|MODERATE|Rv1422|Rv1422|transcript|CCP44181|protein_coding|1/1|c.445C>T|p.Arg149Cys|445/1029|445/1029|149/342||			0.5	33.2	0	0.205298	0	0.0420561	226	232.15	1	1	0.973509	0.00442478	0.00442478	MFS-402	T0334	2.2.1	2.2.1.1.1.i2	2	0.0119409	0	0.0264915	0	0.996586	1
1647849	C	T	0		Rv1461	c.861C>T	p.His287His	1	183	183	0	1	0.120219	161	22	0	0.0	5474	748.0	0	0.0	69	92	11	11	10.1451	3.0103	0.0	0.0	1.0	9.32731	91.5012	7.0	15.0	3.40511	3.67118	0.0	954.605	0	snp	1X	1	1.0	1	60	59.9255	1.0	1				FALSE	T|synonymous_variant|LOW|Rv1461|Rv1461|transcript|CCP44220|protein_coding|1/1|c.861C>T|p.His287His|861/2541|861/2541|287/846||			0.12	34	0	0.125828	0	0	200	230.33	2	9	0.868319	0.045	0.01	MFS-402	T0334	2.2.1	2.2.1.1.1.i2	2	0.0119409	0	0.131681	0	0.79918	1
2236609	G	A	8.19702e-15		ctpG	c.698C>T	p.Thr233Met	1	210	210	0	1	0.052381	199	11	0	0.0	6766	374.0	0	0.0	111	88	4	7	8.78271	4.78696	0.0	0.0	1.0	3.20771	6.16385	6.0	5.0	3.20771	3.54498	0.0	1318.22	0	snp	1X	1	1.0	1	60	60	1.0	0.98995				FALSE	A|missense_variant|MODERATE|ctpG|Rv1992c|transcript|CCP44764|protein_coding|1/1|c.698C>T|p.Thr233Met|698/2316|698/2316|233/771||WARNING_TRANSCRIPT_NO_START_CODON			0.05	34	0	0.317881	0	0.136364	221	264.34	1	6	0.836044	0.0271493	0.00452489	MFS-402	T0334	2.2.1	2.2.1.1.1.i2	2	0.0119409	0	0.163956	0	0.996025	1
2592310	G	A	2435.87		Rv2319c	c.417C>T	p.Ile139Ile	1	355	355	1	1	0.602817	141	214	0	0.0	4794	7276.0	0	0.0	56	85	138	76	15.9621	42.0156	0.0	0.0	1.0	37.145	228.489	78.0	136.0	6.29795	5.61299	0.0	560.881	0	snp	1X	1	1.0	1	59.9907	58.8652	1.0	0.666667				FALSE	A|synonymous_variant|LOW|Rv2319c|Rv2319c|transcript|CCP45106|protein_coding|1/1|c.417C>T|p.Ile139Ile|417/879|417/879|139/292||WARNING_TRANSCRIPT_NO_START_CODON			0.6	32.6173	5	0.211921	0.0233645	0.14486	404	484.58	5	61	0.833712	0.15099	0.0123762	MFS-402	T0334	2.2.1	2.2.1.1.1.i2	2	0.0119409	1	0.166288	0	0.00504733	0
2768536	C	G	0		Rv2466c	c.349G>C	p.Ala117Pro	1	204	204	0	1	0.0833333	187	17	0	0.0	6358	578.0	0	0.0	90	97	10	7	3.5793	4.1599	0.0	0.0	1.0	4.1599	5.62303	10.0	7.0	3.13803	14.1696	0.0	1190.89	0	snp	1X	1	1.0	1	60	59.8182	1.0	0.983957				FALSE	G|missense_variant|MODERATE|Rv2466c|Rv2466c|transcript|CCP45259|protein_coding|1/1|c.349G>C|p.Ala117Pro|349/624|349/624|117/207||			0.08	31.1429	0	0.18543	0	0.0882353	216	215.41	0	13	1.00274	0.0601852	0	MFS-402	T0334	2.2.1	2.2.1.1.1.i2	2	0.0119409	0	0	0.00273896	0.800568	1
2873110	G	C	3318.36		Rv2553c	c.156C>G	p.Val52Val		120				0.075		9									5	4																1X				60							FALSE	C|synonymous_variant|LOW|Rv2553c|Rv2553c|transcript|CCP45349|protein_coding|1/1|c.156C>G|p.Val52Val|156/1254|156/1254|52/417||			0.08	27.4615	0	0.0333333	0	0.0555556	206	245.13	5	3	0.84037	0.0145631	0.0242718	MFS-402	T0334	2.2.1	2.2.1.1.1.i2	2	0.0119409	1	0.15963	0	0.0862209	0
2976582	G	A	0		Rv2652c-Rv2653c	n.2976582G>A		1	215	215	0	1	0.0651163	201	14	0	0.0	6834	476.0	0	0.0	112	89	6	8	8.72527	3.63072	0.0	0.0	1.0	3.0103	28.9491	7.0	7.0	3.0103	5.44105	0.0	1305.46	0	snp	1X	1	1.0	1	60	59.9154	1.0	1				FALSE	A|intergenic_region|MODIFIER|Rv2652c-Rv2653c|Rv2652c-Rv2653c|intergenic_region|Rv2652c-Rv2653c|||n.2976582G>A||||||			0.07	31.1579	2	0.304636	0.142857	0.0714286	231	253.53	1	4	0.911135	0.017316	0.004329	MFS-402	T0334	2.2.1	2.2.1.1.1.i2	2	0.0119409	0	0.0888652	0	0.996602	1
3015483	A	G	0		Rv2700	c.281A>G	p.His94Arg	1	219	219	0	1	0.246575	165	54	0	0.0	5610	1836.0	0	0.0	90	75	34	20	5.9714	10.8919	0.0	0.0	1.0	3.6537	7.76122	29.0	25.0	8.80089	21.0269	0.0	777.412	0	snp	1X	1	1.0	1	59.6667	59.8242	1.0	1				FALSE	G|missense_variant|MODERATE|Rv2700|Rv2700|transcript|CCP45498|protein_coding|1/1|c.281A>G|p.His94Arg|281/651|281/651|94/216||WARNING_TRANSCRIPT_NO_START_CODON			0.25	33.0847	8	0.233333	0.148148	0.12963	242	251.62	1	3	0.961768	0.0123967	0.00413223	MFS-402	T0334	2.2.1	2.2.1.1.1.i2	2	0.0119409	0	0.0382323	0	0.984842	1
3627017	C	A	8.93215e-14		mtrA	c.333G>T	p.Glu111Asp	1	241	241	0	1	0.215768	189	52	0	0.0	6426	1768.0	0	0.0	70	119	8	44	30.596	57.1301	0.0	0.0	1.0	3.17734	24.254	27.0	25.0	7.18621	5.59539	0.0	965.549	0	snp	1X	1	1.0	1	60	60	1.0	1				FALSE	A|missense_variant|MODERATE|mtrA|Rv3246c|transcript|CCP46065|protein_coding|1/1|c.333G>T|p.Glu111Asp|333/687|333/687|111/228||			0.22	30.6567	3	0.245033	0.0576923	0.346154	281	281.56	3	4	0.998011	0.0142349	0.0106762	MFS-402	T0334	2.2.1	2.2.1.1.1.i2	2	0.0119409	0	0.00198892	0	0.740255	1
4398748	G	A	2.56755e-14		Rv3910	c.2152G>A	p.Gly718Ser	1	232	232	0	1	0.202586	185	47	0	0.0	6290	1598.0	0	0.0	69	116	17	30	28.9389	10.8184	0.0	0.0	1.0	8.60069	10.3464	29.0	18.0	16.3625	55.7008	0.0	956.08	0	snp	1X	1	1.0	1	60	60	1.0	1				FALSE	A|missense_variant|MODERATE|Rv3910|Rv3910|transcript|CCP46739|protein_coding|1/1|c.2152G>A|p.Gly718Ser|2152/3555|2152/3555|718/1184||			0.2	33.8333	0	0.205982	0	0.138298	248	244.63	1	3	1.01378	0.0120968	0.00403226	MFS-402	T0334	2.2.1	2.2.1.1.1.i2	2	0.0119409	0	0	0.0137759	0.983064	1
1541262	A	C	0		lprF	c.243A>C	p.Val81Val	1	96	96	0	1	0.0833333	88	8	0	0.0	2992	272	0	0.0	29	59	2	6	25.2185	7.35324	0.0	0.0	1	20.3821	194.1	0.0	8.0	7.35324	25.2185	0.0	496.873	0	snp	1X	1	1.0	1	60	58.9205	0.25	0.909091				FALSE	C|synonymous_variant|LOW|lprF|Rv1368|transcript|CCP44127|protein_coding|1/1|c.243A>C|p.Val81Val|243/786|243/786|81/261||			0.08	34	0	0.00333333	0	0.25	105	222.88	133	12	0.471106	0.114286	1.26667	MFS-403	T0334	2.2.1	2.2.1.1.1	2	0.00824561	0	0.528894	0	2.10139e-52	0
2592310	G	A	2437.3		Rv2319c	c.417C>T	p.Ile139Ile	1	391	391	1	1	0.595908	158	233	0	0.0	5372	7922	0	0.0	67	91	145	88	10.9266	33.2898	0.0	0.0	1	49.9905	200.917	81.0	152.0	20.2423	3.06527	0.0	561.209	0	snp	1X	1	1.0	1	60	57.8354	1.0	0.651899				FALSE	A|synonymous_variant|LOW|Rv2319c|Rv2319c|transcript|CCP45106|protein_coding|1/1|c.417C>T|p.Ile139Ile|417/879|417/879|139/292||WARNING_TRANSCRIPT_NO_START_CODON			0.6	32.6873	4	0.206667	0.0171674	0.122318	438	482.03	0	73	0.908657	0.166667	0	MFS-403	T0334	2.2.1	2.2.1.1.1	2	0.00824561	1	0.0913429	0	0.00902282	0
3379028	C	T	0		esxR-esxS	n.3379028C>T		1	141	141	0	1	0.0567376	133	8	0	0.0	4522	272	0	0.0	65	68	2	6	3.15724	7.35324	0.0	0.0	1	20.3821	291.816	8.0	0.0	7.35324	3.15724	0.0	792.061	0	snp	1X	1	1.0	1	60	58.5489	0.875	0.503759				FALSE	T|intergenic_region|MODIFIER|esxR-esxS|Rv3019c-Rv3020c|intergenic_region|Rv3019c-Rv3020c|||n.3379028C>T||||||			0.06	34	0	0.0198675	0	0.25	150	262.69	142	48	0.571015	0.32	0.946667	MFS-403	T0334	2.2.1	2.2.1.1.1	2	0.00824561	1	0.428985	0	3.20442e-45	0
3625211	C	A	8.44493e-16		mtrB	c.1403G>T	p.Trp468Leu	1	237	237	0	1	0.147679	202	35	0	0.0	6868	1190	0	0.0	99	103	20	15	3.1823	4.56135	0.0	0.0	1	8.03571	3.0533	22.0	13.0	8.03571	11.4382	0.0	1174.27	0	snp	1X	1	1.0	1	60	59.9356	1.0	1				FALSE	A|missense_variant|MODERATE|mtrB|Rv3245c|transcript|CCP46064|protein_coding|1/1|c.1403G>T|p.Trp468Leu|1403/1704|1403/1704|468/567||			0.15	33.0256	2	0.218543	0.0571429	0.0714286	247	265.92	2	3	0.928851	0.0121457	0.00809717	MFS-403	T0334	2.2.1	2.2.1.1.1	2	0.00824561	0	0.0711492	0	0.988564	1
1753519	G	C	4972.11		fadD11.1	c.10G>C	p.Ala4Pro		176				0.0511364		9									3	6																1X				60							FALSE	C|missense_variant|MODERATE|fadD11.1|Rv1549|transcript|CCP44313|protein_coding|1/1|c.10G>C|p.Ala4Pro|10/528|10/528|4/175||WARNING_TRANSCRIPT_NO_START_CODON			0.05	26.2667	1	0	0.111111	0.166667	270	266.51	4	1	1.0131	0.0037037	0.0148148	MFS-404	T0335	2.2.1	2.2.1.1.1	2	0.0101646	1	0	0.0130952	0.0300204	0
2484940	T	C	0		lipB	c.357T>C	p.Asp119Asp	1	178	178	0	1	0.0505618	169	9	0	0.0	5746	306.0	0	0.0	125	44	7	2	87.3123	9.04217	0.0	0.0	1.0	3.25157	15.3581	5.0	4.0	3.25157	9.80739	0.0	1099.46	0	snp	1X	1	1.0	1	60	59.8994	1.0	1				FALSE	C|synonymous_variant|LOW|lipB|Rv2217|transcript|CCP44994|protein_coding|1/1|c.357T>C|p.Asp119Asp|357/693|357/693|119/230||WARNING_TRANSCRIPT_NO_START_CODON			0.05	34	0	0.283784	0	0.277778	264	265.15	1	8	0.995663	0.030303	0.00378788	MFS-404	T0335	2.2.1	2.2.1.1.1	2	0.0101646	0	0.00433717	0	0.966543	1
2592310	G	A	3260.96		Rv2319c	c.417C>T	p.Ile139Ile	1	365	365	1	1	0.638356	132	233	0	0.0	4488	7922.0	0	0.0	58	74	138	95	7.22164	20.2423	0.0	0.0	1.0	61.1741	216.802	77.0	156.0	13.1594	3.60252	0.0	750.864	0	snp	1X	1	1.0	1	60	58.4091	1.0	0.598485				FALSE	A|synonymous_variant|LOW|Rv2319c|Rv2319c|transcript|CCP45106|protein_coding|1/1|c.417C>T|p.Ile139Ile|417/879|417/879|139/292||WARNING_TRANSCRIPT_NO_START_CODON			0.64	32.965	6	0.205607	0.0257511	0.0922747	414	503.78	3	84	0.821787	0.202899	0.00724638	MFS-404	T0335	2.2.1	2.2.1.1.1	2	0.0101646	1	0.178213	0	0.000657677	0
4036746	C	G	2241.6		PE_PGRS59	c.1305G>C	p.Pro435Pro		99				0.242424		24									6	18																1X				59.375							FALSE	G|synonymous_variant|LOW|PE_PGRS59|Rv3595c|transcript|CCP46418|protein_coding|1/1|c.1305G>C|p.Pro435Pro|1305/1320|1305/1320|435/439||			0.24	31.2	16	0.0927152	0.666667	0.25	32	217.22	19	2	0.147316	0.0625	0.59375	MFS-404	T0335	2.2.1	2.2.1.1.1	2	0.0101646	1	0.852684	0	1.3697e-26	0
2592310	G	A	2084.81		Rv2319c	c.417C>T	p.Ile139Ile	1	418	418	1	1	0.57177	179	239	0	0.0	6086	8126	0	0.0	86	93	144	95	3.60473	24.825	0.0	0.0	1	26.6421	265.152	94.0	145.0	18.2833	5.06046	0.0	480.046	0	snp	1X	1	1.0	1	60	58.6201	1.0	0.620112				FALSE	A|synonymous_variant|LOW|Rv2319c|Rv2319c|transcript|CCP45106|protein_coding|1/1|c.417C>T|p.Ile139Ile|417/879|417/879|139/292||WARNING_TRANSCRIPT_NO_START_CODON			0.57	32.3261	8	0.198675	0.0334728	0.10251	469	576.91	2	92	0.812952	0.196162	0.00426439	MFS-405	T0335	2.2.1	2.2.1.1.1	2	0.011715	1	0.187048	0	0.000783216	0
3717105	C	T	0		sugI	c.16C>T	p.Gln6*	1	244	244	0	1	0.327869	164	80	0	0.0	5576	2720	0	0.0	52	112	29	51	50.6768	16.1477	0.0	0.0	1	3.98746	5.60547	43.0	37.0	3.0103	9.41879	0.0	580.614	0	snp	1X	1	1.0	1	60	60	1.0	1				FALSE	T|stop_gained|HIGH|sugI|Rv3331|transcript|CCP46152|protein_coding|1/1|c.16C>T|p.Gln6*|16/1509|16/1509|6/502||WARNING_TRANSCRIPT_NO_START_CODON			0.33	32.6444	2	0.225166	0.025	0.1375	268	287.63	2	5	0.931753	0.0186567	0.00746269	MFS-405	T0335	2.2.1	2.2.1.1.1	2	0.011715	0	0.0682474	0	0.971455	1
3717219	C	A	0		sugI	c.130C>A	p.Leu44Met	1	278	278	0	1	0.276978	201	77	0	0.0	6834	2618	0	0.0	136	65	52	25	57.47	23.5688	0.0	0.0	1	3.0385	4.83607	39.0	38.0	3.26411	3.88537	0.0	863.175	0	snp	1X	1	1.0	1	59.9351	59.7313	1.0	1				FALSE	A|missense_variant|MODERATE|sugI|Rv3331|transcript|CCP46152|protein_coding|1/1|c.130C>A|p.Leu44Met|130/1509|130/1509|44/502||WARNING_TRANSCRIPT_NO_START_CODON			0.28	32.9157	2	0.25	0.025974	0.175325	296	281.37	4	10	1.052	0.0337838	0.0135135	MFS-405	T0335	2.2.1	2.2.1.1.1	2	0.011715	0	0	0.0519956	0.823963	1
4036746	C	G	2600		PE_PGRS59	c.1305G>C	p.Pro435Pro	1	103	31.2727	0	1	0.145631	0	15	1	1,1	0	2992,510	34	34,34	0	0	6	9	0	12.8806,4.31318	0,0	0,0	1,1	28.2783,35.5824	0	28,15	60,0	4.58955,4.31318	0	0,0	512.41	0	snp	1M9D1M,9M1X1M	2	2,2	1	60	0	1,1	0			Chromosome:4036737	FALSE	G|synonymous_variant|LOW|PE_PGRS59|Rv3595c|transcript|CCP46418|protein_coding|1/1|c.1305G>C|p.Pro435Pro|1305/1320|1305/1320|435/439||			0.15	31.4211	7	0.033557	0.466667	0.1	19	226.18	10	2	0.0840039	0.105263	0.526316	MFS-405	T0335	2.2.1	2.2.1.1.1	2	0.011715	1	0.915996	0	1.22303e-24	0
1166453	C	T	7.94369e-14		Rv1043c	c.354G>A	p.Glu118Glu	1	266	266	0	1	0.12782	232	34	0	0.0	7888	1156	0	0.0	91	141	12	22	26.4098	9.39698	0.0	0.0	1	4.03217	38.9894	19.0	15.0	3.0103	15.1406	0.0	1376.91	0	snp	1X	1	1.0	1	60	59.9914	1.0	1				FALSE	T|synonymous_variant|LOW|Rv1043c|Rv1043c|transcript|CCP43794|protein_coding|1/1|c.354G>A|p.Glu118Glu|354/1026|354/1026|118/341||			0.13	33.3714	0	0.34	0	0.147059	277	297.77	2	4	0.930248	0.0144404	0.00722022	MFS-406	T0336	2.2.1	2.2.1.1.1	2	0.0105944	0	0.0697518	0	0.998577	1
1541262	A	C	1.80835e-15		lprF	c.243A>C	p.Val81Val	1	87	87	0	1	0.091954	79	8	0	0.0	2686	272	0	0.0	27	52	3	5	20.1897	4.09604	0.0	0.0	1	20.3821	165.981	0.0	8.0	4.09604	23.0483	0.0	444.509	0	snp	1X	1	1.0	1	60	59.0633	0.5	0.911392				FALSE	C|synonymous_variant|LOW|lprF|Rv1368|transcript|CCP44127|protein_coding|1/1|c.243A>C|p.Val81Val|243/786|243/786|81/261||			0.09	34	0	0	0	0.125	95	217.64	130	11	0.436501	0.115789	1.36842	MFS-406	T0336	2.2.1	2.2.1.1.1	2	0.0105944	0	0.563499	0	1.07435e-55	0
2592310	G	A	1228.44		Rv2319c	c.417C>T	p.Ile139Ile	1	365	365	1	1	0.547945	165	200	0	0.0	5610	6800	0	0.0	71	94	121	79	9.97217	22.1627	0.0	0.0	1	59.2949	215.275	64.0	136.0	25.9845	3.12874	0.0	282.859	0	snp	1X	1	1.0	1	60	57.9879	1.0	0.642424				FALSE	A|synonymous_variant|LOW|Rv2319c|Rv2319c|transcript|CCP45106|protein_coding|1/1|c.417C>T|p.Ile139Ile|417/879|417/879|139/292||WARNING_TRANSCRIPT_NO_START_CODON			0.55	32.3547	7	0.192053	0.035	0.105	414	493.96	4	75	0.838125	0.181159	0.00966184	MFS-406	T0336	2.2.1	2.2.1.1.1	2	0.0105944	1	0.161875	0	0.0010533	0
913183	A	G	0		phoT	c.458A>G	p.Gln153Arg	1	370	370	0	1	0.17027	307	63	0	0.0	10438	2142	0	0.0	152	155	25	38	3.07396	8.83536	0.0	0.0	1	4.69922	3.01737	28.0	35.0	3.872	8.16666	0.0	1716.99	0	snp	1X	1	1.0	1	60	60	1.0	1				FALSE	G|missense_variant|MODERATE|phoT|Rv0820|transcript|CCP43568|protein_coding|1/1|c.458A>G|p.Gln153Arg|458/777|458/777|153/258||WARNING_TRANSCRIPT_NO_START_CODON			0.17	33.2059	3	0.239205	0.047619	0.103175	391	379.68	2	6	1.02981	0.0153453	0.00511509	MFS-407	T0336	2.2.1	2.2.1.1.1	2	0.0092688	0	0	0.0298146	0.987446	1
1428171	C	T	4890.45		Rv1278	c.758C>T	p.Ala253Val	1	260	260	1	1	0.807692	50	210	0	0.0	1700	7140	0	0.0	24	26	100	110	3.18402	4.04433	0.0	0.0	1	5.65743	11.5225	97.0	113.0	11.1171	11.5225	0.0	1126.07	0	snp	1X	1	1.0	1	60	60	0.995238	1				FALSE	T|missense_variant|MODERATE|Rv1278|Rv1278|transcript|CCP44034|protein_coding|1/1|c.758C>T|p.Ala253Val|758/2628|758/2628|253/875||WARNING_TRANSCRIPT_NO_START_CODON			0.81	33.2818	3	0.268212	0.0142857	0.0238095	273	281.57	0	4	0.969564	0.014652	0	MFS-407	T0336	2.2.1	2.2.1.1.1	2	0.0092688	0	0.0304365	0	0.999162	1
2592310	G	A	3142.96		Rv2319c	c.417C>T	p.Ile139Ile	1	481	481	1	1	0.598753	193	288	0	0.0	6562	9792	0	0.0	84	109	176	112	10.0423	33.8935	0.0	0.0	1	33.8935	259.548	112.0	176.0	8.92153	3.02155	0.0	723.693	0	snp	1X	1	1.0	1	60	58.3368	1.0	0.632124				FALSE	A|synonymous_variant|LOW|Rv2319c|Rv2319c|transcript|CCP45106|protein_coding|1/1|c.417C>T|p.Ile139Ile|417/879|417/879|139/292||WARNING_TRANSCRIPT_NO_START_CODON			0.6	32.8349	6	0.198675	0.0208333	0.111111	535	621.19	4	93	0.86125	0.173832	0.00747664	MFS-407	T0336	2.2.1	2.2.1.1.1	2	0.0092688	1	0.13875	0	0.00263476	0
2970519	C	T	4059.01		Rv2645	c.397C>T	p.Arg133Trp	1	220	220	1	1	0.804545	43	177	0	0.0	1462	6018	0	0.0	16	27	86	91	9.12072	3.31701	0.0	0.0	1	21.6702	5.48477	69.0	108.0	23.6332	3.46479	0.0	934.621	0	snp	1X	1	1.0	1	59.9209	60	1.0	1				FALSE	T|missense_variant|MODERATE|Rv2645|Rv2645|transcript|CCP45443|protein_coding|1/1|c.397C>T|p.Arg133Trp|397/432|397/432|133/143||			0.8	30.5682	19	0.246667	0.107345	0.0141243	270	284.4	8	5	0.949367	0.0185185	0.0296296	MFS-407	T0336	2.2.1	2.2.1.1.1	2	0.0092688	0	0.0506329	0	0.948526	1
3717105	C	T	0		sugI	c.16C>T	p.Gln6*	1	281	281	0	1	0.483986	145	136	0	0.0	4930	4624	0	0.0	57	88	49	87	17.4019	26.0662	0.0	0.0	1	6.13977	3.02528	75.0	61.0	28.557	10.9324	0.0	70.1398	0	snp	1X	1	1.0	1	60	60	1.0	1				FALSE	T|stop_gained|HIGH|sugI|Rv3331|transcript|CCP46152|protein_coding|1/1|c.16C>T|p.Gln6*|16/1509|16/1509|6/502||WARNING_TRANSCRIPT_NO_START_CODON			0.48	32.84	3	0.206667	0.0220588	0.139706	308	313.58	5	9	0.982205	0.0292208	0.0162338	MFS-407	T0336	2.2.1	2.2.1.1.1	2	0.0092688	0	0.0177945	0	0.870274	1
33207	G	C	6000		Rv0029-Rv0030	n.33207G>C		1	233	337	0	1	0.055794	7	13	0	0,0,0	232	340,6902,440	0	0,0,0	4	3	8	5	3.32051	24.725,12.0064,4.51363	0,0,0	0,0,0	1,1,1	24.725,26.6398,23.2217	18.2106	0,125,1	10,78,12	24.725,4.81808,7.18621	3.32051	0,0,0	1332.85	0	snp	1M1I3M,1M2I3M,1X3M	3	3,3,3	1	60	60	1,1,1	1			Chromosome:33207	FALSE	C|intergenic_region|MODIFIER|Rv0029-Rv0030|Rv0029-Rv0030|intergenic_region|Rv0029-Rv0030|||n.33207G>C||||||			0.06	32.8462	0	0	0	0.115385	311	328.83	1	5	0.945777	0.0160772	0.00321543	MFS-408	T0337	2.2.1.1	2.2.1.1.1	2	0.0106379	1	0.0542225	0	0.340492	0
410009	T	C	2700		iniB	c.648T>C	p.Val216Val	1	106	30.1429	0	1	0.150943	0	16	8.16667	1.66667,8.16667	0	3060,544	255.333	49.3333,255.333	0	0	8	8	0	10.8276,3.0103	0,0	0,0	1,1	10.8276,37.7539	0	54,16	36,0	3.87889,3.0103	0	0,0	524.236	0	snp	1M12D1M,3M1X10M	2	2,2	1	60	0	0.988889,1	0			Chromosome:410006	FALSE	C|synonymous_variant|LOW|iniB|Rv0341|transcript|CCP43071|protein_coding|1/1|c.648T>C|p.Val216Val|648/1440|648/1440|216/479||			0.15	28.5789	16	0.10596	1	0	38	270.23	6	4	0.140621	0.105263	0.157895	MFS-408	T0337	2.2.1.1	2.2.1.1.1	2	0.0106379	1	0.859379	0	1.49684e-10	0
993673	C	T	3.80427e-13		Rv0891c-Rv0892	n.993673C>T		1	345	345	0	1	0.423188	199	146	0	0.0	6766	4964	0	0.0	76	123	51	95	27.1147	31.8046	0.0	0.0	1	34.4818	16.3774	50.0	96.0	14.6708	23.1864	0.0	376.219	0	snp	1X	1	1.0	1	60	59.9648	1.0	1				FALSE	T|intergenic_region|MODIFIER|Rv0891c-Rv0892|Rv0891c-Rv0892|intergenic_region|Rv0891c-Rv0892|||n.993673C>T||||||			0.42	33.1375	2	0.2	0.0136986	0.150685	371	355.01	1	6	1.04504	0.0161725	0.00269542	MFS-408	T0337	2.2.1.1	2.2.1.1.1	2	0.0106379	0	0	0.045041	0.947116	1
2171670	C	T	4.80958e-14		Rv1920	c.48C>T	p.Arg16Arg	1	120	120	0	1	0.075	111	9	0	0.0	3774	306	0	0.0	79	32	5	4	46.2246	3.25157	0.0	0.0	1	22.5536	244.044	9.0	0.0	3.25157	46.2246	0.0	622.728	0	snp	1X	1	1.0	1	60	58.4685	0.555556	0.72973				FALSE	T|synonymous_variant|LOW|Rv1920|Rv1920|transcript|CCP44687|protein_coding|1/1|c.48C>T|p.Arg16Arg|48/864|48/864|16/287||WARNING_TRANSCRIPT_NO_START_CODON			0.08	34	0	0.00662252	0	0.0555556	129	250.37	138	37	0.515237	0.286822	1.06977	MFS-408	T0337	2.2.1.1	2.2.1.1.1	2	0.0106379	0	0.484763	0	3.37901e-48	0
2370434	G	A	9.71562e-14		prcB	c.168C>T	p.His56His	1	297	297	0	1	0.154882	251	46	0	0.0	8534	1564	0	0.0	150	101	25	21	23.782	3.76559	0.0	0.0	1	3.0103	4.05711	23.0	23.0	25.858	27.3118	0.0	1436.29	0	snp	1X	1	1.0	1	60	60	1.0	1				FALSE	A|synonymous_variant|LOW|prcB|Rv2110c|transcript|CCP44885|protein_coding|1/1|c.168C>T|p.His56His|168/876|168/876|56/291||WARNING_TRANSCRIPT_NO_START_CODON			0.15	32.8	1	0.246667	0.0217391	0.0434783	313	303.35	0	6	1.03181	0.0191693	0	MFS-408	T0337	2.2.1.1	2.2.1.1.1	2	0.0106379	0	0	0.0318114	0.995807	1
2591484	G	A	1.25845e-13		uspC	c.967G>A	p.Gly323Ser	1	453	453	0	1	0.483444	234	219	0	0.0	7956	7440	0	0.0	130	104	68	151	9.28344	71.3175	0.0	0.0	1	9.20742	32.1117	97.0	122.0	7.38299	5.38593	0.0	115.939	0	snp	1X	1	1.0	1	60	59.4915	1.0	0.67094				FALSE	A|missense_variant|MODERATE|uspC|Rv2318|transcript|CCP45105|protein_coding|1/1|c.967G>A|p.Gly323Ser|967/1323|967/1323|323/440||WARNING_TRANSCRIPT_NO_START_CODON			0.48	29.254	9	0.306667	0.0410959	0.189498	586	599.81	1	112	0.976976	0.191126	0.00170648	MFS-408	T0337	2.2.1.1	2.2.1.1.1	2	0.0106379	1	0.023024	0	0.00441831	0
2592310	G	A	3515.65		Rv2319c	c.417C>T	p.Ile139Ile	1	450	450	1	1	0.62	171	279	0	0.0	5814	9486	0	0.0	63	108	161	118	28.7251	17.4012	0.0	0.0	1	40.0654	207.827	105.0	174.0	3.64073	6.68022	0.0	809.507	0	snp	1X	1	1.0	1	60	58.0994	1.0	0.701754				FALSE	A|synonymous_variant|LOW|Rv2319c|Rv2319c|transcript|CCP45106|protein_coding|1/1|c.417C>T|p.Ile139Ile|417/879|417/879|139/292||WARNING_TRANSCRIPT_NO_START_CODON			0.62	32.4359	3	0.18543	0.0107527	0.0770609	514	581.33	3	84	0.884179	0.163424	0.00583658	MFS-408	T0337	2.2.1.1	2.2.1.1.1	2	0.0106379	1	0.115821	0	0.00636748	0
3717219	C	T	2.50727e-14		sugI	c.130C>T	p.Leu44Leu	1	447	447	0	1	0.185682	364	83	0	0.0	12376	2822	0	0.0	237	127	64	19	75.1939	55.989	0.0	0.0	1	3.24576	3.10575	40.0	43.0	5.12945	5.89764	0.0	1972.38	0	snp	1X	1	1.0	1	60	59.8901	1.0	0.997253				FALSE	T|synonymous_variant|LOW|sugI|Rv3331|transcript|CCP46152|protein_coding|1/1|c.130C>T|p.Leu44Leu|130/1509|130/1509|44/502||WARNING_TRANSCRIPT_NO_START_CODON			0.19	32.0588	3	0.213333	0.0361446	0.271084	482	490.99	2	10	0.98169	0.0207469	0.00414938	MFS-408	T0337	2.2.1.1	2.2.1.1.1	2	0.0106379	0	0.0183099	0	0.853623	1
410009	T	C	2624.42		iniB	c.648T>C	p.Val216Val		103				0.15534		16									6	10																1X				60							FALSE	C|synonymous_variant|LOW|iniB|Rv0341|transcript|CCP43071|protein_coding|1/1|c.648T>C|p.Val216Val|648/1440|648/1440|216/479||			0.16	32.575	13	0.0367594	0.8125	0.125	40	217.45	9	1	0.18395	0.025	0.225	MFS-409	T0337	2.2.1.1	2.2.1.1.1	2	0.0150201	1	0.81605	0	1.12075e-11	0
1432308	A	G	0		oppA	c.1133T>C	p.Leu378Pro	1	189	189	0	1	0.179894	155	34	0	0.0	5270	1156.0	0	0.0	49	106	11	23	48.5272	12.2071	0.0	0.0	1.0	5.30951	3.36054	20.0	14.0	4.03217	6.16244	0.0	841.407	0	snp	1X	1	1.0	1	60	60	1.0	1				FALSE	G|missense_variant|MODERATE|oppA|Rv1280c|transcript|CCP44036|protein_coding|1/1|c.1133T>C|p.Leu378Pro|1133/1776|1133/1776|378/591||WARNING_TRANSCRIPT_NO_START_CODON			0.18	31.75	1	0.219272	0.0294118	0.176471	214	236.91	1	4	0.903297	0.0186916	0.0046729	MFS-409	T0337	2.2.1.1	2.2.1.1.1	2	0.0150201	0	0.0967034	0	0.945928	1
2591484	G	A	8.10517e-13		uspC	c.967G>A	p.Gly323Ser	1	414	414	0	1	0.495169	209	205	0	0.0	7106	6970.0	0	0.0	108	101	71	134	3.5194	45.0521	0.0	0.0	1.0	6.07155	46.9073	94.0	111.0	22.5959	3.85188	0.0	32.3394	0	snp	1X	1	1.0	1	60	59.6411	1.0	0.62201				FALSE	A|missense_variant|MODERATE|uspC|Rv2318|transcript|CCP45105|protein_coding|1/1|c.967G>A|p.Gly323Ser|967/1323|967/1323|323/440||WARNING_TRANSCRIPT_NO_START_CODON			0.5	30.5283	5	0.278146	0.0243902	0.153659	513	518.57	2	111	0.989259	0.216374	0.00389864	MFS-409	T0337	2.2.1.1	2.2.1.1.1	2	0.0150201	1	0.0107411	0	0.000988238	0
2592310	G	A	1642.68		Rv2319c	c.417C>T	p.Ile139Ile	1	373	373	1	1	0.563003	163	210	0	0.0	5542	7140.0	0	0.0	77	86	120	90	4.08938	12.3166	0.0	0.0	1.0	30.9706	231.628	79.0	131.0	30.9706	4.62225	0.0	378.241	0	snp	1X	1	1.0	1	60	58.3129	1.0	0.588957				FALSE	A|synonymous_variant|LOW|Rv2319c|Rv2319c|transcript|CCP45106|protein_coding|1/1|c.417C>T|p.Ile139Ile|417/879|417/879|139/292||WARNING_TRANSCRIPT_NO_START_CODON			0.56	32.1619	2	0.198675	0.00952381	0.0714286	430	508.84	2	88	0.845059	0.204651	0.00465116	MFS-409	T0337	2.2.1.1	2.2.1.1.1	2	0.0150201	1	0.154941	0	0.000790072	0
3625556	A	G	1.03369e-14		mtrB	c.1058T>C	p.Leu353Pro	1	253	253	0	1	0.0592885	238	15	0	0.0	8092	510.0	0	0.0	102	136	9	6	13.5575	4.31318	0.0	0.0	1.0	6.62942	3.59423	10.0	5.0	14.7363	10.1634	0.0	1566.19	0	snp	1X	1	1.0	1	60	60	1.0	1				FALSE	G|missense_variant|MODERATE|mtrB|Rv3245c|transcript|CCP46064|protein_coding|1/1|c.1058T>C|p.Leu353Pro|1058/1704|1058/1704|353/567||			0.06	33.5	0	0.219965	0	0.1	277	272.99	1	2	1.01469	0.00722022	0.00361011	MFS-409	T0337	2.2.1.1	2.2.1.1.1	2	0.0150201	0	0	0.0146892	0.993854	1
3270047	C	T	2.86308e-15		ppsE	c.2311C>T	p.Leu771Phe	1	247	247	0	1	0.0526316	234	13	0	0.0	7956	442	0	0.0	119	115	4	9	3.15878	7.18621	0.0	0.0	1	4.51363	3.93828	5.0	8.0	3.17734	8.35546	0.0	1552.13	0	snp	1X	1	1.0	1	60	59.9231	1.0	1				FALSE	T|missense_variant|MODERATE|ppsE|Rv2935|transcript|CCP45738|protein_coding|1/1|c.2311C>T|p.Leu771Phe|2311/4467|2311/4467|771/1488||WARNING_TRANSCRIPT_NO_START_CODON			0.05	33.4286	0	0.284768	0	0.192308	270	292.95	0	11	0.921659	0.0407407	0	MFS-413	T0339	4.3.4.2.1	4.2.1.2.1.1.i3.1	4	0.00451789	0	0.078341	0	0.97846	1
851982	G	T	4524.52		phoP	c.375G>T	p.Leu125Phe	1	301	301	1	1	0.747508	76	225	0	0.0	2584	7650	0	0.0	38	38	136	89	3.0103	24.3293	0.0	0.0	1	4.64132	7.12467	106.0	119.0	12.2849	4.83891	0.0	1041.81	0	snp	1X	1	1.0	1	60	60	1.0	1				FALSE	T|missense_variant|MODERATE|phoP|Rv0757|transcript|CCP43504|protein_coding|1/1|c.375G>T|p.Leu125Phe|375/744|375/744|125/247||			0.75	33.272	1	0.245033	0.00444444	0.104444	318	342.31	2	4	0.928983	0.0125786	0.00628931	MFS-416	T0341	4.4.1.1	4.2.1.2.2.1.1	4	0.00739706	0	0.0710175	0	0.993621	1
972365	T	C	0		fadE10	c.1861T>C	p.Trp621Arg	1	264	264	0	1	0.0643939	247	17	0	0.0	8398	578	0	0.0	137	110	11	6	9.41922	6.20364	0.0	0.0	1	9.26925	33.6131	5.0	12.0	9.26925	13.7797	0.0	1608.42	0	snp	1X	1	1.0	1	60	59.8866	0.941176	1				FALSE	C|missense_variant|MODERATE|fadE10|Rv0873|transcript|CCP43621|protein_coding|1/1|c.1861T>C|p.Trp621Arg|1861/1953|1861/1953|621/650||			0.06	32	0	0.26	0	0.147059	287	337.17	1	5	0.851203	0.0174216	0.00348432	MFS-416	T0341	4.4.1.1	4.2.1.2.2.1.1	4	0.00739706	0	0.148797	0	0.987181	1
1384202	A	C	5.33396e-14		mdh	c.990A>C	p.Ter330Cysext*?	1	302	302	0	1	0.0662252	282	20	0	0.0	9588	680	0	0.0	109	173	8	12	34.5506	4.74748	0.0	0.0	1	18.6449	9.0473	16.0	4.0	4.74748	3.0411	0.0	1837.22	0	snp	1X	1	1.0	1	60	60	1.0	0.996454				FALSE	C|stop_lost&splice_region_variant|HIGH|mdh|Rv1240|transcript|CCP43996|protein_coding|1/1|c.990A>C|p.Ter330Cysext*?|990/990|990/990|330/329||WARNING_TRANSCRIPT_NO_START_CODON			0.07	31.8333	0	0.22	0	0.1	326	352.16	0	8	0.925716	0.0245399	0	MFS-416	T0341	4.4.1.1	4.2.1.2.2.1.1	4	0.00739706	0	0.0742844	0	0.983426	1
1843570	T	G	2.50127e-14		Rv1637c	c.123A>C	p.Thr41Thr	1	275	275	0	1	0.0509091	261	14	0	0.0	8874	476	0	0.0	136	125	12	2	4.017	18.5208	0.0	0.0	1	33.4109	30.0414	0.0	14.0	18.5208	3.08518	0.0	1744.44	0	snp	1X	1	1.0	1	57.5714	59.7663	1.0	1				FALSE	G|synonymous_variant|LOW|Rv1637c|Rv1637c|transcript|CCP44401|protein_coding|1/1|c.123A>C|p.Thr41Thr|123/795|123/795|41/264||			0.05	31.7647	1	0	0.0714286	0.357143	306	382.66	129	11	0.799665	0.0359477	0.421569	MFS-416	T0341	4.4.1.1	4.2.1.2.2.1.1	4	0.00739706	1	0.200335	0	5.15848e-19	0
2075106	T	C	0		Rv1830	c.266T>C	p.Leu89Ser	1	263	263	0	1	0.26616	193	70	0	0.0	6562	2380	0	0.0	96	97	37	33	3.02155	3.50664	0.0	0.0	1	7.47733	16.793	41.0	29.0	4.12706	3.56161	0.0	862.937	0	snp	1X	1	1.0	1	60	60	1.0	1				FALSE	C|missense_variant|MODERATE|Rv1830|Rv1830|transcript|CCP44596|protein_coding|1/1|c.266T>C|p.Leu89Ser|266/678|266/678|89/225||WARNING_TRANSCRIPT_NO_START_CODON			0.27	32.4675	0	0.211921	0	0.0285714	292	323.6	3	6	0.902349	0.0205479	0.010274	MFS-416	T0341	4.4.1.1	4.2.1.2.2.1.1	4	0.00739706	0	0.0976514	0	0.984919	1
2310276	C	A	4.65288e-14		ppm1	c.480G>T	p.Pro160Pro	1	240	240	0	1	0.395833	145	95	0	0.0	4930	3226	0	0.0	77	68	51	44	4.22333	4.13032	0.0	0.0	1	8.15326	51.6663	40.0	55.0	4.13032	3.74411	0.0	342.194	0	snp	1X	1	1.0	1	60	60	1.0	1				FALSE	A|synonymous_variant|LOW|ppm1|Rv2051c|transcript|CCP44824|protein_coding|1/1|c.480G>T|p.Pro160Pro|480/2625|480/2625|160/874||WARNING_TRANSCRIPT_NO_START_CODON			0.4	31.395	5	0.258278	0.0526316	0.0368421	276	302.16	2	5	0.913423	0.0181159	0.00724638	MFS-416	T0341	4.4.1.1	4.2.1.2.2.1.1	4	0.00739706	0	0.0865766	0	0.994223	1
2418440	C	A	0		murF	c.565G>T	p.Ala189Ser	1	253	253	0	1	0.213439	199	54	0	0.0	6766	1833	0	0.0	58	141	26	28	78.1825	3.17115	0.0	0.0	1	7.03155	12.1872	32.0	22.0	4.45795	8.78271	0.0	1000.09	0	snp	1X	1	1.0	1	60	60	1.0	1				FALSE	A|missense_variant|MODERATE|murF|Rv2157c|transcript|CCP44933|protein_coding|1/1|c.565G>T|p.Ala189Ser|565/1533|565/1533|189/510||			0.21	33.5862	0	0.284768	0	0.0185185	305	315.96	2	1	0.965312	0.00327869	0.00655738	MFS-416	T0341	4.4.1.1	4.2.1.2.2.1.1	4	0.00739706	0	0.0346879	0	0.999559	1
2833292	G	T	1.86115e-13		Rv2516c	c.222C>A	p.Pro74Pro	1	322	322	0	1	0.229814	248	74	0	0.0	8432	2516	0	0.0	130	118	41	33	4.27115	4.88833	0.0	0.0	1	10.5224	14.358	29.0	45.0	4.06669	8.05372	0.0	1222.12	0	snp	1X	1	1.0	1	60	60	1.0	1				FALSE	T|synonymous_variant|LOW|Rv2516c|Rv2516c|transcript|CCP45310|protein_coding|1/1|c.222C>A|p.Pro74Pro|222/804|222/804|74/267||WARNING_TRANSCRIPT_NO_START_CODON			0.23	33.2405	1	0.241611	0.0135135	0.0540541	346	342.63	0	7	1.00984	0.0202312	0	MFS-416	T0341	4.4.1.1	4.2.1.2.2.1.1	4	0.00739706	0	0	0.00983568	0.996615	1
3007542	C	A	1.05594e-13		Rv2690c	c.1668G>T	p.Trp556Cys	1	367	367	0	1	0.13624	317	50	0	0.0	10778	1700	0	0.0	186	131	31	19	23.7318	9.26414	0.0	0.0	1	11.5225	9.59322	18.0	32.0	5.78978	3.83916	0.0	1875.41	0	snp	1X	1	1.0	1	60	59.9874	1.0	0.996845				FALSE	A|missense_variant|MODERATE|Rv2690c|Rv2690c|transcript|CCP45488|protein_coding|1/1|c.1668G>T|p.Trp556Cys|1668/1974|1668/1974|556/657||WARNING_TRANSCRIPT_NO_START_CODON			0.14	33.8462	1	0.212627	0.02	0.12	378	363.15	1	8	1.04089	0.021164	0.0026455	MFS-416	T0341	4.4.1.1	4.2.1.2.2.1.1	4	0.00739706	0	0	0.0408922	0.969729	1
3174753	T	G	1.17166e-13		vapB23	c.7T>G	p.Ser3Ala	1	320	320	0	1	0.459375	173	147	0	0.0	5882	4998	0	0.0	87	86	61	86	3.02285	12.2428	0.0	0.0	1	3.73412	3.3241	70.0	77.0	15.4335	15.0726	0.0	185.187	0	snp	1X	1	1.0	1	60	60	1.0	1				FALSE	G|missense_variant|MODERATE|vapB23|Rv2862A|transcript|CCP45664|protein_coding|1/1|c.7T>G|p.Ser3Ala|7/249|7/249|3/82||WARNING_TRANSCRIPT_NO_START_CODON			0.46	33.3631	3	0.298013	0.0204082	0.085034	347	346.14	2	6	1.00248	0.0172911	0.00576369	MFS-416	T0341	4.4.1.1	4.2.1.2.2.1.1	4	0.00739706	0	0	0.00248454	0.998339	1
4230970	G	T	3.59212e-14		Rv3784	c.715G>T	p.Ala239Ser	1	318	318	0	1	0.437107	179	139	0	0.0	6086	4726	0	0.0	100	79	82	57	8.36013	12.7741	0.0	0.0	1	18.0231	4.47817	54.0	85.0	16.1485	16.2211	0.0	285.492	0	snp	1X	1	1.0	1	60	60	1.0	1				FALSE	T|missense_variant|MODERATE|Rv3784|Rv3784|transcript|CCP46613|protein_coding|1/1|c.715G>T|p.Ala239Ser|715/981|715/981|239/326||			0.44	33.2838	4	0.274834	0.028777	0.0899281	336	333.11	0	1	1.00868	0.00297619	0	MFS-416	T0341	4.4.1.1	4.2.1.2.2.1.1	4	0.00739706	0	0	0.00867581	0.999071	1
658725	C	T	0		Rv0567	c.405C>T	p.Phe135Phe	1	323	323	0	1	0.318885	220	103	0	0.0	7480	3502	0	0.0	94	126	54	49	13.1175	3.53736	0.0	0.0	1	5.56125	5.5371	57.0	46.0	4.04333	6.95843	0.0	820.101	0	snp	1X	1	1.0	1	60	60	1.0	1				FALSE	T|synonymous_variant|LOW|Rv0567|Rv0567|transcript|CCP43305|protein_coding|1/1|c.405C>T|p.Phe135Phe|405/1020|405/1020|135/339||WARNING_TRANSCRIPT_NO_START_CODON			0.32	33.2407	3	0.198675	0.0291262	0.0242718	342	347.71	1	5	0.983578	0.0146199	0.00292398	MFS-417	T0341	4.4.1.1	4.2.1.2.2.1.1	4	0.00871719	0	0.0164217	0	0.994555	1
1806599	T	C	7.47354e-15		chaA	c.419T>C	p.Leu140Pro	1	288	288	0	1	0.149306	245	43	0	0.0	8330	1462	0	0.0	121	124	18	25	3.09007	5.48477	0.0	0.0	1	3.0608	7.69891	22.0	21.0	3.0608	5.57175	0.0	1418.72	0	snp	1X	1	1.0	1	60	59.8367	1.0	1				FALSE	C|missense_variant|MODERATE|chaA|Rv1607|transcript|CCP44371|protein_coding|1/1|c.419T>C|p.Leu140Pro|419/1083|419/1083|140/360||			0.15	32.8696	2	0.251656	0.0465116	0.0813953	327	321.34	1	9	1.01761	0.0275229	0.0030581	MFS-417	T0341	4.4.1.1	4.2.1.2.2.1.1	4	0.00871719	0	0	0.0176137	0.989467	1
3008819	A	C	0		Rv2690c	c.391T>G	p.Ser131Ala	1	312	312	0	1	0.0673077	291	21	0	0.0	9894	714	0	0.0	144	147	7	14	3.07746	8.07707	0.0	0.0	1	3.94093	6.30109	9.0	12.0	5.59539	3.07746	0.0	1899	0	snp	1X	1	1.0	1	60	60	1.0	1				FALSE	C|missense_variant|MODERATE|Rv2690c|Rv2690c|transcript|CCP45488|protein_coding|1/1|c.391T>G|p.Ser131Ala|391/1974|391/1974|131/657||WARNING_TRANSCRIPT_NO_START_CODON			0.07	33	0	0.229249	0	0.166667	357	339.91	1	5	1.05028	0.0140056	0.00280112	MFS-417	T0341	4.4.1.1	4.2.1.2.2.1.1	4	0.00871719	0	0	0.050278	0.967858	1
3010670	T	C	4.53236e-14		ceoC	c.647T>C	p.Leu216Pro	1	248	248	0	1	0.21371	195	53	0	0.0	6630	1802	0	0.0	111	84	27	26	11.1283	3.05127	0.0	0.0	1	6.32897	3.02144	22.0	31.0	4.03458	4.35773	0.0	997.066	0	snp	1X	1	1.0	1	60	59.9692	0.981132	1				FALSE	C|missense_variant|MODERATE|ceoC|Rv2692|transcript|CCP45490|protein_coding|1/1|c.647T>C|p.Leu216Pro|647/663|647/663|216/220||			0.21	33.3214	2	0.201342	0.0377358	0.00943396	276	286.34	1	5	0.963889	0.0181159	0.00362319	MFS-417	T0341	4.4.1.1	4.2.1.2.2.1.1	4	0.00871719	0	0.0361109	0	0.994011	1
4307298	A	C	4.86985e-14		Rv3833	c.432A>C	p.Pro144Pro	1	330	330	0	1	0.0939394	299	31	0	0.0	10166	1054	0	0.0	118	181	14	17	31.835	3.64073	0.0	0.0	1	6.44263	8.30463	12.0	19.0	3.08035	3.59856	0.0	1877.23	0	snp	1X	1	1.0	1	60	60	1.0	1				FALSE	C|synonymous_variant|LOW|Rv3833|Rv3833|transcript|CCP46662|protein_coding|1/1|c.432A>C|p.Pro144Pro|432/792|432/792|144/263||			0.09	33.75	0	0.285695	0	0.0483871	354	345.27	0	7	1.02528	0.019774	0	MFS-417	T0341	4.4.1.1	4.2.1.2.2.1.1	4	0.00871719	0	0	0.0252846	0.998736	1
410009	T	C	2705.18		iniB	c.648T>C	p.Val216Val		99				0.0909091		9									5	4																1X				60							FALSE	C|synonymous_variant|LOW|iniB|Rv0341|transcript|CCP43071|protein_coding|1/1|c.648T>C|p.Val216Val|648/1440|648/1440|216/479||			0.09	30.9118	8	0.0267785	0.888889	0.0555556	34	218.05	11	3	0.155928	0.0882353	0.323529	MFS-418	T0342	2.2.1.1	2.2.1.1.1	2	0.0103733	1	0.844072	0	4.85152e-17	0
981705	A	C	0		serC	c.850T>G	p.Ser284Ala	1	216	216	0	1	0.111111	192	24	0	0.0	6528	816.0	0	0.0	108	84	14	10	9.52472	4.45795	0.0	0.0	1.0	8.80089	11.8771	8.0	16.0	16.0391	68.3354	0.0	1165.95	0	snp	1X	1	1.0	1	60	60	1.0	1				FALSE	C|missense_variant|MODERATE|serC|Rv0884c|transcript|CCP43632|protein_coding|1/1|c.850T>G|p.Ser284Ala|850/1131|850/1131|284/376||			0.11	32.5926	1	0.288591	0.0416667	0.0833333	237	268.7	1	4	0.882025	0.0168776	0.00421941	MFS-418	T0342	2.2.1.1	2.2.1.1.1	2	0.0103733	0	0.117975	0	0.997005	1
1753519	G	C	4556.84		fadD11.1	c.10G>C	p.Ala4Pro		163				0.0613497		10									4	6																1X				60							FALSE	C|missense_variant|MODERATE|fadD11.1|Rv1549|transcript|CCP44313|protein_coding|1/1|c.10G>C|p.Ala4Pro|10/528|10/528|4/175||WARNING_TRANSCRIPT_NO_START_CODON			0.06	28.9091	0	0.00666667	0	0.1	246	247.25	3	3	0.994944	0.0121951	0.0121951	MFS-418	T0342	2.2.1.1	2.2.1.1.1	2	0.0103733	1	0.00505561	0	0.173653	0
1880564	G	A	0		pks7	c.5261G>A	p.Cys1754Tyr	1	255	255	0	1	0.113725	226	29	0	0.0	7684	986.0	0	0.0	113	113	13	16	3.0103	3.68421	0.0	0.0	1.0	15.6647	9.5055	8.0	21.0	3.08518	12.8492	0.0	1383.86	0	snp	1X	1	1.0	1	60	59.9646	1.0	0.995575				FALSE	A|missense_variant|MODERATE|pks7|Rv1661|transcript|CCP44426|protein_coding|1/1|c.5261G>A|p.Cys1754Tyr|5261/6381|5261/6381|1754/2126||			0.11	31.8286	1	0.245033	0.0344828	0.0517241	276	275.51	1	6	1.00178	0.0217391	0.00362319	MFS-418	T0342	2.2.1.1	2.2.1.1.1	2	0.0103733	0	0	0.00177852	0.994265	1
2591484	G	A	258.284		uspC	c.967G>A	p.Gly323Ser	1	406	406	1	1	0.509852	199	207	0	0.0	6766	7038.0	0	0.0	102	97	67	140	3.2831	58.9126	0.0	0.0	1.0	3.10471	67.7071	102.0	105.0	3.27256	3.89417	0.0	59.4722	0	snp	1X	1	1.0	1	60	59.7688	1.0	0.582915				FALSE	A|missense_variant|MODERATE|uspC|Rv2318|transcript|CCP45105|protein_coding|1/1|c.967G>A|p.Gly323Ser|967/1323|967/1323|323/440||WARNING_TRANSCRIPT_NO_START_CODON			0.51	29.7263	8	0.317881	0.0386473	0.176329	525	530.39	3	117	0.989838	0.222857	0.00571429	MFS-418	T0342	2.2.1.1	2.2.1.1.1	2	0.0103733	1	0.0101623	0	0.000871488	0
2592310	G	A	1385.19		Rv2319c	c.417C>T	p.Ile139Ile	1	367	367	1	1	0.553134	164	203	0	0.0	5576	6902.0	0	0.0	69	95	119	84	11.961	16.114	0.0	0.0	1.0	16.114	200.085	84.0	119.0	19.2803	4.91696	0.0	318.951	0	snp	1X	1	1.0	1	59.9409	58.2317	1.0	0.621951				FALSE	A|synonymous_variant|LOW|Rv2319c|Rv2319c|transcript|CCP45106|protein_coding|1/1|c.417C>T|p.Ile139Ile|417/879|417/879|139/292||WARNING_TRANSCRIPT_NO_START_CODON			0.55	32.6494	8	0.211921	0.0394089	0.0862069	418	504.15	3	81	0.829118	0.19378	0.00717703	MFS-418	T0342	2.2.1.1	2.2.1.1.1	2	0.0103733	1	0.170882	0	0.00126944	0
3473998	G	A	6412.8		prfB-fprA	n.3473998G>A			227				0.0528634		12									4	8																1X				58.8333							FALSE	A|intergenic_region|MODIFIER|prfB-fprA|Rv3105c-Rv3106|intergenic_region|Rv3105c-Rv3106|||n.3473998G>A||||||			0.05	33.3846	0	0.0145985	0	0.166667	263	260.09	1	9	1.01119	0.0342205	0.00380228	MFS-418	T0342	2.2.1.1	2.2.1.1.1	2	0.0103733	1	0	0.0111884	0.120381	0
410009	T	C	4123.1		iniB	c.648T>C	p.Val216Val		158				0.139241		22									10	12																1X				60							FALSE	C|synonymous_variant|LOW|iniB|Rv0341|transcript|CCP43071|protein_coding|1/1|c.648T>C|p.Val216Val|648/1440|648/1440|216/479||			0.14	32.2292	17	0.0728477	0.772727	0.0454545	48	290.8	8	0	0.165062	0	0.166667	MFS-419	T0342	2.2.1.1	2.2.1.1.1	2	0.0105976	1	0.834938	0	4.76233e-08	0
2591484	G	A	172.947		uspC	c.967G>A	p.Gly323Ser	1	501	501	1	1	0.50499	247	253	0	0.0	8398	8602.0	0	0.0	138	109	77	176	10.4039	87.1313	0.0	0.0	1.0	4.46081	63.5742	120.0	133.0	3.70551	6.8873	0.0	39.8225	0	snp	1X	1	2.0	1	60	59.4818	1.0	0.65587				FALSE	A|missense_variant|MODERATE|uspC|Rv2318|transcript|CCP45105|protein_coding|1/1|c.967G>A|p.Gly323Ser|967/1323|967/1323|323/440||WARNING_TRANSCRIPT_NO_START_CODON			0.5	30.6369	6	0.278146	0.0237154	0.195652	623	651.63	2	136	0.956064	0.218299	0.00321027	MFS-419	T0342	2.2.1.1	2.2.1.1.1	2	0.0105976	1	0.043936	0	0.00052006	0
2592310	G	A	1929.26		Rv2319c	c.417C>T	p.Ile139Ile	1	456	456	1	1	0.563596	199	257	0	0.0	6766	8738.0	0	0.0	80	119	159	98	19.6073	34.4502	0.0	0.0	1.0	69.9373	226.148	84.0	173.0	17.2136	3.02121	0.0	444.228	0	snp	1X	1	1.0	1	59.9883	58.0905	1.0	0.648241				FALSE	A|synonymous_variant|LOW|Rv2319c|Rv2319c|transcript|CCP45106|protein_coding|1/1|c.417C>T|p.Ile139Ile|417/879|417/879|139/292||WARNING_TRANSCRIPT_NO_START_CODON			0.56	32.9014	4	0.200671	0.0155642	0.118677	500	616.04	1	90	0.811636	0.18	0.002	MFS-419	T0342	2.2.1.1	2.2.1.1.1	2	0.0105976	1	0.188364	0	0.00252062	0
1742178	G	A	7.8111e-14		ansA	c.15C>T	p.His5His	1	230	230	0	1	0.191304	186	44	0	0.0	6324	1496	0	0.0	99	87	25	19	4.69144	4.78696	0.0	0.0	1	26.8965	4.69144	33.0	11.0	6.16881	42.2836	0.0	994.865	0	snp	1X	1	1.0	1	60	60	1.0	1				FALSE	A|synonymous_variant|LOW|ansA|Rv1538c|transcript|CCP44302|protein_coding|1/1|c.15C>T|p.His5His|15/981|15/981|5/326||			0.19	33.6522	1	0.313333	0.0227273	0.0681818	245	269.16	0	4	0.910239	0.0163265	0	MFS-420	T0343	2.2.1	2.2.1.1.1	2	0.0118459	0	0.0897607	0	0.999353	1
2592310	G	A	1206.96		Rv2319c	c.417C>T	p.Ile139Ile	1	350	350	1	1	0.548571	158	192	0	0.0	5372	6528	0	0.0	70	88	112	80	7.46319	14.5915	0.0	0.0	1	33.5919	181.621	70.0	122.0	7.5342	3.50507	0.0	277.914	0	snp	1X	1	1.0	1	59.9219	58.0759	1.0	0.607595				FALSE	A|synonymous_variant|LOW|Rv2319c|Rv2319c|transcript|CCP45106|protein_coding|1/1|c.417C>T|p.Ile139Ile|417/879|417/879|139/292||WARNING_TRANSCRIPT_NO_START_CODON			0.55	32.2624	6	0.198675	0.03125	0.0833333	399	507.48	4	80	0.786238	0.200501	0.0100251	MFS-420	T0343	2.2.1	2.2.1.1.1	2	0.0118459	1	0.213762	0	0.000428876	0
3717105	C	T	4.36841e-13		sugI	c.16C>T	p.Gln6*	1	289	289	0	1	0.491349	147	142	0	0.0	4998	4828	0	0.0	57	90	53	89	19.0969	22.8288	0.0	0.0	1	7.96493	7.27939	80.0	62.0	9.12712	4.7977	0.0	37.1883	0	snp	1X	1	1.0	1	60	60	1.0	1				FALSE	T|stop_gained|HIGH|sugI|Rv3331|transcript|CCP46152|protein_coding|1/1|c.16C>T|p.Gln6*|16/1509|16/1509|6/502||WARNING_TRANSCRIPT_NO_START_CODON			0.49	33.3423	1	0.206667	0.00704225	0.126761	300	301.62	3	6	0.994629	0.02	0.01	MFS-420	T0343	2.2.1	2.2.1.1.1	2	0.0118459	0	0.005371	0	0.965851	1
932280	T	C	6800		Rv0836c	c.653A>G	p.Ter218Trpext*?	1	240	235.333	1	1	0.9375	0	225	0.333333	0.333333,0.333333	0	510,7650	11.3333	11.3333,11.3333	0	0	89	136	0	3.15506,24.3293	0,0	0,0	1,1	6.62942,14.8328	0	10,130	5,95	3.15506,26.1823	0	0,0	1463	0	snp	1M1D1M,1M1X1M	2	2,2	1	60	0	1,1	0			Chromosome:932279	FALSE	C|stop_lost&splice_region_variant|HIGH|Rv0836c|Rv0836c|transcript|CCP43584|protein_coding|1/1|c.653A>G|p.Ter218Trpext*?|653/654|653/654|218/217||			0.94	33.2167	3	0.253333	0.0133333	0.104444	241	278.26	0	0	0.866096	0	0	MFS-421	T0343	2.2.1	2.2.1.1.1	2	0.0131965	0	0.133904	0	0.998134	1
2592310	G	A	2591.51		Rv2319c	c.417C>T	p.Ile139Ile	1	331	331	1	1	0.625378	124	207	0	0.0	4216	7038	0	0.0	59	65	128	79	3.64073	28.1973	0.0	0.0	1	42.0444	126.574	73.0	134.0	26.1832	8.68415	0.0	596.717	0	snp	1X	1	1.0	1	60	58.1774	0.995169	0.604839				FALSE	A|synonymous_variant|LOW|Rv2319c|Rv2319c|transcript|CCP45106|protein_coding|1/1|c.417C>T|p.Ile139Ile|417/879|417/879|139/292||WARNING_TRANSCRIPT_NO_START_CODON			0.63	32.5983	6	0.222583	0.0289855	0.118357	365	433.75	1	60	0.841499	0.164384	0.00273973	MFS-421	T0343	2.2.1	2.2.1.1.1	2	0.0131965	1	0.158501	0	0.00940651	0
3897886	A	C	0		Rv3479	c.2067A>C	p.Leu689Leu	1	285	285	0	1	0.119298	251	34	0	0.0	8534	1156	0	0.0	124	127	20	14	3.08816	5.30951	0.0	0.0	1	3.26577	57.003	18.0	16.0	15.5282	19.0065	0.0	1512.65	0	snp	1X	1	1.0	1	60	60	1.0	0.996016				FALSE	C|synonymous_variant|LOW|Rv3479|Rv3479|transcript|CCP46301|protein_coding|1/1|c.2067A>C|p.Leu689Leu|2067/3066|2067/3066|689/1021||			0.12	33.3714	0	0.313333	0	0.0882353	299	314.92	2	7	0.949447	0.0234114	0.00668896	MFS-427	T0347	4.3.3	4.2.1.2.1.1.i4.1	4	0.00625197	0	0.0505525	0	0.998069	1
1888304	C	T	6001.03		pks9	c.279C>T	p.Leu93Leu	1	292	292	1	1	0.842466	46	246	0	0.0	1564	8364	0	0.0	24	22	114	132	3.19912	5.87029	0.0	0.0	1	3.32808	3.19912	126.0	120.0	117.728	18.305	0.0	1381.79	0	snp	1X	1	1.0	1	60	60	1.0	1				FALSE	T|synonymous_variant|LOW|pks9|Rv1664|transcript|CCP44429|protein_coding|1/1|c.279C>T|p.Leu93Leu|279/3054|279/3054|93/1017||WARNING_TRANSCRIPT_NO_START_CODON			0.84	32.3709	6	0.211921	0.0243902	0.0365854	325	340.22	2	5	0.955264	0.0153846	0.00615385	MFS-428	T0347	4.3.3	4.2.1.2.1.1.i4.1	4	0.00673476	0	0.0447358	0	0.991704	1
2671032	C	T	4849.76		mbtC	c.572G>A	p.Arg191Gln	1	251	251	1	1	0.816733	46	205	0	0.0	1564	6970	0	0.0	16	30	85	120	12.2627	15.9862	0.0	0.0	1	6.07155	6.03148	111.0	94.0	4.80044	6.03148	0.0	1116.7	0	snp	1X	1	1.0	1	59.8049	60	1.0	1				FALSE	T|missense_variant|MODERATE|mbtC|Rv2382c|transcript|CCP45170|protein_coding|1/1|c.572G>A|p.Arg191Gln|572/1335|572/1335|191/444||			0.82	33.6038	5	0.24585	0.0243902	0.0853659	263	261.32	4	10	1.00643	0.0380228	0.0152091	MFS-428	T0347	4.3.3	4.2.1.2.1.1.i4.1	4	0.00673476	0	0	0.0064289	0.958376	1
3009786	T	C	3423.65		ceoB	c.443T>C	p.Val148Ala	1	238	238	1	1	0.735294	63	175	0	0.0	2142	5950	0	0.0	30	33	88	87	3.32051	3.02271	0.0	0.0	1	8.48241	12.9715	98.0	77.0	3.61831	3.32051	0.0	788.325	0	snp	1X	1	1.0	1	59.9143	60	0.994286	1				FALSE	C|missense_variant|MODERATE|ceoB|Rv2691|transcript|CCP45489|protein_coding|1/1|c.443T>C|p.Val148Ala|443/684|443/684|148/227||			0.74	32.6735	4	0.211921	0.0228571	0.00285714	273	284.03	2	2	0.961166	0.00732601	0.00732601	MFS-428	T0347	4.3.3	4.2.1.2.1.1.i4.1	4	0.00673476	0	0.0388339	0	0.996504	1
4171219	C	T	1.90455e-14		Rv3725-Rv3726	n.4171219C>T		1	299	299	0	1	0.0869565	273	26	0	0.0	9282	884	0	0.0	166	107	16	10	30.6986	6.01695	0.0	0.0	1	8.35546	12.7541	9.0	17.0	4.34659	23.6989	0.0	1725.04	0	snp	1X	1	1.0	1	60	60	1.0	1				FALSE	T|intergenic_region|MODIFIER|Rv3725-Rv3726|Rv3725-Rv3726|intergenic_region|Rv3725-Rv3726|||n.4171219C>T||||||			0.09	31.5333	0	0.175497	0	0.115385	319	306.3	0	9	1.04146	0.0282132	0	MFS-428	T0347	4.3.3	4.2.1.2.1.1.i4.1	4	0.00673476	0	0	0.0414626	0.887931	1
851731	T	C	1.05177e-14		phoP	c.124T>C	p.Phe42Leu	1	274	274	0	1	0.0583942	258	16	0	0.0	8772	544	0	0.0	134	124	6	10	3.85196	5.18177	0.0	0.0	1	5.18177	3.54896	6.0	10.0	5.18177	3.54896	0.0	1701.02	0	snp	1X	1	1.0	1	60	59.845	1.0	1				FALSE	C|missense_variant|MODERATE|phoP|Rv0757|transcript|CCP43504|protein_coding|1/1|c.124T>C|p.Phe42Leu|124/744|124/744|42/247||			0.06	32.7059	1	0.317881	0.0625	0.125	296	287.82	0	7	1.02842	0.0236486	0	MFS-432	T0352	4.1.1.3	4.1.i1.2.1	4	0.0210446	0	0	0.0284205	0.996744	1
1827728	C	T	0		cya	c.218G>A	p.Gly73Asp	1	250	250	0	1	0.188	203	47	0	0.0	6902	1598	0	0.0	106	97	24	23	3.87675	3.0565	0.0	0.0	1	5.27418	10.8083	20.0	27.0	3.0565	10.8083	0.0	1093.38	0	snp	1X	1	1.0	1	60	60	1.0	1				FALSE	T|missense_variant|MODERATE|cya|Rv1625c|transcript|CCP44389|protein_coding|1/1|c.218G>A|p.Gly73Asp|218/1332|218/1332|73/443||WARNING_TRANSCRIPT_NO_START_CODON			0.19	32.96	0	0.238411	0	0.0106383	263	270.06	1	3	0.973858	0.0114068	0.00380228	MFS-432	T0352	4.1.1.3	4.1.i1.2.1	4	0.0210446	0	0.0261423	0	0.998374	1
1835019	C	A	5.83425e-14		coaE	c.7C>A	p.Arg3Ser	1	203	203	0	1	0.334975	135	68	0	0.0	4590	2312	0	0.0	54	81	35	33	14.7363	3.13803	0.0	0.0	1	9.26925	5.72866	41.0	27.0	5.05404	3.15506	0.0	469.472	0	snp	1X	1	1.0	1	60	60	1.0	1				FALSE	A|missense_variant|MODERATE|coaE|Rv1631|transcript|CCP44395|protein_coding|1/1|c.7C>A|p.Arg3Ser|7/1224|7/1224|3/407||			0.33	33.2603	2	0.172185	0.0294118	0.0147059	222	234.14	3	4	0.948151	0.018018	0.0135135	MFS-432	T0352	4.1.1.3	4.1.i1.2.1	4	0.0210446	0	0.0518493	0	0.970585	1
277962	G	C	0		Rv0232	c.64G>C	p.Glu22Gln	1	287	287	0	1	0.142857	246	41	0	0.0	8364	1394	0	0.0	142	104	20	21	15.7567	3.06326	0.0	0.0	1	11.961	9.93076	27.0	14.0	3.48696	26.8788	0.0	1433.4	0	snp	1X	1	1.0	1	60	60	1.0	1				FALSE	C|missense_variant|MODERATE|Rv0232|Rv0232|transcript|CCP42960|protein_coding|1/1|c.64G>C|p.Glu22Gln|64/690|64/690|22/229||			0.14	33.6279	1	0.271523	0.0243902	0.0121951	298	305.2	0	3	0.976409	0.0100671	0	MFS-433	T0352	4.1.1.3	4.1.i1.2.1	4	0.0184326	0	0.0235911	0	0.999511	1
1827728	C	T	0		cya	c.218G>A	p.Gly73Asp	1	298	298	0	1	0.104027	267	31	0	0.0	9078	1054	0	0.0	136	131	19	12	3.21362	6.44263	0.0	0.0	1	3.64073	31.3208	17.0	14.0	3.64073	3.99438	0.0	1653.2	0	snp	1X	1	1.0	1	60	59.8202	1.0	0.996255				FALSE	T|missense_variant|MODERATE|cya|Rv1625c|transcript|CCP44389|protein_coding|1/1|c.218G>A|p.Gly73Asp|218/1332|218/1332|73/443||WARNING_TRANSCRIPT_NO_START_CODON			0.1	33.5152	0	0.231788	0	0.112903	307	308.59	0	8	0.994848	0.0260586	0	MFS-433	T0352	4.1.1.3	4.1.i1.2.1	4	0.0184326	0	0.00515247	0	0.990715	1
1835019	C	A	0		coaE	c.7C>A	p.Arg3Ser	1	247	247	0	1	0.37247	155	92	0	0.0	5270	3128	0	0.0	72	83	52	40	4.70545	6.40913	0.0	0.0	1	3.10471	3.13639	45.0	47.0	10.6577	24.3187	0.0	439.969	0	snp	1X	1	1.0	1	60	59.7806	1.0	1				FALSE	A|missense_variant|MODERATE|coaE|Rv1631|transcript|CCP44395|protein_coding|1/1|c.7C>A|p.Arg3Ser|7/1224|7/1224|3/407||			0.37	32.4854	3	0.193333	0.0326087	0.0652174	275	261.29	4	2	1.05247	0.00727273	0.0145455	MFS-433	T0352	4.1.1.3	4.1.i1.2.1	4	0.0184326	0	0	0.0524704	0.949081	1
4244674	A	G	0		embA	c.1442A>G	p.Glu481Gly	1	267	267	0	1	0.17603	220	47	0	0.0	7480	1598	0	0.0	96	124	18	29	10.7486	8.60069	0.0	0.0	1	3.0565	3.36563	24.0	23.0	3.42611	4.94488	0.0	1215.32	0	snp	1X	1	1.0	1	60	60	1.0	1				FALSE	G|missense_variant|MODERATE|embA|Rv3794|transcript|CCP46623|protein_coding|1/1|c.1442A>G|p.Glu481Gly|1442/3285|1442/3285|481/1094||WARNING_TRANSCRIPT_NO_START_CODON			0.18	33.8367	0	0.233333	0	0.117021	291	288.78	2	6	1.00769	0.0206186	0.00687285	MFS-433	T0352	4.1.1.3	4.1.i1.2.1	4	0.0184326	0	0	0.00768751	0.986849	1
2592310	G	A	1351.48		Rv2319c	c.417C>T	p.Ile139Ile	1	366	366	1	1	0.551913	164	202	0	0.0	5576	6868	0	0.0	67	97	126	76	14.9269	29.885	0.0	0.0	1	34.3569	226.778	74.0	128.0	29.885	3.8577	0.0	311.189	0	snp	1X	1	1.0	1	60	58.2744	1.0	0.652439				FALSE	A|synonymous_variant|LOW|Rv2319c|Rv2319c|transcript|CCP45106|protein_coding|1/1|c.417C>T|p.Ile139Ile|417/879|417/879|139/292||WARNING_TRANSCRIPT_NO_START_CODON			0.55	32.75	5	0.199338	0.0247525	0.123762	397	466.16	3	71	0.851639	0.178841	0.00755668	MFS-434	T0353	2.2.1	2.2.1.1.1	2	0.00998739	1	0.148361	0	0.00159879	0
3245001	G	T	6068.92		fadD26	c.1305G>T	p.Ala435Ala	1	241	241	1	1	0.912863	21	220	0	0.0	714	7480	0	0.0	12	9	119	101	3.94093	6.20829	0.0	0.0	1	5.5371	5.59539	102.0	118.0	4.94488	3.94093	0.0	1397.42	0	snp	1X	1	1.0	1	60	60	0.990909	1				FALSE	T|synonymous_variant|LOW|fadD26|Rv2930|transcript|CCP45733|protein_coding|1/1|c.1305G>T|p.Ala435Ala|1305/1752|1305/1752|435/583||			0.91	32.5702	6	0.291391	0.0272727	0.0409091	266	266.94	1	5	0.996479	0.018797	0.0037594	MFS-434	T0353	2.2.1	2.2.1.1.1	2	0.00998739	0	0.00352139	0	0.998791	1
3668382	G	A	5893.99		sigF	c.573C>T	p.Gly191Gly	1	246	246	1	1	0.894309	26	220	0	0.0	884	7480	0	0.0	9	17	82	138	8.35546	33.9637	0.0	0.0	1	3.642	8.35546	114.0	106.0	8.69561	3.34437	0.0	1357.14	0	snp	1X	1	1.0	1	59.9682	60	1.0	1				FALSE	A|synonymous_variant|LOW|sigF|Rv3286c|transcript|CCP46105|protein_coding|1/1|c.573C>T|p.Gly191Gly|573/786|573/786|191/261||WARNING_TRANSCRIPT_NO_START_CODON			0.89	32.7833	6	0.238411	0.0272727	0.127273	266	264.7	0	7	1.00491	0.0263158	0	MFS-434	T0353	2.2.1	2.2.1.1.1	2	0.00998739	0	0	0.00491122	0.986571	1
3720325	C	G	5.50272e-14		Rv3333c	c.458G>C	p.Ser153Thr	1	480	480	0	1	0.05625	453	27	0	0.0	15402	918	0	0.0	227	226	14	13	3.01509	3.09072	0.0	0.0	1	6.95112	7.04166	10.0	17.0	3.73412	29.9739	0.0	2989.9	0	snp	1X	1	1.0	1	60	59.9117	1.0	1				FALSE	G|missense_variant|MODERATE|Rv3333c|Rv3333c|transcript|CCP46154|protein_coding|1/1|c.458G>C|p.Ser153Thr|458/846|458/846|153/281||			0.06	33.2143	2	0.251656	0.0740741	0.0185185	503	567.36	2	9	0.886562	0.0178926	0.00397614	MFS-434	T0353	2.2.1	2.2.1.1.1	2	0.00998739	0	0.113438	0	0.996798	1
410009	T	C	3202.35		iniB	c.648T>C	p.Val216Val		119				0.109244		13									8	5																1X				60							FALSE	C|synonymous_variant|LOW|iniB|Rv0341|transcript|CCP43071|protein_coding|1/1|c.648T>C|p.Val216Val|648/1440|648/1440|216/479||			0.11	31.375	13	0.0231788	1	0.115385	48	258.58	11	6	0.185629	0.125	0.229167	MFS-435	T0354	2.2.1.1	2.2.1.1.1	2	0.0115398	1	0.814371	0	7.2592e-15	0
2119139	C	T	0		Rv1868	c.1793C>T	p.Pro598Leu	1	232	232	0	1	0.155172	196	36	0	0.0	6664	1224.0	0	0.0	108	88	16	20	7.44188	3.9754	0.0	0.0	1.0	14.8328	22.5536	25.0	11.0	5.18177	12.9813	0.0	1120.06	0	snp	1X	1	1.0	1	60	60	1.0	1				FALSE	T|missense_variant|MODERATE|Rv1868|Rv1868|transcript|CCP44634|protein_coding|1/1|c.1793C>T|p.Pro598Leu|1793/2100|1793/2100|598/699||WARNING_TRANSCRIPT_NO_START_CODON			0.16	32.85	1	0.289051	0.0277778	0.0555556	247	266.14	0	3	0.928083	0.0121457	0	MFS-435	T0354	2.2.1.1	2.2.1.1.1	2	0.0115398	0	0.071917	0	0.999132	1
2591484	G	A	2.54101e-13		uspC	c.967G>A	p.Gly323Ser	1	389	389	0	1	0.48329	201	188	0	0.0	6834	6392.0	0	0.0	112	89	52	136	8.72527	84.5098	0.0	0.0	1.0	5.9672	51.5065	86.0	102.0	3.19511	12.0959	0.0	96.0107	0	snp	1X	1	1.0	1	60	59.5274	1.0	0.626866				FALSE	A|missense_variant|MODERATE|uspC|Rv2318|transcript|CCP45105|protein_coding|1/1|c.967G>A|p.Gly323Ser|967/1323|967/1323|323/440||WARNING_TRANSCRIPT_NO_START_CODON			0.48	28.9821	8	0.3	0.0425532	0.223404	523	545.23	4	109	0.959228	0.208413	0.00764818	MFS-435	T0354	2.2.1.1	2.2.1.1.1	2	0.0115398	1	0.0407718	0	0.000487523	0
2592310	G	A	2546.77		Rv2319c	c.417C>T	p.Ile139Ile	1	411	411	1	1	0.596107	166	245	0	0.0	5644	8330.0	0	0.0	67	99	163	82	16.4054	61.1614	0.0	0.0	1.0	58.3252	210.687	83.0	162.0	11.5278	3.84749	0.0	586.416	0	snp	1X	1	1.0	1	60	58.5	1.0	0.656627				FALSE	A|synonymous_variant|LOW|Rv2319c|Rv2319c|transcript|CCP45106|protein_coding|1/1|c.417C>T|p.Ile139Ile|417/879|417/879|139/292||WARNING_TRANSCRIPT_NO_START_CODON			0.6	32.1857	6	0.198675	0.0244898	0.165306	468	517.77	1	87	0.903876	0.185897	0.00213675	MFS-435	T0354	2.2.1.1	2.2.1.1.1	2	0.0115398	1	0.0961238	0	0.00104412	0
3429382	G	A	3193.19		cstA	c.2140G>A	p.Gly714Ser	1	231	231	1	1	0.727273	63	168	0	0.0	2142	5712.0	0	0.0	32	31	98	70	3.04477	13.1438	0.0	0.0	1.0	4.87156	3.32051	90.0	78.0	3.83753	3.04477	0.0	735.26	0	snp	1X	1	1.0	1	60	60	1.0	1				FALSE	A|missense_variant|MODERATE|cstA|Rv3063|transcript|CCP45872|protein_coding|1/1|c.2140G>A|p.Gly714Ser|2140/2277|2140/2277|714/758||WARNING_TRANSCRIPT_NO_START_CODON			0.73	33.4	5	0.2	0.0297619	0.0833333	247	267.51	1	2	0.92333	0.00809717	0.00404858	MFS-435	T0354	2.2.1.1	2.2.1.1.1	2	0.0115398	0	0.07667	0	0.99047	1
3499434	A	T	1.7117e-14		devR	c.482T>A	p.Leu161His	1	255	255	0	1	0.0588235	240	15	0	0.0	8160	510.0	0	0.0	116	124	8	7	3.58936	3.15506	0.0	0.0	1.0	10.1038	7.38944	11.0	4.0	4.31318	22.1554	0.0	1577.05	0	snp	1X	1	1.0	1	60	60	1.0	1				FALSE	T|missense_variant|MODERATE|devR|Rv3133c|transcript|CCP45943|protein_coding|1/1|c.482T>A|p.Leu161His|482/654|482/654|161/217||WARNING_TRANSCRIPT_NO_START_CODON			0.06	30.3333	1	0.155629	0.0666667	0.0333333	280	299.98	0	2	0.933396	0.00714286	0	MFS-435	T0354	2.2.1.1	2.2.1.1.1	2	0.0115398	0	0.0666044	0	0.979925	1
4343695	G	A	0		eccA1	c.382G>A	p.Val128Ile	1	238	238	0	1	0.163866	199	39	0	0.0	6766	1326.0	0	0.0	100	99	23	16	3.02121	5.73856	0.0	0.0	1.0	3.51141	12.1872	18.0	21.0	3.51141	3.2831	0.0	1123.22	0	snp	1X	1	1.0	1	60	60	0.974359	0.994975				FALSE	A|missense_variant|MODERATE|eccA1|Rv3868|transcript|CCP46697|protein_coding|1/1|c.382G>A|p.Val128Ile|382/1722|382/1722|128/573||			0.16	32.9286	0	0.306667	0	0.0897436	262	281.3	1	11	0.93139	0.0419847	0.00381679	MFS-435	T0354	2.2.1.1	2.2.1.1.1	2	0.0115398	0	0.06861	0	0.993929	1
4393590	C	G	4745.99		mutT4	c.142C>G	p.Arg48Gly		177				0.898305		159									42	117																1X				60							FALSE	G|missense_variant|MODERATE|mutT4|Rv3908|transcript|CCP46737|protein_coding|1/1|c.142C>G|p.Arg48Gly|142/747|142/747|48/248||WARNING_TRANSCRIPT_NO_START_CODON			0.9	33.2953	6	0.273333	0.0377358	0.235849	218	249.64	2	1	0.873257	0.00458716	0.00917431	MFS-435	T0354	2.2.1.1	2.2.1.1.1	2	0.0115398	0	0.126743	0	0.982095	1
410009	T	C	2870.73		iniB	c.648T>C	p.Val216Val		116				0.181034		21									10	11																1X				60							FALSE	C|synonymous_variant|LOW|iniB|Rv0341|transcript|CCP43071|protein_coding|1/1|c.648T>C|p.Val216Val|648/1440|648/1440|216/479||			0.18	27.2045	15	0.0728477	0.714286	0.0238095	44	249.1	11	2	0.176636	0.0454545	0.25	MFS-436	T0354	2.2.1.1	2.2.1.1.1	2	0.0102945	1	0.823364	0	1.41052e-12	0
2119139	C	T	5.53285e-14		Rv1868	c.1793C>T	p.Pro598Leu	1	193	193	0	1	0.119171	170	23	0	0.0	5780	782.0	0	0.0	69	101	13	10	16.0902	3.86001	0.0	0.0	1.0	18.9659	7.14887	18.0	5.0	5.3706	3.21467	0.0	1032.86	0	snp	1X	1	1.0	1	60	60	1.0	1				FALSE	T|missense_variant|MODERATE|Rv1868|Rv1868|transcript|CCP44634|protein_coding|1/1|c.1793C>T|p.Pro598Leu|1793/2100|1793/2100|598/699||WARNING_TRANSCRIPT_NO_START_CODON			0.12	32.5385	0	0.274834	0	0.0652174	208	224.95	0	2	0.92465	0.00961538	0	MFS-436	T0354	2.2.1.1	2.2.1.1.1	2	0.0102945	0	0.0753501	0	0.998867	1
2591484	G	A	69.8021		uspC	c.967G>A	p.Gly323Ser	1	351	351	1	1	0.504274	174	177	0	0.0	5916	6018.0	0	0.0	95	79	58	119	6.20511	48.6603	0.0	0.0	1.0	10.6779	29.4174	76.0	101.0	4.00402	3.20998	0.0	16.0725	0	snp	1X	1	1.0	1	59.8079	59.0632	1.0	0.637931				FALSE	A|missense_variant|MODERATE|uspC|Rv2318|transcript|CCP45105|protein_coding|1/1|c.967G>A|p.Gly323Ser|967/1323|967/1323|323/440||WARNING_TRANSCRIPT_NO_START_CODON			0.5	29.9438	2	0.338028	0.0112994	0.172316	444	463.86	1	98	0.957185	0.220721	0.00225225	MFS-436	T0354	2.2.1.1	2.2.1.1.1	2	0.0102945	1	0.0428146	0	0.00234121	0
2592310	G	A	2122.05		Rv2319c	c.417C>T	p.Ile139Ile	1	320	320	1	1	0.603125	127	193	0	0.0	4318	6562.0	0	0.0	50	77	121	72	15.4749	30.0243	0.0	0.0	1.0	39.5653	150.893	68.0	125.0	12.4725	3.0274	0.0	488.62	0	snp	1X	1	1.0	1	60	58.0551	1.0	0.629921				FALSE	A|synonymous_variant|LOW|Rv2319c|Rv2319c|transcript|CCP45106|protein_coding|1/1|c.417C>T|p.Ile139Ile|417/879|417/879|139/292||WARNING_TRANSCRIPT_NO_START_CODON			0.6	32.5114	4	0.191176	0.0207254	0.126943	367	430.3	1	72	0.852893	0.196185	0.0027248	MFS-436	T0354	2.2.1.1	2.2.1.1.1	2	0.0102945	1	0.147107	0	0.000686776	0
3429382	G	A	425.368		cstA	c.2140G>A	p.Gly714Ser	1	231	231	1	1	0.528139	108	122	0	0.0	3672	4148.0	0	0.0	62	46	64	58	8.15749	3.65106	0.0	0.0	1.0	11.625	5.02092	72.0	50.0	3.0815	3.09072	0.0	97.9446	0	snp	1X	1	2.0	1	60	60	1.0	1				FALSE	A|missense_variant|MODERATE|cstA|Rv3063|transcript|CCP45872|protein_coding|1/1|c.2140G>A|p.Gly714Ser|2140/2277|2140/2277|714/758||WARNING_TRANSCRIPT_NO_START_CODON			0.53	32.9697	2	0.230761	0.0163934	0.0245902	250	279.89	1	3	0.893208	0.012	0.004	MFS-436	T0354	2.2.1.1	2.2.1.1.1	2	0.0102945	0	0.106792	0	0.996725	1
3905798	C	T	0		Rv3486	c.27C>T	p.Val9Val	1	240	240	0	1	0.0541667	227	13	0	0.0	7718	442.0	0	0.0	103	124	7	6	7.22889	3.17734	0.0	0.0	1.0	3.17734	4.16778	7.0	6.0	11.1951	3.24945	0.0	1503.72	0	snp	1X	1	1.0	1	60	60	1.0	1				FALSE	T|synonymous_variant|LOW|Rv3486|Rv3486|transcript|CCP46308|protein_coding|1/1|c.27C>T|p.Val9Val|27/450|27/450|9/149||			0.05	33.4286	1	0.255894	0.0769231	0.0384615	259	272.21	0	3	0.951471	0.011583	0	MFS-436	T0354	2.2.1.1	2.2.1.1.1	2	0.0102945	0	0.0485287	0	0.99855	1
4343695	G	A	4.9241e-14		eccA1	c.382G>A	p.Val128Ile	1	215	215	0	1	0.162791	180	35	0	0.0	6120	1190.0	0	0.0	89	91	18	17	3.05855	3.07234	0.0	0.0	1.0	20.9405	3.20332	9.0	26.0	3.56868	3.44459	0.0	1022.84	0	snp	1X	1	1.0	1	60	59.8111	1.0	0.994444				FALSE	A|missense_variant|MODERATE|eccA1|Rv3868|transcript|CCP46697|protein_coding|1/1|c.382G>A|p.Val128Ile|382/1722|382/1722|128/573||			0.16	33.3889	0	0.273973	0	0.0142857	227	249.35	0	7	0.910367	0.030837	0	MFS-436	T0354	2.2.1.1	2.2.1.1.1	2	0.0102945	0	0.089633	0	0.998151	1
4393590	C	G	4140.92		mutT4	c.142C>G	p.Arg48Gly		154				0.896104		138									48	90																1X				59.9928							FALSE	G|missense_variant|MODERATE|mutT4|Rv3908|transcript|CCP46737|protein_coding|1/1|c.142C>G|p.Arg48Gly|142/747|142/747|48/248||WARNING_TRANSCRIPT_NO_START_CODON			0.9	33.1977	3	0.238411	0.0217391	0.152174	197	238.55	7	1	0.825823	0.00507614	0.035533	MFS-436	T0354	2.2.1.1	2.2.1.1.1	2	0.0102945	0	0.174177	0	0.859495	1
3007516	A	G	0		Rv2690c	c.1694T>C	p.Leu565Pro	1	309	309	0	1	0.142395	265	44	0	0.0	9010	1496	0	0.0	143	122	25	19	6.62396	4.78696	0.0	0.0	1	6.16881	3.41182	18.0	26.0	3.20771	3.67403	0.0	1554.05	0	snp	1X	1	1.0	1	60	60	1.0	1				FALSE	G|missense_variant|MODERATE|Rv2690c|Rv2690c|transcript|CCP45488|protein_coding|1/1|c.1694T>C|p.Leu565Pro|1694/1974|1694/1974|565/657||WARNING_TRANSCRIPT_NO_START_CODON			0.14	33.0435	3	0.209338	0.0681818	0.0681818	324	313.05	0	8	1.03498	0.0246914	0	MFS-437	T0355	4.3.3	4.2.1.2.1.1.i4.1	4	0.00679336	0	0	0.0349784	0.978225	1
3010550	T	C	0		ceoC	c.527T>C	p.Leu176Pro	1	249	249	0	1	0.128514	217	32	0	0.0	7378	1088	0	0.0	115	102	16	16	4.70145	3.0103	0.0	0.0	1	3.28173	35.5223	17.0	15.0	9.79615	16.7096	0.0	1290.74	0	snp	1X	1	1.0	1	60	60	1.0	1				FALSE	C|missense_variant|MODERATE|ceoC|Rv2692|transcript|CCP45490|protein_coding|1/1|c.527T>C|p.Leu176Pro|527/663|527/663|176/220||			0.13	34	2	0.345475	0.0625	0	259	307.11	2	4	0.843346	0.015444	0.00772201	MFS-437	T0355	4.3.3	4.2.1.2.1.1.i4.1	4	0.00679336	0	0.156654	0	0.99967	1
2300666	G	A	5.29177e-14		pks12	c.6318_6321delCGACinsGGAT	p.2108	1	193	193.5	0	1	0.0880829	176	17	0	2.0	5946	574	0	68.0	73	103	2	15	14.1144	24.5973	0.0	0.0	1	39.9253	5.42853	17.0	0.0	24.5973	4.78696	0.0	1126.51	0	complex	1X2M1X	1	1.0	4	58.3529	60	0.882353	1				FALSE	ATCC|synonymous_variant|LOW|pks12|Rv2048c|transcript|CCP44821|protein_coding|1/1|c.6318_6321delCGACinsGGAT|p.2108|6321/12456|6318/12456|2106/4151||			0.09	34	0	0.22	0	0.382353	229	321.26	46	6	0.712818	0.0262009	0.200873	MFS-438	T0355	4.3.3	4.2.1.2.1.1.i4.1	4	0.00654281	0	0.287182	0	3.62846e-08	0
2300669	G	C	5.29177e-14		pks12	c.6318_6321delCGACinsGGAT	p.2108	1	193	193.5	0	1	0.0880829	176	17	0	2.0	5946	574	0	68.0	73	103	2	15	14.1144	24.5973	0.0	0.0	1	39.9253	5.42853	17.0	0.0	24.5973	4.78696	0.0	1126.51	0	complex	1X2M1X	1	1.0	4	58.3529	60	0.882353	1				FALSE	ATCC|synonymous_variant|LOW|pks12|Rv2048c|transcript|CCP44821|protein_coding|1/1|c.6318_6321delCGACinsGGAT|p.2108|6321/12456|6318/12456|2106/4151||			0.09	34	0	0.2	0	0.382353	225	317.09	50	6	0.709578	0.0266667	0.222222	MFS-438	T0355	4.3.3	4.2.1.2.1.1.i4.1	4	0.00654281	0	0.290422	0	3.45511e-09	0
2300674	T	C	2.77247e-14		pks12	c.6307_6313delCTATACAinsTTGTTCG	p.TyrAsn2104PheAsp	1	202	202	0	1	0.0792079	186	16	0	0.0	6116	538	0	0.0	91	95	2	14	3.19709	22.5536	0.0	0.0	1	37.7539	19.8684	16.0	0.0	22.5536	50.8294	0.0	1155.72	0	complex	1X1M1X1M1X1M1X	1	1.0	7	58.25	60	0.875	1				FALSE	CGAACAA|missense_variant|MODERATE|pks12|Rv2048c|transcript|CCP44821|protein_coding|1/1|c.6307_6313delCTATACAinsTTGTTCG|p.TyrAsn2104PheAsp|6313/12456|6307/12456|2103/4151||			0.08	34	0	0.166667	0	0.375	248	311.3	43	6	0.796659	0.0241935	0.173387	MFS-438	T0355	4.3.3	4.2.1.2.1.1.i4.1	4	0.00654281	0	0.203341	0	1.84543e-07	0
2300676	T	A	2.77247e-14		pks12	c.6307_6313delCTATACAinsTTGTTCG	p.TyrAsn2104PheAsp	1	202	202	0	1	0.0792079	186	16	0	0.0	6116	538	0	0.0	91	95	2	14	3.19709	22.5536	0.0	0.0	1	37.7539	19.8684	16.0	0.0	22.5536	50.8294	0.0	1155.72	0	complex	1X1M1X1M1X1M1X	1	1.0	7	58.25	60	0.875	1				FALSE	CGAACAA|missense_variant|MODERATE|pks12|Rv2048c|transcript|CCP44821|protein_coding|1/1|c.6307_6313delCTATACAinsTTGTTCG|p.TyrAsn2104PheAsp|6313/12456|6307/12456|2103/4151||			0.08	30.1176	0	0.153333	0	0.375	268	309.33	44	6	0.866389	0.0223881	0.164179	MFS-438	T0355	4.3.3	4.2.1.2.1.1.i4.1	4	0.00654281	0	0.133611	0	1.8227e-07	0
2300678	T	C	2.77247e-14		pks12	c.6307_6313delCTATACAinsTTGTTCG	p.TyrAsn2104PheAsp	1	202	202	0	1	0.0792079	186	16	0	0.0	6116	538	0	0.0	91	95	2	14	3.19709	22.5536	0.0	0.0	1	37.7539	19.8684	16.0	0.0	22.5536	50.8294	0.0	1155.72	0	complex	1X1M1X1M1X1M1X	1	1.0	7	58.25	60	0.875	1				FALSE	CGAACAA|missense_variant|MODERATE|pks12|Rv2048c|transcript|CCP44821|protein_coding|1/1|c.6307_6313delCTATACAinsTTGTTCG|p.TyrAsn2104PheAsp|6313/12456|6307/12456|2103/4151||			0.08	34	0	0.14	0	0.375	265	307.33	46	6	0.862265	0.0226415	0.173585	MFS-438	T0355	4.3.3	4.2.1.2.1.1.i4.1	4	0.00654281	0	0.137735	0	1.31202e-07	0
2300680	G	A	2.77247e-14		pks12	c.6307_6313delCTATACAinsTTGTTCG	p.TyrAsn2104PheAsp	1	202	202	0	1	0.0792079	186	16	0	0.0	6116	538	0	0.0	91	95	2	14	3.19709	22.5536	0.0	0.0	1	37.7539	19.8684	16.0	0.0	22.5536	50.8294	0.0	1155.72	0	complex	1X1M1X1M1X1M1X	1	1.0	7	58.25	60	0.875	1				FALSE	CGAACAA|missense_variant|MODERATE|pks12|Rv2048c|transcript|CCP44821|protein_coding|1/1|c.6307_6313delCTATACAinsTTGTTCG|p.TyrAsn2104PheAsp|6313/12456|6307/12456|2103/4151||			0.08	34	0	0.126667	0	0.375	262	305.09	45	6	0.858763	0.0229008	0.171756	MFS-438	T0355	4.3.3	4.2.1.2.1.1.i4.1	4	0.00654281	0	0.141237	0	1.10454e-07	0
1375226	C	T	0		Rv1232c	c.943G>A	p.Asp315Asn	1	217	217	0	1	0.0645161	203	14	0	0.0	6902	476	0	0.0	120	83	6	8	17.6544	3.63072	0.0	0.0	1	3.63072	4.30463	8.0	6.0	3.63072	3.27772	0.0	1323.96	0	snp	1X	1	1.0	1	60	60	1.0	1				FALSE	T|missense_variant|MODERATE|Rv1232c|Rv1232c|transcript|CCP43988|protein_coding|1/1|c.943G>A|p.Asp315Asn|943/1308|943/1308|315/435||			0.06	34	1	0.306667	0.0714286	0.0714286	227	246.92	1	2	0.919326	0.00881057	0.00440529	MFS-440	T0356	4.3.2.1	4.2.1.2.1.1.i1	4	0.00898986	0	0.0806739	0	0.999189	1
1753519	G	C	4400		fadD11.1	c.10G>C	p.Ala4Pro	1	156	177.143	0	1	0.0576923	0	9	0.5	0.5,0	0	4998,306	6	6,0	0	0	4	5	0	57.9766,3.25157	0,0	0,0	1,1	13.779,22.5536	0	87,0	60,9	5.50675,3.25157	0	0,0	956.753	0	snp	1M1I6M,1X6M	2	2,2	1	60	0	1,1	0			Chromosome:1753519	FALSE	C|missense_variant|MODERATE|fadD11.1|Rv1549|transcript|CCP44313|protein_coding|1/1|c.10G>C|p.Ala4Pro|10/528|10/528|4/175||WARNING_TRANSCRIPT_NO_START_CODON			0.06	26.2727	1	0	0.111111	0.0555556	247	247.74	5	4	0.997013	0.0161943	0.0202429	MFS-440	T0356	4.3.2.1	4.2.1.2.1.1.i1	4	0.00898986	1	0.002987	0	0.0440052	0
2796131	G	C	3163.15		PE_PGRS42	c.1255C>G	p.Pro419Ala		111				0.0540541		6									3	3																1X				58.1667							FALSE	C|missense_variant|MODERATE|PE_PGRS42|Rv2487c|transcript|CCP45281|protein_coding|1/1|c.1255C>G|p.Pro419Ala|1255/2085|1255/2085|419/694||WARNING_TRANSCRIPT_NO_START_CODON			0.05	32.8333	2	0.0133339	0.333333	0	149	165.49	1	5	0.900357	0.033557	0.00671141	MFS-440	T0356	4.3.2.1	4.2.1.2.1.1.i1	4	0.00898986	0	0.0996435	0	0.15706	0
410009	T	C	4200		iniB	c.648T>C	p.Val216Val	1	155	37.8571	0	1	0.103226	0	16	12.6667	2.66667,12.6667	0	4726,544	426.667	90.6667,426.667	0	0	8	8	0	3.77578,3.0103	0,0	0,0	1,1	3.77578,37.7539	0	66,16	73,0	12.7741,3.0103	0	0,0	869.829	0	snp	1M12D1M,3M1X10M	2	2,2	1	60	0	1,1	0			Chromosome:410006	FALSE	C|synonymous_variant|LOW|iniB|Rv0341|transcript|CCP43071|protein_coding|1/1|c.648T>C|p.Val216Val|648/1440|648/1440|216/479||			0.1	31.0667	12	0.0337838	0.75	0	45	295.53	7	1	0.152269	0.0222222	0.155556	MFS-441	T0357	2.2.1.1	2.2.1.1.1	2	0.0114999	1	0.847731	0	2.01593e-08	0
2591484	G	A	1264.25		uspC	c.967G>A	p.Gly323Ser	1	464	464	1	1	0.545259	211	253	0	0.0	7174	8602	0	0.0	118	93	79	174	9.44239	80.4709	0.0	0.0	1	11.2585	64.0276	111.0	142.0	6.79536	3.10292	0.0	291.105	0	snp	1X	1	1.0	1	60	59.1991	1.0	0.630332				FALSE	A|missense_variant|MODERATE|uspC|Rv2318|transcript|CCP45105|protein_coding|1/1|c.967G>A|p.Gly323Ser|967/1323|967/1323|323/440||WARNING_TRANSCRIPT_NO_START_CODON			0.55	30.7125	8	0.291391	0.0316206	0.187747	560	605.09	4	107	0.925482	0.191071	0.00714286	MFS-441	T0357	2.2.1.1	2.2.1.1.1	2	0.0114999	1	0.0745178	0	0.00241155	0
2592310	G	A	1623.87		Rv2319c	c.417C>T	p.Ile139Ile	1	433	433	1	1	0.554273	193	240	0	0.0	6562	8160	0	0.0	77	116	153	87	20.1233	42.4225	0.0	0.0	1	25.6298	214.183	95.0	145.0	10.1038	3.29158	0.0	373.909	0	snp	1X	1	1.0	1	60	58.3161	1.0	0.678756				FALSE	A|synonymous_variant|LOW|Rv2319c|Rv2319c|transcript|CCP45106|protein_coding|1/1|c.417C>T|p.Ile139Ile|417/879|417/879|139/292||WARNING_TRANSCRIPT_NO_START_CODON			0.55	32.2	7	0.198675	0.0291667	0.1375	489	579.67	1	85	0.843583	0.173824	0.00204499	MFS-441	T0357	2.2.1.1	2.2.1.1.1	2	0.0114999	1	0.156417	0	0.00245401	0
4130664	G	A	2619.57		Rv3689	c.308G>A	p.Cys103Tyr		140				0.364286		51									17	34																1X				59.8431							FALSE	A|missense_variant|MODERATE|Rv3689|Rv3689|transcript|CCP46513|protein_coding|1/1|c.308G>A|p.Cys103Tyr|308/1356|308/1356|103/451||			0.36	32.7465	4	0.146667	0.0784314	0.166667	71	266.23	32	4	0.266687	0.056338	0.450704	MFS-441	T0357	2.2.1.1	2.2.1.1.1	2	0.0114999	0	0.733313	0	9.07372e-19	0
4130665	C	T	2619.57		Rv3689	c.309C>T	p.Cys103Cys		140				0.364286		51									17	34																1X				59.8431							FALSE	T|synonymous_variant|LOW|Rv3689|Rv3689|transcript|CCP46513|protein_coding|1/1|c.309C>T|p.Cys103Cys|309/1356|309/1356|103/451||			0.36	32.1324	4	0.146667	0.0784314	0.166667	68	268.43	33	4	0.253325	0.0588235	0.485294	MFS-441	T0357	2.2.1.1	2.2.1.1.1	2	0.0114999	0	0.746675	0	3.27278e-20	0
4130676	C	T	9.30581e-14		Rv3689	c.320C>T	p.Pro107Leu	1	237	237	0	1	0.172996	196	41	0	0.0	6664	1394	0	0.0	133	63	9	32	57.2971	31.0276	0.0	0.0	1	92.0407	37.7539	41.0	0.0	31.0276	15.8176	0.0	1105.35	0	snp	1X	1	1.0	1	59.8049	60	1.0	1				FALSE	T|missense_variant|MODERATE|Rv3689|Rv3689|transcript|CCP46513|protein_coding|1/1|c.320C>T|p.Pro107Leu|320/1356|320/1356|107/451||			0.17	33.3095	2	0.08	0.0487805	0.280488	245	281.69	5	8	0.86975	0.0326531	0.0204082	MFS-441	T0357	2.2.1.1	2.2.1.1.1	2	0.0114999	0	0.13025	0	0.0257193	0
410009	T	C	3265.84		iniB	c.648T>C	p.Val216Val		125				0.136		17									13	4																1X				60							FALSE	C|synonymous_variant|LOW|iniB|Rv0341|transcript|CCP43071|protein_coding|1/1|c.648T>C|p.Val216Val|648/1440|648/1440|216/479||			0.14	29.3111	13	0.0337838	0.764706	0.264706	45	255.51	8	2	0.176118	0.0444444	0.177778	MFS-442	T0357	2.2.1.1	2.2.1.1.1	2	0.0111088	1	0.823882	0	2.16631e-11	0
2591484	G	A	46.353		uspC	c.967G>A	p.Gly323Ser	1	475	475	1	1	0.503158	236	239	0	0.0	8024	8124	0	0.0	132	104	65	174	10.224	110.957	0.0	0.0	1	9.63375	67.9336	106.0	133.0	3.4555	3.0103	0.0	10.6731	0	snp	1X	1	1.0	1	60	59.5424	1.0	0.661017				FALSE	A|missense_variant|MODERATE|uspC|Rv2318|transcript|CCP45105|protein_coding|1/1|c.967G>A|p.Gly323Ser|967/1323|967/1323|323/440||WARNING_TRANSCRIPT_NO_START_CODON			0.5	30.557	5	0.311035	0.0209205	0.228033	605	615.71	1	122	0.982605	0.201653	0.00165289	MFS-442	T0357	2.2.1.1	2.2.1.1.1	2	0.0111088	1	0.0173946	0	0.00240363	0
2592310	G	A	2773.85		Rv2319c	c.417C>T	p.Ile139Ile	1	457	457	1	1	0.59081	187	270	0	0.0	6358	9180	0	0.0	96	91	169	101	3.3006	40.1988	0.0	0.0	1	17.1973	247.156	114.0	156.0	9.31561	14.1696	0.0	638.702	0	snp	1X	1	1.0	1	60	57.9733	1.0	0.582888				FALSE	A|synonymous_variant|LOW|Rv2319c|Rv2319c|transcript|CCP45106|protein_coding|1/1|c.417C>T|p.Ile139Ile|417/879|417/879|139/292||WARNING_TRANSCRIPT_NO_START_CODON			0.59	32.2025	7	0.196004	0.0259259	0.125926	517	583.6	5	92	0.885881	0.17795	0.00967118	MFS-442	T0357	2.2.1.1	2.2.1.1.1	2	0.0111088	1	0.114119	0	0.00124235	0
4130664	G	A	2909.15		Rv3689	c.308G>A	p.Cys103Tyr		138				0.289855		40									16	24																1X				60							FALSE	A|missense_variant|MODERATE|Rv3689|Rv3689|transcript|CCP46513|protein_coding|1/1|c.308G>A|p.Cys103Tyr|308/1356|308/1356|103/451||			0.29	33.6863	3	0.0738255	0.075	0.1	51	294.55	41	4	0.173145	0.0784314	0.803922	MFS-442	T0357	2.2.1.1	2.2.1.1.1	2	0.0111088	0	0.826855	0	4.5961e-33	0
4130665	C	T	2900		Rv3689	c.308_309delGCinsAT	p.Cys103Tyr	1	138	49.8	0	1	0.289855	0	40	0	0,0	0	3332,1344	0	0,0	0	0	16	24	0	42.0968,6.48466	0,0	0,0	1,1	15.7732,89.8692	0	37,40	61,0	6.20103,6.48466	0	0,0	424.874	0	mnp	1M18D1M,13M2X5M	2	2,2	2	60	0	1,1	0			Chromosome:4130651	FALSE	AT|missense_variant|MODERATE|Rv3689|Rv3689|transcript|CCP46513|protein_coding|1/1|c.308_309delGCinsAT|p.Cys103Tyr|308/1356|308/1356|103/451||			0.29	33.3333	3	0.103316	0.075	0.1	48	297.33	41	4	0.161437	0.0833333	0.854167	MFS-442	T0357	2.2.1.1	2.2.1.1.1	2	0.0111088	0	0.838563	0	7.7093e-35	0
4130676	C	T	4.46001e-14		Rv3689	c.320C>T	p.Pro107Leu	1	241	241	0	1	0.0871369	220	21	0	0.0	7480	714	0	0.0	153	67	4	17	76.0113	20.4855	0.0	0.0	1	48.6112	31.7922	21.0	0.0	20.4855	3.642	0.0	1395.2	0	snp	1X	1	1.0	1	60	60	1.0	1				FALSE	T|missense_variant|MODERATE|Rv3689|Rv3689|transcript|CCP46513|protein_coding|1/1|c.320C>T|p.Pro107Leu|320/1356|320/1356|107/451||			0.09	31.5417	2	0.08	0.0952381	0.309524	256	315.14	1	3	0.812337	0.0117188	0.00390625	MFS-442	T0357	2.2.1.1	2.2.1.1.1	2	0.0111088	0	0.187663	0	0.11258	0
410009	T	C	3023.68		iniB	c.648T>C	p.Val216Val		113				0.115044		13									7	6																1X				60							FALSE	C|synonymous_variant|LOW|iniB|Rv0341|transcript|CCP43071|protein_coding|1/1|c.648T>C|p.Val216Val|648/1440|648/1440|216/479||			0.12	30.3714	8	0.0337838	0.615385	0.0384615	36	232.44	9	3	0.154879	0.0833333	0.25	MFS-444	T0359	2.2.1.1	2.2.1.1.1	2	0.0107381	1	0.845121	0	1.42493e-13	0
1753519	G	C	4419.77		fadD11.1	c.10G>C	p.Ala4Pro		155				0.0516129		8									4	4																1X				60							FALSE	C|missense_variant|MODERATE|fadD11.1|Rv1549|transcript|CCP44313|protein_coding|1/1|c.10G>C|p.Ala4Pro|10/528|10/528|4/175||WARNING_TRANSCRIPT_NO_START_CODON			0.05	23.8182	0	0	0	0	238	233.19	3	4	1.02063	0.0168067	0.012605	MFS-444	T0359	2.2.1.1	2.2.1.1.1	2	0.0107381	1	0	0.020627	0.0977255	0
2591484	G	A	2.5169e-13		uspC	c.967G>A	p.Gly323Ser	1	356	356	0	1	0.488764	182	174	0	0.0	6188	5916.0	0	0.0	100	82	52	122	6.876	64.161	0.0	0.0	1.0	7.05373	22.1002	78.0	96.0	4.25827	3.0103	0.0	64.7771	0	snp	1X	1	1.0	1	60	59.1319	1.0	0.653846				FALSE	A|missense_variant|MODERATE|uspC|Rv2318|transcript|CCP45105|protein_coding|1/1|c.967G>A|p.Gly323Ser|967/1323|967/1323|323/440||WARNING_TRANSCRIPT_NO_START_CODON			0.49	29.75	5	0.249161	0.0287356	0.201149	445	462.11	3	94	0.962974	0.211236	0.00674157	MFS-444	T0359	2.2.1.1	2.2.1.1.1	2	0.0107381	1	0.0370258	0	0.000230369	0
2592310	G	A	3103.09		Rv2319c	c.417C>T	p.Ile139Ile	1	366	366	1	1	0.631148	135	231	0	0.0	4590	7851.0	0	0.0	45	90	138	93	35.5824	22.0459	0.0	0.0	1.0	17.3082	154.354	96.0	135.0	5.72699	4.95658	0.0	714.513	0	snp	1X	1	1.0	1	60	58.1481	1.0	0.696296				FALSE	A|synonymous_variant|LOW|Rv2319c|Rv2319c|transcript|CCP45106|protein_coding|1/1|c.417C>T|p.Ile139Ile|417/879|417/879|139/292||WARNING_TRANSCRIPT_NO_START_CODON			0.63	32.3472	3	0.206667	0.012987	0.0974026	415	489.84	1	59	0.847215	0.142169	0.00240964	MFS-444	T0359	2.2.1.1	2.2.1.1.1	2	0.0107381	1	0.152785	0	0.0317439	0
3717108	C	A	7.02761e-14		sugI	c.19C>A	p.Pro7Thr	1	227	227	0	1	0.207048	180	47	0	0.0	6120	1598.0	0	0.0	85	95	17	30	4.21667	10.8184	0.0	0.0	1.0	4.16534	13.8677	26.0	21.0	8.60069	3.20332	0.0	935.267	0	snp	1X	1	1.0	1	60	59.9333	1.0	1				FALSE	A|missense_variant|MODERATE|sugI|Rv3331|transcript|CCP46152|protein_coding|1/1|c.19C>A|p.Pro7Thr|19/1509|19/1509|7/502||WARNING_TRANSCRIPT_NO_START_CODON			0.21	32.6923	0	0.18936	0	0.138298	246	257.11	4	4	0.956789	0.0162602	0.0162602	MFS-444	T0359	2.2.1.1	2.2.1.1.1	2	0.0107381	0	0.0432111	0	0.904896	1
410009	T	C	3603.04		iniB	c.648T>C	p.Val216Val		134				0.11194		15									9	6																1X				60							FALSE	C|synonymous_variant|LOW|iniB|Rv0341|transcript|CCP43071|protein_coding|1/1|c.648T>C|p.Val216Val|648/1440|648/1440|216/479||			0.11	28.8571	8	0.0337838	0.533333	0.1	36	248.19	7	4	0.14505	0.111111	0.194444	MFS-445	T0359	2.2.1.1	2.2.1.1.1	2	0.0107187	1	0.85495	0	1.60977e-12	0
2591484	G	A	695.912		uspC	c.967G>A	p.Gly323Ser	1	386	386	1	1	0.531088	181	205	0	0.0	6154	6970.0	0	0.0	101	80	64	141	8.30101	65.8135	0.0	0.0	1.0	6.83421	27.3044	93.0	112.0	3.02089	3.0223	0.0	160.24	0	snp	1X	1	1.0	1	60	59.6961	1.0	0.657459				FALSE	A|missense_variant|MODERATE|uspC|Rv2318|transcript|CCP45105|protein_coding|1/1|c.967G>A|p.Gly323Ser|967/1323|967/1323|323/440||WARNING_TRANSCRIPT_NO_START_CODON			0.53	29.9891	5	0.336667	0.0243902	0.187805	497	522.46	2	97	0.951269	0.195171	0.00402414	MFS-445	T0359	2.2.1.1	2.2.1.1.1	2	0.0107187	1	0.048731	0	0.00667189	0
2592310	G	A	3070.16		Rv2319c	c.417C>T	p.Ile139Ile	1	421	421	1	1	0.610451	164	257	0	0.0	5576	8734.0	0	0.0	75	89	156	101	5.60547	28.5695	0.0	0.0	1.0	45.6033	262.528	93.0	164.0	12.2116	3.06326	0.0	706.93	0	snp	1X	1	1.0	1	60	58.9268	1.0	0.609756				FALSE	A|synonymous_variant|LOW|Rv2319c|Rv2319c|transcript|CCP45106|protein_coding|1/1|c.417C>T|p.Ile139Ile|417/879|417/879|139/292||WARNING_TRANSCRIPT_NO_START_CODON			0.61	32.95	7	0.211921	0.0272374	0.107004	465	535.19	3	88	0.86885	0.189247	0.00645161	MFS-445	T0359	2.2.1.1	2.2.1.1.1	2	0.0107187	1	0.13115	0	0.00171417	0
410009	T	C	3357.2		iniB	c.648T>C	p.Val216Val		129				0.139535		18									7	11																1X				60							FALSE	C|synonymous_variant|LOW|iniB|Rv0341|transcript|CCP43071|protein_coding|1/1|c.648T>C|p.Val216Val|648/1440|648/1440|216/479||			0.14	31.4333	10	0.0996468	0.555556	0.111111	30	222.32	8	3	0.134941	0.1	0.266667	MFS-446	T0362	2.2.1.1	2.2.1.1.1	2	0.0125662	1	0.865059	0	3.49005e-14	0
1253207	A	G	8.18473e-14		Rv1129c	c.1328T>C	p.Ile443Thr	1	234	234	0	1	0.25641	174	60	0	0.0	5916	2040.0	0	0.0	64	110	21	39	29.4174	14.7363	0.0	0.0	1.0	3.15506	4.25827	31.0	29.0	23.8564	17.4369	0.0	799.24	0	snp	1X	1	1.0	1	60	60	1.0	1				FALSE	G|missense_variant|MODERATE|Rv1129c|Rv1129c|transcript|CCP43883|protein_coding|1/1|c.1328T>C|p.Ile443Thr|1328/1461|1328/1461|443/486||			0.26	33.8689	4	0.246667	0.0666667	0.15	244	261.75	2	3	0.932187	0.0122951	0.00819672	MFS-446	T0362	2.2.1.1	2.2.1.1.1	2	0.0125662	0	0.0678128	0	0.986246	1
2117462	A	C	1.17528e-13		Rv1868	c.116A>C	p.Asp39Ala	1	235	235	0	1	0.148936	200	35	0	0.0	6800	1190.0	0	0.0	115	85	16	19	12.7819	3.56868	0.0	0.0	1.0	6.05036	47.4821	14.0	21.0	13.4954	34.6704	0.0	1142.86	0	snp	1X	1	1.0	1	60	60	1.0	1				FALSE	C|missense_variant|MODERATE|Rv1868|Rv1868|transcript|CCP44634|protein_coding|1/1|c.116A>C|p.Asp39Ala|116/2100|116/2100|39/699||WARNING_TRANSCRIPT_NO_START_CODON			0.15	33.5676	0	0.198675	0	0.0428571	246	247.32	1	3	0.994663	0.0121951	0.00406504	MFS-446	T0362	2.2.1.1	2.2.1.1.1	2	0.0125662	0	0.00533721	0	0.994704	1
2486763	A	C	0		Rv2219	c.529A>C	p.Ile177Leu	1	251	251	0	1	0.270916	183	68	0	0.0	6222	2312.0	0	0.0	88	95	38	30	3.59173	5.05404	0.0	0.0	1.0	3.52123	4.44608	36.0	32.0	7.60871	14.4135	0.0	807.086	0	snp	1X	1	1.0	1	60	60	1.0	1				FALSE	C|missense_variant|MODERATE|Rv2219|Rv2219|transcript|CCP44996|protein_coding|1/1|c.529A>C|p.Ile177Leu|529/753|529/753|177/250||			0.27	33.7714	2	0.238411	0.0294118	0.0588235	259	253.46	0	5	1.02186	0.019305	0	MFS-446	T0362	2.2.1.1	2.2.1.1.1	2	0.0125662	0	0	0.0218575	0.995681	1
2538368	T	C	9.76452e-15		Rv2264c-Rv2265	n.2538368T>C		1	229	229	0	1	0.0742358	212	17	0	0.0	7208	578.0	0	0.0	127	85	6	11	21.0786	6.20364	0.0	0.0	1.0	4.1599	3.66584	10.0	7.0	4.1599	4.03458	0.0	1366.42	0	snp	1X	1	1.0	1	60	60	1.0	1				FALSE	C|intergenic_region|MODIFIER|Rv2264c-Rv2265|Rv2264c-Rv2265|intergenic_region|Rv2264c-Rv2265|||n.2538368T>C||||||			0.07	34	1	0.311258	0.0588235	0.147059	256	257.44	0	2	0.994406	0.0078125	0	MFS-446	T0362	2.2.1.1	2.2.1.1.1	2	0.0125662	0	0.00559354	0	0.999096	1
2591484	G	A	445.386		uspC	c.967G>A	p.Gly323Ser	1	385	385	1	1	0.519481	185	200	0	0.0	6290	6800.0	0	0.0	90	95	60	140	3.30374	72.4974	0.0	0.0	1.0	3.05373	55.7008	101.0	99.0	3.05373	3.30374	0.0	102.554	0	snp	1X	1	1.0	1	60	59.6703	1.0	0.562162				FALSE	A|missense_variant|MODERATE|uspC|Rv2318|transcript|CCP45105|protein_coding|1/1|c.967G>A|p.Gly323Ser|967/1323|967/1323|323/440||WARNING_TRANSCRIPT_NO_START_CODON			0.52	29.8513	5	0.24	0.025	0.2	494	509.56	6	120	0.969464	0.242915	0.0121457	MFS-446	T0362	2.2.1.1	2.2.1.1.1	2	0.0125662	1	0.0305361	0	1.98288e-05	0
2592310	G	A	1955.87		Rv2319c	c.417C>T	p.Ile139Ile	1	353	353	1	1	0.580737	148	205	0	0.0	5032	6968.0	0	0.0	53	95	126	79	28.8919	26.4092	0.0	0.0	1.0	9.63064	193.689	90.0	115.0	5.39362	6.76636	0.0	450.356	0	snp	1X	1	1.0	1	60	58.75	0.995122	0.668919				FALSE	A|synonymous_variant|LOW|Rv2319c|Rv2319c|transcript|CCP45106|protein_coding|1/1|c.417C>T|p.Ile139Ile|417/879|417/879|139/292||WARNING_TRANSCRIPT_NO_START_CODON			0.58	32.9148	2	0.206667	0.0097561	0.114634	389	482.84	1	64	0.80565	0.164524	0.00257069	MFS-446	T0362	2.2.1.1	2.2.1.1.1	2	0.0125662	1	0.19435	0	0.00713209	0
4083434	A	T	0		Rv3645	c.628A>T	p.Asn210Tyr	1	199	199	0	1	0.120603	175	24	0	0.0	5950	816.0	0	0.0	86	89	16	8	3.12198	8.80089	0.0	0.0	1.0	8.80089	28.1373	8.0	16.0	4.45795	7.48974	0.0	1056.67	0	snp	1X	1	1.0	1	60	59.9371	1.0	1				FALSE	T|missense_variant|MODERATE|Rv3645|Rv3645|transcript|CCP46468|protein_coding|1/1|c.628A>T|p.Asn210Tyr|628/1650|628/1650|210/549||			0.12	33.4074	1	0.28	0.0416667	0.166667	210	235.17	0	5	0.892971	0.0238095	0	MFS-446	T0362	2.2.1.1	2.2.1.1.1	2	0.0125662	0	0.107029	0	0.99147	1
4374663	G	T	2.83271e-14		PPE69	c.1021C>A	p.Pro341Thr	1	187	187	0	1	0.0641711	175	12	0	0.0	5950	408.0	0	0.0	94	81	7	5	5.10732	3.73412	0.0	0.0	1.0	3.0103	4.51172	6.0	6.0	3.73412	10.7656	0.0	1141.86	0	snp	1X	1	1.0	1	60	60	1.0	1				FALSE	T|missense_variant|MODERATE|PPE69|Rv3892c|transcript|CCP46721|protein_coding|1/1|c.1021C>A|p.Pro341Thr|1021/1200|1021/1200|341/399||			0.06	32.8571	2	0.259117	0.166667	0.0833333	206	209.91	1	4	0.981373	0.0194175	0.00485437	MFS-446	T0362	2.2.1.1	2.2.1.1.1	2	0.0125662	0	0.018627	0	0.991857	1
94343	G	A	3.33298e-14		hycQ	c.393G>A	p.Trp131*	1	254	254	0	1	0.0669291	237	17	0	0.0	8058	578.0	0	0.0	120	117	12	5	3.09276	9.26925	0.0	0.0	1.0	3.13803	3.45925	8.0	9.0	6.20364	39.3756	0.0	1539.25	0	snp	1X	1	1.0	1	60	59.9747	1.0	1				FALSE	A|stop_gained|HIGH|hycQ|Rv0086|transcript|CCP42811|protein_coding|1/1|c.393G>A|p.Trp131*|393/1467|393/1467|131/488||			0.07	33.5556	1	0.315607	0.0588235	0.205882	272	279.18	2	6	0.974282	0.0220588	0.00735294	MFS-447	T0362	2.2.1.1	2.2.1.1.1	2	0.0100535	0	0.0257182	0	0.991519	1
291824	T	G	0		fabG4	c.206A>C	p.Asp69Ala	1	259	259	0	1	0.111969	230	29	0	0.0	7820	986.0	0	0.0	151	79	14	15	51.9534	3.08518	0.0	0.0	1.0	9.07545	26.6133	19.0	10.0	4.88226	4.36983	0.0	1397.31	0	snp	1X	1	1.0	1	60	59.9478	1.0	1				FALSE	G|missense_variant|MODERATE|fabG4|Rv0242c|transcript|CCP42971|protein_coding|1/1|c.206A>C|p.Asp69Ala|206/1365|206/1365|69/454||WARNING_TRANSCRIPT_NO_START_CODON			0.11	32.1818	1	0.192053	0.0344828	0.0172414	278	276.33	0	7	1.00604	0.0251799	0	MFS-447	T0362	2.2.1.1	2.2.1.1.1	2	0.0100535	0	0	0.0060435	0.988767	1
318630	T	C	0		oplA	c.2525A>G	p.Asp842Gly	1	210	210	0	1	0.0714286	195	15	0	0.0	6630	510.0	0	0.0	67	128	6	9	44.4464	4.31318	0.0	0.0	1.0	14.7363	3.9123	3.0	12.0	3.15506	7.92117	0.0	1256.06	0	snp	1X	1	1.0	1	60	59.9692	1.0	1				FALSE	C|missense_variant|MODERATE|oplA|Rv0266c|transcript|CCP42995|protein_coding|1/1|c.2525A>G|p.Asp842Gly|2525/3630|2525/3630|842/1209||WARNING_TRANSCRIPT_NO_START_CODON			0.07	32.3333	2	0.256567	0.133333	0.1	223	249.04	3	4	0.895438	0.0179372	0.0134529	MFS-447	T0362	2.2.1.1	2.2.1.1.1	2	0.0100535	0	0.104562	0	0.974343	1
410009	T	C	2782.51		iniB	c.648T>C	p.Val216Val		111				0.153153		17									8	9																1X				60							FALSE	C|synonymous_variant|LOW|iniB|Rv0341|transcript|CCP43071|protein_coding|1/1|c.648T>C|p.Val216Val|648/1440|648/1440|216/479||			0.15	32.4286	14	0.0728477	0.823529	0.0294118	36	238.88	9	0	0.150703	0	0.25	MFS-447	T0362	2.2.1.1	2.2.1.1.1	2	0.0100535	1	0.849297	0	3.39797e-11	0
1504488	A	G	0		Rv1337	c.133A>G	p.Thr45Ala	1	264	264	0	1	0.257576	196	68	0	0.0	6664	2312.0	0	0.0	111	85	34	34	10.4997	3.0103	0.0	0.0	1.0	11.1853	22.5536	42.0	26.0	3.52123	20.7366	0.0	891.568	0	snp	1X	1	1.0	1	60	59.8571	1.0	1				FALSE	G|missense_variant|MODERATE|Rv1337|Rv1337|transcript|CCP44095|protein_coding|1/1|c.133A>G|p.Thr45Ala|133/723|133/723|45/240||			0.26	32.6933	0	0.26	0	0	287	282.02	0	5	1.01766	0.0174216	0	MFS-447	T0362	2.2.1.1	2.2.1.1.1	2	0.0100535	0	0	0.0176583	0.998806	1
1627456	G	C	0		tal	c.625C>G	p.Arg209Gly	1	257	257	0	1	0.0856031	235	22	0	0.0	7990	748.0	0	0.0	107	128	8	14	7.08528	6.56362	0.0	0.0	1.0	3.40511	3.09346	12.0	10.0	3.40511	35.1758	0.0	1489.33	0	snp	1X	1	1.0	1	60	59.9957	1.0	1				FALSE	C|missense_variant|MODERATE|tal|Rv1448c|transcript|CCP44207|protein_coding|1/1|c.625C>G|p.Arg209Gly|625/1122|625/1122|209/373||			0.09	34	0	0.299924	0	0.136364	271	274.92	0	4	0.985741	0.0147601	0	MFS-447	T0362	2.2.1.1	2.2.1.1.1	2	0.0100535	0	0.0142587	0	0.99874	1
1753519	G	C	4491.08		fadD11.1	c.10G>C	p.Ala4Pro		159				0.0503145		8									2	6																1X				60							FALSE	C|missense_variant|MODERATE|fadD11.1|Rv1549|transcript|CCP44313|protein_coding|1/1|c.10G>C|p.Ala4Pro|10/528|10/528|4/175||WARNING_TRANSCRIPT_NO_START_CODON			0.05	31	0	0	0	0.25	236	241.09	3	1	0.978888	0.00423729	0.0127119	MFS-447	T0362	2.2.1.1	2.2.1.1.1	2	0.0100535	1	0.0211124	0	0.0603846	0
2548718	A	C	1.92265e-14		cyp121	c.970A>C	p.Ser324Arg	1	224	224	0	1	0.0625	210	14	0	0.0	7140	476.0	0	0.0	108	102	6	8	3.38255	3.63072	0.0	0.0	1.0	3.0103	8.96634	7.0	7.0	3.0103	23.0292	0.0	1370.6	0	snp	1X	1	1.0	1	60	59.9905	1.0	1				FALSE	C|missense_variant|MODERATE|cyp121|Rv2276|transcript|CCP45058|protein_coding|1/1|c.970A>C|p.Ser324Arg|970/1191|970/1191|324/396||			0.06	34	0	0.332318	0	0.0714286	233	263.24	0	4	0.885124	0.0171674	0	MFS-447	T0362	2.2.1.1	2.2.1.1.1	2	0.0100535	0	0.114876	0	0.99958	1
2591484	G	A	4.30572e-13		uspC	c.967G>A	p.Gly323Ser	1	367	367	0	1	0.419619	213	154	0	0.0	7242	5236.0	0	0.0	126	87	43	111	18.5164	68.2109	0.0	0.0	1.0	5.77399	73.2416	70.0	84.0	3.23591	5.95657	0.0	409.218	0	snp	1X	1	1.0	1	60	59.4883	1.0	0.666667				FALSE	A|missense_variant|MODERATE|uspC|Rv2318|transcript|CCP45105|protein_coding|1/1|c.967G>A|p.Gly323Ser|967/1323|967/1323|323/440||WARNING_TRANSCRIPT_NO_START_CODON			0.42	29.2342	4	0.258278	0.025974	0.220779	471	483.73	2	105	0.973684	0.22293	0.00424628	MFS-447	T0362	2.2.1.1	2.2.1.1.1	2	0.0100535	1	0.0263163	0	0.000131355	0
2592310	G	A	2029.61		Rv2319c	c.417C>T	p.Ile139Ile	1	364	364	1	1	0.585165	151	213	0	0.0	5134	7242.0	0	0.0	65	86	122	91	9.35215	12.8074	0.0	0.0	1.0	18.5164	161.557	87.0	126.0	27.4878	5.44062	0.0	467.335	0	snp	1X	1	1.0	1	60	58.543	1.0	0.649007				FALSE	A|synonymous_variant|LOW|Rv2319c|Rv2319c|transcript|CCP45106|protein_coding|1/1|c.417C>T|p.Ile139Ile|417/879|417/879|139/292||WARNING_TRANSCRIPT_NO_START_CODON			0.59	32.8201	3	0.251656	0.0140845	0.07277	406	472.16	3	73	0.859878	0.179803	0.00738916	MFS-447	T0362	2.2.1.1	2.2.1.1.1	2	0.0100535	1	0.140122	0	0.010236	0
4279518	G	T	0		Rv3814c	c.498C>A	p.Arg166Arg	1	102	102	0	1	0.117647	90	12	0	0.0	3060	408.0	0	0.0	13	77	2	10	101.836	14.5915	0.0	0.0	1.0	3.0103	5.42305	6.0	6.0	5.9056	6.48466	0.0	523.482	0	snp	1X	1	1.0	1	60	59.9444	1.0	1				FALSE	T|synonymous_variant|LOW|Rv3814c|Rv3814c|transcript|CCP46643|protein_coding|1/1|c.498C>A|p.Arg166Arg|498/786|498/786|166/261||			0.12	30.5333	0	0.198675	0	0.333333	119	189.99	73	2	0.626349	0.0168067	0.613445	MFS-447	T0362	2.2.1.1	2.2.1.1.1	2	0.0100535	0	0.373651	0	6.84162e-24	0
410009	T	C	4544.21		iniB	c.648T>C	p.Val216Val		161				0.0621118		10									6	4																1X				60							FALSE	C|synonymous_variant|LOW|iniB|Rv0341|transcript|CCP43071|protein_coding|1/1|c.648T>C|p.Val216Val|648/1440|648/1440|216/479||			0.06	28.8333	7	0.0438675	0.7	0.1	30	279.44	10	2	0.107358	0.0666667	0.333333	MFS-448	T0363	2.2.1.1	2.2.1.1.1	2	0.00931827	1	0.892642	0	7.15694e-17	0
1922458	C	T	0		Rv1697	c.917C>T	p.Thr306Met	1	246	246	0	1	0.142276	211	35	0	0.0	7174	1190.0	0	0.0	87	124	19	16	17.0991	3.56868	0.0	0.0	1.0	3.56868	3.10292	16.0	19.0	3.07234	3.51458	0.0	1233.89	0	snp	1X	1	1.0	1	60	60	1.0	1				FALSE	T|missense_variant|MODERATE|Rv1697|Rv1697|transcript|CCP44462|protein_coding|1/1|c.917C>T|p.Thr306Met|917/1182|917/1182|306/393||			0.14	32	0	0.233333	0	0.0428571	265	301.08	2	4	0.880165	0.0150943	0.00754717	MFS-448	T0363	2.2.1.1	2.2.1.1.1	2	0.00931827	0	0.119835	0	0.992482	1
2591484	G	A	0.0475745		uspC	c.967G>A	p.Gly323Ser	1	467	467	1	1	0.498929	232	233	0	0.0	7888	7922.0	0	0.0	124	108	64	169	5.40641	105.759	0.0	0.0	1.0	5.70367	54.2645	108.0	125.0	3.76519	3.94628	0.0	4.50853	0	snp	1X	1	2.0	1	60	59.6681	1.0	0.594828				FALSE	A|missense_variant|MODERATE|uspC|Rv2318|transcript|CCP45105|protein_coding|1/1|c.967G>A|p.Gly323Ser|967/1323|967/1323|323/440||WARNING_TRANSCRIPT_NO_START_CODON			0.5	30.3423	5	0.278146	0.0214592	0.225322	564	589.22	2	121	0.957198	0.214539	0.0035461	MFS-448	T0363	2.2.1.1	2.2.1.1.1	2	0.00931827	1	0.0428023	0	0.000415063	0
2592310	G	A	2524.48		Rv2319c	c.417C>T	p.Ile139Ile	1	414	414	1	1	0.594203	168	246	0	0.0	5712	8364.0	0	0.0	73	95	141	105	9.26621	14.4503	0.0	0.0	1.0	46.2632	201.752	88.0	158.0	43.8269	3.062	0.0	581.283	0	snp	1X	1	1.0	1	60	58.4583	1.0	0.625				FALSE	A|synonymous_variant|LOW|Rv2319c|Rv2319c|transcript|CCP45106|protein_coding|1/1|c.417C>T|p.Ile139Ile|417/879|417/879|139/292||WARNING_TRANSCRIPT_NO_START_CODON			0.59	32.9363	6	0.2	0.0243902	0.0731707	453	564.83	3	83	0.802011	0.183223	0.00662252	MFS-448	T0363	2.2.1.1	2.2.1.1.1	2	0.00931827	1	0.197989	0	0.00227958	0
410009	T	C	3019.84		iniB	c.648T>C	p.Val216Val		114				0.122807		14									11	3																1X				60							FALSE	C|synonymous_variant|LOW|iniB|Rv0341|transcript|CCP43071|protein_coding|1/1|c.648T>C|p.Val216Val|648/1440|648/1440|216/479||			0.12	28.3667	12	0.0728477	0.857143	0.285714	30	242.27	8	1	0.123829	0.0333333	0.266667	MFS-449	T0363	2.2.1.1	2.2.1.1.1	2	0.0113035	1	0.876171	0	1.68539e-14	0
2591484	G	A	398.95		uspC	c.967G>A	p.Gly323Ser	1	394	394	1	1	0.515228	190	203	0	0.0	6460	6902.0	0	0.0	101	89	69	134	4.65605	48.2047	0.0	0.0	1.0	10.8083	55.8571	88.0	115.0	4.81808	3.42174	0.0	91.8616	0	snp	1X	1	2.0	1	60	59.6421	1.0	0.605263				FALSE	A|missense_variant|MODERATE|uspC|Rv2318|transcript|CCP45105|protein_coding|1/1|c.967G>A|p.Gly323Ser|967/1323|967/1323|323/440||WARNING_TRANSCRIPT_NO_START_CODON			0.52	30.2837	5	0.274834	0.0246305	0.160099	501	546.64	2	102	0.916508	0.203593	0.00399202	MFS-449	T0363	2.2.1.1	2.2.1.1.1	2	0.0113035	1	0.0834919	0	0.00134553	0
2592310	G	A	1443.65		Rv2319c	c.417C>T	p.Ile139Ile	1	355	355	1	1	0.557746	157	198	0	0.0	5338	6732.0	0	0.0	72	85	121	77	5.34774	24.2425	0.0	0.0	1.0	34.9902	226.091	72.0	126.0	20.5576	4.13061	0.0	332.412	0	snp	1X	1	1.0	1	60	58.6688	1.0	0.611465				FALSE	A|synonymous_variant|LOW|Rv2319c|Rv2319c|transcript|CCP45106|protein_coding|1/1|c.417C>T|p.Ile139Ile|417/879|417/879|139/292||WARNING_TRANSCRIPT_NO_START_CODON			0.56	32.6937	1	0.195364	0.00505051	0.111111	396	485.27	4	78	0.816041	0.19697	0.010101	MFS-449	T0363	2.2.1.1	2.2.1.1.1	2	0.0113035	1	0.183959	0	0.000456769	0
3882253	G	A	0		rmlB	c.417G>A	p.Thr139Thr	1	283	283	0	1	0.0742049	260	21	0	0.0	8840	714.0	0	0.0	112	148	5	16	13.8343	15.5221	0.0	0.0	1.0	5.59539	31.1058	13.0	8.0	3.1137	5.71629	0.0	1673.39	0	snp	1X	1	3.0	1	60	59.9269	1.0	1				FALSE	A|synonymous_variant|LOW|rmlB|Rv3464|transcript|CCP46286|protein_coding|1/1|c.417G>A|p.Thr139Thr|417/996|417/996|139/331||			0.07	29.8621	0	0.173333	0	0.261905	322	323.96	1	6	0.99395	0.0186335	0.00310559	MFS-449	T0363	2.2.1.1	2.2.1.1.1	2	0.0113035	0	0.00605013	0	0.70766	1
410009	T	C	3200		iniB	c.648T>C	p.Val216Val	1	120	29.3571	0	1	0.108333	0	13	6.66667	1.66667,6.66667	0	3638,442	224	54,224	0	0	7	6	0	3.03059,3.17734	0,0	0,0	1,1	3.51765,31.2394	0	51,13	56,0	5.46589,3.17734	0	0,0	665.721	0	snp	1M12D1M,3M1X10M	2	2,2	1	60	0	1,1	0			Chromosome:410006	FALSE	C|synonymous_variant|LOW|iniB|Rv0341|transcript|CCP43071|protein_coding|1/1|c.648T>C|p.Val216Val|648/1440|648/1440|216/479||			0.11	30.7333	10	0.074	0.769231	0.0384615	30	267.88	10	3	0.11199	0.1	0.333333	MFS-45	T0079	2.2.1.1	2.2.1.1.1	2	0.00980701	1	0.88801	0	5.08478e-17	0
2591484	G	A	1427.47		uspC	c.967G>A	p.Gly323Ser	1	486	486	1	1	0.549383	219	267	0	0.0	7446	9078	0	0.0	110	109	83	184	3.02022	85.9736	0.0	0.0	1	7.31258	37.5258	122.0	145.0	3.66906	6.58976	0.0	328.687	0	snp	1X	1	1.0	1	60	59.0685	1.0	0.625571				FALSE	A|missense_variant|MODERATE|uspC|Rv2318|transcript|CCP45105|protein_coding|1/1|c.967G>A|p.Gly323Ser|967/1323|967/1323|323/440||WARNING_TRANSCRIPT_NO_START_CODON			0.55	30.4831	9	0.343333	0.0337079	0.189139	618	632.7	2	135	0.976766	0.218447	0.00323625	MFS-45	T0079	2.2.1.1	2.2.1.1.1	2	0.00980701	1	0.0232338	0	0.0024563	0
2592310	G	A	3312.13		Rv2319c	c.417C>T	p.Ile139Ile	1	429	429	1	1	0.620047	163	266	0	0.0	5542	9044	0	0.0	82	81	157	109	3.02362	21.8188	0.0	0.0	1	40.758	211.165	99.0	167.0	26.8149	10.0576	0.0	762.647	0	snp	1X	1	1.0	1	60	58.5706	1.0	0.564417				FALSE	A|synonymous_variant|LOW|Rv2319c|Rv2319c|transcript|CCP45106|protein_coding|1/1|c.417C>T|p.Ile139Ile|417/879|417/879|139/292||WARNING_TRANSCRIPT_NO_START_CODON			0.62	32.862	3	0.192053	0.0112782	0.0902256	487	550.62	1	104	0.884458	0.213552	0.00205339	MFS-45	T0079	2.2.1.1	2.2.1.1.1	2	0.00980701	1	0.115542	0	0.000521882	0
3473998	G	A	6803.37		prfB-fprA	n.3473998G>A			245				0.0612245		15									2	13																1X				60							FALSE	A|intergenic_region|MODIFIER|prfB-fprA|Rv3105c-Rv3106|intergenic_region|Rv3105c-Rv3106|||n.3473998G>A||||||			0.06	34	0	0.013245	0	0.366667	286	311.58	4	11	0.917902	0.0384615	0.013986	MFS-45	T0079	2.2.1.1	2.2.1.1.1	2	0.00980701	1	0.0820977	0	0.00397087	0
33207	G	C	5700		Rv0029-Rv0030	n.33207G>C		1	214	311.5	0	1	0.0514019	5	11	0	0,0,0	166	204,6528,374	0	0,0,0	3	2	9	2	3.44459	16.0391,13.1891,12.6832	0,0,0	0,0,0	1,1,1	16.0391,26.9417,19.0002	13.8677	0,119,1	6,73,10	16.0391,4.6389,7.94546	3.44459	0,0,0	1269.45	0	snp	1M1I3M,1M2I3M,1X3M	3	3,3,3	1	60	60	1,1,1	1			Chromosome:33207	FALSE	C|intergenic_region|MODIFIER|Rv0029-Rv0030|Rv0029-Rv0030|intergenic_region|Rv0029-Rv0030|||n.33207G>C||||||			0.05	33.3333	0	0	0	0.318182	266	282.67	3	5	0.941027	0.018797	0.0112782	MFS-452	T0365	2.2.1.1	2.2.1.1.1	2	0.00923476	1	0.0589734	0	0.0193625	0
410009	T	C	2534.02		iniB	c.648T>C	p.Val216Val		98				0.142857		14									4	10																1X				60							FALSE	C|synonymous_variant|LOW|iniB|Rv0341|transcript|CCP43071|protein_coding|1/1|c.648T>C|p.Val216Val|648/1440|648/1440|216/479||			0.14	32.0541	10	0.0728477	0.714286	0.214286	37	216.53	8	4	0.170877	0.108108	0.216216	MFS-452	T0365	2.2.1.1	2.2.1.1.1	2	0.00923476	1	0.829123	0	1.83635e-13	0
2591484	G	A	0		uspC	c.967G>A	p.Gly323Ser	1	338	338	0	1	0.455621	184	154	0	0.0	6256	5236	0	0.0	95	89	60	94	3.43515	19.3104	0.0	0.0	1	19.3104	30.2009	60.0	94.0	4.42035	5.32339	0.0	210.841	0	snp	1X	1	1.0	1	60	59.5109	1.0	0.597826				FALSE	A|missense_variant|MODERATE|uspC|Rv2318|transcript|CCP45105|protein_coding|1/1|c.967G>A|p.Gly323Ser|967/1323|967/1323|323/440||WARNING_TRANSCRIPT_NO_START_CODON			0.46	29.6986	8	0.278146	0.0519481	0.11039	427	481.76	4	105	0.886333	0.245902	0.00936768	MFS-452	T0365	2.2.1.1	2.2.1.1.1	2	0.00923476	1	0.113667	0	0.000104087	0
2592310	G	A	2789.39		Rv2319c	c.417C>T	p.Ile139Ile	1	340	340	1	1	0.626471	127	213	0	0.0	4318	7242	0	0.0	62	65	125	88	3.16418	16.9669	0.0	0.0	1	31.6472	184.405	80.0	133.0	16.9669	7.95168	0.0	642.28	0	snp	1X	1	1.0	1	60	58.5906	1.0	0.543307				FALSE	A|synonymous_variant|LOW|Rv2319c|Rv2319c|transcript|CCP45106|protein_coding|1/1|c.417C>T|p.Ile139Ile|417/879|417/879|139/292||WARNING_TRANSCRIPT_NO_START_CODON			0.63	32.2258	4	0.219272	0.0187793	0.0868545	387	479.93	5	74	0.806368	0.191214	0.0129199	MFS-452	T0365	2.2.1.1	2.2.1.1.1	2	0.00923476	1	0.193632	0	0.000971146	0
628338	A	C	0		Rv0537c	c.1394T>G	p.Val465Gly	1	252	252	0	1	0.285714	180	72	0	0.0	6120	2448	0	0.0	80	100	32	40	7.83579	4.9405	0.0	0.0	1	12.7819	13.8677	45.0	27.0	3.13094	3.44459	0.0	758.351	0	snp	1X	1	1.0	1	60	60	1.0	1				FALSE	C|missense_variant|MODERATE|Rv0537c|Rv0537c|transcript|CCP43275|protein_coding|1/1|c.1394T>G|p.Val465Gly|1394/1434|1394/1434|465/477||WARNING_TRANSCRIPT_NO_START_CODON			0.29	32.8642	4	0.251656	0.0555556	0.0555556	282	272.89	0	6	1.03338	0.0212766	0	MFS-457	T0367	3	3.1.1	3	0.0122785	0	0	0.0333834	0.994338	1
324040	C	G	5247.28		Rv0269c	c.492G>C	p.Val164Val	1	258	258	1	1	0.833333	43	215	0	0.0	1462	7310.0	0	0.0	20	23	97	118	3.46479	7.46434	0.0	0.0	1.0	6.65635	7.10075	98.0	117.0	3.2628	3.0608	0.0	1208.23	0	snp	1X	1	1.0	1	60	60	1.0	1				FALSE	G|synonymous_variant|LOW|Rv0269c|Rv0269c|transcript|CCP42998|protein_coding|1/1|c.492G>C|p.Val164Val|492/1194|492/1194|164/397||			0.83	33.181	2	0.146667	0.00930233	0.0488372	277	287.53	3	5	0.963378	0.0180505	0.0108303	MFS-458	T0368	2.2.1.1	2.2.1.1.1	2	0.0104059	0	0.0366223	0	0.944258	1
410009	T	C	3749.18		iniB	c.648T>C	p.Val216Val		142				0.126761		18									4	14																1X				60							FALSE	C|synonymous_variant|LOW|iniB|Rv0341|transcript|CCP43071|protein_coding|1/1|c.648T>C|p.Val216Val|648/1440|648/1440|216/479||			0.13	30.9811	15	0.033557	0.833333	0.277778	53	302.79	7	2	0.175039	0.0377358	0.132075	MFS-458	T0368	2.2.1.1	2.2.1.1.1	2	0.0104059	1	0.824961	0	1.57138e-09	0
676463	C	G	3585.52		Rv0579	c.226C>G	p.Pro76Ala	1	175	175	1	1	0.84	28	147	0	0.0	952	4998.0	0	0.0	10	18	47	100	7.97367	44.5046	0.0	0.0	1.0	3.3796	3.32051	71.0	76.0	9.52472	3.32051	0.0	825.597	0	snp	1X	1	1.0	1	59.8844	60	1.0	0.964286				FALSE	G|missense_variant|MODERATE|Rv0579|Rv0579|transcript|CCP43317|protein_coding|1/1|c.226C>G|p.Pro76Ala|226/759|226/759|76/252||			0.84	29.7426	15	0.205982	0.102041	0.180272	257	275.52	6	1	0.932782	0.00389105	0.0233463	MFS-458	T0368	2.2.1.1	2.2.1.1.1	2	0.0104059	0	0.0672184	0	0.756109	1
729193	G	C	0		echA3	c.86C>G	p.Ala29Gly	1	256	256	0	1	0.0859375	234	22	0	0.0	7956	748.0	0	0.0	117	117	9	13	3.0103	4.58955	0.0	0.0	1.0	3.40511	3.0103	12.0	10.0	9.32731	13.7377	0.0	1489.15	0	snp	1X	1	1.0	1	59.4545	59.9744	1.0	0.995726				FALSE	C|missense_variant|MODERATE|echA3|Rv0632c|transcript|CCP43373|protein_coding|1/1|c.86C>G|p.Ala29Gly|86/696|86/696|29/231||			0.09	33.0435	1	0.248322	0.0454545	0.0909091	284	300.41	2	5	0.945375	0.0176056	0.00704225	MFS-458	T0368	2.2.1.1	2.2.1.1.1	2	0.0104059	0	0.0546253	0	0.991634	1
2591484	G	A	134.027		uspC	c.967G>A	p.Gly323Ser	1	470	470	1	1	0.504255	231	237	0	0.0	7854	8056.0	0	0.0	124	107	70	167	5.72699	89.2187	0.0	0.0	1.0	4.55873	37.9889	112.0	125.0	3.01946	3.0949	0.0	30.8608	0	snp	1X	1	2.0	1	60	59.6926	1.0	0.601732				FALSE	A|missense_variant|MODERATE|uspC|Rv2318|transcript|CCP45105|protein_coding|1/1|c.967G>A|p.Gly323Ser|967/1323|967/1323|323/440||WARNING_TRANSCRIPT_NO_START_CODON			0.5	30.3654	10	0.280012	0.0421941	0.204641	592	606.02	3	130	0.976865	0.219595	0.00506757	MFS-458	T0368	2.2.1.1	2.2.1.1.1	2	0.0104059	1	0.0231346	0	0.000358998	0
2592310	G	A	2067.63		Rv2319c	c.417C>T	p.Ile139Ile	1	428	428	1	1	0.57243	183	245	0	0.0	6222	8330.0	0	0.0	81	102	152	93	8.24319	33.8629	0.0	0.0	1.0	45.2078	212.907	88.0	157.0	6.2099	3.97144	0.0	476.089	0	snp	1X	1	1.0	1	60	58.2404	1.0	0.622951				FALSE	A|synonymous_variant|LOW|Rv2319c|Rv2319c|transcript|CCP45106|protein_coding|1/1|c.417C>T|p.Ile139Ile|417/879|417/879|139/292||WARNING_TRANSCRIPT_NO_START_CODON			0.57	32.3264	5	0.199338	0.0204082	0.120408	495	575.85	4	96	0.859599	0.193939	0.00808081	MFS-458	T0368	2.2.1.1	2.2.1.1.1	2	0.0104059	1	0.140401	0	0.000630523	0
324040	C	G	8027.26		Rv0269c	c.492G>C	p.Val164Val	1	371	371	1	1	0.854447	54	317	0	0.0	1836	10778	0	0.0	27	27	144	173	3.0103	8.77121	0.0	0.0	1	3.56516	3.0103	163.0	154.0	3.34595	3.17115	0.0	1848.35	0	snp	1X	1	1.0	1	60	60	1.0	1				FALSE	G|synonymous_variant|LOW|Rv0269c|Rv0269c|transcript|CCP42998|protein_coding|1/1|c.492G>C|p.Val164Val|492/1194|492/1194|164/397||			0.85	33.4985	4	0.198675	0.0126183	0.0457413	386	381.78	3	6	1.01105	0.015544	0.00777202	MFS-459	T0368	2.2.1.1	2.2.1.1.1	2	0.0108358	0	0	0.0110535	0.988294	1
410009	T	C	4000		iniB	c.648T>C	p.Val216Val	1	157	43.8571	0	1	0.146497	0	23	10.1667	3.66667,10.1667	0	4556,782	310.333	119.333,310.333	0	0	12	11	0	3.59368,3.10471	0,0	0,0	1,1	15.715,52.9542	0	81,23	53,0	4.04742,3.10471	0	0,0	790.001	0	snp	1M12D1M,3M1X10M	2	2,2	1	60	0	1,1	0			Chromosome:410006	FALSE	C|synonymous_variant|LOW|iniB|Rv0341|transcript|CCP43071|protein_coding|1/1|c.648T>C|p.Val216Val|648/1440|648/1440|216/479||			0.15	28.8367	14	0.0728477	0.608696	0.0217391	49	332.58	10	3	0.147333	0.0612245	0.204082	MFS-459	T0368	2.2.1.1	2.2.1.1.1	2	0.0108358	1	0.852667	0	6.08961e-11	0
676463	C	G	3455.46		Rv0579	c.226C>G	p.Pro76Ala	1	195	195	1	1	0.794872	39	155	0	0.0	1326	5270	0	0.0	22	17	44	111	4.40227	65.8989	0.0	0.0	1	5.37791	7.52028	84.0	71.0	26.5603	3.51141	0.0	795.648	0	snp	1X	1	2.0	1	60	59.641	0.980645	1				FALSE	G|missense_variant|MODERATE|Rv0579|Rv0579|transcript|CCP43317|protein_coding|1/1|c.226C>G|p.Pro76Ala|226/759|226/759|76/252||			0.79	28.9589	13	0.18543	0.083871	0.216129	281	296.45	20	4	0.947883	0.0142349	0.0711744	MFS-459	T0368	2.2.1.1	2.2.1.1.1	2	0.0108358	0	0.0521167	0	0.0100378	0
729193	G	C	1.16925e-13		echA3	c.86C>G	p.Ala29Gly	1	296	296	0	1	0.121622	260	36	0	0.0	8840	1224	0	0.0	121	139	14	22	5.71629	6.8707	0.0	0.0	1	9.04217	5.14837	23.0	13.0	3.25157	12.665	0.0	1573.73	0	snp	1X	1	1.0	1	60	59.9077	1.0	1				FALSE	C|missense_variant|MODERATE|echA3|Rv0632c|transcript|CCP43373|protein_coding|1/1|c.86C>G|p.Ala29Gly|86/696|86/696|29/231||			0.12	32.6667	1	0.26	0.0277778	0.111111	316	348.12	0	8	0.907733	0.0253165	0	MFS-459	T0368	2.2.1.1	2.2.1.1.1	2	0.0108358	0	0.092267	0	0.992105	1
2591484	G	A	923.199		uspC	c.967G>A	p.Gly323Ser	1	485	485	1	1	0.531959	227	258	0	0.0	7718	8772	0	0.0	129	98	80	178	12.2032	83.8429	0.0	0.0	1	4.22228	48.5538	123.0	135.0	9.60888	7.22889	0.0	212.575	0	snp	1X	1	1.0	1	60	59.3877	1.0	0.656388				FALSE	A|missense_variant|MODERATE|uspC|Rv2318|transcript|CCP45105|protein_coding|1/1|c.967G>A|p.Gly323Ser|967/1323|967/1323|323/440||WARNING_TRANSCRIPT_NO_START_CODON			0.53	29.2663	4	0.258278	0.0155039	0.189922	632	672.45	7	116	0.939847	0.183544	0.0110759	MFS-459	T0368	2.2.1.1	2.2.1.1.1	2	0.0108358	1	0.0601532	0	0.000990888	0
2592310	G	A	2326.43		Rv2319c	c.417C>T	p.Ile139Ile	1	482	482	1	1	0.570539	207	275	0	0.0	7038	9350	0	0.0	81	126	179	96	24.253	57.4077	0.0	0.0	1	16.2839	268.213	117.0	158.0	19.0002	3.86001	0.0	535.681	0	snp	1X	1	1.0	1	59.9636	58.0966	1.0	0.695652				FALSE	A|synonymous_variant|LOW|Rv2319c|Rv2319c|transcript|CCP45106|protein_coding|1/1|c.417C>T|p.Ile139Ile|417/879|417/879|139/292||WARNING_TRANSCRIPT_NO_START_CODON			0.57	32.7662	8	0.198675	0.0290909	0.150909	534	645.06	8	83	0.82783	0.155431	0.0149813	MFS-459	T0368	2.2.1.1	2.2.1.1.1	2	0.0108358	1	0.17217	0	0.00211891	0
3400070	T	C	3.07403e-15		echA17	c.114A>G	p.Glu38Glu	1	308	308	0	1	0.0519481	292	16	0	0.0	9928	544	0	0.0	136	156	6	10	5.98492	5.18177	0.0	0.0	1	3.0103	4.91406	8.0	8.0	3.0103	12.6481	0.0	1936.42	0	snp	1X	1	1.0	1	60	59.726	1.0	0.996575				FALSE	C|synonymous_variant|LOW|echA17|Rv3039c|transcript|CCP45848|protein_coding|1/1|c.114A>G|p.Glu38Glu|114/765|114/765|38/254||WARNING_TRANSCRIPT_NO_START_CODON			0.05	32.7059	0	0.15894	0	0.125	346	363.43	0	12	0.95204	0.0346821	0	MFS-459	T0368	2.2.1.1	2.2.1.1.1	2	0.0108358	0	0.0479597	0	0.885973	1
4264815	G	A	2.16978e-14		fbpD	c.648C>T	p.Ala216Ala	1	339	339	0	1	0.0943953	307	32	0	0.0	10438	1088	0	0.0	143	164	15	17	6.12958	3.28173	0.0	0.0	1	3.28173	38.6663	15.0	17.0	12.7819	44.9473	0.0	1917.22	0	snp	1X	1	1.0	1	60	59.9218	1.0	1				FALSE	A|synonymous_variant|LOW|fbpD|Rv3803c|transcript|CCP46632|protein_coding|1/1|c.648C>T|p.Ala216Ala|648/900|648/900|216/299||			0.09	34	2	0.235099	0.0625	0.03125	357	362.64	1	16	0.984447	0.0448179	0.00280112	MFS-459	T0368	2.2.1.1	2.2.1.1.1	2	0.0108358	0	0.0155526	0	0.98588	1
410009	T	C	2800		iniB	c.648T>C	p.Val216Val	1	107	30.1429	0	1	0.140187	0	15	11.8333	4.33333,11.8333	0	3128,510	383.333	147.333,383.333	0	0	5	10	0	3.86001,6.62942	0,0	0,0	1,1	4.52089,35.5824	0	42,15	50,0	7.63648,6.62942	0	0,0	548.271	0	snp	1M12D1M,3M1X10M	2	2,2	1	60	0	1,1	0			Chromosome:410006	FALSE	C|synonymous_variant|LOW|iniB|Rv0341|transcript|CCP43071|protein_coding|1/1|c.648T>C|p.Val216Val|648/1440|648/1440|216/479||			0.14	30	9	0.0337838	0.6	0.166667	44	229.59	13	5	0.191646	0.113636	0.295455	MFS-46	T0079	2.2.1.1	2.2.1.1.1	2	0.0110622	1	0.808354	0	1.06392e-16	0
2591484	G	A	1447.79		uspC	c.967G>A	p.Gly323Ser	1	464	464	1	1	0.551724	208	256	0	0.0	7072	8704	0	0.0	105	103	88	168	3.05206	57.2971	0.0	0.0	1	3.0103	38.1297	128.0	128.0	3.55317	3.17734	0.0	333.367	0	snp	1X	1	1.0	1	60	59.7019	1.0	0.605769				FALSE	A|missense_variant|MODERATE|uspC|Rv2318|transcript|CCP45105|protein_coding|1/1|c.967G>A|p.Gly323Ser|967/1323|967/1323|323/440||WARNING_TRANSCRIPT_NO_START_CODON			0.55	30.7156	4	0.278146	0.015625	0.15625	573	593.66	1	121	0.965199	0.211169	0.0017452	MFS-46	T0079	2.2.1.1	2.2.1.1.1	2	0.0110622	1	0.0348011	0	0.00156336	0
2592310	G	A	1796.34		Rv2319c	c.417C>T	p.Ile139Ile	1	424	424	1	1	0.561321	186	238	0	0.0	6324	8092	0	0.0	93	93	145	93	3.0103	27.6811	0.0	0.0	1	27.6811	225.341	93.0	145.0	13.5575	7.68013	0.0	413.622	0	snp	1X	1	1.0	1	60	58.2473	0.995798	0.580645				FALSE	A|synonymous_variant|LOW|Rv2319c|Rv2319c|transcript|CCP45106|protein_coding|1/1|c.417C>T|p.Ile139Ile|417/879|417/879|139/292||WARNING_TRANSCRIPT_NO_START_CODON			0.56	32.8226	11	0.206349	0.0462185	0.109244	467	554.18	2	103	0.842686	0.220557	0.00428266	MFS-46	T0079	2.2.1.1	2.2.1.1.1	2	0.0110622	1	0.157314	0	0.000240342	0
4212691	A	C	3.56804e-14		Rv3766	c.399A>C	p.Pro133Pro	1	304	304	0	1	0.348684	198	106	0	0.0	6732	3604	0	0.0	105	93	58	48	4.58955	5.05886	0.0	0.0	1	5.96022	8.31834	47.0	59.0	19.071	28.2783	0.0	644.269	0	snp	1X	1	1.0	1	60	59.7727	1.0	1				FALSE	C|synonymous_variant|LOW|Rv3766|Rv3766|transcript|CCP46593|protein_coding|1/1|c.399A>C|p.Pro133Pro|399/690|399/690|133/229||			0.35	33.2679	4	0.245033	0.0377358	0.0471698	331	356.62	2	7	0.928159	0.021148	0.0060423	MFS-460	T0369	4.1.1.1	4.1.i1.2.1	4	0.0081552	0	0.0718412	0	0.9942	1
483292	A	T	0		mmpS1	c.365T>A	p.Ile122Asn	1	202	202	0	1	0.0594059	190	12	0	0.0	6460	408	0	0.0	81	109	8	4	11.9705	5.9056	0.0	0.0	1	29.068	415.59	0.0	12.0	5.9056	11.9705	0.0	1123.42	0	snp	1X	1	1.0	1	60	59.1579	0.75	0.605263				FALSE	T|missense_variant|MODERATE|mmpS1|Rv0403c|transcript|CCP43134|protein_coding|1/1|c.365T>A|p.Ile122Asn|365/429|365/429|122/142||			0.06	31.8	0	0.00666667	0	0.166667	233	339.79	158	77	0.685718	0.330472	0.678112	MFS-461	T0369	4.1.1.1	4.1.i1.2.1	4	0.00839289	1	0.314282	0	4.40081e-35	0
621678	C	G	0		Rv0530	c.772C>G	p.Leu258Val	1	186	186	0	1	0.0698925	173	13	0	0.0	5882	442	0	0.0	87	86	3	10	3.02285	11.1951	0.0	0.0	1	16.5402	3.12327	11.0	2.0	11.1951	10.8552	0.0	1128.09	0	snp	1X	1	1.0	1	60	59.9306	1.0	1				FALSE	G|missense_variant|MODERATE|Rv0530|Rv0530|transcript|CCP43267|protein_coding|1/1|c.772C>G|p.Leu258Val|772/1218|772/1218|258/405||WARNING_TRANSCRIPT_NO_START_CODON			0.07	34	0	0.22	0	0.269231	204	220.7	0	5	0.924332	0.0245098	0	MFS-461	T0369	4.1.1.1	4.1.i1.2.1	4	0.00839289	0	0.0756683	0	0.921198	1
1843570	T	G	0		Rv1637c	c.123A>C	p.Thr41Thr	1	251	251	0	1	0.0557769	237	14	0	0.0	8058	476	0	0.0	126	111	12	2	5.07182	18.5208	0.0	0.0	1	33.4109	57.3338	0.0	14.0	18.5208	4.11894	0.0	1568.32	0	snp	1X	1	1.0	1	60	59.5612	1.0	0.995781				FALSE	G|synonymous_variant|LOW|Rv1637c|Rv1637c|transcript|CCP44401|protein_coding|1/1|c.123A>C|p.Thr41Thr|123/795|123/795|41/264||			0.06	32.125	0	0	0	0.357143	275	344.68	119	10	0.797841	0.0363636	0.432727	MFS-461	T0369	4.1.1.1	4.1.i1.2.1	4	0.00839289	1	0.202159	0	2.69682e-19	0
2592310	G	A	2642.41		Rv2319c	c.417C>T	p.Ile139Ile	1	400	400	1	1	0.6025	159	241	0	0.0	5406	8194	0	0.0	78	81	148	93	3.13321	30.2663	0.0	0.0	1	65.082	202.963	79.0	162.0	12.8225	10.2349	0.0	608.437	0	snp	1X	1	1.0	1	60	58.566	0.995851	0.553459				FALSE	A|synonymous_variant|LOW|Rv2319c|Rv2319c|transcript|CCP45106|protein_coding|1/1|c.417C>T|p.Ile139Ile|417/879|417/879|139/292||WARNING_TRANSCRIPT_NO_START_CODON			0.6	32.9358	5	0.206667	0.0207469	0.114108	440	539.18	1	90	0.816054	0.204545	0.00227273	MFS-462	T0370	2.2.1	2.2.1.1.1	2	0.00947936	1	0.183946	0	0.000718434	0
274135	T	C	433.816		Rv0228	c.1081T>C	p.Leu361Leu	1	18	18	1	1	0.944444	1	17	0	0.0	34	578	0	0.0	0	1	2	15	5.18177	24.5973	0.0	0.0	1	13.3567	5.18177	13.0	4.0	13.3567	5.18177	0.0	99.8898	0	snp	1X	1	1.0	1	60	60	1.0	1				FALSE	C|synonymous_variant|LOW|Rv0228|Rv0228|transcript|CCP42956|protein_coding|1/1|c.1081T>C|p.Leu361Leu|1081/1224|1081/1224|361/407||			0.94	32.8421	2	0.04	0.117647	0.382353	21	94.23	1	0	0.222859	0	0.047619	MFS-463	T0370	2.2.1	2.2.1.1.1	2	0.00890534	0	0.777141	0	0.0001883	0
1033883	C	T	1.23916e-13		Rv0927c	c.749G>A	p.Gly250Glu	1	279	279	0	1	0.387097	171	108	0	0.0	5814	3672	0	0.0	98	73	59	49	10.947	5.02092	0.0	0.0	1	3.09072	10.947	53.0	55.0	5.9056	5.8675	0.0	439.902	0	snp	1X	1	1.0	1	60	60	1.0	1				FALSE	T|missense_variant|MODERATE|Rv0927c|Rv0927c|transcript|CCP43675|protein_coding|1/1|c.749G>A|p.Gly250Glu|749/792|749/792|250/263||			0.39	33.3451	1	0.298013	0.00925926	0.0462963	288	290	0	6	0.993103	0.0208333	0	MFS-463	T0370	2.2.1	2.2.1.1.1	2	0.00890534	0	0.00689655	0	0.999279	1
2592310	G	A	2621.12		Rv2319c	c.417C>T	p.Ile139Ile	1	424	424	1	1	0.59434	172	252	0	0.0	5848	8568	0	0.0	83	89	159	93	3.46479	40.5458	0.0	0.0	1	38.3053	229.702	94.0	158.0	28.1373	6.24226	0.0	603.535	0	snp	1X	1	1.0	1	59.8413	57.9651	0.996032	0.569767				FALSE	A|synonymous_variant|LOW|Rv2319c|Rv2319c|transcript|CCP45106|protein_coding|1/1|c.417C>T|p.Ile139Ile|417/879|417/879|139/292||WARNING_TRANSCRIPT_NO_START_CODON			0.59	33.2593	1	0.22	0.00396825	0.130952	455	540.62	3	89	0.841626	0.195604	0.00659341	MFS-463	T0370	2.2.1	2.2.1.1.1	2	0.00890534	1	0.158374	0	0.00112925	0
410009	T	C	3754.08		iniB	c.648T>C	p.Val216Val		136				0.0882353		12									6	6																1X				60							FALSE	C|synonymous_variant|LOW|iniB|Rv0341|transcript|CCP43071|protein_coding|1/1|c.648T>C|p.Val216Val|648/1440|648/1440|216/479||			0.09	33.122	6	0.0337838	0.5	0	41	262.46	8	2	0.156214	0.0487805	0.195122	MFS-464	T0372	2.2.1.1	2.2.1.1.1	2	0.0102058	1	0.843786	0	5.64682e-10	0
2079336	A	G	5.42434e-15		Rv1833c	c.454T>C	p.Ser152Pro	1	282	282	0	1	0.0602837	265	17	0	0.0	9010	578.0	0	0.0	116	149	8	9	11.9338	3.13803	0.0	0.0	1.0	3.13803	3.67403	8.0	9.0	3.13803	6.62396	0.0	1739.8	0	snp	1X	1	1.0	1	60	60	1.0	1				FALSE	G|missense_variant|MODERATE|Rv1833c|Rv1833c|transcript|CCP44599|protein_coding|1/1|c.454T>C|p.Ser152Pro|454/861|454/861|152/286||			0.06	34	1	0.218543	0.0588235	0.0294118	315	304.29	0	7	1.0352	0.0222222	0	MFS-464	T0372	2.2.1.1	2.2.1.1.1	2	0.0102058	0	0	0.0351967	0.992391	1
2591484	G	A	1.55739e-13		uspC	c.967G>A	p.Gly323Ser	1	434	434	0	1	0.474654	228	206	0	0.0	7752	7001.0	0	0.0	128	100	67	139	10.4771	57.6555	0.0	0.0	1.0	19.8761	76.7642	83.0	123.0	6.42563	4.38176	0.0	152.339	0	snp	1X	1	1.0	1	60	59.3772	1.0	0.631579				FALSE	A|missense_variant|MODERATE|uspC|Rv2318|transcript|CCP45105|protein_coding|1/1|c.967G>A|p.Gly323Ser|967/1323|967/1323|323/440||WARNING_TRANSCRIPT_NO_START_CODON			0.47	29.3367	7	0.278146	0.0339806	0.174757	567	607.52	1	128	0.933303	0.22575	0.00176367	MFS-464	T0372	2.2.1.1	2.2.1.1.1	2	0.0102058	1	0.0666974	0	0.000337104	0
2592310	G	A	3393.25		Rv2319c	c.417C>T	p.Ile139Ile	1	408	408	1	1	0.632353	150	258	0	0.0	5100	8770.0	0	0.0	59	91	166	92	17.8342	49.0994	0.0	0.0	1.0	37.4845	153.624	97.0	161.0	16.4768	3.24192	0.0	781.324	0	snp	1X	1	1.0	1	60	57.5267	1.0	0.633333				FALSE	A|synonymous_variant|LOW|Rv2319c|Rv2319c|transcript|CCP45106|protein_coding|1/1|c.417C>T|p.Ile139Ile|417/879|417/879|139/292||WARNING_TRANSCRIPT_NO_START_CODON			0.63	32.8789	3	0.192053	0.0116279	0.143411	462	564.9	3	76	0.817844	0.164502	0.00649351	MFS-464	T0372	2.2.1.1	2.2.1.1.1	2	0.0102058	1	0.182156	0	0.00261796	0
3151298	G	A	876.423		proS	c.1653C>T	p.Gly551Gly	1	40	40	1	1	0.875	5	35	0	0.0	170	1190.0	0	0.0	4	1	14	21	6.91895	6.05036	0.0	0.0	1.0	30.3709	3.44459	28.0	7.0	8.03571	6.91895	0.0	201.804	0	snp	1X	1	1.0	1	60	60	1.0	1				FALSE	A|synonymous_variant|LOW|proS|Rv2845c|transcript|CCP45646|protein_coding|1/1|c.1653C>T|p.Gly551Gly|1653/1749|1653/1749|551/582||WARNING_TRANSCRIPT_NO_START_CODON			0.88	32.7727	5	0.0266667	0.142857	0.1	50	122.34	6	1	0.408697	0.02	0.12	MFS-464	T0372	2.2.1.1	2.2.1.1.1	2	0.0102058	0	0.591303	0	4.02922e-06	0
3908966	T	C	3661.59		otsA	c.731T>C	p.Val244Ala	1	250	250	1	1	0.74	65	185	0	0.0	2210	6290.0	0	0.0	30	35	103	82	3.84548	8.18662	0.0	0.0	1.0	17.389	17.7429	110.0	75.0	3.11594	4.64726	0.0	843.113	0	snp	1X	1	1.0	1	60	60	1.0	1				FALSE	C|missense_variant|MODERATE|otsA|Rv3490|transcript|CCP46312|protein_coding|1/1|c.731T>C|p.Val244Ala|731/1503|731/1503|244/500||			0.74	33.09	6	0.258278	0.0324324	0.0567568	271	278.48	0	2	0.97314	0.00738007	0	MFS-464	T0372	2.2.1.1	2.2.1.1.1	2	0.0102058	0	0.0268601	0	0.998858	1
410009	T	C	3700		iniB	c.648T>C	p.Val216Val	1	145	40.5714	0	1	0.144828	0	21	11.1667	3.66667,11.1667	0	4216,714	377	122,377	0	0	10	11	0	4.76149,3.1137	0,0	0,0	1,1	3.64073,48.6112	0	65,21	59,0	10.015,3.1137	0	0,0	733.417	0	snp	1M12D1M,3M1X10M	2	2,2	1	60	0	1,1	0			Chromosome:410006	FALSE	C|synonymous_variant|LOW|iniB|Rv0341|transcript|CCP43071|protein_coding|1/1|c.648T>C|p.Val216Val|648/1440|648/1440|216/479||			0.14	31	13	0.0337838	0.619048	0.0238095	51	288.78	3	3	0.176605	0.0588235	0.0588235	MFS-465	T0372	2.2.1.1	2.2.1.1.1	2	0.0107442	1	0.823395	0	1.41386e-05	0
726461	C	G	1.99498e-14		recC	c.1846G>C	p.Gly616Arg	1	252	252	0	1	0.0515873	239	13	0	0.0	8126	442	0	0.0	159	80	8	5	59.7139	4.51363	0.0	0.0	1	4.51363	7.81661	5.0	8.0	3.17734	19.8097	0.0	1570.01	0	snp	1X	1	1.0	1	60	59.9916	1.0	1				FALSE	G|missense_variant|MODERATE|recC|Rv0631c|transcript|CCP43372|protein_coding|1/1|c.1846G>C|p.Gly616Arg|1846/3294|1846/3294|616/1097||			0.05	31.0667	0	0.344595	0	0.115385	263	262.32	0	5	1.00259	0.0190114	0	MFS-465	T0372	2.2.1.1	2.2.1.1.1	2	0.0107442	0	0	0.00259225	0.999163	1
2591484	G	A	170.084		uspC	c.967G>A	p.Gly323Ser	1	496	496	1	1	0.504032	244	250	0	0.0	8296	8500	0	0.0	131	113	82	168	5.89373	67.2511	0.0	0.0	1	5.23389	44.1615	117.0	133.0	3.0103	5.89373	0.0	39.1632	0	snp	1X	1	2.0	1	60	59.0451	0.996	0.602459				FALSE	A|missense_variant|MODERATE|uspC|Rv2318|transcript|CCP45105|protein_coding|1/1|c.967G>A|p.Gly323Ser|967/1323|967/1323|323/440||WARNING_TRANSCRIPT_NO_START_CODON			0.5	30.2857	5	0.278146	0.02	0.172	631	650.42	4	138	0.970142	0.2187	0.00633914	MFS-465	T0372	2.2.1.1	2.2.1.1.1	2	0.0107442	1	0.0298576	0	0.00050855	0
2592310	G	A	2870.05		Rv2319c	c.417C>T	p.Ile139Ile	1	466	466	1	1	0.594421	189	277	0	0.0	6426	9418	0	0.0	83	106	170	107	9.08812	34.1243	0.0	0.0	1	21.8323	200.178	114.0	163.0	5.84027	3.1137	0.0	660.854	0	snp	1X	1	1.0	1	59.9783	58.0741	1.0	0.62963				FALSE	A|synonymous_variant|LOW|Rv2319c|Rv2319c|transcript|CCP45106|protein_coding|1/1|c.417C>T|p.Ile139Ile|417/879|417/879|139/292||WARNING_TRANSCRIPT_NO_START_CODON			0.59	32.2719	8	0.198675	0.0288809	0.113718	530	606.91	3	96	0.873276	0.181132	0.00566038	MFS-465	T0372	2.2.1.1	2.2.1.1.1	2	0.0107442	1	0.126724	0	0.00174531	0
3281354	G	A	0		mas	c.1362C>T	p.Ser454Ser	1	260	260	0	1	0.05	247	13	0	0.0	8398	442	0	0.0	146	101	10	3	20.8129	11.1951	0.0	0.0	1	11.1951	9.41922	3.0	10.0	16.5402	17.7886	0.0	1641.65	0	snp	1X	1	1.0	1	60	59.9838	1.0	0.991903				FALSE	A|synonymous_variant|LOW|mas|Rv2940c|transcript|CCP45743|protein_coding|1/1|c.1362C>T|p.Ser454Ser|1362/6336|1362/6336|454/2111||			0.05	34	1	0.172185	0.0769231	0.269231	273	273.86	0	11	0.99686	0.040293	0	MFS-465	T0372	2.2.1.1	2.2.1.1.1	2	0.0107442	0	0.00314029	0	0.590605	0
3638196	C	T	0		pmmA	c.514G>A	p.Gly172Arg	1	279	279	0	1	0.0537634	264	15	0	0.0	8976	510	0	0.0	122	142	9	6	6.30041	4.31318	0.0	0.0	1	3.15506	3.0432	8.0	7.0	3.15506	14.8876	0.0	1746.45	0	snp	1X	1	1.0	1	60	59.9545	1.0	1				FALSE	T|missense_variant|MODERATE|pmmA|Rv3257c|transcript|CCP46076|protein_coding|1/1|c.514G>A|p.Gly172Arg|514/1398|514/1398|172/465||			0.05	34	0	0.36	0	0.1	290	302.44	1	11	0.958868	0.037931	0.00344828	MFS-465	T0372	2.2.1.1	2.2.1.1.1	2	0.0107442	0	0.0411321	0	0.998855	1
3908966	T	C	7131.56		otsA	c.731T>C	p.Val244Ala	1	282	282	1	1	0.914894	24	258	0	0.0	816	8772	0	0.0	15	9	135	123	6.26751	4.22228	0.0	0.0	1	16.4768	8.80089	149.0	109.0	8.69989	3.37221	0.0	1642.1	0	snp	1X	1	1.0	1	60	60	1.0	1				FALSE	C|missense_variant|MODERATE|otsA|Rv3490|transcript|CCP46312|protein_coding|1/1|c.731T>C|p.Val244Ala|731/1503|731/1503|244/500||			0.91	32.9466	5	0.258278	0.0193798	0.0232558	308	319.22	2	4	0.964852	0.012987	0.00649351	MFS-465	T0372	2.2.1.1	2.2.1.1.1	2	0.0107442	0	0.0351482	0	0.998148	1
4181756	A	G	0		Rv3730c-ligC	n.4181756A>G		1	292	292	0	1	0.452055	160	132	0	0.0	5440	4488	0	0.0	80	80	63	69	3.0103	3.60252	0.0	0.0	1	4.65535	5.67035	71.0	61.0	24.3302	18.6992	0.0	198.153	0	snp	1X	1	1.0	1	60	60	1.0	1				FALSE	G|intergenic_region|MODIFIER|Rv3730c-ligC|Rv3730c-Rv3731|intergenic_region|Rv3730c-Rv3731|||n.4181756A>G||||||			0.45	31.8462	1	0.18543	0.00757576	0.0227273	331	310.22	3	5	1.06698	0.0151057	0.00906344	MFS-465	T0372	2.2.1.1	2.2.1.1.1	2	0.0107442	0	0	0.0669847	0.951945	1
1771721	A	G	4.74329e-14		Rv1565c	c.2109T>C	p.Ser703Ser	1	263	263	0	1	0.0874525	240	23	0	0.0	8160	782.0	0	0.0	95	145	10	13	25.6298	3.86001	0.0	0.0	1.0	3.10471	3.0103	11.0	12.0	5.3706	16.0753	0.0	1517.48	0	snp	1X	1	1.0	1	60	59.975	1.0	1				FALSE	G|synonymous_variant|LOW|Rv1565c|Rv1565c|transcript|CCP44329|protein_coding|1/1|c.2109T>C|p.Ser703Ser|2109/2190|2109/2190|703/729||			0.09	34	0	0.205298	0	0.0652174	303	310.88	1	8	0.974653	0.0264026	0.00330033	MFS-466	T0373	2.2.1	2.2.1.1.1	2	0.0100522	0	0.0253474	0	0.98768	1
2073711	A	G	0		Rv1828	c.631A>G	p.Lys211Glu	1	254	254	0	1	0.0944882	230	24	0	0.0	7820	816.0	0	0.0	124	106	16	8	6.06924	8.80089	0.0	0.0	1.0	3.0103	3.35018	12.0	12.0	3.0103	13.9243	0.0	1445.64	0	snp	1X	1	1.0	1	60	59.9957	1.0	1				FALSE	G|missense_variant|MODERATE|Rv1828|Rv1828|transcript|CCP44594|protein_coding|1/1|c.631A>G|p.Lys211Glu|631/744|631/744|211/247||WARNING_TRANSCRIPT_NO_START_CODON			0.09	33.3846	1	0.241722	0.0416667	0.166667	275	300.62	1	3	0.914776	0.0109091	0.00363636	MFS-466	T0373	2.2.1	2.2.1.1.1	2	0.0100522	0	0.0852239	0	0.987543	1
2592310	G	A	3339.63		Rv2319c	c.417C>T	p.Ile139Ile	1	441	441	1	1	0.619048	168	273	0	0.0	5712	9282.0	0	0.0	70	98	157	116	13.1438	16.3812	0.0	0.0	1.0	45.3978	165.147	100.0	173.0	16.3812	3.83753	0.0	768.978	0	snp	1X	1	1.0	1	60	57.4702	1.0	0.642857				FALSE	A|synonymous_variant|LOW|Rv2319c|Rv2319c|transcript|CCP45106|protein_coding|1/1|c.417C>T|p.Ile139Ile|417/879|417/879|139/292||WARNING_TRANSCRIPT_NO_START_CODON			0.62	32.9533	3	0.202671	0.010989	0.0750916	491	552.28	2	86	0.889042	0.175153	0.00407332	MFS-466	T0373	2.2.1	2.2.1.1.1	2	0.0100522	1	0.110958	0	0.00645546	0
3219459	T	C	0		Rv2912c	c.403A>G	p.Ile135Val	1	269	269	0	1	0.0557621	254	15	0	0.0	8636	510.0	0	0.0	156	98	6	9	31.7695	4.31318	0.0	0.0	1.0	4.31318	60.4945	9.0	6.0	14.7363	4.68592	0.0	1662.02	0	snp	1X	1	1.0	1	60	59.9843	1.0	0.996063				FALSE	C|missense_variant|MODERATE|Rv2912c|Rv2912c|transcript|CCP45714|protein_coding|1/1|c.403A>G|p.Ile135Val|403/588|403/588|135/195||			0.06	34	0	0.225166	0	0.1	319	320.5	1	13	0.99532	0.0407524	0.0031348	MFS-466	T0373	2.2.1	2.2.1.1.1	2	0.0100522	0	0.00468019	0	0.974761	1
3473998	G	A	6585.16		prfB-fprA	n.3473998G>A			238				0.0714286		17									2	15																1X				58.9412							FALSE	A|intergenic_region|MODIFIER|prfB-fprA|Rv3105c-Rv3106|intergenic_region|Rv3105c-Rv3106|||n.3473998G>A||||||			0.07	32.7778	2	0.013245	0.117647	0.382353	276	303.1	2	8	0.910591	0.0289855	0.00724638	MFS-466	T0373	2.2.1	2.2.1.1.1	2	0.0100522	1	0.0894094	0	0.00489657	0
648374	C	T	4.58663e-14		Rv0556	c.416C>T	p.Ala139Val	1	231	231	0	1	0.0779221	213	18	0	0.0	7242	612	0	0.0	113	100	10	8	4.73321	3.49285	0.0	0.0	1	3.49285	3.83607	10.0	8.0	3.49285	3.02049	0.0	1369.57	0	snp	1X	1	1.0	1	60	60	1.0	1				FALSE	T|missense_variant|MODERATE|Rv0556|Rv0556|transcript|CCP43294|protein_coding|1/1|c.416C>T|p.Ala139Val|416/516|416/516|139/171||WARNING_TRANSCRIPT_NO_START_CODON			0.08	33.2381	1	0.337838	0.0555556	0.0555556	274	283.28	1	5	0.967241	0.0182482	0.00364964	MFS-467	T0375	2.2.1	2.2.1.1.1	2	0.0108038	0	0.0327591	0	0.999493	1
826691	C	T	1.66952e-14		mapA	c.22C>T	p.Arg8Trp	1	237	237	0	1	0.0843882	217	20	0	0.0	7378	680	0	0.0	115	102	12	8	4.70145	4.74748	0.0	0.0	1	6.91895	8.30389	13.0	7.0	3.44459	11.426	0.0	1381.83	0	snp	1X	1	1.0	1	60	59.9032	1.0	1				FALSE	T|missense_variant|MODERATE|mapA|Rv0734|transcript|CCP43479|protein_coding|1/1|c.22C>T|p.Arg8Trp|22/801|22/801|8/266||			0.08	32.9524	1	0.225166	0.05	0.1	262	271.68	0	6	0.96437	0.0229008	0	MFS-467	T0375	2.2.1	2.2.1.1.1	2	0.0108038	0	0.0356302	0	0.988539	1
1890310	C	A	2.41084e-14		pks9	c.2285C>A	p.Ala762Asp	1	233	233	0	1	0.124464	204	29	0	0.0	6936	986	0	0.0	105	99	18	11	3.3935	6.67934	0.0	0.0	1	6.67934	7.26809	18.0	11.0	3.08518	3.3935	0.0	1230.22	0	snp	1X	1	1.0	1	60	59.9461	1.0	1				FALSE	A|missense_variant|MODERATE|pks9|Rv1664|transcript|CCP44429|protein_coding|1/1|c.2285C>A|p.Ala762Asp|2285/3054|2285/3054|762/1017||WARNING_TRANSCRIPT_NO_START_CODON			0.12	31.8286	1	0.36	0.0344828	0.12069	264	275.82	0	8	0.957146	0.030303	0	MFS-467	T0375	2.2.1	2.2.1.1.1	2	0.0108038	0	0.042854	0	0.998724	1
2592310	G	A	3118.23		Rv2319c	c.417C>T	p.Ile139Ile	1	395	395	1	1	0.622785	149	246	0	0.0	5066	8364	0	0.0	70	79	151	95	4.19076	30.6922	0.0	0.0	1	43.8269	209.388	89.0	157.0	25.0781	3.37464	0.0	717.999	0	snp	1X	1	1.0	1	60	58.4027	1.0	0.597315				FALSE	A|synonymous_variant|LOW|Rv2319c|Rv2319c|transcript|CCP45106|protein_coding|1/1|c.417C>T|p.Ile139Ile|417/879|417/879|139/292||WARNING_TRANSCRIPT_NO_START_CODON			0.62	32.5936	4	0.198675	0.0162602	0.113821	455	536.04	2	81	0.848817	0.178022	0.0043956	MFS-467	T0375	2.2.1	2.2.1.1.1	2	0.0108038	1	0.151183	0	0.00243295	0
3379028	C	T	0		esxR-esxS	n.3379028C>T		1	138	138	0	1	0.0507246	131	7	0	0.0	4454	238	0	0.0	67	64	2	5	3.15949	5.80219	0.0	0.0	1	18.2106	287.473	7.0	0.0	5.80219	3.15949	0.0	783.902	0	snp	1X	1	1.0	1	60	58.6565	0.857143	0.587786				FALSE	T|intergenic_region|MODIFIER|esxR-esxS|Rv3019c-Rv3020c|intergenic_region|Rv3019c-Rv3020c|||n.3379028C>T||||||			0.05	34	0	0.0198675	0	0.214286	146	264.87	142	48	0.551214	0.328767	0.972603	MFS-467	T0375	2.2.1	2.2.1.1.1	2	0.0108038	1	0.448786	0	2.94972e-46	0
3445362	G	A	0		pknK	c.627C>T	p.Ser209Ser	1	224	224	0	1	0.0803571	206	18	0	0.0	7004	612	0	0.0	136	70	11	7	48.9275	4.9405	0.0	0.0	1	3.49285	5.70883	8.0	10.0	10.7311	23.4179	0.0	1306.82	0	snp	1X	1	1.0	1	60	60	1.0	1				FALSE	A|synonymous_variant|LOW|pknK|Rv3080c|transcript|CCP45889|protein_coding|1/1|c.627C>T|p.Ser209Ser|627/3333|627/3333|209/1110||			0.08	31	4	0.175497	0.222222	0.111111	243	285.44	0	7	0.851317	0.0288066	0	MFS-467	T0375	2.2.1	2.2.1.1.1	2	0.0108038	0	0.148683	0	0.805775	1
3717105	C	T	9.71562e-14		sugI	c.16C>T	p.Gln6*	1	291	291	0	1	0.237113	222	69	0	0.0	7548	2346	0	0.0	84	138	31	38	31.5329	4.55236	0.0	0.0	1	3.04177	4.92746	34.0	35.0	3.79707	23.7078	0.0	1064.65	0	snp	1X	1	1.0	1	60	60	1.0	1				FALSE	T|stop_gained|HIGH|sugI|Rv3331|transcript|CCP46152|protein_coding|1/1|c.16C>T|p.Gln6*|16/1509|16/1509|6/502||WARNING_TRANSCRIPT_NO_START_CODON			0.24	31.7778	2	0.225166	0.0289855	0.0507246	316	308.95	5	5	1.02282	0.0158228	0.0158228	MFS-467	T0375	2.2.1	2.2.1.1.1	2	0.0108038	0	0	0.0228192	0.974051	1
3851888	T	C	2100		Rv3433c	c.1326_1327delATinsGG	p.Ser443Ala	1	83	82.2857	1	1	0.915663	0	76	0.333333	0,0.333333,0.333333	0	150,68,2548	4	0,4,4	0	0	30	46	0	13.8677,7.35324,10.3247	0,0,0	0,0,0	1,1,1	13.8677,7.35324,8.61041	0	0,0,31	5,2,45	13.8677,7.35324,112.841	0	0,0,0	468.129	0	mnp	1X3M2X1M,3M3D1M,4M2X1M	3	3,3,3	2	59.4474	0	1,1,1	0			Chromosome:3851883	FALSE	CC|missense_variant|MODERATE|Rv3433c|Rv3433c|transcript|CCP46255|protein_coding|1/1|c.1326_1327delATinsGG|p.Ser443Ala|1327/1422|1326/1422|442/473||			0.92	32.4299	38	0.344371	0.5	0.105263	107	162.28	35	1	0.659354	0.00934579	0.327103	MFS-467	T0375	2.2.1	2.2.1.1.1	2	0.0108038	0	0.340646	0	7.68806e-11	0
314180	T	G	5.8101e-14		narK3-aac	n.314180T>G		1	267	267	0	1	0.0561798	252	15	0	0.0	8568	510	0	0.0	142	110	7	8	11.8341	3.15506	0.0	0.0	1	6.62942	34.0313	5.0	10.0	6.62942	30.0331	0.0	1651.25	0	snp	1X	1	1.0	1	60	59.9048	1.0	1				FALSE	G|intergenic_region|MODIFIER|narK3-aac|Rv0261c-Rv0262c|intergenic_region|Rv0261c-Rv0262c|||n.314180T>G||||||			0.06	31.8889	0	0.156225	0	0.0333333	292	306.28	0	7	0.953376	0.0239726	0	MFS-468	T0375	2.2.1	2.2.1.1.1	2	0.0102036	0	0.046624	0	0.972587	1
1090506	A	G	0		PE_PGRS16	c.134A>G	p.Asp45Gly	1	230	230	0	1	0.0608696	216	14	0	0.0	7344	476	0	0.0	94	122	4	10	10.8919	8.59409	0.0	0.0	1	5.49198	4.45795	5.0	9.0	5.49198	49.4959	0.0	1408.08	0	snp	1X	1	1.0	1	60	59.9583	1.0	1				FALSE	G|missense_variant|MODERATE|PE_PGRS16|Rv0977|transcript|CCP43726|protein_coding|1/1|c.134A>G|p.Asp45Gly|134/2772|134/2772|45/923||			0.06	34	2	0.30883	0.142857	0.214286	261	269.81	2	3	0.967347	0.0114943	0.00766284	MFS-468	T0375	2.2.1	2.2.1.1.1	2	0.0102036	0	0.0326526	0	0.992154	1
2398650	A	G	2.41129e-15		lppL-pyrD	n.2398650A>G		1	269	269	0	1	0.0743494	249	20	0	0.0	8466	680	0	0.0	124	125	11	9	3.01902	3.44459	0.0	0.0	1	3.0103	3.71668	10.0	10.0	24.2907	3.08879	0.0	1614.03	0	snp	1X	1	1.0	1	60	59.8313	1.0	1				FALSE	G|intergenic_region|MODIFIER|lppL-pyrD|Rv2138-Rv2139|intergenic_region|Rv2138-Rv2139|||n.2398650A>G||||||			0.07	32.6364	1	0.286667	0.05	0.05	284	299.26	0	6	0.949008	0.0211268	0	MFS-468	T0375	2.2.1	2.2.1.1.1	2	0.0102036	0	0.0509924	0	0.998456	1
2592310	G	A	2469.13		Rv2319c	c.417C>T	p.Ile139Ile	1	422	422	1	1	0.587678	174	248	0	0.0	5916	8432	0	0.0	80	94	133	115	5.45633	5.84722	0.0	0.0	1	32.4653	207.478	95.0	153.0	3.15039	8.00219	0.0	568.538	0	snp	1X	1	1.0	1	59.9758	58.1897	1.0	0.574713				FALSE	A|synonymous_variant|LOW|Rv2319c|Rv2319c|transcript|CCP45106|protein_coding|1/1|c.417C>T|p.Ile139Ile|417/879|417/879|139/292||WARNING_TRANSCRIPT_NO_START_CODON			0.59	32.7319	5	0.206667	0.0201613	0.0362903	474	556.26	6	100	0.85212	0.21097	0.0126582	MFS-468	T0375	2.2.1	2.2.1.1.1	2	0.0102036	1	0.14788	0	0.000558175	0
3009908	A	G	5.58107e-14		ceoB	c.565A>G	p.Thr189Ala	1	252	252	0	1	0.0714286	234	18	0	0.0	7956	612	0	0.0	87	147	8	10	36.4176	3.49285	0.0	0.0	1	4.9405	4.34659	7.0	11.0	4.9405	13.7377	0.0	1508.05	0	snp	1X	1	1.0	1	60	60	1.0	1				FALSE	G|missense_variant|MODERATE|ceoB|Rv2691|transcript|CCP45489|protein_coding|1/1|c.565A>G|p.Thr189Ala|565/684|565/684|189/227||			0.07	34	4	0.331126	0.222222	0.0555556	290	316.26	3	3	0.916967	0.0103448	0.0103448	MFS-468	T0375	2.2.1	2.2.1.1.1	2	0.0102036	0	0.0830329	0	0.998745	1
3967974	T	C	1.90455e-14		Rv3531c	c.971A>G	p.Glu324Gly	1	267	267	0	1	0.273408	194	73	0	0.0	6596	2482	0	0.0	87	107	27	46	7.48756	13.7487	0.0	0.0	1	3.27802	11.7857	35.0	38.0	9.70319	22.755	0.0	847.284	0	snp	1X	1	1.0	1	59.9178	60	1.0	1				FALSE	C|missense_variant|MODERATE|Rv3531c|Rv3531c|transcript|CCP46353|protein_coding|1/1|c.971A>G|p.Glu324Gly|971/1128|971/1128|324/375||WARNING_TRANSCRIPT_NO_START_CODON			0.27	33.8919	3	0.21069	0.0410959	0.130137	290	323.42	2	4	0.896667	0.0137931	0.00689655	MFS-468	T0375	2.2.1	2.2.1.1.1	2	0.0102036	0	0.103333	0	0.97622	1
410009	T	C	3830.97		iniB	c.648T>C	p.Val216Val		137				0.0729927		10									5	5																1X				60							FALSE	C|synonymous_variant|LOW|iniB|Rv0341|transcript|CCP43071|protein_coding|1/1|c.648T>C|p.Val216Val|648/1440|648/1440|216/479||			0.07	31.2791	8	0.0198675	0.8	0	43	291.19	17	0	0.14767	0	0.395349	MFS-469	T0376	2.2.1.1	2.2.1.1.1	2	0.0108414	1	0.85233	0	3.99815e-17	0
2591484	G	A	350.006		uspC	c.967G>A	p.Gly323Ser	1	478	478	1	1	0.514644	232	246	0	0.0	7888	8364.0	0	0.0	132	100	68	178	12.5947	109.818	0.0	0.0	1.0	12.0493	36.7056	107.0	139.0	6.54115	3.60933	0.0	80.592	0	snp	1X	1	1.0	1	60	59.5172	1.0	0.642241				FALSE	A|missense_variant|MODERATE|uspC|Rv2318|transcript|CCP45105|protein_coding|1/1|c.967G>A|p.Gly323Ser|967/1323|967/1323|323/440||WARNING_TRANSCRIPT_NO_START_CODON			0.51	30.1171	9	0.251656	0.0365854	0.223577	618	617.5	2	136	1.00081	0.220065	0.00323625	MFS-469	T0376	2.2.1.1	2.2.1.1.1	2	0.0108414	1	0	0.000809717	0.000173559	0
2592310	G	A	2369.55		Rv2319c	c.417C>T	p.Ile139Ile	1	425	425	1	1	0.578824	179	246	0	0.0	6086	8364.0	0	0.0	77	102	132	114	10.5923	5.87029	0.0	0.0	1.0	14.4503	272.334	105.0	141.0	4.28141	5.7398	0.0	545.609	0	snp	1X	1	1.0	1	60	58.419	1.0	0.631285				FALSE	A|synonymous_variant|LOW|Rv2319c|Rv2319c|transcript|CCP45106|protein_coding|1/1|c.417C>T|p.Ile139Ile|417/879|417/879|139/292||WARNING_TRANSCRIPT_NO_START_CODON			0.58	32.8873	5	0.22	0.0203252	0.0365854	482	622.29	2	100	0.774558	0.207469	0.00414938	MFS-469	T0376	2.2.1.1	2.2.1.1.1	2	0.0108414	1	0.225442	0	0.00158523	0
4290767	G	A	0		mmpL8	c.763C>T	p.Gln255*	1	323	323	0	1	0.377709	201	122	0	0.0	6834	4148.0	0	0.0	109	92	55	67	6.13247	5.57335	0.0	0.0	1.0	10.1299	16.2444	71.0	51.0	15.0424	7.77458	0.0	555.833	0	snp	1X	1	1.0	1	60	60	1.0	1				FALSE	A|stop_gained|HIGH|mmpL8|Rv3823c|transcript|CCP46652|protein_coding|1/1|c.763C>T|p.Gln255*|763/3270|763/3270|255/1089||			0.38	32.8636	1	0.221477	0.00819672	0.0491803	352	364.13	1	6	0.966688	0.0170455	0.00284091	MFS-469	T0376	2.2.1.1	2.2.1.1.1	2	0.0108414	0	0.0333123	0	0.994729	1
1299787	A	G	0		PPE17	c.18T>C	p.Phe6Phe	1	345	345	0	1	0.0521739	327	18	0	0.0	11118	612	0	0.0	168	159	9	9	3.54819	3.0103	0.0	0.0	1	3.49285	7.85129	8.0	10.0	4.9405	12.1013	0.0	2169.34	0	snp	1X	1	1.0	1	60	59.9083	1.0	1				FALSE	G|synonymous_variant|LOW|PPE17|Rv1168c|transcript|CCP43924|protein_coding|1/1|c.18T>C|p.Phe6Phe|18/1041|18/1041|6/346||			0.05	32.8421	0	0.266667	0	0	365	380.93	0	8	0.958181	0.0219178	0	MFS-47	T0082	3.1.1	3.1.1.i1	3	0.012186	0	0.0418187	0	0.998937	1
410009	T	C	4200		iniB	c.648T>C	p.Val216Val	1	159	43.2857	0	1	0.138365	0	22	10.3333	3.33333,10.3333	0	4658,748	333	106,333	0	0	11	11	0	3.15295,3.0103	0,0	0,0	1,1	7.591,50.7827	0	77,22	60,0	3.40655,3.0103	0	0,0	819.479	0	snp	1M12D1M,3M1X10M	2	2,2	1	60	0	1,1	0			Chromosome:410006	FALSE	C|synonymous_variant|LOW|iniB|Rv0341|transcript|CCP43071|protein_coding|1/1|c.648T>C|p.Val216Val|648/1440|648/1440|216/479||			0.14	32.2979	10	0.0662252	0.454545	0	47	309	5	3	0.152104	0.0638298	0.106383	MFS-471	T0378	2.2.1.1	2.2.1.1.1	2	0.00968354	1	0.847896	0	1.0979e-06	0
2591484	G	A	1.12344e-13		uspC	c.967G>A	p.Gly323Ser	1	454	454	0	1	0.480176	236	218	0	0.0	8024	7412	0	0.0	127	109	47	171	5.99147	156.169	0.0	0.0	1	7.83137	14.935	98.0	120.0	4.44467	4.81373	0.0	158.385	0	snp	1X	1	1.0	1	60	58.8475	1.0	0.635593				FALSE	A|missense_variant|MODERATE|uspC|Rv2318|transcript|CCP45105|protein_coding|1/1|c.967G>A|p.Gly323Ser|967/1323|967/1323|323/440||WARNING_TRANSCRIPT_NO_START_CODON			0.48	30.5223	5	0.3	0.0229358	0.284404	572	568.7	2	122	1.0058	0.213287	0.0034965	MFS-471	T0378	2.2.1.1	2.2.1.1.1	2	0.00968354	1	0	0.00580271	0.000378439	0
2592310	G	A	3573.54		Rv2319c	c.417C>T	p.Ile139Ile	1	457	457	1	1	0.621444	173	284	0	0.0	5882	9656	0	0.0	66	107	165	119	24.11	19.1893	0.0	0.0	1	56.9607	218.413	100.0	184.0	16.4979	3.12327	0.0	822.838	0	snp	1X	1	1.0	1	60	58.8092	1.0	0.687861				FALSE	A|synonymous_variant|LOW|Rv2319c|Rv2319c|transcript|CCP45106|protein_coding|1/1|c.417C>T|p.Ile139Ile|417/879|417/879|139/292||WARNING_TRANSCRIPT_NO_START_CODON			0.62	32.7974	7	0.225166	0.0246479	0.0809859	495	608.95	3	66	0.812875	0.133333	0.00606061	MFS-471	T0378	2.2.1.1	2.2.1.1.1	2	0.00968354	1	0.187125	0	0.0660934	0
3717109	C	A	2.15528e-13		sugI	c.20C>A	p.Pro7His	1	291	291	0	1	0.491409	148	143	0	0.0	5032	4862	0	0.0	63	85	45	98	10.1116	45.6653	0.0	0.0	1	3.14697	10.1116	73.0	70.0	3.14697	8.87914	0.0	40.5782	0	snp	1X	1	1.0	1	60	59.8784	1.0	0.993243				FALSE	A|missense_variant|MODERATE|sugI|Rv3331|transcript|CCP46152|protein_coding|1/1|c.20C>A|p.Pro7His|20/1509|20/1509|7/502||WARNING_TRANSCRIPT_NO_START_CODON			0.49	32.5031	1	0.211921	0.00699301	0.185315	310	306.65	0	9	1.01092	0.0290323	0	MFS-471	T0378	2.2.1.1	2.2.1.1.1	2	0.00968354	0	0	0.0109245	0.938662	1
410009	T	C	2800		iniB	c.648T>C	p.Val216Val	1	105	26.3571	0	1	0.114286	0	12	5.66667	3.66667,5.66667	0	3128,408	170.667	102.667,170.667	0	0	5	7	0	4.52089,3.73412	0,0	0,0	1,1	3.86001,29.068	0	49,12	43,0	3.10471,3.73412	0	0,0	566.946	0	snp	1M12D1M,3M1X10M	2	3,3	1	59.9167	0	0.98913,1	0			Chromosome:410006	FALSE	C|synonymous_variant|LOW|iniB|Rv0341|transcript|CCP43071|protein_coding|1/1|c.648T>C|p.Val216Val|648/1440|648/1440|216/479||			0.11	28.5312	10	0.0728477	0.833333	0.0833333	32	236.03	2	2	0.135576	0.0625	0.0625	MFS-472	T0378	2.2.1.1	2.2.1.1.1	2	0.0106497	1	0.864424	0	2.2431e-06	0
2591484	G	A	389.141		uspC	c.967G>A	p.Gly323Ser	1	415	415	1	1	0.513253	202	213	0	0.0	6868	7242	0	0.0	111	91	74	139	7.31025	46.0829	0.0	0.0	1	12.8074	93.9971	91.0	122.0	5.30411	4.08529	0.0	89.603	0	snp	1X	1	1.0	1	60	59.3812	1.0	0.648515				FALSE	A|missense_variant|MODERATE|uspC|Rv2318|transcript|CCP45105|protein_coding|1/1|c.967G>A|p.Gly323Ser|967/1323|967/1323|323/440||WARNING_TRANSCRIPT_NO_START_CODON			0.51	29.7568	6	0.305405	0.028169	0.152582	532	543.86	2	101	0.978193	0.18985	0.0037594	MFS-472	T0378	2.2.1.1	2.2.1.1.1	2	0.0106497	1	0.0218071	0	0.00712495	0
2592310	G	A	3011.73		Rv2319c	c.417C>T	p.Ile139Ile	1	380	380	1	1	0.623684	143	237	0	0.0	4862	8058	0	0.0	73	70	137	100	3.14697	15.5535	0.0	0.0	1	21.564	151.84	96.0	141.0	21.564	21.6121	0.0	693.477	0	snp	1X	1	1.0	1	60	57.6084	1.0	0.559441				FALSE	A|synonymous_variant|LOW|Rv2319c|Rv2319c|transcript|CCP45106|protein_coding|1/1|c.417C>T|p.Ile139Ile|417/879|417/879|139/292||WARNING_TRANSCRIPT_NO_START_CODON			0.62	32.6519	10	0.195364	0.0421941	0.0780591	431	488.3	4	80	0.882654	0.185615	0.00928074	MFS-472	T0378	2.2.1.1	2.2.1.1.1	2	0.0106497	1	0.117346	0	0.00149412	0
2789704	T	C	4.79758e-14		plsC	c.1319A>G	p.Asn440Ser	1	287	287	0	1	0.121951	252	35	0	0.0	8568	1190	0	0.0	106	146	16	19	16.7974	3.56868	0.0	0.0	1	8.03571	3.56179	13.0	22.0	6.05036	4.25114	0.0	1523.89	0	snp	1X	1	1.0	1	60	59.9802	1.0	1				FALSE	C|missense_variant|MODERATE|plsC|Rv2483c|transcript|CCP45277|protein_coding|1/1|c.1319A>G|p.Asn440Ser|1319/1743|1319/1743|440/580||			0.12	33.7838	1	0.214765	0.0285714	0.0428571	305	302.17	2	4	1.00937	0.0131148	0.00655738	MFS-472	T0378	2.2.1.1	2.2.1.1.1	2	0.0106497	0	0	0.00936559	0.994039	1
3008080	A	G	2.65214e-15		Rv2690c	c.1130T>C	p.Leu377Pro	1	255	255	0	1	0.113725	226	29	0	0.0	7684	984	0	0.0	99	127	14	15	10.5432	3.08518	0.0	0.0	1	6.67934	35.3326	18.0	11.0	6.67934	18.3836	0.0	1373.86	0	snp	1X	1	1.0	1	60	60	1.0	1				FALSE	G|missense_variant|MODERATE|Rv2690c|Rv2690c|transcript|CCP45488|protein_coding|1/1|c.1130T>C|p.Leu377Pro|1130/1974|1130/1974|377/657||WARNING_TRANSCRIPT_NO_START_CODON			0.11	32.4242	0	0.245033	0	0.0172414	281	279.89	1	9	1.00397	0.0320285	0.00355872	MFS-472	T0378	2.2.1.1	2.2.1.1.1	2	0.0106497	0	0	0.00396584	0.994546	1
1911157	G	C	1.89972e-13		Rv1685c	c.243C>G	p.Ile81Met	1	273	273	0	1	0.322344	185	88	0	0.0	6290	2988.0	0	0.0	81	104	48	40	9.21954	4.58955	0.0	0.0	1.0	11.0053	3.30374	53.0	35.0	3.89863	3.30374	0.0	683.788	0	snp	1X	1	1.0	1	60	60	1.0	1				FALSE	C|missense_variant|MODERATE|Rv1685c|Rv1685c|transcript|CCP44450|protein_coding|1/1|c.243C>G|p.Ile81Met|243/624|243/624|81/207||WARNING_TRANSCRIPT_NO_START_CODON			0.32	33.0526	3	0.186667	0.0340909	0.0454545	295	296.23	2	4	0.995848	0.0135593	0.00677966	MFS-473	T0379	4.3.2	4.2.1.2.1.1.i1	4	0.00634893	0	0.00415218	0	0.987584	1
2796131	G	C	3301.56		PE_PGRS42	c.1255C>G	p.Pro419Ala		120				0.05		6									3	3																1X				60							FALSE	C|missense_variant|MODERATE|PE_PGRS42|Rv2487c|transcript|CCP45281|protein_coding|1/1|c.1255C>G|p.Pro419Ala|1255/2085|1255/2085|419/694||WARNING_TRANSCRIPT_NO_START_CODON			0.05	26	2	0.013986	0.333333	0	176	182.71	2	3	0.963275	0.0170455	0.0113636	MFS-473	T0379	4.3.2	4.2.1.2.1.1.i1	4	0.00634893	0	0.0367249	0	0.0857119	0
3008678	A	G	0		Rv2690c	c.532T>C	p.Tyr178His	1	284	284	0	1	0.179577	233	51	0	0.0	7922	1734.0	0	0.0	98	135	24	27	15.7689	3.3935	0.0	0.0	1.0	3.3935	10.8481	24.0	27.0	3.05288	3.01962	0.0	1275.12	0	snp	1X	1	1.0	1	60	60	1.0	1				FALSE	G|missense_variant|MODERATE|Rv2690c|Rv2690c|transcript|CCP45488|protein_coding|1/1|c.532T>C|p.Tyr178His|532/1974|532/1974|178/657||WARNING_TRANSCRIPT_NO_START_CODON			0.18	32.069	1	0.254967	0.0196078	0.0294118	313	303.14	2	5	1.03253	0.0159744	0.00638978	MFS-473	T0379	4.3.2	4.2.1.2.1.1.i1	4	0.00634893	0	0	0.0325262	0.995053	1
1006592	A	G	0		prrA-accD3	n.1006592A>G		1	230	230	0	1	0.0913043	209	21	0	0.0	7106	714.0	0	0.0	116	93	11	10	8.50651	3.1137	0.0	0.0	1.0	3.94093	9.50394	12.0	9.0	3.1137	32.1953	0.0	1311.03	0	snp	1X	1	1.0	1	60	59.6029	1.0	1				FALSE	G|intergenic_region|MODIFIER|prrA-accD3|Rv0903c-Rv0904c|intergenic_region|Rv0903c-Rv0904c|||n.1006592A>G||||||			0.09	33.3043	5	0.344371	0.238095	0.0238095	265	282.06	1	4	0.939516	0.0150943	0.00377358	MFS-474	T0380	2.2.1	2.2.1.1.1	2	0.00862085	0	0.0604836	0	0.999462	1
1753519	G	C	5228.42		fadD11.1	c.10G>C	p.Ala4Pro		188				0.0744681		14									7	7																1X				60							FALSE	C|missense_variant|MODERATE|fadD11.1|Rv1549|transcript|CCP44313|protein_coding|1/1|c.10G>C|p.Ala4Pro|10/528|10/528|4/175||WARNING_TRANSCRIPT_NO_START_CODON			0.07	29.2778	2	0.00666667	0.142857	0	269	265.64	4	6	1.01265	0.0223048	0.0148699	MFS-474	T0380	2.2.1	2.2.1.1.1	2	0.00862085	1	0	0.0126487	0.137431	0
2592310	G	A	2805.33		Rv2319c	c.417C>T	p.Ile139Ile	1	420	420	1	1	0.602381	167	253	0	0.0	5678	8602.0	0	0.0	77	90	167	86	5.20778	59.3227	0.0	0.0	1.0	21.9699	239.987	103.0	150.0	32.8874	5.93594	0.0	645.95	0	snp	1X	1	1.0	1	60	58.2874	1.0	0.628743				FALSE	A|synonymous_variant|LOW|Rv2319c|Rv2319c|transcript|CCP45106|protein_coding|1/1|c.417C>T|p.Ile139Ile|417/879|417/879|139/292||WARNING_TRANSCRIPT_NO_START_CODON			0.6	32.4316	6	0.213115	0.0237154	0.160079	473	572.75	1	86	0.82584	0.181818	0.00211416	MFS-474	T0380	2.2.1	2.2.1.1.1	2	0.00862085	1	0.17416	0	0.00164492	0
3717219	C	A	0		sugI	c.130C>A	p.Leu44Met	1	303	303	0	1	0.165017	253	50	0	0.0	8602	1700.0	0	0.0	156	97	30	20	32.8874	7.35324	0.0	0.0	1.0	5.78978	10.2285	29.0	21.0	3.0103	4.46081	0.0	1420.11	0	snp	1X	1	1.0	1	60	59.8814	1.0	1				FALSE	A|missense_variant|MODERATE|sugI|Rv3331|transcript|CCP46152|protein_coding|1/1|c.130C>A|p.Leu44Met|130/1509|130/1509|44/502||WARNING_TRANSCRIPT_NO_START_CODON			0.17	32.6667	3	0.231884	0.06	0.1	324	321.82	2	11	1.00677	0.0339506	0.00617284	MFS-474	T0380	2.2.1	2.2.1.1.1	2	0.00862085	0	0	0.00677397	0.965019	1
3717226	G	T	9.40222e-14		sugI	c.137_138delGAinsTG	p.Arg46Met	1	290	290	0	1	0.227586	222	66	0	0.0	7484	2209.0	0	0.0	138	84	43	23	31.5329	16.1707	0.0	0.0	1.0	5.11597	17.1347	37.0	29.0	4.19474	3.04943	0.0	1084.87	0	mnp	2X	1	3.0	2	60	59.8649	1.0	1				FALSE	TG|missense_variant|MODERATE|sugI|Rv3331|transcript|CCP46152|protein_coding|1/1|c.137_138delGAinsTG|p.Arg46Met|137/1509|137/1509|46/502||WARNING_TRANSCRIPT_NO_START_CODON			0.23	31.92	2	0.306667	0.030303	0.151515	321	322.91	12	10	0.994085	0.0311526	0.0373832	MFS-474	T0380	2.2.1	2.2.1.1.1	2	0.00862085	0	0.00591496	0	0.870794	1
3717227	A	G	9.40222e-14		sugI	c.137_138delGAinsTG	p.Arg46Met	1	290	290	0	1	0.227586	222	66	0	0.0	7484	2209.0	0	0.0	138	84	43	23	31.5329	16.1707	0.0	0.0	1.0	5.11597	17.1347	37.0	29.0	4.19474	3.04943	0.0	1084.87	0	mnp	2X	1	3.0	2	60	59.8649	1.0	1				FALSE	TG|missense_variant|MODERATE|sugI|Rv3331|transcript|CCP46152|protein_coding|1/1|c.137_138delGAinsTG|p.Arg46Met|137/1509|137/1509|46/502||WARNING_TRANSCRIPT_NO_START_CODON			0.23	32.6234	3	0.311258	0.0454545	0.151515	322	322.84	12	10	0.997398	0.0310559	0.0372671	MFS-474	T0380	2.2.1	2.2.1.1.1	2	0.00862085	0	0.00260191	0	0.893732	1
4177777	G	A	1.10902e-14		Rv3728	c.2905G>A	p.Gly969Ser	1	277	277	0	1	0.205776	220	57	0	0.0	7480	1938.0	0	0.0	135	85	28	29	27.6861	3.0484	0.0	0.0	1.0	16.763	23.8959	19.0	38.0	4.877	4.43163	0.0	1138.85	0	snp	1X	1	1.0	1	60	60	1.0	1				FALSE	A|missense_variant|MODERATE|Rv3728|Rv3728|transcript|CCP46555|protein_coding|1/1|c.2905G>A|p.Gly969Ser|2905/3198|2905/3198|969/1065||WARNING_TRANSCRIPT_NO_START_CODON			0.21	32.4848	0	0.251656	0	0.00877193	293	296.75	1	4	0.987363	0.0136519	0.00341297	MFS-474	T0380	2.2.1	2.2.1.1.1	2	0.00862085	0	0.0126369	0	0.998628	1
654823	C	G	4343.19		htpX-gpdA1	n.654823C>G		1	284	284	1	1	0.75	71	213	0	0.0	2414	7242	0	0.0	35	36	102	111	3.04088	3.83607	0.0	0.0	1	4.73321	8.17902	113.0	100.0	4.24386	8.17902	0.0	1000.06	0	snp	1X	1	1.0	1	60	60	1.0	0.985915				FALSE	G|intergenic_region|MODIFIER|htpX-gpdA1|Rv0563-Rv0564c|intergenic_region|Rv0563-Rv0564c|||n.654823C>G||||||			0.75	33.7534	6	0.264901	0.028169	0.0211268	293	312.61	1	5	0.93727	0.0170648	0.00341297	MFS-475	T0380	2.2.1	2.2.1.1.1	2	0.0068837	0	0.0627299	0	0.998576	1
2592310	G	A	2973.07		Rv2319c	c.417C>T	p.Ile139Ile	1	453	453	1	1	0.598234	182	271	0	0.0	6188	9214	0	0.0	87	95	170	101	3.77389	41.1593	0.0	0.0	1	32.826	285.97	105.0	166.0	23.8516	3.77389	0.0	684.575	0	snp	1X	1	1.0	1	60	58.2967	1.0	0.565934				FALSE	A|synonymous_variant|LOW|Rv2319c|Rv2319c|transcript|CCP45106|protein_coding|1/1|c.417C>T|p.Ile139Ile|417/879|417/879|139/292||WARNING_TRANSCRIPT_NO_START_CODON			0.6	32.5545	9	0.206667	0.0332103	0.127306	505	607.82	3	101	0.830838	0.2	0.00594059	MFS-475	T0380	2.2.1	2.2.1.1.1	2	0.0068837	1	0.169162	0	0.00053169	0
102375	C	T	0		ctpA	c.1793C>T	p.Ala598Val	1	240	240	0	1	0.0875	219	21	0	0.0	7446	714	0	0.0	112	107	10	11	3.25818	3.1137	0.0	0.0	1	3.1137	5.24126	11.0	10.0	8.07707	3.49615	0.0	1391.66	0	snp	1X	1	1.0	1	60	60	1.0	1				FALSE	T|missense_variant|MODERATE|ctpA|Rv0092|transcript|CCP42817|protein_coding|1/1|c.1793C>T|p.Ala598Val|1793/2286|1793/2286|598/761||			0.09	32.4167	0	0.254967	0	0.0238095	271	275.59	0	6	0.983345	0.0221402	0	MFS-476	T0381	2.2.1.1	2.2.1.1.1	2	0.00983861	0	0.0166552	0	0.998088	1
410009	T	C	4000		iniB	c.648T>C	p.Val216Val	1	150	39.5	0	1	0.12	0	18	10	5,10	0	4454,612	328.667	162.667,328.667	0	0	9	9	0	3.02688,3.0103	0,0	0,0	1,1	6.73993,42.0968	0	58,18	73,0	3.4247,3.0103	0	0,0	802.691	0	snp	1M12D1M,3M1X10M	2	3,3	1	60	0	1,1	0			Chromosome:410006	FALSE	C|synonymous_variant|LOW|iniB|Rv0341|transcript|CCP43071|protein_coding|1/1|c.648T>C|p.Val216Val|648/1440|648/1440|216/479||			0.12	29.6809	11	0.0337838	0.611111	0	47	309.05	14	5	0.152079	0.106383	0.297872	MFS-476	T0381	2.2.1.1	2.2.1.1.1	2	0.00983861	1	0.847921	0	8.11371e-16	0
559757	G	A	3.32693e-14		fadB2-umaA	n.559757G>A		1	397	397	0	1	0.118388	350	47	0	0.0	11900	1598	0	0.0	158	192	23	24	10.1824	3.0565	0.0	0.0	1	10.8184	28.4227	30.0	17.0	3.0565	17.3048	0.0	2122.22	0	snp	1X	1	1.0	1	60	59.9829	1.0	1				FALSE	A|intergenic_region|MODIFIER|fadB2-umaA|Rv0468-Rv0469|intergenic_region|Rv0468-Rv0469|||n.559757G>A||||||			0.12	33.6735	0	0.213333	0	0.0106383	431	408.1	3	9	1.05611	0.0208817	0.00696056	MFS-476	T0381	2.2.1.1	2.2.1.1.1	2	0.00983861	0	0	0.0561137	0.985712	1
690426	G	A	7.29273e-15		mce2C	c.1368G>A	p.Leu456Leu	1	210	210	0	1	0.138095	181	29	0	0.0	6154	986	0	0.0	112	69	15	14	25.1929	3.08518	0.0	0.0	1	3.68421	7.34125	13.0	16.0	3.68421	7.34125	0.0	1061.11	0	snp	1X	1	1.0	1	60	59.9834	1.0	0.98895				FALSE	A|synonymous_variant|LOW|mce2C|Rv0591|transcript|CCP43330|protein_coding|1/1|c.1368G>A|p.Leu456Leu|1368/1446|1368/1446|456/481||			0.14	33.7333	0	0.248322	0	0.0172414	221	246.61	0	3	0.896152	0.0135747	0	MFS-476	T0381	2.2.1.1	2.2.1.1.1	2	0.00983861	0	0.103848	0	0.998772	1
845278	C	T	0		mmsA	c.676G>A	p.Gly226Ser	1	243	243	0	1	0.135802	210	33	0	0.0	7140	1122	0	0.0	109	101	20	13	3.67208	6.23461	0.0	0.0	1	3.60252	4.04433	18.0	15.0	4.65535	5.65743	0.0	1244.2	0	snp	1X	1	1.0	1	60	60	1.0	1				FALSE	T|missense_variant|MODERATE|mmsA|Rv0753c|transcript|CCP43499|protein_coding|1/1|c.676G>A|p.Gly226Ser|676/1533|676/1533|226/510||			0.14	33.3333	1	0.201351	0.030303	0.106061	256	261.46	1	3	0.979117	0.0117188	0.00390625	MFS-476	T0381	2.2.1.1	2.2.1.1.1	2	0.00983861	0	0.0208827	0	0.987237	1
1172920	A	G	0		Rv1050	c.40A>G	p.Thr14Ala	1	256	256	0	1	0.203125	204	52	0	0.0	6936	1768	0	0.0	114	90	26	26	9.14152	3.0103	0.0	0.0	1	7.18621	12.5903	21.0	31.0	11.1951	21.7871	0.0	1063.5	0	snp	1X	1	1.0	1	59.7692	60	1.0	1				FALSE	G|missense_variant|MODERATE|Rv1050|Rv1050|transcript|CCP43801|protein_coding|1/1|c.40A>G|p.Thr14Ala|40/906|40/906|14/301||			0.2	32.807	4	0.344371	0.0769231	0	271	290.66	1	3	0.932361	0.0110701	0.00369004	MFS-476	T0381	2.2.1.1	2.2.1.1.1	2	0.00983861	0	0.0676392	0	0.999808	1
1198764	C	T	0		fadA3	c.610G>A	p.Ala204Thr	1	205	205	0	1	0.468293	109	96	0	0.0	3706	3264	0	0.0	47	62	58	38	7.4927	12.0581	0.0	0.0	1	12.0581	4.62396	38.0	58.0	4.45795	3.03022	0.0	94.4424	0	snp	1X	1	1.0	1	60	59.9083	1.0	1				FALSE	T|missense_variant|MODERATE|fadA3|Rv1074c|transcript|CCP43825|protein_coding|1/1|c.610G>A|p.Ala204Thr|610/1218|610/1218|204/405||			0.47	28.5517	2	0.295302	0.0208333	0.104167	259	286.71	0	4	0.903352	0.015444	0	MFS-476	T0381	2.2.1.1	2.2.1.1.1	2	0.00983861	0	0.0966482	0	0.9957	1
1370836	A	C	0		Rv1227c-lpqX	n.1370836A>C		1	240	240	0	1	0.133333	208	32	0	0.0	7072	1088	0	0.0	106	102	16	16	3.17734	3.0103	0.0	0.0	1	3.0103	3.05206	16.0	16.0	4.09604	10.0676	0.0	1235.47	0	snp	1X	1	1.0	1	60	60	1.0	1				FALSE	C|intergenic_region|MODIFIER|Rv1227c-lpqX|Rv1227c-Rv1228|intergenic_region|Rv1227c-Rv1228|||n.1370836A>C||||||			0.13	33.7576	0	0.18	0	0	249	249.52	0	1	0.997916	0.00401606	0	MFS-476	T0381	2.2.1.1	2.2.1.1.1	2	0.00983861	0	0.002084	0	0.998002	1
2591484	G	A	0		uspC	c.967G>A	p.Gly323Ser	1	417	417	0	1	0.441247	232	184	0	0.0	7888	6256	0	0.0	137	95	59	125	19.521	54.4175	0.0	0.0	1	9.80795	32.3626	80.0	104.0	3.05751	3.34725	0.0	339.3	0	snp	1X	1	2.0	1	60	59.4526	1.0	0.681034				FALSE	A|missense_variant|MODERATE|uspC|Rv2318|transcript|CCP45105|protein_coding|1/1|c.967G>A|p.Gly323Ser|967/1323|967/1323|323/440||WARNING_TRANSCRIPT_NO_START_CODON			0.44	30.1446	1	0.278146	0.00543478	0.179348	514	536.72	1	107	0.957669	0.208171	0.00194553	MFS-476	T0381	2.2.1.1	2.2.1.1.1	2	0.00983861	1	0.0423312	0	0.00124095	0
2592310	G	A	3133.91		Rv2319c	c.417C>T	p.Ile139Ile	1	377	377	1	1	0.628647	140	237	0	0.0	4760	8058	0	0.0	55	85	142	95	16.9698	23.2499	0.0	0.0	1	44.14	197.574	85.0	152.0	10.7158	3.56868	0.0	721.61	0	snp	1X	1	1.0	1	60	58.9714	0.995781	0.678571				FALSE	A|synonymous_variant|LOW|Rv2319c|Rv2319c|transcript|CCP45106|protein_coding|1/1|c.417C>T|p.Ile139Ile|417/879|417/879|139/292||WARNING_TRANSCRIPT_NO_START_CODON			0.63	32.8722	7	0.206667	0.0295359	0.0991561	419	506.25	5	61	0.827654	0.145585	0.0119332	MFS-476	T0381	2.2.1.1	2.2.1.1.1	2	0.00983861	1	0.172346	0	0.0112347	0
3742829	G	A	8.78748e-14		PE_PGRS50-Rv3346c	n.3742829G>A		1	220	220	0	1	0.281818	158	62	0	0.0	5372	2108	0	0.0	83	75	31	31	3.88988	3.0103	0.0	0.0	1	3.57068	4.98936	33.0	29.0	9.87495	3.06527	0.0	675.823	0	snp	1X	1	1.0	1	60	60	1.0	1				FALSE	A|intergenic_region|MODIFIER|PE_PGRS50-Rv3346c|Rv3345c-Rv3346c|intergenic_region|Rv3345c-Rv3346c|||n.3742829G>A||||||			0.28	33.0909	4	0.26245	0.0645161	0	253	290.6	2	3	0.870613	0.0118577	0.00790514	MFS-476	T0381	2.2.1.1	2.2.1.1.1	2	0.00983861	0	0.129387	0	0.99795	1
4008411	G	T	529.511		Rv3566A	c.23C>A	p.Thr8Asn	1	227	227	1	1	0.537445	105	122	0	0.0	3570	4148	0	0.0	28	77	38	84	52.6646	40.6729	0.0	0.0	1	3.0815	4.68544	60.0	62.0	11.625	7.66346	0.0	121.924	0	snp	1X	1	1.0	1	60	60	1.0	1				FALSE	T|missense_variant|MODERATE|Rv3566A|Rv3566A|transcript|CCP46389|protein_coding|1/1|c.23C>A|p.Thr8Asn|23/267|23/267|8/88||WARNING_TRANSCRIPT_NO_START_CODON			0.54	32.8636	4	0.264901	0.0327869	0.188525	240	277.31	2	2	0.865457	0.00833333	0.00833333	MFS-476	T0381	2.2.1.1	2.2.1.1.1	2	0.00983861	0	0.134543	0	0.984521	1
4217145	C	G	0		hisC2	c.12C>G	p.Arg4Arg	1	265	265	0	1	0.128302	231	34	0	0.0	7854	1156	0	0.0	150	81	18	16	47.7652	3.26577	0.0	0.0	1	5.30951	3.0949	14.0	20.0	5.30951	12.044	0.0	1373.22	0	snp	1X	1	1.0	1	60	59.8788	1.0	1				FALSE	G|synonymous_variant|LOW|hisC2|Rv3772|transcript|CCP46601|protein_coding|1/1|c.12C>G|p.Arg4Arg|12/1062|12/1062|4/353||WARNING_TRANSCRIPT_NO_START_CODON			0.13	32.2162	0	0.28	0	0.0294118	279	292.5	0	2	0.953846	0.00716846	0	MFS-476	T0381	2.2.1.1	2.2.1.1.1	2	0.00983861	0	0.0461538	0	0.999448	1
2592310	G	A	2558.97		Rv2319c	c.417C>T	p.Ile139Ile	1	412	412	1	1	0.59466	167	245	0	0.0	5678	8330	0	0.0	67	100	151	94	17.1704	31.8067	0.0	0.0	1	40.4571	206.179	90.0	155.0	8.54977	4.58364	0.0	589.224	0	snp	1X	1	1.0	1	59.9755	58.2515	1.0	0.682635				FALSE	A|synonymous_variant|LOW|Rv2319c|Rv2319c|transcript|CCP45106|protein_coding|1/1|c.417C>T|p.Ile139Ile|417/879|417/879|139/292||WARNING_TRANSCRIPT_NO_START_CODON			0.59	32.0851	3	0.211921	0.0122449	0.116327	469	582.51	4	82	0.805136	0.17484	0.00852878	MFS-478	T0384	2.2.1	2.2.1.1.1	2	0.00755532	1	0.194864	0	0.00214787	0
410009	T	C	3500.72		iniB	c.648T>C	p.Val216Val		136				0.147059		20									11	9																1X				60							FALSE	C|synonymous_variant|LOW|iniB|Rv0341|transcript|CCP43071|protein_coding|1/1|c.648T>C|p.Val216Val|648/1440|648/1440|216/479||			0.15	27.6429	13	0.0562914	0.65	0.05	42	267.67	6	4	0.15691	0.0952381	0.142857	MFS-479	T0385	2.2.1.1	2.2.1.1.1	2	0.0105068	1	0.84309	0	5.69458e-10	0
2591484	G	A	676.417		uspC	c.967G>A	p.Gly323Ser	1	419	419	1	1	0.527446	198	221	0	0.0	6732	7514.0	0	0.0	109	89	68	153	7.39711	74.0007	0.0	0.0	1.0	10.1732	32.6652	97.0	124.0	3.49176	15.6882	0.0	155.751	0	snp	1X	1	1.0	1	60	59.4747	1.0	0.616162				FALSE	A|missense_variant|MODERATE|uspC|Rv2318|transcript|CCP45105|protein_coding|1/1|c.967G>A|p.Gly323Ser|967/1323|967/1323|323/440||WARNING_TRANSCRIPT_NO_START_CODON			0.53	30.3206	7	0.291391	0.0316742	0.192308	527	567.41	2	111	0.928782	0.210626	0.00379507	MFS-479	T0385	2.2.1.1	2.2.1.1.1	2	0.0105068	1	0.0712183	0	0.000910557	0
2592310	G	A	2391.87		Rv2319c	c.417C>T	p.Ile139Ile	1	437	437	1	1	0.581236	183	254	0	0.0	6222	8636.0	0	0.0	84	99	146	108	5.68014	15.3552	0.0	0.0	1.0	78.5502	266.447	80.0	174.0	7.14807	3.11709	0.0	550.749	0	snp	1X	1	1.0	1	59.9606	58.0164	1.0	0.650273				FALSE	A|synonymous_variant|LOW|Rv2319c|Rv2319c|transcript|CCP45106|protein_coding|1/1|c.417C>T|p.Ile139Ile|417/879|417/879|139/292||WARNING_TRANSCRIPT_NO_START_CODON			0.58	33.0681	6	0.198675	0.023622	0.0748031	477	540.07	4	87	0.883219	0.18239	0.00838574	MFS-479	T0385	2.2.1.1	2.2.1.1.1	2	0.0105068	1	0.116781	0	0.00256791	0
4306984	G	A	1.15119e-14		Rv3833	c.118G>A	p.Val40Ile	1	276	276	0	1	0.0507246	262	14	0	0.0	8908	476.0	0	0.0	129	133	8	6	3.14291	3.63072	0.0	0.0	1.0	5.49198	3.30867	9.0	5.0	3.0103	5.13204	0.0	1742.56	0	snp	1X	1	1.0	1	60	59.9542	1.0	0.996183				FALSE	A|missense_variant|MODERATE|Rv3833|Rv3833|transcript|CCP46662|protein_coding|1/1|c.118G>A|p.Val40Ile|118/792|118/792|40/263||			0.05	34	1	0.281457	0.0714286	0.0714286	288	312.12	1	9	0.922722	0.03125	0.00347222	MFS-479	T0385	2.2.1.1	2.2.1.1.1	2	0.0105068	0	0.077278	0	0.995157	1
1506886	C	T	2.001e-14		rphA	c.132C>T	p.Ser44Ser	1	292	292	0	1	0.0513699	277	15	0	0.0	9418	510	0	0.0	118	159	7	8	16.1881	3.15506	0.0	0.0	1	4.31318	7.15726	6.0	9.0	4.31318	3.39442	0.0	1837.63	0	snp	1X	1	1.0	1	60	60	1.0	1				FALSE	T|synonymous_variant|LOW|rphA|Rv1340|transcript|CCP44098|protein_coding|1/1|c.132C>T|p.Ser44Ser|132/780|132/780|44/259||WARNING_TRANSCRIPT_NO_START_CODON			0.05	33.0588	0	0.218543	0	0.0333333	317	326.12	3	17	0.972035	0.0536278	0.00946372	MFS-48	T0082	3.1.1	3.1.1.i1	3	0.0118747	0	0.0279652	0	0.940106	1
1753519	G	C	5800		fadD11.1	c.10G>C	p.Ala4Pro	1	202	229.429	0	1	0.0544554	0	11	0.5	0.5,0	0	6494,374	6	6,0	0	0	5	6	0	39.9481,3.20771	0,0	0,0	1,1	16.9373,26.8965	0	113,0	78,11	6.29593,3.20771	0	0,0	1257.28	0	snp	1M1I6M,1X6M	2	2,2	1	60	0	0.994764,1	0			Chromosome:1753519	FALSE	C|missense_variant|MODERATE|fadD11.1|Rv1549|transcript|CCP44313|protein_coding|1/1|c.10G>C|p.Ala4Pro|10/528|10/528|4/175||WARNING_TRANSCRIPT_NO_START_CODON			0.05	29.8333	0	0.00333333	0	0.0454545	300	316.66	4	4	0.947388	0.0133333	0.0133333	MFS-48	T0082	3.1.1	3.1.1.i1	3	0.0118747	1	0.0526116	0	0.253878	0
2873110	G	C	4386.5		Rv2553c	c.156C>G	p.Val52Val		155				0.0580645		9									6	3																1X				60							FALSE	C|synonymous_variant|LOW|Rv2553c|Rv2553c|transcript|CCP45349|protein_coding|1/1|c.156C>G|p.Val52Val|156/1254|156/1254|52/417||			0.06	24.7778	0	0.0333333	0	0.166667	270	277.5	2	11	0.972973	0.0407407	0.00740741	MFS-48	T0082	3.1.1	3.1.1.i1	3	0.0118747	1	0.027027	0	0.0188407	0
3509615	A	T	354.99		Rv3142c-Rv3143	n.3509615A>T		1	16	16	1	1	0.9375	1	15	0	0.0	34	510	0	0.0	0	1	12	3	5.18177	14.7363	0.0	0.0	1	35.5824	5.18177	0.0	15.0	14.7363	5.18177	0.0	81.7396	0	snp	1X	1	1.0	1	60	60	0.933333	1				FALSE	T|intergenic_region|MODIFIER|Rv3142c-Rv3143|Rv3142c-Rv3143|intergenic_region|Rv3142c-Rv3143|||n.3509615A>T||||||			0.94	34	0	0.00662252	0	0.3	16	243.36	106	2	0.0657462	0.125	6.625	MFS-48	T0082	3.1.1	3.1.1.i1	3	0.0118747	0	0.934254	0	8.78171e-256	0
410009	T	C	3516.88		iniB	c.648T>C	p.Val216Val		138				0.152174		21									11	10																1X				60							FALSE	C|synonymous_variant|LOW|iniB|Rv0341|transcript|CCP43071|protein_coding|1/1|c.648T>C|p.Val216Val|648/1440|648/1440|216/479||			0.15	30.7778	16	0.0794702	0.761905	0.0238095	45	263.98	6	3	0.170467	0.0666667	0.133333	MFS-480	T0387	2.2.1.1	2.2.1.1.1	2	0.010592	1	0.829533	0	2.11838e-08	0
2591484	G	A	1.13791e-13		uspC	c.967G>A	p.Gly323Ser	1	385	385	0	1	0.472727	203	182	0	0.0	6902	6188.0	0	0.0	116	87	57	125	12.0064	58.18	0.0	0.0	1.0	8.78498	42.8135	80.0	102.0	3.2012	3.10657	0.0	149.942	0	snp	1X	1	1.0	1	59.956	59.4286	1.0	0.650246				FALSE	A|missense_variant|MODERATE|uspC|Rv2318|transcript|CCP45105|protein_coding|1/1|c.967G>A|p.Gly323Ser|967/1323|967/1323|323/440||WARNING_TRANSCRIPT_NO_START_CODON			0.47	29.3968	8	0.278146	0.043956	0.186813	500	504.61	2	109	0.990864	0.218	0.004	MFS-480	T0387	2.2.1.1	2.2.1.1.1	2	0.010592	1	0.00913577	0	0.000435039	0
2592310	G	A	2109.62		Rv2319c	c.417C>T	p.Ile139Ile	1	373	373	1	1	0.58445	155	218	0	0.0	5270	7412.0	0	0.0	80	75	121	97	3.36054	8.74777	0.0	0.0	1.0	27.9125	194.786	84.0	134.0	15.9196	10.4213	0.0	485.758	0	snp	1X	1	1.0	1	60	58.1613	0.990826	0.529032				FALSE	A|synonymous_variant|LOW|Rv2319c|Rv2319c|transcript|CCP45106|protein_coding|1/1|c.417C>T|p.Ile139Ile|417/879|417/879|139/292||WARNING_TRANSCRIPT_NO_START_CODON			0.58	32.5656	5	0.172185	0.0229358	0.0550459	421	520.99	2	95	0.808077	0.225653	0.00475059	MFS-480	T0387	2.2.1.1	2.2.1.1.1	2	0.010592	1	0.191923	0	0.000142558	0
4385545	C	T	6.70212e-14		Rv3900c	c.764G>A	p.Ser255Asn	1	243	243	0	1	0.209877	192	51	0	0.0	6528	1734	0	0.0	112	80	24	27	14.5915	3.3935	0.0	0.0	1	5.09662	9.52472	22.0	29.0	10.206	24.906	0.0	984.158	0	snp	1X	1	1.0	1	60	60	1.0	0.994792				FALSE	T|missense_variant|MODERATE|Rv3900c|Rv3900c|transcript|CCP46729|protein_coding|1/1|c.764G>A|p.Ser255Asn|764/936|764/936|255/311||WARNING_TRANSCRIPT_NO_START_CODON			0.21	32.2333	0	0.187919	0	0.0294118	261	263.47	0	7	0.990625	0.0268199	0	MFS-481	T0389	4.1.1.1	4.1.i1.2.1	4	0.00929535	0	0.00937488	0	0.987417	1
912727	T	C	1009.1		phoT	c.2T>C	p.Val1Ala	1	258	258	1	1	0.565891	112	146	0	0.0	3808	4964	0	0.0	52	60	69	77	4.25114	3.96218	0.0	0.0	1	37.2779	10.7656	97.0	49.0	5.92543	3.32051	0.0	232.354	0	snp	1X	1	1.0	1	60	60	1.0	1				FALSE	C|missense_variant|MODERATE|phoT|Rv0820|transcript|CCP43568|protein_coding|1/1|c.2T>C|p.Val1Ala|2/777|2/777|1/258||WARNING_TRANSCRIPT_NO_START_CODON			0.57	33.5921	2	0.274834	0.0136986	0.0273973	276	313.07	3	5	0.881592	0.0181159	0.0108696	MFS-484	T0392	2.2.1	2.2.1.1.1	2	0.0102829	0	0.118408	0	0.997123	1
2592310	G	A	2692.27		Rv2319c	c.417C>T	p.Ile139Ile	1	412	412	1	1	0.599515	165	247	0	0.0	5610	8398	0	0.0	80	85	150	97	3.33931	27.7053	0.0	0.0	1	29.6042	202.115	96.0	151.0	3.23008	8.81405	0.0	619.918	0	snp	1X	1	1.0	1	60	58.1576	1.0	0.575758				FALSE	A|synonymous_variant|LOW|Rv2319c|Rv2319c|transcript|CCP45106|protein_coding|1/1|c.417C>T|p.Ile139Ile|417/879|417/879|139/292||WARNING_TRANSCRIPT_NO_START_CODON			0.6	32.4152	7	0.218543	0.0283401	0.107287	467	561.02	1	88	0.832412	0.188437	0.00214133	MFS-484	T0392	2.2.1	2.2.1.1.1	2	0.0102829	1	0.167588	0	0.00241473	0
1843570	T	G	0		Rv1637c	c.123A>C	p.Thr41Thr	1	268	268	0	1	0.0522388	254	14	0	0.0	8636	476	0	0.0	128	126	12	2	3.0445	18.5208	0.0	0.0	1	33.4109	42.5414	0.0	14.0	18.5208	7.93458	0.0	1691.04	0	snp	1X	1	1.0	1	60	59.8268	1.0	1				FALSE	G|synonymous_variant|LOW|Rv1637c|Rv1637c|transcript|CCP44401|protein_coding|1/1|c.123A>C|p.Thr41Thr|123/795|123/795|41/264||			0.05	30.5	0	0	0	0.357143	284	361.88	119	6	0.784791	0.0211268	0.419014	MFS-487	T0394	4.1.1.1	4.1.i1.2.1	4	0.00795692	1	0.215209	0	1.46936e-18	0
2280766	G	A	285.812		Rv2033c	c.317C>T	p.Ala106Val	1	163	163	1	1	0.533742	76	87	0	0.0	2584	2958	0	0.0	43	33	27	60	5.8675	30.1911	0.0	0.0	1	5.03202	12.2676	39.0	48.0	37.1798	4.83891	0.0	65.8107	0	snp	1X	1	1.0	1	60	59.6711	1.0	1				FALSE	A|missense_variant|MODERATE|Rv2033c|Rv2033c|transcript|CCP44806|protein_coding|1/1|c.317C>T|p.Ala106Val|317/843|317/843|106/280||WARNING_TRANSCRIPT_NO_START_CODON			0.53	28.3984	16	0.226667	0.183908	0.189655	216	221.82	1	4	0.973763	0.0185185	0.00462963	MFS-487	T0394	4.1.1.1	4.1.i1.2.1	4	0.00795692	0	0.0262375	0	0.856949	1
1753519	G	C	4400		fadD11.1	c.10G>C	p.Ala4Pro	1	156	177.143	0	1	0.0512821	0	8	0	0,0	0	4998,272	0	0,0	0	0	3	5	0	17.2061,4.09604	0,0	0,0	1,1	7.27939,20.3821	0	82,0	65,8	5.50675,4.09604	0	0,0	974.664	0	snp	1M1I6M,1X6M	2	3,3	1	60	0	1,1	0			Chromosome:1753519	FALSE	C|missense_variant|MODERATE|fadD11.1|Rv1549|transcript|CCP44313|protein_coding|1/1|c.10G>C|p.Ala4Pro|10/528|10/528|4/175||WARNING_TRANSCRIPT_NO_START_CODON			0.05	29.75	0	0	0	0.125	232	242.51	3	7	0.956662	0.0301724	0.012931	MFS-488	T0394	4.1.1.1	4.1.i1.2.1	4	0.00810172	1	0.0433384	0	0.0445083	0
2280766	G	A	3906.79		Rv2033c	c.317C>T	p.Ala106Val	1	159	159	1	1	0.90566	15	144	0	0.0	510	4896	0	0.0	11	4	57	87	10.1038	16.582	0.0	0.0	1	16.582	6.62942	57.0	87.0	22.5536	14.7363	0.0	899.571	0	snp	1X	1	1.0	1	60	60	1.0	1				FALSE	A|missense_variant|MODERATE|Rv2033c|Rv2033c|transcript|CCP44806|protein_coding|1/1|c.317C>T|p.Ala106Val|317/843|317/843|106/280||WARNING_TRANSCRIPT_NO_START_CODON			0.91	30.8696	12	0.21	0.0833333	0.104167	205	217.31	2	4	0.943353	0.0195122	0.0097561	MFS-488	T0394	4.1.1.1	4.1.i1.2.1	4	0.00810172	0	0.0566472	0	0.941301	1
820533	G	C	1.17287e-13		serA2	c.944C>G	p.Pro315Arg	1	251	251	0	1	0.223108	195	56	0	0.0	6630	1904	0	0.0	84	111	22	34	11.1283	8.59409	0.0	0.0	1	3.0103	12.3755	28.0	28.0	3.0103	3.9123	0.0	974.253	0	snp	1X	1	1.0	1	60	60	1.0	0.994872				FALSE	C|missense_variant|MODERATE|serA2|Rv0728c|transcript|CCP43473|protein_coding|1/1|c.944C>G|p.Pro315Arg|944/981|944/981|315/326||WARNING_TRANSCRIPT_NO_START_CODON			0.22	33.6271	0	0.266667	0	0.107143	268	279.67	0	7	0.958272	0.0261194	0	MFS-489	T0395	4.3.3	4.2.1.2.1.1.i4.1	4	0.00633443	0	0.0417278	0	0.995724	1
1604307	G	A	4.55042e-14		Rv1428c	c.453C>T	p.Asn151Asn	1	309	309	0	1	0.0614887	290	19	0	0.0	9860	646	0	0.0	174	116	14	5	28.1994	12.2676	0.0	0.0	1	3.12459	33.6805	9.0	10.0	8.61041	3.13011	0.0	1895.21	0	snp	1X	1	1.0	1	60	60	0.947368	1				FALSE	A|synonymous_variant|LOW|Rv1428c|Rv1428c|transcript|CCP44187|protein_coding|1/1|c.453C>T|p.Asn151Asn|453/828|453/828|151/275||			0.06	32.8421	1	0.225166	0.0526316	0.236842	319	335.85	3	12	0.949829	0.0376176	0.00940439	MFS-489	T0395	4.3.3	4.2.1.2.1.1.i4.1	4	0.00633443	0	0.0501712	0	0.735765	1
1733439	C	T	483.155		Rv1532c	c.112G>A	p.Glu38Lys	1	321	321	1	1	0.523364	153	168	0	0.0	5202	5712	0	0.0	61	92	78	90	16.6494	4.87156	0.0	0.0	1	5.54368	5.40885	91.0	77.0	7.19814	20.3963	0.0	111.251	0	snp	1X	1	1.0	1	60	60	1.0	1				FALSE	T|missense_variant|MODERATE|Rv1532c|Rv1532c|transcript|CCP44296|protein_coding|1/1|c.112G>A|p.Glu38Lys|112/435|112/435|38/144||			0.52	33.0879	4	0.264901	0.0238095	0.0357143	343	335.9	0	5	1.02114	0.0145773	0	MFS-489	T0395	4.3.3	4.2.1.2.1.1.i4.1	4	0.00633443	0	0	0.0211372	0.998494	1
2062820	C	T	542.356		bacA	c.1909G>A	p.Ala637Thr	1	313	313	1	1	0.527157	148	165	0	0.0	5032	5610	0	0.0	92	56	97	68	22.0254	14.0782	0.0	0.0	1	6.81367	10.1116	91.0	74.0	17.342	28.8919	0.0	124.882	0	snp	1X	1	1.0	1	60	60	1.0	1				FALSE	T|missense_variant|MODERATE|bacA|Rv1819c|transcript|CCP44585|protein_coding|1/1|c.1909G>A|p.Ala637Thr|1909/1920|1909/1920|637/639||			0.53	32.9945	5	0.231788	0.030303	0.0878788	339	318.61	2	3	1.064	0.00884956	0.00589971	MFS-489	T0395	4.3.3	4.2.1.2.1.1.i4.1	4	0.00633443	0	0	0.0639967	0.983636	1
2624701	T	G	1362.65		Rv2345	c.881T>G	p.Val294Gly	1	309	309	1	1	0.572816	132	177	0	0.0	4488	6018	0	0.0	74	58	101	76	7.22164	10.6779	0.0	0.0	1	4.00402	5.37918	84.0	93.0	25.6942	15.9075	0.0	313.763	0	snp	1X	1	1.0	1	59.9718	60	1.0	1				FALSE	G|missense_variant|MODERATE|Rv2345|Rv2345|transcript|CCP45133|protein_coding|1/1|c.881T>G|p.Val294Gly|881/1983|881/1983|294/660||			0.57	33.2143	8	0.233333	0.0451977	0.0706215	348	325.6	2	5	1.0688	0.0143678	0.00574713	MFS-489	T0395	4.3.3	4.2.1.2.1.1.i4.1	4	0.00633443	0	0	0.0687961	0.980893	1
2890585	G	A	6581.24		Rv2567	c.791G>A	p.Ser264Asn	1	320	320	1	1	0.8375	52	268	0	0.0	1768	9112	0	0.0	29	23	151	117	4.51363	12.3768	0.0	0.0	1	11.3073	3.67845	150.0	118.0	4.59839	4.51363	0.0	1515.39	0	snp	1X	1	1.0	1	60	60	1.0	1				FALSE	A|missense_variant|MODERATE|Rv2567|Rv2567|transcript|CCP45363|protein_coding|1/1|c.791G>A|p.Ser264Asn|791/2655|791/2655|264/884||			0.84	32.2566	5	0.284768	0.0186567	0.0634328	364	365.82	0	6	0.995025	0.0164835	0	MFS-489	T0395	4.3.3	4.2.1.2.1.1.i4.1	4	0.00633443	0	0.00497512	0	0.998785	1
4175543	G	A	0		Rv3728	c.671G>A	p.Arg224His	1	245	245	0	1	0.236735	187	58	0	0.0	6358	1972	0	0.0	100	87	29	29	4.97275	3.0103	0.0	0.0	1	6.75422	7.20229	24.0	34.0	5.40641	5.62303	0.0	906.269	0	snp	1X	1	1.0	1	60	60	1.0	1				FALSE	A|missense_variant|MODERATE|Rv3728|Rv3728|transcript|CCP46555|protein_coding|1/1|c.671G>A|p.Arg224His|671/3198|671/3198|224/1065||WARNING_TRANSCRIPT_NO_START_CODON			0.24	32.1176	1	0.268212	0.0172414	0	260	301.07	0	4	0.863587	0.0153846	0	MFS-489	T0395	4.3.3	4.2.1.2.1.1.i4.1	4	0.00633443	0	0.136413	0	0.998839	1
119470	T	G	0		Rv0102	c.1757T>G	p.Leu586Arg	1	314	314	0	1	0.0923567	285	29	0	0.0	9690	986.0	0	0.0	189	96	21	8	68.9088	15.6647	0.0	0.0	1.0	3.68421	7.7723	13.0	16.0	4.88226	33.2509	0.0	1779.68	0	snp	1X	1	1.0	1	60	59.9439	1.0	0.996491				FALSE	G|missense_variant|MODERATE|Rv0102|Rv0102|transcript|CCP42827|protein_coding|1/1|c.1757T>G|p.Leu586Arg|1757/1986|1757/1986|586/661||			0.09	32.9143	2	0.211921	0.0689655	0.224138	339	328.09	0	10	1.03325	0.0294985	0	MFS-49	T0083	2.2.1.1	2.2.1.1.1	2	0.0106511	0	0	0.0332531	0.841307	1
410009	T	C	3543.27		iniB	c.648T>C	p.Val216Val		130				0.1		13									7	6																1X				60							FALSE	C|synonymous_variant|LOW|iniB|Rv0341|transcript|CCP43071|protein_coding|1/1|c.648T>C|p.Val216Val|648/1440|648/1440|216/479||			0.1	29	9	0.0198675	0.692308	0.0384615	43	244.83	6	4	0.175632	0.0930233	0.139535	MFS-49	T0083	2.2.1.1	2.2.1.1.1	2	0.0106511	1	0.824368	0	5.17994e-10	0
1256941	C	G	0		prpC	c.810C>G	p.Leu270Leu	1	259	259	0	1	0.108108	231	28	0	0.0	7854	952.0	0	0.0	115	116	13	15	3.0197	3.32051	0.0	0.0	1.0	5.80219	3.0197	11.0	17.0	7.97367	23.7756	0.0	1423.73	0	snp	1X	1	1.0	1	60	60	1.0	1				FALSE	G|synonymous_variant|LOW|prpC|Rv1131|transcript|CCP43885|protein_coding|1/1|c.810C>G|p.Leu270Leu|810/1182|810/1182|270/393||			0.11	32.1765	1	0.285607	0.0357143	0.0357143	281	281.79	0	3	0.997196	0.0106762	0	MFS-49	T0083	2.2.1.1	2.2.1.1.1	2	0.0106511	0	0.00280351	0	0.999347	1
1590152	C	T	4.0502e-14		Rv1414	c.262C>T	p.Leu88Phe	1	261	261	0	1	0.0881226	238	23	0	0.0	8092	782.0	0	0.0	107	131	13	10	8.26563	3.86001	0.0	0.0	1.0	14.4341	9.17801	17.0	6.0	5.3706	5.346	0.0	1511.01	0	snp	1X	1	1.0	1	60	59.8992	1.0	0.995798				FALSE	T|missense_variant|MODERATE|Rv1414|Rv1414|transcript|CCP44173|protein_coding|1/1|c.262C>T|p.Leu88Phe|262/402|262/402|88/133||WARNING_TRANSCRIPT_NO_START_CODON			0.09	31.8571	2	0.3	0.0869565	0.0652174	273	282.44	1	11	0.966577	0.040293	0.003663	MFS-49	T0083	2.2.1.1	2.2.1.1.1	2	0.0106511	0	0.033423	0	0.992627	1
2497356	G	C	0		caeA-panB	n.2497356G>C		1	233	233	0	1	0.120172	205	28	0	0.0	6970	952.0	0	0.0	118	87	21	7	13.1897	18.2106	0.0	0.0	1.0	3.0103	3.52933	14.0	14.0	3.32051	20.8164	0.0	1240.79	0	snp	1X	1	1.0	1	60	60	1.0	0.995122				FALSE	C|intergenic_region|MODIFIER|caeA-panB|Rv2224c-Rv2225|intergenic_region|Rv2224c-Rv2225|||n.2497356G>C||||||			0.12	33	2	0.357862	0.0714286	0.25	251	269.95	0	5	0.929802	0.0199203	0	MFS-49	T0083	2.2.1.1	2.2.1.1.1	2	0.0106511	0	0.0701982	0	0.9965	1
2591484	G	A	837.312		uspC	c.967G>A	p.Gly323Ser	1	395	395	1	1	0.534177	184	211	0	0.0	6256	7174.0	0	0.0	101	83	71	140	6.83398	52.0074	0.0	0.0	1.0	10.5127	57.5803	92.0	119.0	7.54878	6.83398	0.0	192.798	0	snp	1X	1	1.0	1	60	59.0978	1.0	0.652174				FALSE	A|missense_variant|MODERATE|uspC|Rv2318|transcript|CCP45105|protein_coding|1/1|c.967G>A|p.Gly323Ser|967/1323|967/1323|323/440||WARNING_TRANSCRIPT_NO_START_CODON			0.53	30.6642	6	0.278146	0.028436	0.163507	479	518	2	91	0.92471	0.189979	0.00417537	MFS-49	T0083	2.2.1.1	2.2.1.1.1	2	0.0106511	1	0.0752896	0	0.00330388	0
2592310	G	A	2536.17		Rv2319c	c.417C>T	p.Ile139Ile	1	400	400	1	1	0.5975	161	239	0	0.0	5474	8126.0	0	0.0	72	89	145	94	6.90816	26.6421	0.0	0.0	1.0	28.5319	194.005	93.0	146.0	24.825	5.28967	0.0	583.975	0	snp	1X	1	1.0	1	60	57.6957	1.0	0.645963				FALSE	A|synonymous_variant|LOW|Rv2319c|Rv2319c|transcript|CCP45106|protein_coding|1/1|c.417C>T|p.Ile139Ile|417/879|417/879|139/292||WARNING_TRANSCRIPT_NO_START_CODON			0.6	33.2784	1	0.198675	0.0041841	0.106695	429	511.47	2	74	0.838759	0.172494	0.004662	MFS-49	T0083	2.2.1.1	2.2.1.1.1	2	0.0106511	1	0.161241	0	0.00419767	0
65279	C	T	4.79758e-14		Rv0061c	c.72G>A	p.Ser24Ser	1	227	227	0	1	0.101322	204	23	0	0.0	6936	782.0	0	0.0	113	91	14	9	8.16222	5.3706	0.0	0.0	1.0	3.10471	5.09662	12.0	11.0	18.9659	41.3304	0.0	1265.32	0	snp	1X	1	1.0	1	60	59.9118	1.0	0.995098				FALSE	T|synonymous_variant|LOW|Rv0061c|Rv0061c|transcript|CCP42783|protein_coding|1/1|c.72G>A|p.Ser24Ser|72/339|72/339|24/112||			0.1	33.68	2	0.225166	0.0869565	0.108696	274	320.28	1	9	0.855501	0.0328467	0.00364964	MFS-50	T0083	2.2.1.1	2.2.1.1.1	2	0.0101559	0	0.144499	0	0.958489	1
410009	T	C	2918.02		iniB	c.648T>C	p.Val216Val		111				0.126126		14									10	4																1X				60							FALSE	C|synonymous_variant|LOW|iniB|Rv0341|transcript|CCP43071|protein_coding|1/1|c.648T>C|p.Val216Val|648/1440|648/1440|216/479||			0.13	30.1667	9	0.0466667	0.642857	0.214286	36	228.66	7	7	0.157439	0.194444	0.194444	MFS-50	T0083	2.2.1.1	2.2.1.1.1	2	0.0101559	1	0.842561	0	3.74425e-15	0
1256941	C	G	1.65146e-14		prpC	c.810C>G	p.Leu270Leu	1	288	288	0	1	0.21875	225	63	0	0.0	7650	2142.0	0	0.0	116	109	35	28	3.4832	4.69922	0.0	0.0	1.0	3.32051	11.1268	30.0	33.0	3.872	4.64132	0.0	1137.47	0	snp	1X	1	1.0	1	60	60	1.0	1				FALSE	G|synonymous_variant|LOW|prpC|Rv1131|transcript|CCP43885|protein_coding|1/1|c.810C>G|p.Leu270Leu|810/1182|810/1182|270/393||			0.22	33.7612	2	0.324503	0.031746	0.0555556	304	296.43	0	14	1.02554	0.0460526	0	MFS-50	T0083	2.2.1.1	2.2.1.1.1	2	0.0101559	0	0	0.0255372	0.997043	1
2591484	G	A	1.08487e-13		uspC	c.967G>A	p.Gly323Ser	1	411	411	0	1	0.437956	231	180	0	0.0	7854	6120.0	0	0.0	121	110	71	109	4.14774	20.4303	0.0	0.0	1.0	8.84915	29.4158	79.0	101.0	3.78238	3.24531	0.0	353.645	0	snp	1X	1	1.0	1	59.9056	58.7576	1.0	0.679654				FALSE	A|missense_variant|MODERATE|uspC|Rv2318|transcript|CCP45105|protein_coding|1/1|c.967G>A|p.Gly323Ser|967/1323|967/1323|323/440||WARNING_TRANSCRIPT_NO_START_CODON			0.44	29.6386	2	0.278146	0.0111111	0.105556	517	528.58	2	128	0.978092	0.247582	0.00386847	MFS-50	T0083	2.2.1.1	2.2.1.1.1	2	0.0101559	1	0.0219078	0	0.00024593	0
2592310	G	A	2027.75		Rv2319c	c.417C>T	p.Ile139Ile	1	419	419	1	1	0.568019	181	238	0	0.0	6154	8092.0	0	0.0	97	84	136	102	5.03781	13.5575	0.0	0.0	1.0	22.3163	269.358	96.0	142.0	16.1851	16.0751	0.0	466.908	0	snp	1X	1	1.0	1	59.916	58.4365	1.0	0.558011				FALSE	A|synonymous_variant|LOW|Rv2319c|Rv2319c|transcript|CCP45106|protein_coding|1/1|c.417C>T|p.Ile139Ile|417/879|417/879|139/292||WARNING_TRANSCRIPT_NO_START_CODON			0.57	32.6113	8	0.211921	0.0336134	0.0714286	471	535.05	2	111	0.880292	0.235669	0.00424628	MFS-50	T0083	2.2.1.1	2.2.1.1.1	2	0.0101559	1	0.119708	0	0.000203519	0
1753519	G	C	7900		fadD11.1	c.10G>C	p.Ala4Pro	1	281	318.714	0	1	0.0604982	0	17	0	0,0	0	8942,578	0	0,0	0	0	6	11	0	74.4212,6.20364	0,0	0,0	1,1	44.6316,39.9253	0	167,0	96,17	4.00934,6.20364	0	0,0	1713.57	0	snp	1M1I6M,1X6M	2	3,3	1	60	0	0.996198,1	0			Chromosome:1753519	FALSE	C|missense_variant|MODERATE|fadD11.1|Rv1549|transcript|CCP44313|protein_coding|1/1|c.10G>C|p.Ala4Pro|10/528|10/528|4/175||WARNING_TRANSCRIPT_NO_START_CODON			0.06	27.35	2	0	0.117647	0.147059	395	377.52	2	10	1.0463	0.0253165	0.00506329	MFS-509	T0002	4.8	4.2.1.1.1.1.1.1.i1	4	0.00646726	1	0	0.0463022	0.0172936	0
1895655	C	T	2.56149e-14		Rv1668c-Rv1669	n.1895655C>T		1	131	131	0	1	0.0534351	124	7	0	0.0	4216	238	0	0.0	82	42	2	5	31.0293	5.80219	0.0	0.0	1	18.2106	272.273	7.0	0.0	5.80219	31.0293	0.0	725.499	0	snp	1X	1	1.0	1	60	58.4677	0.714286	0.701613				FALSE	T|intergenic_region|MODIFIER|Rv1668c-Rv1669|Rv1668c-Rv1669|intergenic_region|Rv1668c-Rv1669|||n.1895655C>T||||||			0.05	34	0	0.0133333	0	0.214286	150	260.5	109	59	0.575816	0.393333	0.726667	MFS-510	T0002	4.8	4.2.1.1.1.1.1.1.i1	4	0.00787174	0	0.424184	0	1.23966e-38	0
2106934	C	A	2.23603e-14		modC	c.361C>A	p.Arg121Arg	1	243	243	0	1	0.0576132	229	14	0	0.0	7786	476	0	0.0	124	105	6	8	6.43345	3.63072	0.0	0.0	1	5.49198	3.09564	9.0	5.0	12.937	3.77838	0.0	1512.18	0	snp	1X	1	1.0	1	60	60	1.0	1				FALSE	A|synonymous_variant|LOW|modC|Rv1859|transcript|CCP44625|protein_coding|1/1|c.361C>A|p.Arg121Arg|361/1110|361/1110|121/369||			0.06	33.4667	0	0.2	0	0.0714286	257	270.13	0	9	0.951394	0.0350195	0	MFS-510	T0002	4.8	4.2.1.1.1.1.1.1.i1	4	0.00787174	0	0.0486062	0	0.977892	1
1753519	G	C	6478.29		fadD11.1	c.10G>C	p.Ala4Pro		229				0.0567686		13									5	8																1X				60							FALSE	C|missense_variant|MODERATE|fadD11.1|Rv1549|transcript|CCP44313|protein_coding|1/1|c.10G>C|p.Ala4Pro|10/528|10/528|4/175||WARNING_TRANSCRIPT_NO_START_CODON			0.06	30	0	0	0	0.115385	319	316.63	2	4	1.00749	0.0125392	0.00626959	MFS-511	T0003	2.2.1	2.2.1.1.1	2	0.00960666	1	0	0.00748508	0.214839	0
2592310	G	A	3372.06		Rv2319c	c.417C>T	p.Ile139Ile	1	490	490	1	1	0.604082	194	296	0	0.0	6596	10064.0	0	0.0	90	104	177	119	5.20416	27.6888	0.0	0.0	1.0	54.7735	296.764	106.0	190.0	27.6888	4.12962	0.0	776.446	0	snp	1X	1	1.0	1	59.9932	58.1443	0.996622	0.618557				FALSE	A|synonymous_variant|LOW|Rv2319c|Rv2319c|transcript|CCP45106|protein_coding|1/1|c.417C>T|p.Ile139Ile|417/879|417/879|139/292||WARNING_TRANSCRIPT_NO_START_CODON			0.6	33.1028	4	0.198675	0.0135135	0.097973	533	637.11	1	95	0.83659	0.178236	0.00187617	MFS-511	T0003	2.2.1	2.2.1.1.1	2	0.00960666	1	0.16341	0	0.00393807	0
2592310	G	A	3103.83		Rv2319c	c.417C>T	p.Ile139Ile	1	443	443	1	1	0.607223	174	269	0	0.0	5916	9146	0	0.0	89	85	163	106	3.20998	29.2375	0.0	0.0	1	35.0496	220.457	103.0	166.0	5.92443	9.05049	0.0	714.684	0	snp	1X	1	1.0	1	60	58.0115	0.996283	0.545977				FALSE	A|synonymous_variant|LOW|Rv2319c|Rv2319c|transcript|CCP45106|protein_coding|1/1|c.417C>T|p.Ile139Ile|417/879|417/879|139/292||WARNING_TRANSCRIPT_NO_START_CODON			0.61	33.3028	0	0.218543	0	0.105948	474	551.4	2	97	0.85963	0.204641	0.00421941	MFS-512	T0003	2.2.1	2.2.1.1.1	2	0.01015	1	0.14037	0	0.00116763	0
3127926	A	G	152.878		Rv2820c	c.347T>C	p.Leu116Pro	1	7	7	1	1	0.857143	0	6	0	0.0	0	204	0	0.0	0	0	4	2	0	4.45795	0.0	0.0	1	16.0391	0	0.0	6.0	4.45795	0	0.0	35.2014	0	snp	1X	1	2.0	1	60	0	1.0	0				FALSE	G|missense_variant|MODERATE|Rv2820c|Rv2820c|transcript|CCP45620|protein_coding|1/1|c.347T>C|p.Leu116Pro|347/909|347/909|116/302||			0.86	34	0	0	0	0.166667	8	241.48	147	3	0.033129	0.375	18.375	MFS-512	T0003	2.2.1	2.2.1.1.1	2	0.01015	0	0.966871	0	0	0
410009	T	C	3971.04		iniB	c.648T>C	p.Val216Val		151				0.13245		20									9	11																1X				60							FALSE	C|synonymous_variant|LOW|iniB|Rv0341|transcript|CCP43071|protein_coding|1/1|c.648T>C|p.Val216Val|648/1440|648/1440|216/479||			0.13	32.3409	10	0.0761589	0.5	0.05	44	243.13	9	3	0.180973	0.0681818	0.204545	MFS-514	T0011	2.2.1.1	2.2.1.1.1	2	0.0108642	1	0.819027	0	1.0501e-10	0
554366	C	T	0		Rv0464c	c.520G>A	p.Ala174Thr	1	263	263	0	1	0.102662	236	27	0	0.0	8024	918.0	0	0.0	123	113	16	11	3.93042	5.02092	0.0	0.0	1.0	3.09072	7.46366	13.0	14.0	5.02092	3.0103	0.0	1468.58	0	snp	1X	1	1.0	1	60	60	0.962963	0.991525				FALSE	T|missense_variant|MODERATE|Rv0464c|Rv0464c|transcript|CCP43197|protein_coding|1/1|c.520G>A|p.Ala174Thr|520/573|520/573|174/190||			0.1	34	0	0.337748	0	0.0925926	275	294.04	1	7	0.935247	0.0254545	0.00363636	MFS-514	T0011	2.2.1.1	2.2.1.1.1	2	0.0108642	0	0.0647531	0	0.999081	1
2591484	G	A	406.045		uspC	c.967G>A	p.Gly323Ser	1	472	472	1	1	0.514831	229	243	0	0.0	7786	8262.0	0	0.0	116	113	79	164	3.09564	67.5736	0.0	0.0	1.0	9.52472	50.8111	108.0	135.0	5.59283	5.75072	0.0	93.4954	0	snp	1X	1	1.0	1	60	59.524	1.0	0.593886				FALSE	A|missense_variant|MODERATE|uspC|Rv2318|transcript|CCP45105|protein_coding|1/1|c.967G>A|p.Gly323Ser|967/1323|967/1323|323/440||WARNING_TRANSCRIPT_NO_START_CODON			0.51	30.6472	4	0.278146	0.0164609	0.174897	567	586.31	4	122	0.967065	0.215168	0.00705467	MFS-514	T0011	2.2.1.1	2.2.1.1.1	2	0.0108642	1	0.0329348	0	0.000614005	0
2592310	G	A	2913.85		Rv2319c	c.417C>T	p.Ile139Ile	1	450	450	1	1	0.595556	182	268	0	0.0	6188	9112.0	0	0.0	70	112	164	104	24.0569	32.1793	0.0	0.0	1.0	26.6372	271.462	107.0	161.0	12.3768	8.78498	0.0	670.94	0	snp	1X	1	1.0	1	60	58.2088	1.0	0.659341				FALSE	A|synonymous_variant|LOW|Rv2319c|Rv2319c|transcript|CCP45106|protein_coding|1/1|c.417C>T|p.Ile139Ile|417/879|417/879|139/292||WARNING_TRANSCRIPT_NO_START_CODON			0.6	33.3808	3	0.218543	0.011194	0.11194	481	579.7	3	85	0.82974	0.176715	0.00623701	MFS-514	T0011	2.2.1.1	2.2.1.1.1	2	0.0108642	1	0.17026	0	0.00409863	0
410009	T	C	3934.7		iniB	c.648T>C	p.Val216Val		141				0.0780142		11									8	3																1X				60							FALSE	C|synonymous_variant|LOW|iniB|Rv0341|transcript|CCP43071|protein_coding|1/1|c.648T>C|p.Val216Val|648/1440|648/1440|216/479||			0.08	30.6452	9	0.0337838	0.818182	0.227273	31	245.04	4	4	0.12651	0.129032	0.129032	MFS-515	T0011	2.2.1.1	2.2.1.1.1	2	0.0102212	1	0.87349	0	1.61601e-11	0
2591484	G	A	549.575		uspC	c.967G>A	p.Gly323Ser	1	469	469	1	1	0.520256	225	244	0	0.0	7650	8296.0	0	0.0	123	102	74	170	7.26639	85.0279	0.0	0.0	1.0	4.29182	48.9587	116.0	128.0	3.15269	3.4832	0.0	126.544	0	snp	1X	1	1.0	1	60	59.36	1.0	0.626667				FALSE	A|missense_variant|MODERATE|uspC|Rv2318|transcript|CCP45105|protein_coding|1/1|c.967G>A|p.Gly323Ser|967/1323|967/1323|323/440||WARNING_TRANSCRIPT_NO_START_CODON			0.52	30.9587	2	0.34	0.00819672	0.196721	571	591.23	4	120	0.965783	0.210158	0.00700525	MFS-515	T0011	2.2.1.1	2.2.1.1.1	2	0.0102212	1	0.0342168	0	0.00285459	0
2592310	G	A	3654.71		Rv2319c	c.417C>T	p.Ile139Ile	1	479	479	1	1	0.622129	181	298	0	0.0	6154	10132.0	0	0.0	77	104	189	109	11.7562	49.6459	0.0	0.0	1.0	81.8245	190.465	97.0	201.0	21.2274	3.11827	0.0	841.528	0	snp	1X	1	1.0	1	60	58.2928	1.0	0.657459				FALSE	A|synonymous_variant|LOW|Rv2319c|Rv2319c|transcript|CCP45106|protein_coding|1/1|c.417C>T|p.Ile139Ile|417/879|417/879|139/292||WARNING_TRANSCRIPT_NO_START_CODON			0.62	33.3291	3	0.198675	0.0100671	0.134228	506	558.22	2	85	0.906453	0.167984	0.00395257	MFS-515	T0011	2.2.1.1	2.2.1.1.1	2	0.0102212	1	0.0935473	0	0.00500525	0
3822010	A	G	763.513		Rv3402c-Rv3403c	n.3822010A>G		1	298	298	1	1	0.543624	136	162	0	0.0	4624	5508.0	0	0.0	47	89	58	104	31.1756	31.3735	0.0	0.0	1.0	36.5207	6.13977	106.0	56.0	3.06392	3.26577	0.0	175.805	0	snp	1X	1	1.0	1	60	60	1.0	1				FALSE	G|intergenic_region|MODIFIER|Rv3402c-Rv3403c|Rv3402c-Rv3403c|intergenic_region|Rv3402c-Rv3403c|||n.3822010A>G||||||			0.54	33.6766	2	0.253333	0.0123457	0.141975	316	326.43	1	7	0.968048	0.0221519	0.00316456	MFS-515	T0011	2.2.1.1	2.2.1.1.1	2	0.0102212	0	0.0319517	0	0.990665	1
483292	A	T	4.15871e-14		mmpS1	c.365T>A	p.Ile122Asn	1	175	175	0	1	0.0628571	164	11	0	0.0	5576	374	0	0.0	73	91	7	4	7.30028	4.78696	0.0	0.0	1	26.8965	359.132	0.0	11.0	4.78696	7.30028	0.0	966.653	0	snp	1X	1	1.0	1	57.2727	58.7622	0.727273	0.609756				FALSE	T|missense_variant|MODERATE|mmpS1|Rv0403c|transcript|CCP43134|protein_coding|1/1|c.365T>A|p.Ile122Asn|365/429|365/429|122/142||			0.06	34	0	0.012619	0	0.136364	196	292.33	124	66	0.670475	0.336735	0.632653	MFS-516	T0012	4.1.1.3	4.1.i1.2.1	4	0.017793	1	0.329525	0	4.03113e-33	0
1843570	T	G	5.23148e-14		Rv1637c	c.123A>C	p.Thr41Thr	1	232	232	0	1	0.0689655	216	16	0	0.0	7344	544	0	0.0	115	101	11	5	4.98071	7.89611	0.0	0.0	1	37.7539	28.1431	0.0	16.0	7.89611	16.0391	0.0	1407.17	0	snp	1X	1	1.0	1	60	59.8426	1.0	1				FALSE	G|synonymous_variant|LOW|Rv1637c|Rv1637c|transcript|CCP44401|protein_coding|1/1|c.123A>C|p.Thr41Thr|123/795|123/795|41/264||			0.07	32.7059	0	0	0	0.1875	246	343.35	122	10	0.71647	0.0406504	0.495935	MFS-516	T0012	4.1.1.3	4.1.i1.2.1	4	0.017793	1	0.28353	0	6.149e-21	0
483292	A	T	0		mmpS1	c.365T>A	p.Ile122Asn	1	196	196	0	1	0.0510204	186	10	0	0.0	6324	340	0	0.0	92	94	8	2	3.057	10.8276	0.0	0.0	1	24.725	406.904	0.0	10.0	10.8276	3.057	0.0	1116.57	0	snp	1X	1	1.0	1	60	58.7903	0.8	0.548387				FALSE	T|missense_variant|MODERATE|mmpS1|Rv0403c|transcript|CCP43134|protein_coding|1/1|c.365T>A|p.Ile122Asn|365/429|365/429|122/142||			0.05	33.1111	0	0.00666667	0	0.3	217	315.02	152	71	0.688845	0.327189	0.700461	MFS-517	T0012	4.1.1.3	4.1.i1.2.1	4	0.0172145	1	0.311155	0	1.97309e-36	0
1088393	C	G	0		fadE13	c.104G>C	p.Gly35Ala	1	247	247	0	1	0.336032	164	83	0	0.0	5576	2822	0	0.0	66	98	41	42	16.5688	3.03646	0.0	0.0	1	6.17594	3.22215	47.0	36.0	12.4549	13.391	0.0	566.825	0	snp	1X	1	1.0	1	60	59.8902	1.0	0.987805				FALSE	G|missense_variant|MODERATE|fadE13|Rv0975c|transcript|CCP43724|protein_coding|1/1|c.104G>C|p.Gly35Ala|104/1149|104/1149|35/382||WARNING_TRANSCRIPT_NO_START_CODON			0.34	33.3182	1	0.286667	0.0120482	0.0060241	256	277.68	1	3	0.921925	0.0117188	0.00390625	MFS-518	T0014	4.1.1.3	4.1.i1.2.1	4	0.0175459	0	0.0780755	0	0.999407	1
2231262	A	G	0		Rv1987	c.237A>G	p.Ala79Ala	1	289	289	0	1	0.304498	201	88	0	0.0	6834	2992	0	0.0	63	138	39	49	63.7791	5.47788	0.0	0.0	1	14.9534	67.0633	55.0	33.0	3.40511	26.8749	0.0	763.265	0	snp	1X	1	1.0	1	60	60	1.0	0.995025				FALSE	G|synonymous_variant|LOW|Rv1987|Rv1987|transcript|CCP44757|protein_coding|1/1|c.237A>G|p.Ala79Ala|237/429|237/429|79/142||			0.3	31.8037	1	0.218543	0.0113636	0.0568182	314	319.78	0	2	0.981925	0.00636943	0	MFS-518	T0014	4.1.1.3	4.1.i1.2.1	4	0.0175459	0	0.0180749	0	0.996847	1
3855573	G	A	0		glmS	c.1317C>T	p.Pro439Pro	1	338	338	0	1	0.180473	277	61	0	0.0	9418	2074	0	0.0	120	157	23	38	13.7422	11.0198	0.0	0.0	1	3.33068	3.08085	32.0	29.0	4.7546	21.8323	0.0	1514.64	0	snp	1X	1	1.0	1	60	60	1.0	1				FALSE	A|synonymous_variant|LOW|glmS|Rv3436c|transcript|CCP46258|protein_coding|1/1|c.1317C>T|p.Pro439Pro|1317/1875|1317/1875|439/624||WARNING_TRANSCRIPT_NO_START_CODON			0.18	33.2	2	0.205298	0.0327869	0.122951	352	337.47	3	6	1.04306	0.0170455	0.00852273	MFS-518	T0014	4.1.1.3	4.1.i1.2.1	4	0.0175459	0	0	0.0430557	0.940805	1
2873110	G	C	5800		Rv2553c	c.156C>G	p.Val52Val	1	205	237.167	0	1	0.0536585	1	11	0	0,0	34	6562,374	0	0,0	0	1	6	5	5.18177	18.4131,3.20771	0,0	0,0	1,1	7.97206,26.8965	5.18177	86,11	107,0	3.29158,3.20771	5.18177	0,0	1279.22	0	snp	1M3I17M,17M1X	2	2,2	1	60	60	0.994819,1	1			Chromosome:2873093	FALSE	C|synonymous_variant|LOW|Rv2553c|Rv2553c|transcript|CCP45349|protein_coding|1/1|c.156C>G|p.Val52Val|156/1254|156/1254|52/417||			0.05	31.5714	0	0.0333333	0	0.0454545	279	300.61	3	1	0.928113	0.00358423	0.0107527	MFS-521	T0019	4.3.3	4.2.1.2.1.1.i4.1	4	0.00615111	1	0.0718872	0	0.670614	1
76530	G	T	5.83425e-14		sdaA	c.1093C>A	p.Pro365Thr	1	307	307	0	1	0.0586319	289	18	0	0.0	9826	612	0	0.0	160	129	7	11	10.231	4.9405	0.0	0.0	1	4.9405	3.91946	7.0	11.0	15.074	70.8219	0.0	1890.44	0	snp	1X	1	1.0	1	60	59.8097	1.0	1				FALSE	T|missense_variant|MODERATE|sdaA|Rv0069c|transcript|CCP42792|protein_coding|1/1|c.1093C>A|p.Pro365Thr|1093/1386|1093/1386|365/461||			0.06	33.5789	2	0.264901	0.111111	0.111111	317	313.9	0	5	1.00988	0.0157729	0	MFS-522	T0019	4.3.3	4.2.1.2.1.1.i4.1	4	0.00564237	0	0	0.00987576	0.995813	1
2873110	G	C	4300		Rv2553c	c.156C>G	p.Val52Val	1	158	181.889	0	1	0.0822785	1	13	0	0,1	34	4828,442	0	0,12	1	0	7	6	5.18177	16.7732,3.17734	0,0	0,0	1,1	6.92507,31.2394	5.18177	63,13	79,0	3.98899,3.17734	5.18177	0,0	908.387	0	snp	1M3I17M,17M1X	2	4,4	1	60	60	1,1	1			Chromosome:2873093	FALSE	C|synonymous_variant|LOW|Rv2553c|Rv2553c|transcript|CCP45349|protein_coding|1/1|c.156C>G|p.Val52Val|156/1254|156/1254|52/417||			0.08	33.5333	0	0.0333333	0	0.0384615	219	258.28	6	3	0.847917	0.0136986	0.0273973	MFS-523	T0020	3.1.1	3.1.1.i1	3	0.0118713	1	0.152083	0	0.256535	0
4322853	C	G	0		Rv3848	c.528C>G	p.Phe176Leu	1	272	272	0	1	0.165441	227	45	0	0.0	7718	1530	0	0.0	145	82	31	14	40.9776	16.956	0.0	0.0	1	4.21667	7.22889	20.0	25.0	6.91895	3.78514	0.0	1273.93	0	snp	1X	1	1.0	1	60	59.9471	1.0	0.995595				FALSE	G|missense_variant|MODERATE|Rv3848|Rv3848|transcript|CCP46677|protein_coding|1/1|c.528C>G|p.Phe176Leu|528/909|528/909|176/302||			0.17	33.8261	0	0.278146	0	0.188889	278	282.42	0	9	0.98435	0.0323741	0	MFS-523	T0020	3.1.1	3.1.1.i1	3	0.0118713	0	0.0156504	0	0.988629	1
3989563	G	A	0		echA20	c.411G>A	p.Leu137Leu	1	325	325	0	1	0.0830769	298	27	0	0.0	10132	918	0	0.0	160	138	15	12	6.53712	3.73412	0.0	0.0	1	3.09072	5.37123	13.0	14.0	6.95112	13.5325	0.0	1902.58	0	snp	1X	1	1.0	1	59.5556	60	1.0	0.996644				FALSE	A|synonymous_variant|LOW|echA20|Rv3550|transcript|CCP46372|protein_coding|1/1|c.411G>A|p.Leu137Leu|411/744|411/744|137/247||			0.08	33.2143	1	0.173333	0.037037	0.0555556	334	308.19	0	6	1.08375	0.0179641	0	MFS-524	T0022	4.1.1.1	4.1.i1.2.1	4	0.0061962	0	0	0.083747	0.942675	1
4062013	G	A	0		PE32	c.186C>T	p.Tyr62Tyr	1	274	274	0	1	0.372263	172	102	0	0.0	5848	3468	0	0.0	88	84	48	54	3.2123	3.7767	0.0	0.0	1	7.18293	8.06024	58.0	44.0	3.7767	10.2822	0.0	490.704	0	snp	1X	1	1.0	1	60	60	1.0	1				FALSE	A|synonymous_variant|LOW|PE32|Rv3622c|transcript|CCP46445|protein_coding|1/1|c.186C>T|p.Tyr62Tyr|186/300|186/300|62/99||			0.37	33.5094	0	0.225166	0	0.0294118	285	297.81	3	9	0.956986	0.0315789	0.0105263	MFS-524	T0022	4.1.1.1	4.1.i1.2.1	4	0.0061962	0	0.043014	0	0.985131	1
138900	G	A	0		hddA	c.388G>A	p.Ala130Thr	1	357	357	0	1	0.070028	332	25	0	0.0	11288	850	0	0.0	190	142	17	8	18.0798	10.0459	0.0	0.0	1	5.18177	3.4289	15.0	10.0	5.18177	9.70785	0.0	2156	0	snp	1X	1	1.0	1	60	59.994	0.96	1				FALSE	A|missense_variant|MODERATE|hddA|Rv0115|transcript|CCP42840|protein_coding|1/1|c.388G>A|p.Ala130Thr|388/1161|388/1161|130/386||			0.07	34	0	0.222973	0	0.18	369	349.74	2	8	1.05507	0.0216802	0.00542005	MFS-525	T0022	4.1.1.1	4.1.i1.2.1	4	0.00756523	0	0	0.0550695	0.927445	1
182397	C	T	5.42434e-15		fadE2	c.802G>A	p.Ala268Thr	1	219	219	0	1	0.0593607	206	13	0	0.0	7004	442	0	0.0	98	108	7	6	4.06441	3.17734	0.0	0.0	1	16.5402	135.238	11.0	2.0	4.51363	46.1868	0.0	1316.63	0	snp	1X	1	1.0	1	58.6923	59.966	1.0	1				FALSE	T|missense_variant|MODERATE|fadE2|Rv0154c|transcript|CCP42879|protein_coding|1/1|c.802G>A|p.Ala268Thr|802/1212|802/1212|268/403||			0.06	33.4286	1	0.309051	0.0769231	0.0384615	253	277.04	10	7	0.913226	0.027668	0.0395257	MFS-525	T0022	4.1.1.1	4.1.i1.2.1	4	0.00756523	0	0.0867745	0	0.963243	1
238519	C	A	0		mmpL11	c.2774G>T	p.Arg925Leu	1	313	313	0	1	0.146965	267	46	0	0.0	9078	1564	0	0.0	117	150	20	26	11.867	4.70971	0.0	0.0	1	4.70971	3.99438	26.0	20.0	12.2627	22.5373	0.0	1550.14	0	snp	1X	1	1.0	1	60	60	1.0	1				FALSE	A|missense_variant|MODERATE|mmpL11|Rv0202c|transcript|CCP42930|protein_coding|1/1|c.2774G>T|p.Arg925Leu|2774/2901|2774/2901|925/966||			0.15	33.08	0	0.198675	0	0.0652174	323	325.92	0	6	0.991041	0.0185759	0	MFS-525	T0022	4.1.1.1	4.1.i1.2.1	4	0.00756523	0	0.00895925	0	0.992069	1
728749	T	C	0		echA3	c.530A>G	p.Glu177Gly	1	277	277	0	1	0.0649819	259	18	0	0.0	8806	612	0	0.0	128	131	9	9	3.08576	3.0103	0.0	0.0	1	7.35324	12.1405	12.0	6.0	4.9405	6.70767	0.0	1691.98	0	snp	1X	1	1.0	1	60	59.9923	1.0	1				FALSE	C|missense_variant|MODERATE|echA3|Rv0632c|transcript|CCP43373|protein_coding|1/1|c.530A>G|p.Glu177Gly|530/696|530/696|177/231||			0.06	34	1	0.271523	0.0555556	0	285	292.25	0	5	0.975192	0.0175439	0	MFS-525	T0022	4.1.1.1	4.1.i1.2.1	4	0.00756523	0	0.0248075	0	0.999321	1
4062013	G	A	6.01502e-14		PE32	c.186C>T	p.Tyr62Tyr	1	304	304	0	1	0.0657895	284	20	0	0.0	9656	680	0	0.0	159	125	7	13	11.8491	6.91895	0.0	0.0	1	4.74748	8.17902	8.0	12.0	3.44459	17.813	0.0	1850.3	0	snp	1X	1	1.0	1	60	60	1.0	0.996479				FALSE	A|synonymous_variant|LOW|PE32|Rv3622c|transcript|CCP46445|protein_coding|1/1|c.186C>T|p.Tyr62Tyr|186/300|186/300|62/99||			0.07	30.72	0	0.211921	0	0.15	326	318.29	1	9	1.02422	0.0276074	0.00306748	MFS-525	T0022	4.1.1.1	4.1.i1.2.1	4	0.00756523	0	0	0.0242232	0.915851	1
483292	A	T	3.85731e-15		mmpS1	c.365T>A	p.Ile122Asn	1	216	216	0	1	0.0555556	204	12	0	0.0	6936	408.0	0	0.0	97	107	9	3	4.07475	9.52472	0.0	0.0	1.0	29.068	445.991	0.0	12.0	9.52472	4.07475	0.0	1215.91	0	snp	1X	1	1.0	1	60	58.5245	0.833333	0.558824				FALSE	T|missense_variant|MODERATE|mmpS1|Rv0403c|transcript|CCP43134|protein_coding|1/1|c.365T>A|p.Ile122Asn|365/429|365/429|122/142||			0.06	34	0	0.00666667	0	0.25	243	343.49	164	81	0.707444	0.333333	0.674897	MFS-526	T0023	4.1.1.3	4.1.i1.2.1	4	0.0161996	1	0.292556	0	3.00792e-35	0
1824105	A	G	0		cydB	c.296T>C	p.Ile99Thr	1	389	389	0	1	0.100257	350	39	0	0.0	11900	1326.0	0	0.0	156	194	21	18	11.9692	3.51141	0.0	0.0	1.0	7.52028	18.5208	24.0	15.0	3.06598	10.1824	0.0	2181.16	0	snp	1X	1	1.0	1	60	60	1.0	0.997143				FALSE	G|missense_variant|MODERATE|cydB|Rv1622c|transcript|CCP44386|protein_coding|1/1|c.296T>C|p.Ile99Thr|296/1041|296/1041|99/346||WARNING_TRANSCRIPT_NO_START_CODON			0.1	33.8	0	0.152318	0	0.0384615	435	387.25	2	9	1.12331	0.0206897	0.0045977	MFS-526	T0023	4.1.1.3	4.1.i1.2.1	4	0.0161996	0	0	0.123305	0.820703	1
3086987	A	C	1718.23		ald	c.168A>C	p.Gln56His		71				0.929577		66									22	44																1X				60							FALSE	C|missense_variant|MODERATE|ald|Rv2780|transcript|CCP45579|protein_coding|1/1|c.168A>C|p.Gln56His|168/1116|168/1116|56/371||			0.93	26.4286	22	0.208228	0.333333	0.166667	132	290.99	137	3	0.453624	0.0227273	1.03788	MFS-526	T0023	4.1.1.3	4.1.i1.2.1	4	0.0161996	0	0.546376	0	3.03904e-40	0
483292	A	T	0		mmpS1	c.365T>A	p.Ile122Asn	1	202	202	0	1	0.0693069	188	14	0	0.0	6392	476.0	0	0.0	87	101	8	6	5.27418	3.63072	0.0	0.0	1.0	33.4109	411.247	0.0	14.0	3.63072	5.27418	0.0	1099.85	0	snp	1X	1	1.0	1	60	58.8936	0.714286	0.569149				FALSE	T|missense_variant|MODERATE|mmpS1|Rv0403c|transcript|CCP43134|protein_coding|1/1|c.365T>A|p.Ile122Asn|365/429|365/429|122/142||			0.07	32	0	0.0133333	0	0.0714286	231	334.15	123	71	0.691306	0.307359	0.532468	MFS-527	T0023	4.1.1.3	4.1.i1.2.1	4	0.0171872	1	0.308694	0	2.12707e-28	0
3473998	G	A	7367.48		prfB-fprA	n.3473998G>A			265				0.0679245		18									2	16																1X				60							FALSE	A|intergenic_region|MODIFIER|prfB-fprA|Rv3105c-Rv3106|intergenic_region|Rv3105c-Rv3106|||n.3473998G>A||||||			0.07	34	1	0.013245	0.0555556	0.388889	308	353.04	6	6	0.872422	0.0194805	0.0194805	MFS-527	T0023	4.1.1.3	4.1.i1.2.1	4	0.0171872	1	0.127578	0	0.00398022	0
2592310	G	A	3530.31		Rv2319c	c.417C>T	p.Ile139Ile	1	505	505	1	1	0.605941	199	306	0	0.0	6766	10404	0	0.0	89	110	188	118	7.82246	37.7822	0.0	0.0	1	33.9218	278.875	120.0	186.0	6.44492	3.02121	0.0	812.885	0	snp	1X	1	1.0	1	60	58.3367	0.996732	0.59799				FALSE	A|synonymous_variant|LOW|Rv2319c|Rv2319c|transcript|CCP45106|protein_coding|1/1|c.417C>T|p.Ile139Ile|417/879|417/879|139/292||WARNING_TRANSCRIPT_NO_START_CODON			0.61	33.5875	3	0.211921	0.00980392	0.114379	540	669.82	3	110	0.806187	0.203704	0.00555556	MFS-528	T0025	2.2.1	2.2.1.1.1	2	0.0105636	1	0.193813	0	0.000741071	0
550872	T	A	0		Rv0458	c.1198T>A	p.Phe400Ile	1	318	318	0	1	0.0503145	302	16	0	0.0	10268	544	0	0.0	134	168	4	12	11.3223	11.6962	0.0	0.0	1	3.55317	8.6475	7.0	9.0	3.55317	53.7451	0.0	1997.31	0	snp	1X	1	1.0	1	60	60	1.0	1				FALSE	A|missense_variant|MODERATE|Rv0458|Rv0458|transcript|CCP43191|protein_coding|1/1|c.1198T>A|p.Phe400Ile|1198/1524|1198/1524|400/507||			0.05	31.7	0	0.311258	0	0.25	333	355.77	0	5	0.935998	0.015015	0	MFS-529	T0025	2.2.1	2.2.1.1.1	2	0.00901618	0	0.064002	0	0.992513	1
2592310	G	A	3203.75		Rv2319c	c.417C>T	p.Ile139Ile	1	497	497	1	1	0.599598	199	298	0	0.0	6766	10132	0	0.0	89	110	193	105	7.82246	59.4394	0.0	0.0	1	52.0069	245.266	108.0	190.0	12.454	3.2831	0.0	737.69	0	snp	1X	1	1.0	1	59.9799	57.5126	0.996644	0.633166				FALSE	A|synonymous_variant|LOW|Rv2319c|Rv2319c|transcript|CCP45106|protein_coding|1/1|c.417C>T|p.Ile139Ile|417/879|417/879|139/292||WARNING_TRANSCRIPT_NO_START_CODON			0.6	33.2579	4	0.209294	0.0134228	0.147651	537	619.08	1	97	0.867416	0.180633	0.0018622	MFS-529	T0025	2.2.1	2.2.1.1.1	2	0.00901618	1	0.132584	0	0.00269682	0
1955057	G	A	0		Rv1729c	c.513C>T	p.Ala171Ala	1	264	264	0	1	0.0643939	247	17	0	0.0	8398	578	0	0.0	122	125	7	10	3.08942	4.1599	0.0	0.0	1	3.13803	11.4588	8.0	9.0	3.13803	11.4588	0.0	1612.47	0	snp	1X	1	1.0	1	60	60	1.0	0.991903				FALSE	A|synonymous_variant|LOW|Rv1729c|Rv1729c|transcript|CCP44495|protein_coding|1/1|c.513C>T|p.Ala171Ala|513/939|513/939|171/312||WARNING_TRANSCRIPT_NO_START_CODON			0.06	34	0	0.298013	0	0.0882353	280	277.2	0	12	1.0101	0.0428571	0	MFS-53	T0086	3.1.1	3.1.1.i1	3	0.0124972	0	0	0.010101	0.99572	1
3037377	T	C	1195.51		fadE20-hflX	n.3037377T>C		1	52	52	1	1	0.942308	3	49	0	0.0	102	1666	0	0.0	0	3	8	41	9.52472	51.2702	0.0	0.0	1	92.7497	9.52472	47.0	2.0	51.2702	9.52472	0.0	275.275	0	snp	1X	1	1.0	1	59.9388	60	1.0	1				FALSE	C|intergenic_region|MODIFIER|fadE20-hflX|Rv2724c-Rv2725c|intergenic_region|Rv2724c-Rv2725c|||n.3037377T>C||||||			0.94	33.8431	4	0.228188	0.0816327	0.336735	54	186.6	64	4	0.289389	0.0740741	1.18519	MFS-53	T0086	3.1.1	3.1.1.i1	3	0.0124972	0	0.710611	0	6.3419e-47	0
3214993	G	A	1.15237e-13		lppW	c.366G>A	p.Leu122Leu	1	221	221	0	1	0.230769	170	51	0	0.0	5780	1734	0	0.0	87	83	22	29	3.21467	5.09662	0.0	0.0	1	3.05288	9.19261	25.0	26.0	3.05288	3.21467	0.0	835.377	0	snp	1X	1	1.0	1	60	59.9882	1.0	1				FALSE	A|synonymous_variant|LOW|lppW|Rv2905|transcript|CCP45707|protein_coding|1/1|c.366G>A|p.Leu122Leu|366/945|366/945|122/314||			0.23	32.5357	2	0.301325	0.0392157	0.0686275	238	244.54	3	5	0.973256	0.0210084	0.012605	MFS-53	T0086	3.1.1	3.1.1.i1	3	0.0124972	0	0.0267441	0	0.996251	1
4377714	G	C	0		eccC2	c.2739C>G	p.Phe913Leu	1	272	272	0	1	0.194853	219	53	0	0.0	7446	1802	0	0.0	93	126	22	31	13.8082	6.32897	0.0	0.0	1	7.96781	3.09954	32.0	21.0	4.03458	4.21006	0.0	1166.46	0	snp	1X	1	1.0	1	60	60	1.0	1				FALSE	C|missense_variant|MODERATE|eccC2|Rv3894c|transcript|CCP46723|protein_coding|1/1|c.2739C>G|p.Phe913Leu|2739/4191|2739/4191|913/1396||			0.19	32.2951	1	0.233333	0.0188679	0.0849057	292	311.21	0	15	0.938273	0.0513699	0	MFS-53	T0086	3.1.1	3.1.1.i1	3	0.0124972	0	0.0617268	0	0.955926	1
410009	T	C	4426.32		iniB	c.648T>C	p.Val216Val		160				0.0875		14									9	5																1X				60							FALSE	C|synonymous_variant|LOW|iniB|Rv0341|transcript|CCP43071|protein_coding|1/1|c.648T>C|p.Val216Val|648/1440|648/1440|216/479||			0.09	31.9444	7	0.0337838	0.5	0.142857	36	278.49	11	3	0.129269	0.0833333	0.305556	MFS-531	T0032	2.2.1.1	2.2.1.1.1	2	0.0104568	1	0.870731	0	6.348e-16	0
1753519	G	C	6523.24		fadD11.1	c.10G>C	p.Ala4Pro		230				0.0521739		12									4	8																1X				60							FALSE	C|missense_variant|MODERATE|fadD11.1|Rv1549|transcript|CCP44313|protein_coding|1/1|c.10G>C|p.Ala4Pro|10/528|10/528|4/175||WARNING_TRANSCRIPT_NO_START_CODON			0.05	30.8571	0	0	0	0.166667	329	324.9	3	4	1.01262	0.0121581	0.00911854	MFS-531	T0032	2.2.1.1	2.2.1.1.1	2	0.0104568	1	0	0.0126193	0.112694	0
2591484	G	A	553.516		uspC	c.967G>A	p.Gly323Ser	1	530	530	1	1	0.516981	256	274	0	0.0	8704	9312.0	0	0.0	129	127	85	189	3.04423	88.728	0.0	0.0	1.0	3.042	84.4744	136.0	138.0	3.0103	5.18177	0.0	127.452	0	snp	1X	1	1.0	1	60	59.2812	1.0	0.585938				FALSE	A|missense_variant|MODERATE|uspC|Rv2318|transcript|CCP45105|protein_coding|1/1|c.967G>A|p.Gly323Ser|967/1323|967/1323|323/440||WARNING_TRANSCRIPT_NO_START_CODON			0.52	30.6572	7	0.278146	0.0255474	0.189781	644	666.12	3	136	0.966793	0.21118	0.00465839	MFS-531	T0032	2.2.1.1	2.2.1.1.1	2	0.0104568	1	0.0332072	0	0.000767706	0
2592310	G	A	3346.98		Rv2319c	c.417C>T	p.Ile139Ile	1	519	519	1	1	0.599229	208	311	0	0.0	7072	10574.0	0	0.0	95	113	197	114	6.39279	51.1109	0.0	0.0	1.0	28.9912	244.211	125.0	186.0	12.569	5.0565	0.0	770.671	0	snp	1X	1	1.0	1	59.9968	58.1875	1.0	0.600962				FALSE	A|synonymous_variant|LOW|Rv2319c|Rv2319c|transcript|CCP45106|protein_coding|1/1|c.417C>T|p.Ile139Ile|417/879|417/879|139/292||WARNING_TRANSCRIPT_NO_START_CODON			0.6	33.459	6	0.205128	0.0192926	0.133441	564	650.82	2	119	0.866599	0.210993	0.0035461	MFS-531	T0032	2.2.1.1	2.2.1.1.1	2	0.0104568	1	0.133401	0	0.000440019	0
410009	T	C	5314.95		iniB	c.648T>C	p.Val216Val		193				0.0932642		18									12	6																1X				60							FALSE	C|synonymous_variant|LOW|iniB|Rv0341|transcript|CCP43071|protein_coding|1/1|c.648T>C|p.Val216Val|648/1440|648/1440|216/479||			0.09	31.766	15	0.0264901	0.833333	0.166667	47	305.77	12	6	0.15371	0.12766	0.255319	MFS-532	T0032	2.2.1.1	2.2.1.1.1	2	0.00989222	1	0.84629	0	6.89204e-16	0
2046657	C	T	0		PE_PGRS32	c.186G>A	p.Gln62Gln	1	311	311	0	1	0.109325	277	34	0	0.0	9418	1156.0	0	0.0	179	98	19	15	54.4436	4.03217	0.0	0.0	1.0	3.26577	8.72511	18.0	16.0	12.2071	3.95885	0.0	1697.24	0	snp	1X	1	1.0	1	60	59.8556	1.0	0.99639				FALSE	T|synonymous_variant|LOW|PE_PGRS32|Rv1803c|transcript|CCP44569|protein_coding|1/1|c.186G>A|p.Gln62Gln|186/1920|186/1920|62/639||WARNING_TRANSCRIPT_NO_START_CODON			0.11	33.7714	0	0.13245	0	0.0588235	324	343.19	0	6	0.944083	0.0185185	0	MFS-532	T0032	2.2.1.1	2.2.1.1.1	2	0.00989222	0	0.0559165	0	0.967655	1
2591484	G	A	206.852		uspC	c.967G>A	p.Gly323Ser	1	541	541	1	1	0.50647	267	274	0	0.0	9078	9316.0	0	0.0	151	116	87	187	12.973	82.2611	0.0	0.0	1.0	11.1256	73.3514	121.0	153.0	6.84604	3.21362	0.0	47.6293	0	snp	1X	1	1.0	1	60	59.4682	1.0	0.629213				FALSE	A|missense_variant|MODERATE|uspC|Rv2318|transcript|CCP45105|protein_coding|1/1|c.967G>A|p.Gly323Ser|967/1323|967/1323|323/440||WARNING_TRANSCRIPT_NO_START_CODON			0.51	30.9086	6	0.299007	0.0218978	0.182482	657	701.38	1	140	0.936725	0.21309	0.00152207	MFS-532	T0032	2.2.1.1	2.2.1.1.1	2	0.00989222	1	0.0632753	0	0.00155482	0
2592310	G	A	2219.23		Rv2319c	c.417C>T	p.Ile139Ile	1	514	514	1	1	0.562257	225	289	0	0.0	7650	9826.0	0	0.0	106	119	174	115	4.64132	29.1656	0.0	0.0	1.0	52.308	291.855	104.0	185.0	6.98507	10.0459	0.0	510.997	0	snp	1X	1	1.0	1	60	58.1822	1.0	0.595556				FALSE	A|synonymous_variant|LOW|Rv2319c|Rv2319c|transcript|CCP45106|protein_coding|1/1|c.417C>T|p.Ile139Ile|417/879|417/879|139/292||WARNING_TRANSCRIPT_NO_START_CODON			0.56	33.5695	3	0.193041	0.0103806	0.102076	550	632.66	4	120	0.869345	0.218182	0.00727273	MFS-532	T0032	2.2.1.1	2.2.1.1.1	2	0.00989222	1	0.130655	0	0.000249501	0
3288254	C	A	6.26815e-14		mmpL7-Rv2943	n.3288254C>A		1	351	351	0	1	0.0911681	319	32	0	0.0	10846	1088.0	0	0.0	198	121	20	12	43.3697	7.35324	0.0	0.0	1.0	4.09604	19.3542	14.0	18.0	7.35324	37.325	0.0	1999.09	0	snp	1X	1	1.0	1	60	59.8182	1.0	1				FALSE	A|intergenic_region|MODIFIER|mmpL7-Rv2943|Rv2942-Rv2943|intergenic_region|Rv2942-Rv2943|||n.3288254C>A||||||			0.09	33.5294	0	0.168874	0	0.125	361	381.27	2	6	0.946836	0.0166205	0.00554017	MFS-532	T0032	2.2.1.1	2.2.1.1.1	2	0.00989222	0	0.0531644	0	0.952813	1
3886403	G	C	3.19436e-14		mhpE	c.681C>G	p.Phe227Leu	1	332	332	0	1	0.144578	284	48	0	0.0	9656	1632.0	0	0.0	106	178	16	32	42.6473	14.5915	0.0	0.0	1.0	3.73412	20.6268	26.0	22.0	3.73412	3.49965	0.0	1649.2	0	snp	1X	1	1.0	1	60	59.9155	1.0	0.996479				FALSE	C|missense_variant|MODERATE|mhpE|Rv3469c|transcript|CCP46291|protein_coding|1/1|c.681C>G|p.Phe227Leu|681/1011|681/1011|227/336||			0.14	33.551	1	0.251656	0.0208333	0.166667	344	343.96	2	4	1.00012	0.0116279	0.00581395	MFS-532	T0032	2.2.1.1	2.2.1.1.1	2	0.00989222	0	0	0.000116293	0.991326	1
1757471	A	T	5.0868e-14		plsB1-frdA	n.1757471A>T		1	247	247	0	1	0.0809717	227	20	0	0.0	7718	680	0	0.0	133	94	11	9	17.5601	3.44459	0.0	0.0	1	4.74748	5.16264	12.0	8.0	6.91895	7.22889	0.0	1450.96	0	snp	1X	1	1.0	1	60	60	0.95	1				FALSE	T|intergenic_region|MODIFIER|plsB1-frdA|Rv1551-Rv1552|intergenic_region|Rv1551-Rv1552|||n.1757471A>T||||||			0.08	33.2381	0	0.284768	0	0.05	275	303.6	1	1	0.905797	0.00363636	0.00363636	MFS-533	T0034	2.2.1	2.2.1.1.1	2	0.0102046	0	0.0942029	0	0.999338	1
2422035	C	T	1.92889e-15		Rv2160A	c.244G>A	p.Gly82Arg	1	185	185	0	1	0.0540541	175	10	0	0.0	5950	340	0	0.0	105	70	6	4	18.2106	3.87889	0.0	0.0	1	6.48466	25.9535	3.0	7.0	3.0103	5.80219	0.0	1149.45	0	snp	1X	1	1.0	1	60	59.9657	1.0	0.994286				FALSE	T|missense_variant|MODERATE|Rv2160A|Rv2160A|transcript|CCP44936|protein_coding|1/1|c.244G>A|p.Gly82Arg|244/636|244/636|82/211||			0.05	34	4	0.163629	0.4	0.1	192	218.9	3	1	0.877113	0.00520833	0.015625	MFS-533	T0034	2.2.1	2.2.1.1.1	2	0.0102046	0	0.122887	0	0.790671	1
2592310	G	A	3060.56		Rv2319c	c.417C>T	p.Ile139Ile	1	388	388	1	1	0.626289	145	243	0	0.0	4930	8262	0	0.0	62	83	157	86	9.61457	48.0572	0.0	0.0	1	48.0572	143.916	86.0	157.0	13.957	3.74411	0.0	704.719	0	snp	1X	1	1.0	1	60	58.0897	0.995885	0.655172				FALSE	A|synonymous_variant|LOW|Rv2319c|Rv2319c|transcript|CCP45106|protein_coding|1/1|c.417C>T|p.Ile139Ile|417/879|417/879|139/292||WARNING_TRANSCRIPT_NO_START_CODON			0.63	33.0526	2	0.198675	0.00823045	0.146091	430	496.83	5	70	0.865487	0.162791	0.0116279	MFS-533	T0034	2.2.1	2.2.1.1.1	2	0.0102046	1	0.134513	0	0.00252774	0
491973	G	T	3.20041e-14		pta	c.188G>T	p.Gly63Val	1	307	307	0	1	0.0814332	282	25	0	0.0	9588	850	0	0.0	137	145	14	11	3.50312	3.79203	0.0	0.0	1	7.26639	16.5936	16.0	9.0	3.79203	34.5506	0.0	1797.37	0	snp	1X	1	1.0	1	60	60	1.0	1				FALSE	T|missense_variant|MODERATE|pta|Rv0408|transcript|CCP43139|protein_coding|1/1|c.188G>T|p.Gly63Val|188/2073|188/2073|63/690||			0.08	33.1538	0	0.193333	0	0.06	315	340.47	0	7	0.925192	0.0222222	0	MFS-534	T0034	2.2.1	2.2.1.1.1	2	0.00977323	0	0.0748084	0	0.987587	1
2592310	G	A	1861.89		Rv2319c	c.417C>T	p.Ile139Ile	1	476	476	1	1	0.556723	211	265	0	0.0	7174	9010	0	0.0	99	112	167	98	4.74954	42.0231	0.0	0.0	1	46.6774	263.186	96.0	169.0	19.6036	3.51458	0.0	428.716	0	snp	1X	1	1.0	1	60	58.0948	0.996226	0.635071				FALSE	A|synonymous_variant|LOW|Rv2319c|Rv2319c|transcript|CCP45106|protein_coding|1/1|c.417C>T|p.Ile139Ile|417/879|417/879|139/292||WARNING_TRANSCRIPT_NO_START_CODON			0.56	33.4286	2	0.22	0.00754717	0.130189	503	567.49	2	100	0.886359	0.198807	0.00397614	MFS-534	T0034	2.2.1	2.2.1.1.1	2	0.00977323	1	0.113641	0	0.0013887	0
482911	T	A	0		mmpL1	c.321A>T	p.Gln107His	1	204	204	0	1	0.0686275	190	14	0	0.0	6460	476	0	0.0	87	103	6	8	5.93607	3.63072	0.0	0.0	1	33.4109	415.59	0.0	14.0	3.63072	5.93607	0.0	1104.23	0	snp	1X	1	1.0	1	60	56.6105	0.5	0.6				FALSE	A|missense_variant|MODERATE|mmpL1|Rv0402c|transcript|CCP43133|protein_coding|1/1|c.321A>T|p.Gln107His|321/2877|321/2877|107/958||WARNING_TRANSCRIPT_NO_START_CODON			0.07	34	0	0.013245	0	0.0714286	217	365.7	183	48	0.593383	0.221198	0.843318	MFS-535	T0036	4.9	4.2.1.1.1.1.1.1.i2	4	0.00689655	0	0.406617	0	6.61702e-38	0
693477	A	C	2.447e-14		mce2F	c.241A>C	p.Thr81Pro	1	339	339	0	1	0.0560472	320	19	0	0.0	10880	646	0	0.0	163	157	9	10	3.25459	3.12459	0.0	0.0	1	3.12459	27.4394	10.0	9.0	3.12459	7.59754	0.0	2109.26	0	snp	1X	1	1.0	1	60	59.975	1.0	0.996875				FALSE	C|missense_variant|MODERATE|mce2F|Rv0594|transcript|CCP43333|protein_coding|1/1|c.241A>C|p.Thr81Pro|241/1551|241/1551|81/516||			0.06	34	0	0.211921	0	0.0263158	357	332.4	0	11	1.07401	0.0308123	0	MFS-535	T0036	4.9	4.2.1.1.1.1.1.1.i2	4	0.00689655	0	0	0.0740072	0.977727	1
718067	G	T	0		vapB5	c.43G>T	p.Gly15Cys	1	211	211	0	1	0.109005	188	23	0	0.0	6392	782	0	0.0	103	85	13	10	6.75262	3.86001	0.0	0.0	1	5.3706	29.6224	9.0	14.0	5.3706	23.3852	0.0	1148.59	0	snp	1X	1	1.0	1	60	60	1.0	1				FALSE	T|missense_variant|MODERATE|vapB5|Rv0626|transcript|CCP43367|protein_coding|1/1|c.43G>T|p.Gly15Cys|43/261|43/261|15/86||			0.11	32.24	0	0.253333	0	0.0652174	218	251.99	1	6	0.865114	0.0275229	0.00458716	MFS-535	T0036	4.9	4.2.1.1.1.1.1.1.i2	4	0.00689655	0	0.134886	0	0.990113	1
1234695	C	T	0		xseA	c.766G>A	p.Ala256Thr	1	232	232	0	1	0.107759	207	25	0	0.0	7038	850	0	0.0	82	125	13	12	22.4067	3.09716	0.0	0.0	1	5.18177	4.78314	10.0	15.0	10.0459	13.0914	0.0	1273.66	0	snp	1X	1	1.0	1	60	59.913	0.96	0.995169				FALSE	T|missense_variant|MODERATE|xseA|Rv1108c|transcript|CCP43861|protein_coding|1/1|c.766G>A|p.Ala256Thr|766/1248|766/1248|256/415||WARNING_TRANSCRIPT_NO_START_CODON			0.11	34	2	0.288079	0.08	0.02	264	273.7	3	8	0.96456	0.030303	0.0113636	MFS-535	T0036	4.9	4.2.1.1.1.1.1.1.i2	4	0.00689655	0	0.0354403	0	0.996208	1
2010023	A	G	0		Rv1776c	c.533T>C	p.Val178Ala	1	351	351	0	1	0.131054	305	46	0	0.0	10370	1564	0	0.0	142	163	26	20	6.15004	4.70971	0.0	0.0	1	3.0103	17.4275	23.0	23.0	3.76559	3.58699	0.0	1817.76	0	snp	1X	1	1.0	1	60	59.9082	1.0	0.996721				FALSE	G|missense_variant|MODERATE|Rv1776c|Rv1776c|transcript|CCP44543|protein_coding|1/1|c.533T>C|p.Val178Ala|533/561|533/561|178/186||WARNING_TRANSCRIPT_NO_START_CODON			0.13	34	0	0.275717	0	0.0652174	366	358.54	0	10	1.02081	0.0273224	0	MFS-535	T0036	4.9	4.2.1.1.1.1.1.1.i2	4	0.00689655	0	0	0.0208066	0.997352	1
482911	T	A	3.97785e-15		mmpL1	c.321A>T	p.Gln107His	1	254	254	0	1	0.0629921	238	16	0	0.0	8092	544	0	0.0	90	148	5	11	33.7029	7.89611	0.0	0.0	1	37.7539	519.821	0.0	16.0	7.89611	33.7029	0.0	1386.85	0	snp	1X	1	1.0	1	60	57.7605	0.4375	0.642857				FALSE	A|missense_variant|MODERATE|mmpL1|Rv0402c|transcript|CCP43133|protein_coding|1/1|c.321A>T|p.Gln107His|321/2877|321/2877|107/958||WARNING_TRANSCRIPT_NO_START_CODON			0.06	34	0	0.013245	0	0.1875	266	431.79	202	51	0.61604	0.191729	0.759398	MFS-536	T0036	4.9	4.2.1.1.1.1.1.1.i2	4	0.00640998	0	0.38396	0	1.39237e-34	0
536295	G	A	1.30185e-13		ufaA1	c.213C>T	p.Phe71Phe	1	321	321	0	1	0.233645	246	75	0	0.0	8364	2550	0	0.0	134	112	43	32	7.28263	6.51361	0.0	0.0	1	7.90335	3.89301	44.0	31.0	6.51361	3.04561	0.0	1204.18	0	snp	1X	1	1.0	1	60	59.9512	1.0	1				FALSE	A|synonymous_variant|LOW|ufaA1|Rv0447c|transcript|CCP43178|protein_coding|1/1|c.213C>T|p.Phe71Phe|213/1284|213/1284|71/427||			0.23	31.8876	2	0.271523	0.0266667	0.0733333	347	332.63	0	5	1.0432	0.0144092	0	MFS-536	T0036	4.9	4.2.1.1.1.1.1.1.i2	4	0.00640998	0	0	0.0432012	0.996055	1
3687377	C	T	1.26568e-13		phoY1	c.201G>A	p.Leu67Leu	1	395	395	0	1	0.187342	321	74	0	0.0	10914	2516	0	0.0	148	173	37	37	7.23824	3.0103	0.0	0.0	1	5.94472	4.15354	32.0	42.0	3.47981	3.17942	0.0	1737.09	0	snp	1X	1	1.0	1	60	60	1.0	0.996885				FALSE	T|synonymous_variant|LOW|phoY1|Rv3301c|transcript|CCP46120|protein_coding|1/1|c.201G>A|p.Leu67Leu|201/666|201/666|67/221||			0.19	33.3165	3	0.304636	0.0405405	0	411	404.79	0	4	1.01534	0.00973236	0	MFS-536	T0036	4.9	4.2.1.1.1.1.1.1.i2	4	0.00640998	0	0	0.0153413	0.99973	1
410009	T	C	6200		iniB	c.648T>C	p.Val216Val	1	227	53.5	0	1	0.0969163	0	22	14	3,14	0	6970,748	476	102,476	0	0	11	11	0	6.83421,3.0103	0,0	0,0	1,1	8.61376,50.7827	0	114,22	91,0	6.83421,3.0103	0	0,0	1295.93	0	snp	1M12D1M,3M1X10M	2	2,2	1	60	0	1,1	0			Chromosome:410006	FALSE	C|synonymous_variant|LOW|iniB|Rv0341|transcript|CCP43071|protein_coding|1/1|c.648T>C|p.Val216Val|648/1440|648/1440|216/479||			0.1	31.1698	11	0.0337838	0.5	0	53	362.66	4	4	0.146142	0.0754717	0.0754717	MFS-537	T0044	2.2.1.1	2.2.1.1.1	2	0.0101635	1	0.853858	0	2.53159e-06	0
2591484	G	A	646.237		uspC	c.967G>A	p.Gly323Ser	1	617	617	1	1	0.517018	298	319	0	0.0	10132	10846	0	0.0	162	136	115	204	7.93619	56.9295	0.0	0.0	1	14.4531	62.0335	139.0	180.0	3.18048	3.73898	0.0	148.802	0	snp	1X	1	1.0	1	59.9467	59.5738	1.0	0.610738				FALSE	A|missense_variant|MODERATE|uspC|Rv2318|transcript|CCP45105|protein_coding|1/1|c.967G>A|p.Gly323Ser|967/1323|967/1323|323/440||WARNING_TRANSCRIPT_NO_START_CODON			0.52	30.3325	6	0.278146	0.0188088	0.139498	752	770.56	2	153	0.975914	0.203457	0.00265957	MFS-537	T0044	2.2.1.1	2.2.1.1.1	2	0.0101635	1	0.0240864	0	0.00261054	0
2592310	G	A	2741.96		Rv2319c	c.417C>T	p.Ile139Ile	1	576	576	1	1	0.569444	248	328	0	0.0	8432	11152	0	0.0	102	146	186	142	19.9618	15.8273	0.0	0.0	1	51.9744	312.48	121.0	207.0	14.6886	3.15039	0.0	631.36	0	snp	1X	1	1.0	1	60	58.4677	1.0	0.669355				FALSE	A|synonymous_variant|LOW|Rv2319c|Rv2319c|transcript|CCP45106|protein_coding|1/1|c.417C>T|p.Ile139Ile|417/879|417/879|139/292||WARNING_TRANSCRIPT_NO_START_CODON			0.57	33.1567	5	0.22	0.0152439	0.0670732	614	730.71	1	107	0.840279	0.174267	0.00162866	MFS-537	T0044	2.2.1.1	2.2.1.1.1	2	0.0101635	1	0.159721	0	0.0121731	0
3043796	G	A	4.09886e-15		Rv2731	c.771G>A	p.Arg257Arg	1	395	395	0	1	0.0582278	372	23	0	0.0	12648	782	0	0.0	182	190	17	6	3.38389	14.4341	0.0	0.0	1	7.63648	3.22044	15.0	8.0	7.63648	50.2924	0.0	2447.68	0	snp	1X	1	1.0	1	60	60	1.0	0.997312				FALSE	A|synonymous_variant|LOW|Rv2731|Rv2731|transcript|CCP45529|protein_coding|1/1|c.771G>A|p.Arg257Arg|771/1353|771/1353|257/450||			0.06	34	0	0.211921	0	0.23913	404	369.65	0	5	1.09293	0.0123762	0	MFS-537	T0044	2.2.1.1	2.2.1.1.1	2	0.0101635	0	0	0.0929257	0.869349	1
410009	T	C	5500		iniB	c.648T>C	p.Val216Val	1	196	41.6429	0	1	0.0714286	0	14	9.83333	3.33333,9.83333	0	6188,476	331.667	110.667,331.667	0	0	9	5	0	12.3643,5.49198	0,0	0,0	1,1	3.05802,33.4109	0	90,14	92,0	6.06468,5.49198	0	0,0	1185.69	0	snp	1M12D1M,3M1X10M	2	2,2	1	60	0	1,1	0			Chromosome:410006	FALSE	C|synonymous_variant|LOW|iniB|Rv0341|transcript|CCP43071|protein_coding|1/1|c.648T>C|p.Val216Val|648/1440|648/1440|216/479||			0.07	29.8421	12	0.0300236	0.857143	0.142857	38	329.42	10	1	0.115354	0.0263158	0.263158	MFS-538	T0044	2.2.1.1	2.2.1.1.1	2	0.0097701	1	0.884646	0	9.94413e-14	0
2591484	G	A	1177.33		uspC	c.967G>A	p.Gly323Ser	1	607	607	1	1	0.532125	284	323	0	0.0	9656	10982	0	0.0	151	133	114	209	5.48761	63.6838	0.0	0.0	1	7.91124	54.4222	148.0	175.0	11.2458	4.11133	0.0	271.09	0	snp	1X	1	1.0	1	60	59.331	1.0	0.637324				FALSE	A|missense_variant|MODERATE|uspC|Rv2318|transcript|CCP45105|protein_coding|1/1|c.967G>A|p.Gly323Ser|967/1323|967/1323|323/440||WARNING_TRANSCRIPT_NO_START_CODON			0.53	30.5327	2	0.291391	0.00619195	0.147059	729	750.58	2	146	0.971249	0.200274	0.00274348	MFS-538	T0044	2.2.1.1	2.2.1.1.1	2	0.0097701	1	0.0287511	0	0.00415123	0
2592310	G	A	3739.26		Rv2319c	c.417C>T	p.Ile139Ile	1	541	541	1	1	0.606285	213	328	0	0.0	7242	11152	0	0.0	102	111	206	122	3.83607	49.7234	0.0	0.0	1	64.0234	301.114	116.0	212.0	23.7717	11.584	0.0	860.995	0	snp	1X	1	1.0	1	60	58.7746	1.0	0.586854				FALSE	A|synonymous_variant|LOW|Rv2319c|Rv2319c|transcript|CCP45106|protein_coding|1/1|c.417C>T|p.Ile139Ile|417/879|417/879|139/292||WARNING_TRANSCRIPT_NO_START_CODON			0.61	33.408	5	0.222583	0.0152439	0.128049	585	675.82	1	117	0.865615	0.2	0.0017094	MFS-538	T0044	2.2.1.1	2.2.1.1.1	2	0.0097701	1	0.134385	0	0.00156073	0
3473998	G	A	8888.58		prfB-fprA	n.3473998G>A			318				0.0503145		16									2	14																1X				60							FALSE	A|intergenic_region|MODIFIER|prfB-fprA|Rv3105c-Rv3106|intergenic_region|Rv3105c-Rv3106|||n.3473998G>A||||||			0.05	32.3333	0	0.013245	0	0.375	352	403.3	3	5	0.872799	0.0142045	0.00852273	MFS-538	T0044	2.2.1.1	2.2.1.1.1	2	0.0097701	1	0.127201	0	0.0143474	0
2592310	G	A	3741.14		Rv2319c	c.417C>T	p.Ile139Ile	1	453	453	1	1	0.626932	169	284	0	0.0	5746	9656	0	0.0	79	90	165	119	4.56502	19.1893	0.0	0.0	1	49.5287	258.46	103.0	181.0	23.6852	3.02315	0.0	861.428	0	snp	1X	1	1.0	1	60	58.1775	1.0	0.627219				FALSE	A|synonymous_variant|LOW|Rv2319c|Rv2319c|transcript|CCP45106|protein_coding|1/1|c.417C>T|p.Ile139Ile|417/879|417/879|139/292||WARNING_TRANSCRIPT_NO_START_CODON			0.63	33.7123	1	0.222583	0.00352113	0.0809859	482	596.88	3	94	0.807533	0.195021	0.00622407	MFS-539	T0046	2.2.1	2.2.1.1.1	2	0.00927509	1	0.192467	0	0.00235178	0
2592310	G	A	3217.61		Rv2319c	c.417C>T	p.Ile139Ile	1	474	474	1	1	0.605485	187	287	0	0.0	6358	9758	0	0.0	85	102	166	121	6.36621	18.3317	0.0	0.0	1	43.3301	196.248	107.0	180.0	17.0	3.02191	0.0	740.882	0	snp	1X	1	1.0	1	59.9443	57.4545	1.0	0.620321				FALSE	A|synonymous_variant|LOW|Rv2319c|Rv2319c|transcript|CCP45106|protein_coding|1/1|c.417C>T|p.Ile139Ile|417/879|417/879|139/292||WARNING_TRANSCRIPT_NO_START_CODON			0.61	33.1438	4	0.199338	0.0139373	0.0783972	511	608.16	3	97	0.840239	0.189824	0.00587084	MFS-540	T0046	2.2.1	2.2.1.1.1	2	0.00990386	1	0.159761	0	0.00186899	0
3473998	G	A	8900		prfB-fprA	n.3473998G>A		1	314	412	0	1	0.0509554	0	16	0	0,0	0	9996,544	0	0,0	0	0	2	14	0	22.9819,22.5536	0,0	0,0	1,1	62.8366,37.7539	0	102,16	192,0	5.96468,22.5536	0	0,0	1953.39	0	snp	1M1I2M,2M1X	2	3,3	1	60	0	1,1	0			Chromosome:3473996	FALSE	A|intergenic_region|MODIFIER|prfB-fprA|Rv3105c-Rv3106|intergenic_region|Rv3105c-Rv3106|||n.3473998G>A||||||			0.05	34	0	0.013245	0	0.375	346	376.46	4	8	0.919088	0.0231214	0.0115607	MFS-540	T0046	2.2.1	2.2.1.1.1	2	0.00990386	1	0.0809117	0	0.0107645	0
3957529	C	T	3.37538e-15		Rv3521	c.9C>T	p.Pro3Pro	1	369	369	0	1	0.0514905	350	19	0	0.0	11900	646	0	0.0	199	151	9	10	17.3048	3.12459	0.0	0.0	1	4.03889	22.4667	11.0	8.0	8.61041	3.23365	0.0	2320.57	0	snp	1X	1	1.0	1	60	59.8857	1.0	1				FALSE	T|synonymous_variant|LOW|Rv3521|Rv3521|transcript|CCP46343|protein_coding|1/1|c.9C>T|p.Pro3Pro|9/912|9/912|3/303||WARNING_TRANSCRIPT_NO_START_CODON			0.05	34	0	0.211921	0	0.0263158	386	396.03	0	12	0.974674	0.0310881	0	MFS-540	T0046	2.2.1	2.2.1.1.1	2	0.00990386	0	0.0253264	0	0.993496	1
303422	A	G	6.43691e-14		nirB	c.557A>G	p.Gln186Arg	1	319	319	0	1	0.448276	176	143	0	0.0	5984	4862	0	0.0	77	99	64	79	8.98185	6.42695	0.0	0.0	1	7.3988	3.20771	80.0	63.0	6.42695	3.05965	0.0	233.274	0	snp	1X	1	1.0	1	60	60	1.0	1				FALSE	G|missense_variant|MODERATE|nirB|Rv0252|transcript|CCP42981|protein_coding|1/1|c.557A>G|p.Gln186Arg|557/2562|557/2562|186/853||			0.45	33.4	1	0.276667	0.00699301	0.0524476	330	337.85	2	4	0.976765	0.0121212	0.00606061	MFS-541	T0051	4.4.1.1	4.2.1.2.2.1.1	4	0.0032899	0	0.0232352	0	0.998668	1
1753519	G	C	6100		fadD11.1	c.10G>C	p.Ala4Pro	1	219	249.143	0	1	0.0593607	0	13	0.5	0.5,0	0	6970,442	14	14,0	0	0	5	8	0	128.86,4.51363	0,0	0,0	1,1	20.8164,31.2394	0	123,0	82,13	7.68161,4.51363	0	0,0	1320.84	0	snp	1M1I6M,1X6M	2	3,3	1	60	0	1,1	0			Chromosome:1753519	FALSE	C|missense_variant|MODERATE|fadD11.1|Rv1549|transcript|CCP44313|protein_coding|1/1|c.10G>C|p.Ala4Pro|10/528|10/528|4/175||WARNING_TRANSCRIPT_NO_START_CODON			0.06	29.8	1	0	0.0769231	0.115385	300	300.69	1	5	0.997705	0.0166667	0.00333333	MFS-541	T0051	4.4.1.1	4.2.1.2.2.1.1	4	0.0032899	1	0.00229472	0	0.183804	0
1843570	T	G	1.38627e-14		Rv1637c	c.123A>C	p.Thr41Thr	1	275	275	0	1	0.0581818	259	16	0	0.0	8806	544	0	0.0	142	117	12	4	8.25034	11.6962	0.0	0.0	1	37.7539	36.2866	0.0	16.0	11.6962	6.70767	0.0	1710.84	0	snp	1X	1	1.0	1	60	59.7143	1.0	0.996139				FALSE	G|synonymous_variant|LOW|Rv1637c|Rv1637c|transcript|CCP44401|protein_coding|1/1|c.123A>C|p.Thr41Thr|123/795|123/795|41/264||			0.06	33.5294	0	0	0	0.25	295	369.82	116	10	0.797685	0.0338983	0.39322	MFS-541	T0051	4.4.1.1	4.2.1.2.2.1.1	4	0.0032899	1	0.202315	0	4.8531e-17	0
4057496	C	A	0		espA-ephA	n.4057496C>A		1	389	389	0	1	0.059126	366	23	0	0.0	12444	782	0	0.0	197	169	12	11	7.66176	3.10471	0.0	0.0	1	14.4341	9.08568	6.0	17.0	3.86001	35.4993	0.0	2404.68	0	snp	1X	1	1.0	1	60	59.9699	1.0	1				FALSE	A|intergenic_region|MODIFIER|espA-ephA|Rv3616c-Rv3617|intergenic_region|Rv3616c-Rv3617|||n.4057496C>A||||||			0.06	32.8	0	0.288591	0	0.0217391	401	395.42	0	7	1.01411	0.0174564	0	MFS-541	T0051	4.4.1.1	4.2.1.2.2.1.1	4	0.0032899	0	0	0.0141116	0.999255	1
587006	G	A	2.84481e-14		Rv0496	c.613G>A	p.Gly205Ser	1	286	286	0	1	0.178322	235	51	0	0.0	7990	1734.0	0	0.0	99	136	23	28	15.6603	4.07475	0.0	0.0	1.0	5.09662	6.34605	22.0	29.0	4.07475	7.89842	0.0	1289.91	0	snp	1X	1	1.0	1	60	60	1.0	1				FALSE	A|missense_variant|MODERATE|Rv0496|Rv0496|transcript|CCP43231|protein_coding|1/1|c.613G>A|p.Gly205Ser|613/987|613/987|205/328||WARNING_TRANSCRIPT_NO_START_CODON			0.18	32.5357	0	0.22	0	0.0490196	298	329.76	3	5	0.903688	0.0167785	0.0100671	MFS-542	T0054	4.3.2.1	4.2.1.2.1.1.i1	4	0.00585644	0	0.0963125	0	0.987489	1
1924773	C	A	4.90602e-14		pyrG	c.945C>A	p.Asp315Glu	1	355	355	0	1	0.056338	335	20	0	0.0	11390	680.0	0	0.0	145	190	9	11	16.1364	3.44459	0.0	0.0	1.0	3.44459	10.0692	9.0	11.0	9.95901	4.8836	0.0	2211.23	0	snp	1X	1	1.0	1	60	60	1.0	1				FALSE	A|missense_variant|MODERATE|pyrG|Rv1699|transcript|CCP44464|protein_coding|1/1|c.945C>A|p.Asp315Glu|945/1761|945/1761|315/586||WARNING_TRANSCRIPT_NO_START_CODON			0.06	34	0	0.35	0	0.05	361	361.1	1	7	0.999723	0.0193906	0.00277008	MFS-542	T0054	4.3.2.1	4.2.1.2.1.1.i1	4	0.00585644	0	0.000276932	0	0.999779	1
2075516	T	C	0		Rv1830	c.676T>C	p.Ter226Glnext*?	1	277	277	0	1	0.32491	187	90	0	0.0	6358	3060.0	0	0.0	69	118	31	59	30.8911	21.9262	0.0	0.0	1.0	6.48466	20.6724	39.0	51.0	7.73928	10.2679	0.0	676.162	0	snp	1X	1	1.0	1	60	59.9037	1.0	1				FALSE	C|stop_lost&splice_region_variant|HIGH|Rv1830|Rv1830|transcript|CCP44596|protein_coding|1/1|c.676T>C|p.Ter226Glnext*?|676/678|676/678|226/225||WARNING_TRANSCRIPT_NO_START_CODON			0.32	33.6739	1	0.314385	0.0111111	0.155556	291	324.23	1	5	0.897511	0.0171821	0.00343643	MFS-542	T0054	4.3.2.1	4.2.1.2.1.1.i1	4	0.00585644	0	0.102489	0	0.997413	1
2613640	C	T	2.42292e-14		moeW	c.424G>A	p.Ala142Thr	1	349	349	0	1	0.0630372	327	22	0	0.0	11118	748.0	0	0.0	171	156	9	13	4.50443	4.58955	0.0	0.0	1.0	6.56362	3.17631	14.0	8.0	3.0103	24.5856	0.0	2140.08	0	snp	1X	1	1.0	1	60	60	1.0	1				FALSE	T|missense_variant|MODERATE|moeW|Rv2338c|transcript|CCP45126|protein_coding|1/1|c.424G>A|p.Ala142Thr|424/957|424/957|142/318||			0.06	31.6923	0	0.228477	0	0.0909091	371	368.12	1	6	1.00782	0.0161725	0.00269542	MFS-542	T0054	4.3.2.1	4.2.1.2.1.1.i1	4	0.00585644	0	0	0.00782354	0.990925	1
2768917	G	A	7.47356e-14		Rv2466c-pepN	n.2768917_2768918delGAinsAG		1	291	292	0	1	0.487973	149	142	0	2.0	5010	4804.0	0	60.0	67	82	61	81	6.28937	9.12712	0.0	0.0	1.0	29.9855	7.22208	92.0	50.0	3.98899	3.72441	0.0	48.6151	0	complex	2X	1	1.0	2	60	60	1.0	1				FALSE	AG|intergenic_region|MODIFIER|Rv2466c-pepN|Rv2466c-Rv2467|intergenic_region|Rv2466c-Rv2467|||n.2768917_2768918delGAinsAG||||||			0.49	33.6351	1	0.206667	0.00704225	0.0704225	299	302.7	21	15	0.987777	0.0501672	0.0702341	MFS-542	T0054	4.3.2.1	4.2.1.2.1.1.i1	4	0.00585644	0	0.0122233	0	0.0513921	0
2768918	A	G	7.47356e-14		Rv2466c-pepN	n.2768917_2768918delGAinsAG		1	291	292	0	1	0.487973	149	142	0	2.0	5010	4804.0	0	60.0	67	82	61	81	6.28937	9.12712	0.0	0.0	1.0	29.9855	7.22208	92.0	50.0	3.98899	3.72441	0.0	48.6151	0	complex	2X	1	1.0	2	60	60	1.0	1				FALSE	AG|intergenic_region|MODIFIER|Rv2466c-pepN|Rv2466c-Rv2467|intergenic_region|Rv2466c-Rv2467|||n.2768917_2768918delGAinsAG||||||			0.49	33.3836	1	0.206667	0.00704225	0.0704225	296	302.79	21	15	0.977575	0.0506757	0.0709459	MFS-542	T0054	4.3.2.1	4.2.1.2.1.1.i1	4	0.00585644	0	0.0224248	0	0.0434858	0
2839583	G	A	0		acpS	c.348C>T	p.His116His	1	119	119	0	1	0.0672269	111	8	0	0.0	3774	272.0	0	0.0	44	67	4	4	13.359	3.0103	0.0	0.0	1.0	12.7819	35.8954	7.0	1.0	4.09604	7.41193	0.0	712.91	0	snp	1X	1	1.0	1	60	59.8739	1.0	0.981982				FALSE	A|synonymous_variant|LOW|acpS|Rv2523c|transcript|CCP45317|protein_coding|1/1|c.348C>T|p.His116His|348/393|348/393|116/130||			0.07	32.1667	5	0.0702013	0.625	0	135	188.27	3	6	0.717055	0.0444444	0.0222222	MFS-542	T0054	4.3.2.1	4.2.1.2.1.1.i1	4	0.00585644	0	0.282945	0	0.0151637	0
3527974	G	A	1074.25		PPE53	c.1190C>T	p.Thr397Ile		64				0.625		40									25	15																1X				60							FALSE	A|missense_variant|MODERATE|PPE53|Rv3159c|transcript|CCP45970|protein_coding|1/1|c.1190C>T|p.Thr397Ile|1190/1773|1190/1773|397/590||			0.62	32.7925	21	0.13245	0.525	0.125	53	213.1	58	2	0.24871	0.0377358	1.09434	MFS-542	T0054	4.3.2.1	4.2.1.2.1.1.i1	4	0.00585644	1	0.75129	0	2.73519e-43	0
3527982	G	C	3.00147e-14		PPE53	c.1182C>G	p.Ala394Ala	1	162	162	0	1	0.216049	126	35	0	0.0	4284	1190.0	0	0.0	72	54	22	13	8.59409	8.03571	0.0	0.0	1.0	79.0118	30.5846	35.0	0.0	8.03571	3.28604	0.0	655.819	0	snp	1X	1	2.0	1	60	59.9206	1.0	0.992063				FALSE	C|synonymous_variant|LOW|PPE53|Rv3159c|transcript|CCP45970|protein_coding|1/1|c.1182C>G|p.Ala394Ala|1182/1773|1182/1773|394/590||			0.22	32.3077	20	0.0927152	0.571429	0.128571	172	228.12	1	4	0.753989	0.0232558	0.00581395	MFS-542	T0054	4.3.2.1	4.2.1.2.1.1.i1	4	0.00585644	1	0.246011	0	0.0968889	0
3527991	G	A	0		PPE53	c.1173C>T	p.Phe391Phe	1	172	172	0	1	0.162791	144	28	0	0.0	4896	952.0	0	0.0	79	65	16	12	5.96592	4.25114	0.0	0.0	1.0	63.8115	29.6108	28.0	0.0	4.25114	3.25157	0.0	825.767	0	snp	1X	1	1.0	1	60	59.9306	1.0	0.993056				FALSE	A|synonymous_variant|LOW|PPE53|Rv3159c|transcript|CCP45970|protein_coding|1/1|c.1173C>T|p.Phe391Phe|1173/1773|1173/1773|391/590||			0.16	31.8276	19	0.0596026	0.678571	0.0714286	177	236.92	1	4	0.747088	0.0225989	0.00564972	MFS-542	T0054	4.3.2.1	4.2.1.2.1.1.i1	4	0.00585644	1	0.252912	0	0.058903	0
4212842	C	A	1.45857e-14		Rv3766	c.550C>A	p.Arg184Ser	1	320	320	0	1	0.096875	289	31	0	0.0	9826	1054.0	0	0.0	136	153	12	19	5.18177	6.44263	0.0	0.0	1.0	11.486	3.01781	10.0	21.0	4.76149	3.07792	0.0	1816.11	0	snp	1X	1	1.0	1	60	59.8547	1.0	0.99308				FALSE	A|missense_variant|MODERATE|Rv3766|Rv3766|transcript|CCP46593|protein_coding|1/1|c.550C>A|p.Arg184Ser|550/690|550/690|184/229||			0.1	34	5	0.251656	0.16129	0.112903	343	378.52	3	8	0.906161	0.0233236	0.00874636	MFS-542	T0054	4.3.2.1	4.2.1.2.1.1.i1	4	0.00585644	0	0.0938392	0	0.976775	1
4234732	G	C	2.28787e-13		Rv3787c-Rv3788	n.4234732G>C		1	306	306	0	1	0.356209	197	109	0	0.0	6698	3706.0	0	0.0	132	65	80	29	52.4912	54.8268	0.0	0.0	1.0	3.03022	12.2804	54.0	55.0	3.50834	3.1095	0.0	617.645	0	snp	1X	1	1.0	1	60	60	1.0	1				FALSE	C|intergenic_region|MODIFIER|Rv3787c-Rv3788|Rv3787c-Rv3788|intergenic_region|Rv3787c-Rv3788|||n.4234732G>C||||||			0.36	33.5965	1	0.258278	0.00917431	0.233945	324	316.35	0	6	1.02418	0.0185185	0	MFS-542	T0054	4.3.2.1	4.2.1.2.1.1.i1	4	0.00585644	0	0	0.0241821	0.977845	1
379701	C	T	8.02805e-14		Rv0311	c.530C>T	p.Ser177Phe	1	310	310	0	1	0.154839	262	48	0	0.0	8908	1632.0	0	0.0	160	102	36	12	30.8913	29.068	0.0	0.0	1.0	11.8771	27.1783	17.0	31.0	7.5342	10.4696	0.0	1500.26	0	snp	1X	1	1.0	1	60	60	1.0	1				FALSE	T|missense_variant|MODERATE|Rv0311|Rv0311|transcript|CCP43041|protein_coding|1/1|c.530C>T|p.Ser177Phe|530/1230|530/1230|177/409||			0.15	32.1071	0	0.178808	0	0.25	328	351.57	0	2	0.932958	0.00609756	0	MFS-543	T0054	4.3.2.1	4.2.1.2.1.1.i1	4	0.00470343	0	0.0670421	0	0.920347	1
1699530	G	A	1.06081e-14		Rv1508c	c.365C>T	p.Ser122Leu	1	282	282	0	1	0.120567	248	34	0	0.0	8432	1156.0	0	0.0	117	131	16	18	4.72646	3.26577	0.0	0.0	1.0	4.03217	14.358	15.0	19.0	7.09778	15.6539	0.0	1499.67	0	snp	1X	1	1.0	1	60	60	1.0	1				FALSE	A|missense_variant|MODERATE|Rv1508c|Rv1508c|transcript|CCP44271|protein_coding|1/1|c.365C>T|p.Ser122Leu|365/1800|365/1800|122/599||WARNING_TRANSCRIPT_NO_START_CODON			0.12	33.1579	2	0.206667	0.0588235	0.0294118	293	304.12	2	5	0.963435	0.0170648	0.00682594	MFS-543	T0054	4.3.2.1	4.2.1.2.1.1.i1	4	0.00470343	0	0.0365645	0	0.990564	1
1924773	C	A	1258.04		pyrG	c.945C>A	p.Asp315Glu	1	303	303	1	1	0.567657	131	172	0	0.0	4454	5848.0	0	0.0	54	77	83	89	11.7791	3.46479	0.0	0.0	1.0	23.21	15.0943	66.0	106.0	3.46479	8.99428	0.0	289.675	0	snp	1X	1	1.0	1	60	60	1.0	0.984733				FALSE	A|missense_variant|MODERATE|pyrG|Rv1699|transcript|CCP44464|protein_coding|1/1|c.945C>A|p.Asp315Glu|945/1761|945/1761|315/586||WARNING_TRANSCRIPT_NO_START_CODON			0.57	32.7684	2	0.295651	0.0116279	0.0174419	323	330.78	1	8	0.97648	0.0247678	0.00309598	MFS-543	T0054	4.3.2.1	4.2.1.2.1.1.i1	4	0.00470343	0	0.0235202	0	0.998947	1
2075516	T	C	4063.41		Rv1830	c.676T>C	p.Ter226Glnext*?	1	262	262	1	1	0.755725	64	198	0	0.0	2176	6732.0	0	0.0	26	38	73	125	7.89611	32.6652	0.0	0.0	1.0	7.39711	5.18177	89.0	109.0	6.56362	5.18177	0.0	935.635	0	snp	1X	1	1.0	1	60	59.625	0.994949	1				FALSE	C|stop_lost&splice_region_variant|HIGH|Rv1830|Rv1830|transcript|CCP44596|protein_coding|1/1|c.676T>C|p.Ter226Glnext*?|676/678|676/678|226/225||WARNING_TRANSCRIPT_NO_START_CODON			0.76	33.92	3	0.291391	0.0151515	0.131313	270	306.26	0	1	0.881604	0.0037037	0	MFS-543	T0054	4.3.2.1	4.2.1.2.1.1.i1	4	0.00470343	0	0.118396	0	0.998884	1
2613640	C	T	8.52227e-14		moeW	c.424G>A	p.Ala142Thr	1	316	316	0	1	0.110759	281	35	0	0.0	9554	1190.0	0	0.0	148	133	18	17	4.74902	3.07234	0.0	0.0	1.0	3.56868	5.24359	19.0	16.0	4.56135	35.6597	0.0	1721.65	0	snp	1X	1	1.0	1	60	60	1.0	1				FALSE	T|missense_variant|MODERATE|moeW|Rv2338c|transcript|CCP45126|protein_coding|1/1|c.424G>A|p.Ala142Thr|424/957|424/957|142/318||			0.11	32.3721	1	0.26	0.0285714	0.0142857	336	347.47	0	6	0.96699	0.0178571	0	MFS-543	T0054	4.3.2.1	4.2.1.2.1.1.i1	4	0.00470343	0	0.03301	0	0.998601	1
2768917	G	A	7.73878e-14		Rv2466c-pepN	n.2768917_2768918delGAinsAG		1	274	274	0	1	0.167883	228	46	0	0.0	7696	1556.0	0	0.0	100	128	16	30	10.4771	12.2627	0.0	0.0	1.0	3.76559	11.5819	21.0	25.0	3.76559	3.0484	0.0	1268.37	0	complex	2X	1	1.0	2	60	59.9474	1.0	0.995614				FALSE	AG|intergenic_region|MODIFIER|Rv2466c-pepN|Rv2466c-Rv2467|intergenic_region|Rv2466c-Rv2467|||n.2768917_2768918delGAinsAG||||||			0.17	33.1915	1	0.209459	0.0217391	0.152174	281	274.72	8	10	1.02286	0.0355872	0.0284698	MFS-543	T0054	4.3.2.1	4.2.1.2.1.1.i1	4	0.00470343	0	0	0.0228596	0.523827	0
2768918	A	G	7.73878e-14		Rv2466c-pepN	n.2768917_2768918delGAinsAG		1	274	274	0	1	0.167883	228	46	0	0.0	7696	1556.0	0	0.0	100	128	16	30	10.4771	12.2627	0.0	0.0	1.0	3.76559	11.5819	21.0	25.0	3.76559	3.0484	0.0	1268.37	0	complex	2X	1	1.0	2	60	59.9474	1.0	0.995614				FALSE	AG|intergenic_region|MODIFIER|Rv2466c-pepN|Rv2466c-Rv2467|intergenic_region|Rv2466c-Rv2467|||n.2768917_2768918delGAinsAG||||||			0.17	34	1	0.216216	0.0217391	0.152174	280	274.77	8	10	1.01903	0.0357143	0.0285714	MFS-543	T0054	4.3.2.1	4.2.1.2.1.1.i1	4	0.00470343	0	0	0.0190341	0.616418	0
3527974	G	A	1292.01		PPE53	c.1190C>T	p.Thr397Ile		91				0.527473		48									30	18																1X				60							FALSE	A|missense_variant|MODERATE|PPE53|Rv3159c|transcript|CCP45970|protein_coding|1/1|c.1190C>T|p.Thr397Ile|1190/1773|1190/1773|397/590||			0.53	33.6618	22	0.13245	0.458333	0.125	68	249.51	49	4	0.272534	0.0588235	0.720588	MFS-543	T0054	4.3.2.1	4.2.1.2.1.1.i1	4	0.00470343	1	0.727466	0	1.74083e-29	0
3527982	G	C	0		PPE53	c.1182C>G	p.Ala394Ala	1	214	214	0	1	0.21028	169	45	0	0.0	5746	1530.0	0	0.0	93	76	31	14	6.72365	16.956	0.0	0.0	1.0	100.727	9.80739	45.0	0.0	16.956	3.6399	0.0	904.374	0	snp	1X	1	1.0	1	60	60	1.0	1				FALSE	C|synonymous_variant|LOW|PPE53|Rv3159c|transcript|CCP45970|protein_coding|1/1|c.1182C>G|p.Ala394Ala|1182/1773|1182/1773|394/590||			0.21	32.9149	22	0.0866667	0.488889	0.188889	220	256.42	0	2	0.857967	0.00909091	0	MFS-543	T0054	4.3.2.1	4.2.1.2.1.1.i1	4	0.00470343	1	0.142033	0	0.264138	0
3527991	G	A	3.24255e-14		PPE53	c.1173C>T	p.Phe391Phe	1	217	217	0	1	0.165899	181	36	0	0.0	6154	1224.0	0	0.0	99	82	23	13	6.47746	9.04217	0.0	0.0	1.0	81.1833	9.35676	36.0	0.0	9.04217	3.59816	0.0	1042.2	0	snp	1X	1	1.0	1	60	60	1.0	1				FALSE	A|synonymous_variant|LOW|PPE53|Rv3159c|transcript|CCP45970|protein_coding|1/1|c.1173C>T|p.Phe391Phe|1173/1773|1173/1773|391/590||			0.17	33.4054	21	0.0596026	0.583333	0.138889	225	261.67	1	1	0.859862	0.00444444	0.00444444	MFS-543	T0054	4.3.2.1	4.2.1.2.1.1.i1	4	0.00470343	1	0.140138	0	0.197725	0
4234732	G	C	3974.2		Rv3787c-Rv3788	n.4234732G>C		1	355	355	1	1	0.687324	111	244	0	0.0	3774	8296.0	0	0.0	76	35	177	67	35.8954	110.694	0.0	0.0	1.0	4.7546	3.96888	115.0	129.0	14.544	3.96888	0.0	915.094	0	snp	1X	1	1.0	1	60	60	1.0	0.990991				FALSE	C|intergenic_region|MODIFIER|Rv3787c-Rv3788|Rv3787c-Rv3788|intergenic_region|Rv3787c-Rv3788|||n.4234732G>C||||||			0.69	33.668	3	0.271523	0.0122951	0.22541	368	353.31	1	6	1.04158	0.0163043	0.00271739	MFS-543	T0054	4.3.2.1	4.2.1.2.1.1.i1	4	0.00470343	0	0	0.0415782	0.977613	1
483292	A	T	3.71271e-14		mmpS1	c.365T>A	p.Ile122Asn	1	190	190	0	1	0.115789	168	22	0	0.0	5712	748	0	0.0	75	93	17	5	7.19814	17.2236	0.0	0.0	1	50.7827	367.818	0.0	22.0	17.2236	7.19814	0.0	927.539	0	snp	1X	1	1.0	1	60	58.3631	0.772727	0.613095				FALSE	T|missense_variant|MODERATE|mmpS1|Rv0403c|transcript|CCP43134|protein_coding|1/1|c.365T>A|p.Ile122Asn|365/429|365/429|122/142||			0.12	33.5556	0	0.00666667	0	0.272727	223	291.88	115	62	0.764013	0.278027	0.515695	MFS-544	T0057	4.1.2.1	4.1.i1.1.1.1	4	0.0133799	1	0.235987	0	6.28925e-28	0
3473998	G	A	6900		prfB-fprA	n.3473998G>A		1	247	323.333	0	1	0.0526316	0	13	0	0,0	0	7786,442	0	0,0	0	0	2	11	0	25.7776,16.5402	0,0	0,0	1,1	31.6946,31.2394	0	87,13	142,0	45.5768,16.5402	0	0,0	1509.12	0	snp	1M1I2M,2M1X	2	3,3	1	60	0	1,1	0			Chromosome:3473996	FALSE	A|intergenic_region|MODIFIER|prfB-fprA|Rv3105c-Rv3106|intergenic_region|Rv3105c-Rv3106|||n.3473998G>A||||||			0.05	32	0	0.013245	0	0.346154	286	303.21	1	5	0.943241	0.0174825	0.0034965	MFS-544	T0057	4.1.2.1	4.1.i1.1.1.1	4	0.0133799	1	0.0567593	0	0.0296636	0
483292	A	T	0		mmpS1	c.365T>A	p.Ile122Asn	1	194	194	0	1	0.0515464	184	10	0	0.0	6256	340.0	0	0.0	79	105	8	2	10.9881	10.8276	0.0	0.0	1.0	24.725	402.561	0.0	10.0	10.8276	10.9881	0.0	1100.45	0	snp	1X	1	1.0	1	60	59.0978	1.0	0.61413				FALSE	T|missense_variant|MODERATE|mmpS1|Rv0403c|transcript|CCP43134|protein_coding|1/1|c.365T>A|p.Ile122Asn|365/429|365/429|122/142||			0.05	34	0	0.00682984	0	0.3	221	307.93	124	66	0.717696	0.298643	0.561086	MFS-545	T0057	4.1.2.1	4.1.i1.1.1.1	4	0.0128323	1	0.282304	0	2.51353e-30	0
2552982	G	C	8930.86		Rv2280-pitB	n.2552982G>C			312				0.0576923		18									16	2																1X				60							FALSE	C|intergenic_region|MODIFIER|Rv2280-pitB|Rv2280-Rv2281|intergenic_region|Rv2280-Rv2281|||n.2552982G>C||||||			0.06	34	0	0.00662252	0	0.388889	333	331.33	6	6	1.00504	0.018018	0.018018	MFS-545	T0057	4.1.2.1	4.1.i1.1.1.1	4	0.0128323	0	0	0.00504029	0.00699074	0
4375626	C	G	84.6779		PPE69	c.58G>C	p.Ala20Pro	1	7	7	1	1	0.714286	2	5	0	0.0	68	170.0	0	0.0	2	0	2	3	7.35324	3.44459	0.0	0.0	1.0	13.8677	7.35324	5.0	0.0	3.44459	7.35324	0.0	19.4978	0	snp	1X	1	1.0	1	60	60	1.0	1				FALSE	G|missense_variant|MODERATE|PPE69|Rv3892c|transcript|CCP46721|protein_coding|1/1|c.58G>C|p.Ala20Pro|58/1200|58/1200|20/399||			0.71	34	0	0.0135135	0	0.1	7	195.31	72	2	0.0358405	0.285714	10.2857	MFS-545	T0057	4.1.2.1	4.1.i1.1.1.1	4	0.0128323	0	0.96416	0	0	0
748	C	A	1764.82		dnaA	c.748C>A	p.Leu250Ile	1	433	433	1	1	0.568129	187	246	0	0.0	6358	8364	0	0.0	85	102	116	130	6.36621	4.74042	0.0	0.0	1	3.0103	3.95088	123.0	123.0	77.7231	38.1371	0.0	406.364	0	snp	1X	1	1.0	1	60	60	0.987805	0.983957				FALSE	A|missense_variant|MODERATE|dnaA|Rv0001|transcript|CCP42723|protein_coding|1/1|c.748C>A|p.Leu250Ile|748/1524|748/1524|250/507||			0.57	33.648	1	0.266667	0.00406504	0.0284553	448	437.21	0	12	1.02468	0.0267857	0	MFS-546	T0058	3	3.1.1	3	0.0113504	0	0	0.0246792	0.99764	1
6923	T	G	0		gyrB	c.1684T>G	p.Phe562Val	1	350	350	0	1	0.0714286	325	25	0	0.0	11050	850	0	0.0	142	183	8	17	14.2418	10.0459	0.0	0.0	1	7.26639	3.81876	16.0	9.0	3.09716	3.07043	0.0	2109.05	0	snp	1X	1	1.0	1	60	60	1.0	0.996923				FALSE	G|missense_variant|MODERATE|gyrB|Rv0005|transcript|CCP42727|protein_coding|1/1|c.1684T>G|p.Phe562Val|1684/2028|1684/2028|562/675||WARNING_TRANSCRIPT_NO_START_CODON			0.07	34	0	0.304636	0	0.18	380	423.43	0	5	0.897433	0.0131579	0	MFS-546	T0058	3	3.1.1	3	0.0113504	0	0.102567	0	0.997706	1
4409626	C	A	1368.93		Rv3921c	c.444G>T	p.Leu148Leu	1	303	303	1	1	0.574257	129	174	0	0.0	4386	5916	0	0.0	71	58	86	88	5.8551	3.06022	0.0	0.0	1	12.7944	3.1618	101.0	73.0	3.20998	4.37378	0.0	315.208	0	snp	1X	1	1.0	1	60	60	1.0	1				FALSE	A|synonymous_variant|LOW|Rv3921c|Rv3921c|transcript|CCP46750|protein_coding|1/1|c.444G>T|p.Leu148Leu|444/1101|444/1101|148/366||WARNING_TRANSCRIPT_NO_START_CODON			0.57	33.4565	7	0.311258	0.0402299	0.00574713	322	357.98	0	6	0.899492	0.0186335	0	MFS-546	T0058	3	3.1.1	3	0.0113504	0	0.100508	0	0.999585	1
748	C	A	0		dnaA	c.748C>A	p.Leu250Ile	1	432	432	0	1	0.0856481	395	37	0	0.0	13430	1258	0	0.0	207	188	20	17	4.99486	3.5385	0.0	0.0	1	7.76406	6.44617	23.0	14.0	5.88603	61.3322	0.0	2505.11	0	snp	1X	1	1.0	1	60	59.9671	1.0	0.987342				FALSE	A|missense_variant|MODERATE|dnaA|Rv0001|transcript|CCP42723|protein_coding|1/1|c.748C>A|p.Leu250Ile|748/1524|748/1524|250/507||			0.09	32.75	1	0.261589	0.027027	0.0405405	446	407.45	1	13	1.09461	0.029148	0.00224215	MFS-547	T0058	3	3.1.1	3	0.00985509	0	0	0.0946128	0.98027	1
6923	T	G	0		gyrB	c.1684T>G	p.Phe562Val	1	347	347	0	1	0.112392	308	39	0	0.0	10472	1326	0	0.0	151	157	18	21	3.26411	3.51141	0.0	0.0	1	5.73856	3.71532	16.0	23.0	3.06598	3.0103	0.0	1892.18	0	snp	1X	1	1.0	1	60	60	1.0	1				FALSE	G|missense_variant|MODERATE|gyrB|Rv0005|transcript|CCP42727|protein_coding|1/1|c.1684T>G|p.Phe562Val|1684/2028|1684/2028|562/675||WARNING_TRANSCRIPT_NO_START_CODON			0.11	33.8	0	0.254967	0	0.0384615	382	433.64	2	1	0.880915	0.0026178	0.0052356	MFS-547	T0058	3	3.1.1	3	0.00985509	0	0.119085	0	0.998822	1
480895	C	T	0		mmpL1	c.2337G>A	p.Met779Ile	1	354	354	0	1	0.132768	307	47	0	0.0	10438	1598	0	0.0	165	142	23	24	6.75202	3.0565	0.0	0.0	1	3.0565	75.164	24.0	23.0	3.0565	17.3335	0.0	1807.54	0	snp	1X	1	1.0	1	59.8085	59.9414	1.0	0.993485				FALSE	T|missense_variant|MODERATE|mmpL1|Rv0402c|transcript|CCP43133|protein_coding|1/1|c.2337G>A|p.Met779Ile|2337/2877|2337/2877|779/958||WARNING_TRANSCRIPT_NO_START_CODON			0.13	32.549	1	0.251656	0.0212766	0.0106383	372	362.55	0	6	1.02607	0.016129	0	MFS-547	T0058	3	3.1.1	3	0.00985509	0	0	0.0260654	0.99801	1
3473998	G	A	6100		prfB-fprA	n.3473998G>A		1	224	292.333	0	1	0.0714286	0	16	0	0,0	0	6970,544	0	0,0	0	0	2	14	0	20.8164,22.5536	0,0	0,0	1,1	59.458,37.7539	0	66,16	139,0	24.4602,22.5536	0	0,0	1324	0	snp	1M1I2M,2M1X	2	3,3	1	60	0	1,1	0			Chromosome:3473996	FALSE	A|intergenic_region|MODIFIER|prfB-fprA|Rv3105c-Rv3106|intergenic_region|Rv3105c-Rv3106|||n.3473998G>A||||||			0.07	34	0	0.013245	0	0.375	243	273.93	4	6	0.887088	0.0246914	0.0164609	MFS-547	T0058	3	3.1.1	3	0.00985509	1	0.112912	0	0.00585756	0
4409626	C	A	4.27923e-14		Rv3921c	c.444G>T	p.Leu148Leu	1	347	347	0	1	0.0835735	318	29	0	0.0	10812	986	0	0.0	163	155	16	13	3.44733	3.68421	0.0	0.0	1	9.07545	6.31531	19.0	10.0	3.08518	8.36387	0.0	2031.49	0	snp	1X	1	1.0	1	60	60	1.0	1				FALSE	A|synonymous_variant|LOW|Rv3921c|Rv3921c|transcript|CCP46750|protein_coding|1/1|c.444G>T|p.Leu148Leu|444/1101|444/1101|148/366||WARNING_TRANSCRIPT_NO_START_CODON			0.08	33.7333	0	0.293706	0	0.0517241	356	354.9	1	4	1.0031	0.011236	0.00280899	MFS-547	T0058	3	3.1.1	3	0.00985509	0	0	0.00309946	0.999427	1
410009	T	C	4733.89		iniB	c.648T>C	p.Val216Val		169				0.0710059		12									8	4																1X				60							FALSE	C|synonymous_variant|LOW|iniB|Rv0341|transcript|CCP43071|protein_coding|1/1|c.648T>C|p.Val216Val|648/1440|648/1440|216/479||			0.07	30	11	0.0336704	0.916667	0.166667	38	268.7	8	3	0.141422	0.0789474	0.210526	MFS-548	T0060	2.2.1.1	2.2.1.1.1	2	0.0095544	1	0.858578	0	3.265e-13	0
2591484	G	A	774.713		uspC	c.967G>A	p.Gly323Ser	1	474	474	1	1	0.525316	225	249	0	0.0	7650	8466.0	0	0.0	129	96	91	158	13.5202	42.1578	0.0	0.0	1.0	6.1585	57.2971	115.0	134.0	3.08879	17.6895	0.0	178.384	0	snp	1X	1	1.0	1	59.9317	59.4133	0.991968	0.644444				FALSE	A|missense_variant|MODERATE|uspC|Rv2318|transcript|CCP45105|protein_coding|1/1|c.967G>A|p.Gly323Ser|967/1323|967/1323|323/440||WARNING_TRANSCRIPT_NO_START_CODON			0.53	31.538	3	0.278146	0.0120482	0.134538	549	583.01	3	108	0.941665	0.196721	0.00546448	MFS-548	T0060	2.2.1.1	2.2.1.1.1	2	0.0095544	1	0.0583352	0	0.00384022	0
2592310	G	A	2496.65		Rv2319c	c.417C>T	p.Ile139Ile	1	426	426	1	1	0.591549	174	252	0	0.0	5916	8568.0	0	0.0	70	104	158	94	17.4369	38.3053	0.0	0.0	1.0	66.7413	194.899	83.0	169.0	28.1373	4.80738	0.0	574.876	0	snp	1X	1	1.0	1	60	58.3621	0.996032	0.666667				FALSE	A|synonymous_variant|LOW|Rv2319c|Rv2319c|transcript|CCP45106|protein_coding|1/1|c.417C>T|p.Ile139Ile|417/879|417/879|139/292||WARNING_TRANSCRIPT_NO_START_CODON			0.59	33.4221	3	0.206667	0.0119048	0.126984	459	527.07	1	86	0.870852	0.187364	0.00217865	MFS-548	T0060	2.2.1.1	2.2.1.1.1	2	0.0095544	1	0.129148	0	0.00226679	0
410009	T	C	4300		iniB	c.648T>C	p.Val216Val	1	159	37.5714	0	1	0.0943396	0	15	12.1667	3.66667,12.1667	0	4896,510	411	122,411	0	0	7	8	0	10.3089,3.15506	0,0	0,0	1,1	3.25157,35.5824	0	70,15	74,0	16.582,3.15506	0	0,0	909.067	0	snp	1M12D1M,3M1X10M	2	2,2	1	60	0	1,1	0			Chromosome:410006	FALSE	C|synonymous_variant|LOW|iniB|Rv0341|transcript|CCP43071|protein_coding|1/1|c.648T>C|p.Val216Val|648/1440|648/1440|216/479||			0.09	28.1778	10	0.0264901	0.666667	0.0333333	45	279.16	7	1	0.161198	0.0222222	0.155556	MFS-549	T0060	2.2.1.1	2.2.1.1.1	2	0.0106161	1	0.838802	0	8.69631e-09	0
2591484	G	A	2000.85		uspC	c.967G>A	p.Gly323Ser	1	492	492	1	1	0.565041	214	278	0	0.0	7276	9448	0	0.0	104	110	98	180	3.37559	55.5318	0.0	0.0	1	15.508	104.481	119.0	159.0	3.0103	3.17265	0.0	460.714	0	snp	1X	1	1.0	1	60	59.4953	1.0	0.560748				FALSE	A|missense_variant|MODERATE|uspC|Rv2318|transcript|CCP45105|protein_coding|1/1|c.967G>A|p.Gly323Ser|967/1323|967/1323|323/440||WARNING_TRANSCRIPT_NO_START_CODON			0.57	31.1416	5	0.246667	0.0179856	0.147482	589	591.54	3	129	0.995706	0.219015	0.00509338	MFS-549	T0060	2.2.1.1	2.2.1.1.1	2	0.0106161	1	0.00429388	0	0.000476878	0
2592310	G	A	2654.21		Rv2319c	c.417C>T	p.Ile139Ile	1	461	461	1	1	0.587852	190	271	0	0.0	6460	9214	0	0.0	89	101	169	102	4.65605	38.9798	0.0	0.0	1	69.3644	253.347	90.0	181.0	17.826	8.54184	0.0	611.155	0	snp	1X	1	1.0	1	60	58.5789	0.99262	0.584211				FALSE	A|synonymous_variant|LOW|Rv2319c|Rv2319c|transcript|CCP45106|protein_coding|1/1|c.417C>T|p.Ile139Ile|417/879|417/879|139/292||WARNING_TRANSCRIPT_NO_START_CODON			0.59	33.1579	4	0.184397	0.0147601	0.123616	489	563.9	3	97	0.867175	0.198364	0.00613497	MFS-549	T0060	2.2.1.1	2.2.1.1.1	2	0.0106161	1	0.132825	0	0.000491373	0
2592310	G	A	2504.78		Rv2319c	c.417C>T	p.Ile139Ile	1	417	417	1	1	0.592326	170	247	0	0.0	5780	8398	0	0.0	70	100	161	86	14.5063	52.4618	0.0	0.0	1	37.9033	205.8	92.0	155.0	7.66094	3.06139	0.0	576.746	0	snp	1X	1	1.0	1	60	58.8	1.0	0.658824				FALSE	A|synonymous_variant|LOW|Rv2319c|Rv2319c|transcript|CCP45106|protein_coding|1/1|c.417C>T|p.Ile139Ile|417/879|417/879|139/292||WARNING_TRANSCRIPT_NO_START_CODON			0.59	33.2	4	0.192053	0.0161943	0.151822	446	515.5	3	73	0.865179	0.163677	0.00672646	MFS-550	T0063	2.2.1	2.2.1.1.1	2	0.0106247	1	0.134821	0	0.00294144	0
3134071	A	G	0		Rv2826c	c.523T>C	p.Tyr175His	1	279	279	0	1	0.437276	157	122	0	0.0	5338	4148	0	0.0	89	68	76	46	9.10979	19.0294	0.0	0.0	1	6.49889	3.13478	68.0	54.0	8.77716	6.12228	0.0	249.826	0	snp	1X	1	1.0	1	60	60	1.0	1				FALSE	G|missense_variant|MODERATE|Rv2826c|Rv2826c|transcript|CCP45626|protein_coding|1/1|c.523T>C|p.Tyr175His|523/885|523/885|175/294||WARNING_TRANSCRIPT_NO_START_CODON			0.44	33.4574	4	0.24	0.0327869	0.122951	295	294	1	6	1.0034	0.020339	0.00338983	MFS-550	T0063	2.2.1	2.2.1.1.1	2	0.0106247	0	0	0.00340136	0.989929	1
3473998	G	A	6200		prfB-fprA	n.3473998G>A		1	226	294.667	0	1	0.0840708	0	19	0	0,0	0	7002,646	0	0,0	0	0	2	17	0	13.8044,28.7251	0,0	0,0	1,1	73.8888,44.2683	0	62,19	144,0	19.8761,28.7251	0	0,0	1314.23	0	snp	1M1I2M,2M1X	2	3,3	1	60	0	0.995146,1	0			Chromosome:3473996	FALSE	A|intergenic_region|MODIFIER|prfB-fprA|Rv3105c-Rv3106|intergenic_region|Rv3105c-Rv3106|||n.3473998G>A||||||			0.08	34	0	0.013245	0	0.394737	251	266.21	4	6	0.942865	0.0239044	0.0159363	MFS-550	T0063	2.2.1	2.2.1.1.1	2	0.0106247	1	0.0571353	0	0.00595266	0
158302	A	C	3.04969e-14		htdZ	c.456A>C	p.Ter152Cysext*?	1	277	277	0	1	0.0541516	262	15	0	0.0	8908	510	0	0.0	138	124	8	7	4.63476	3.15506	0.0	0.0	1	4.31318	3.83911	6.0	9.0	4.31318	27.1783	0.0	1729.99	0	snp	1X	1	1.0	1	60	60	1.0	0.996183				FALSE	C|stop_lost&splice_region_variant|HIGH|htdZ|Rv0130|transcript|CCP42855|protein_coding|1/1|c.456A>C|p.Ter152Cysext*?|456/456|456/456|152/151||			0.05	34	0	0.238411	0	0.0333333	287	301.34	0	3	0.952413	0.010453	0	MFS-551	T0067	2.2.1	2.2.1.1.1	2	0.00978409	0	0.0475874	0	0.998749	1
254646	C	T	0		Rv0213c	c.1305G>A	p.Ala435Ala	1	369	369	0	1	0.0758808	341	28	0	0.0	11594	952	0	0.0	192	149	17	11	14.7846	5.80219	0.0	0.0	1	14.1779	73.217	8.0	20.0	5.80219	5.30913	0.0	2185.06	0	snp	1X	1	1.0	1	60	59.9296	1.0	1				FALSE	T|synonymous_variant|LOW|Rv0213c|Rv0213c|transcript|CCP42941|protein_coding|1/1|c.1305G>A|p.Ala435Ala|1305/1314|1305/1314|435/437||			0.08	34	1	0.193525	0.0357143	0.107143	376	404.13	1	11	0.930394	0.0292553	0.00265957	MFS-551	T0067	2.2.1	2.2.1.1.1	2	0.00978409	0	0.0696063	0	0.961514	1
295718	C	T	10004.6		fadE5-Rv0245	n.295718C>T		1	372	372	1	1	0.94086	22	350	0	0.0	748	11900	0	0.0	12	10	179	171	3.40511	3.40737	0.0	0.0	1	5.02046	4.58955	184.0	166.0	19.7865	9.32731	0.0	2303.64	0	snp	1X	1	1.0	1	60	60	1.0	1				FALSE	T|intergenic_region|MODIFIER|fadE5-Rv0245|Rv0244c-Rv0245|intergenic_region|Rv0244c-Rv0245|||n.295718C>T||||||			0.94	33.4851	4	0.258278	0.0114286	0.0114286	391	418.26	0	7	0.934825	0.0179028	0	MFS-551	T0067	2.2.1	2.2.1.1.1	2	0.00978409	0	0.0651748	0	0.998852	1
328743	C	G	6982.08		Rv0272c	c.966G>C	p.Glu322Asp	1	348	348	1	1	0.83046	59	289	0	0.0	2006	9826	0	0.0	25	34	116	173	5.99147	27.4225	0.0	0.0	1	40.8871	7.46366	180.0	109.0	4.28012	16.2968	0.0	1607.68	0	snp	1X	1	1.0	1	59.9619	60	0.99654	1				FALSE	G|missense_variant|MODERATE|Rv0272c|Rv0272c|transcript|CCP43001|protein_coding|1/1|c.966G>C|p.Glu322Asp|966/1134|966/1134|322/377||			0.83	33.843	4	0.293333	0.0138408	0.0986159	357	355.07	3	6	1.00544	0.0168067	0.00840336	MFS-551	T0067	2.2.1	2.2.1.1.1	2	0.00978409	0	0	0.00543555	0.99752	1
556570	A	C	0		Rv0466	c.113A>C	p.Asp38Ala	1	318	318	0	1	0.147799	271	47	0	0.0	9214	1598	0	0.0	103	168	18	29	36.8644	8.60069	0.0	0.0	1	4.16534	4.81318	26.0	21.0	3.42611	3.08242	0.0	1568.31	0	snp	1X	1	1.0	1	60	59.8745	1.0	1				FALSE	C|missense_variant|MODERATE|Rv0466|Rv0466|transcript|CCP43199|protein_coding|1/1|c.113A>C|p.Asp38Ala|113/795|113/795|38/264||WARNING_TRANSCRIPT_NO_START_CODON			0.15	33.5417	0	0.264901	0	0.117021	336	375.28	2	7	0.895331	0.0208333	0.00595238	MFS-551	T0067	2.2.1	2.2.1.1.1	2	0.00978409	0	0.104669	0	0.992396	1
562798	C	G	6629.45		Rv0472c	c.630G>C	p.Glu210Asp	1	338	338	1	1	0.822485	60	278	0	0.0	2040	9452	0	0.0	29	31	127	151	3.15506	7.50947	0.0	0.0	1	24.1314	12.2752	165.0	113.0	19.5385	6.62942	0.0	1526.49	0	snp	1X	1	1.0	1	60	60	1.0	1				FALSE	G|missense_variant|MODERATE|Rv0472c|Rv0472c|transcript|CCP43206|protein_coding|1/1|c.630G>C|p.Glu210Asp|630/705|630/705|210/234||WARNING_TRANSCRIPT_NO_START_CODON			0.82	33.5571	4	0.273333	0.0143885	0.0431655	351	356.66	0	7	0.984131	0.019943	0	MFS-551	T0067	2.2.1	2.2.1.1.1	2	0.00978409	0	0.0158695	0	0.998838	1
801899	C	T	6949.79		rplD	c.438C>T	p.Ser146Ser	1	326	326	1	1	0.849693	49	277	0	0.0	1666	9418	0	0.0	27	22	147	130	4.11819	5.27584	0.0	0.0	1	7.90983	3.40914	151.0	126.0	16.1881	8.37251	0.0	1600.25	0	snp	1X	1	1.0	1	60	60	1.0	1				FALSE	T|synonymous_variant|LOW|rplD|Rv0702|transcript|CCP43446|protein_coding|1/1|c.438C>T|p.Ser146Ser|438/672|438/672|146/223||			0.85	33.1141	1	0.197311	0.00361011	0.0306859	349	355.74	2	5	0.981054	0.0143266	0.00573066	MFS-551	T0067	2.2.1	2.2.1.1.1	2	0.00978409	0	0.0189464	0	0.992857	1
849399	G	A	7.11192e-15		PPE12	c.642C>T	p.Ser214Ser	1	317	317	0	1	0.148265	270	47	0	0.0	9180	1598	0	0.0	148	122	26	21	8.44702	4.16534	0.0	0.0	1	13.4056	21.5402	31.0	16.0	3.42611	6.2273	0.0	1564.6	0	snp	1X	1	1.0	1	60	60	1.0	1				FALSE	A|synonymous_variant|LOW|PPE12|Rv0755c|transcript|CCP43501|protein_coding|1/1|c.642C>T|p.Ser214Ser|642/1938|642/1938|214/645||			0.15	34	0	0.251656	0	0.0531915	328	329.18	1	8	0.996415	0.0243902	0.00304878	MFS-551	T0067	2.2.1	2.2.1.1.1	2	0.00978409	0	0.00358466	0	0.996978	1
2211166	T	C	0		mce3B	c.566T>C	p.Leu189Pro	1	267	267	0	1	0.0674157	249	18	0	0.0	8466	612	0	0.0	142	107	9	9	13.6932	3.0103	0.0	0.0	1	3.49285	3.08879	10.0	8.0	4.9405	11.391	0.0	1619.31	0	snp	1X	1	1.0	1	59.7222	60	1.0	1				FALSE	C|missense_variant|MODERATE|mce3B|Rv1967|transcript|CCP44736|protein_coding|1/1|c.566T>C|p.Leu189Pro|566/1029|566/1029|189/342||			0.07	34	1	0.265784	0.0555556	0	281	302.23	0	4	0.929755	0.0142349	0	MFS-551	T0067	2.2.1	2.2.1.1.1	2	0.00978409	0	0.0702445	0	0.999267	1
2238289	C	T	0		Rv1995	c.149C>T	p.Pro50Leu	1	276	276	0	1	0.0724638	256	20	0	0.0	8704	680	0	0.0	109	147	8	12	15.2588	4.74748	0.0	0.0	1	3.44459	5.18177	9.0	11.0	13.8677	3.04423	0.0	1658.14	0	snp	1X	1	1.0	1	60	60	1.0	1				FALSE	T|missense_variant|MODERATE|Rv1995|Rv1995|transcript|CCP44767|protein_coding|1/1|c.149C>T|p.Pro50Leu|149/768|149/768|50/255||WARNING_TRANSCRIPT_NO_START_CODON			0.07	34	0	0.206667	0	0.1	289	340.85	1	5	0.84788	0.017301	0.00346021	MFS-551	T0067	2.2.1	2.2.1.1.1	2	0.00978409	0	0.15212	0	0.984056	1
2265882	C	T	6214.7		Rv2018	c.603C>T	p.Val201Val	1	280	280	1	1	0.864286	38	242	0	0.0	1292	8228	0	0.0	20	18	101	141	3.23888	17.3671	0.0	0.0	1	3.33333	3.9246	124.0	118.0	3.15387	3.0103	0.0	1430.99	0	snp	1X	1	1.0	1	60	60	0.991736	1				FALSE	T|synonymous_variant|LOW|Rv2018|Rv2018|transcript|CCP44790|protein_coding|1/1|c.603C>T|p.Val201Val|603/720|603/720|201/239||			0.86	33.6667	4	0.288079	0.0165289	0.0826446	289	331.77	2	4	0.871085	0.0138408	0.00692042	MFS-551	T0067	2.2.1	2.2.1.1.1	2	0.00978409	0	0.128915	0	0.997619	1
2341052	A	C	3.86936e-14		Rv2083	c.182A>C	p.Asp61Ala	1	307	307	0	1	0.0618893	288	19	0	0.0	9792	646	0	0.0	105	183	9	10	48.8827	3.12459	0.0	0.0	1	5.8675	28.3743	7.0	12.0	5.8675	20.3821	0.0	1871.46	0	snp	1X	1	1.0	1	60	59.9792	1.0	1				FALSE	C|missense_variant|MODERATE|Rv2083|Rv2083|transcript|CCP44858|protein_coding|1/1|c.182A>C|p.Asp61Ala|182/945|182/945|61/314||			0.06	32.9	0	0.155629	0	0.0263158	389	358.69	0	9	1.0845	0.0231362	0	MFS-551	T0067	2.2.1	2.2.1.1.1	2	0.00978409	0	0	0.0845019	0.925213	1
2592310	G	A	3061.18		Rv2319c	c.417C>T	p.Ile139Ile	1	562	562	1	1	0.580071	236	326	0	0.0	8024	11084	0	0.0	101	135	200	126	13.6468	39.4857	0.0	0.0	1	19.6627	321.333	138.0	188.0	22.4337	3.15752	0.0	704.864	0	snp	1X	1	1.0	1	60	58.5	0.996933	0.644068				FALSE	A|synonymous_variant|LOW|Rv2319c|Rv2319c|transcript|CCP45106|protein_coding|1/1|c.417C>T|p.Ile139Ile|417/879|417/879|139/292||WARNING_TRANSCRIPT_NO_START_CODON			0.58	33.4838	4	0.198675	0.0122699	0.113497	593	704.42	5	118	0.841827	0.198988	0.0084317	MFS-551	T0067	2.2.1	2.2.1.1.1	2	0.00978409	1	0.158173	0	0.00061107	0
2696401	T	G	5.58107e-14		cysT	c.247A>C	p.Thr83Pro	1	285	285	0	1	0.105263	255	30	0	0.0	8670	1020	0	0.0	137	118	17	13	6.08442	4.16842	0.0	0.0	1	3.29983	3.01882	16.0	14.0	4.16842	3.70006	0.0	1581.14	0	snp	1X	1	1.0	1	60	59.8667	1.0	0.992157				FALSE	G|missense_variant|MODERATE|cysT|Rv2399c|transcript|CCP45189|protein_coding|1/1|c.247A>C|p.Thr83Pro|247/852|247/852|83/283||			0.11	32.4242	1	0.186667	0.0333333	0.0666667	298	323.27	2	4	0.92183	0.0134228	0.00671141	MFS-551	T0067	2.2.1	2.2.1.1.1	2	0.00978409	0	0.07817	0	0.977621	1
