## Supplementary Data 4 for "Within-host pathogen population diversity predicts treatment response in Tuberculosis" (part 2 of 2)

### Sheet: New (continued)
POS	REF	ALT	QUAL	FILTER	GENE	HGVS_C	HGVS_P	NS	DP	DPB	AC	AN	AF	RO	AO	PRO	PAO	QR	QA	PQR	PQA	SRF	SRR	SAF	SAR	SRP	SAP	AB	ABP	RUN	RPP	RPPR	RPL	RPR	EPP	EPPR	DPRA	ODDS	GTI	TYPE	CIGAR	NUMALT	MEANALT	LEN	MQM	MQMR	PAIRED	PAIREDR	MIN_DP	END	ORIGIN	INV	ANN	LOF	NMD	AF_rounded	Mean_BQ_ALT_allele	NumSoftClippedReads	VariantSupportMedianIndex	Soft_Clipped_Read_Support	SAF_prop_deviation_from_half	COV	COV_MAX_ROLLING_AVG	CLIPPED_BASES	DISCORDANT_READS	COV_RATIO	DISCORDANT_READS_RATIO	CLIPPED_BASES_RATIO	SampleID	pid	Coll2014	Freschi2020	Lineage	F2	False_in_all_Ground_Truth_Samples	NEG_COV_RATIO	POS_COV_RATIO	predicted	pred_class
3066180	G	T	7.23481e-16		Rv2752c	c.12C>A	p.Asp4Glu	1	347	347	0	1	0.0691643	323	24	0	0.0	10982	816	0	0.0	143	180	8	16	12.2138	8.80089	0.0	0.0	1	3.37221	11.2458	11.0	13.0	12.0581	35.0177	0.0	2094.2	0	snp	1X	1	1.0	1	60	60	1.0	0.990712				FALSE	T|missense_variant|MODERATE|Rv2752c|Rv2752c|transcript|CCP45551|protein_coding|1/1|c.12C>A|p.Asp4Glu|12/1677|12/1677|4/558||WARNING_TRANSCRIPT_NO_START_CODON			0.07	33.3846	0	0.205982	0	0.166667	358	351.12	3	8	1.01959	0.0223464	0.00837989	MFS-551	T0067	2.2.1	2.2.1.1.1	2	0.00978409	0	0	0.0195944	0.926768	1
4143394	G	A	3.06779e-14		Rv3700c	c.527C>T	p.Ala176Val	1	298	298	0	1	0.0536913	282	16	0	0.0	9588	544	0	0.0	155	127	11	5	9.0473	7.89611	0.0	0.0	1	3.55317	15.3307	7.0	9.0	3.0103	4.51955	0.0	1865.98	0	snp	1X	1	1.0	1	60	60	1.0	1				FALSE	A|missense_variant|MODERATE|Rv3700c|Rv3700c|transcript|CCP46525|protein_coding|1/1|c.527C>T|p.Ala176Val|527/1173|527/1173|176/390||			0.05	34	0	0.239294	0	0.1875	313	328.61	1	6	0.952497	0.0191693	0.00319489	MFS-551	T0067	2.2.1	2.2.1.1.1	2	0.00978409	0	0.0475031	0	0.982418	1
4339993	A	C	6048.02		Rv3863	c.1145A>C	p.Glu382Ala	1	332	332	1	1	0.804217	65	267	0	0.0	2210	9078	0	0.0	36	29	138	129	4.64726	3.66906	0.0	0.0	1	118.18	17.7429	193.0	74.0	25.8555	7.05258	0.0	1392.61	0	snp	1X	1	1.0	1	60	60	1.0	1				FALSE	C|missense_variant|MODERATE|Rv3863|Rv3863|transcript|CCP46692|protein_coding|1/1|c.1145A>C|p.Glu382Ala|1145/1179|1145/1179|382/392||			0.8	33.8248	3	0.250598	0.011236	0.0168539	342	347.14	1	3	0.985193	0.00877193	0.00292398	MFS-551	T0067	2.2.1	2.2.1.1.1	2	0.00978409	0	0.0148067	0	0.999113	1
2592310	G	A	3295.27		Rv2319c	c.417C>T	p.Ile139Ile	1	535	535	1	1	0.594393	217	318	0	0.0	7378	10812	0	0.0	102	115	200	118	4.70145	48.9253	0.0	0.0	1	38.4094	268.881	123.0	195.0	24.4246	4.70145	0.0	758.764	0	snp	1X	1	1.0	1	60	58.3594	1.0	0.612903				FALSE	A|synonymous_variant|LOW|Rv2319c|Rv2319c|transcript|CCP45106|protein_coding|1/1|c.417C>T|p.Ile139Ile|417/879|417/879|139/292||WARNING_TRANSCRIPT_NO_START_CODON			0.59	33.2381	3	0.196004	0.00943396	0.128931	573	672.28	2	106	0.852323	0.184991	0.0034904	MFS-552	T0067	2.2.1	2.2.1.1.1	2	0.00883865	1	0.147677	0	0.00163158	0
2441931	G	A	1.84432e-14		Rv2179c	c.387C>T	p.Cys129Cys	1	322	322	0	1	0.052795	305	17	0	0.0	10370	578	0	0.0	114	191	6	11	45.2223	6.20364	0.0	0.0	1	6.20364	3.58699	6.0	11.0	6.20364	18.7375	0.0	2012.84	0	snp	1X	1	1.0	1	60	60	1.0	0.996721				FALSE	A|synonymous_variant|LOW|Rv2179c|Rv2179c|transcript|CCP44956|protein_coding|1/1|c.387C>T|p.Cys129Cys|387/507|387/507|129/168||WARNING_TRANSCRIPT_NO_START_CODON			0.05	34	0	0.326667	0	0.147059	333	311.9	2	10	1.06765	0.03003	0.00600601	MFS-553	T0068	3.1.1	3.1.1.i1	3	0.0108545	0	0	0.0676499	0.989703	1
2873110	G	C	5100		Rv2553c	c.156C>G	p.Val52Val	1	182	210.444	0	1	0.0604396	1	11	0.666667	0.666667,0.666667	34	5780,374	22.6667	22.6667,22.6667	1	0	4	7	5.18177	7.14887,4.78696	0,0	0,0	1,1	13.0246,26.8965	5.18177	71,11	99,0	8.11965,4.78696	5.18177	0,0	1118.39	0	snp	1M3I17M,17M1X	2	2,2	1	60	60	1,1	1			Chromosome:2873093	FALSE	C|synonymous_variant|LOW|Rv2553c|Rv2553c|transcript|CCP45349|protein_coding|1/1|c.156C>G|p.Val52Val|156/1254|156/1254|52/417||			0.06	34	0	0.0333333	0	0.136364	254	299.43	4	3	0.848278	0.011811	0.015748	MFS-553	T0068	3.1.1	3.1.1.i1	3	0.0108545	1	0.151722	0	0.260151	0
3621628	C	A	4957.07		Rv3242c	c.584G>T	p.Arg195Leu	1	271	271	1	1	0.800738	54	217	0	0.0	1836	7378	0	0.0	27	27	90	127	3.0103	16.7096	0.0	0.0	1	13.9077	7.03155	92.0	125.0	3.02031	3.6537	0.0	1141.41	0	snp	1X	1	1.0	1	59.9401	60	1.0	1				FALSE	A|missense_variant|MODERATE|Rv3242c|Rv3242c|transcript|CCP46061|protein_coding|1/1|c.584G>T|p.Arg195Leu|584/642|584/642|195/213||WARNING_TRANSCRIPT_NO_START_CODON			0.8	33.722	3	0.186667	0.0138249	0.0852535	280	288.51	4	2	0.970504	0.00714286	0.0142857	MFS-553	T0068	3.1.1	3.1.1.i1	3	0.0108545	0	0.0294964	0	0.977047	1
4265138	C	G	5838.9		fbpD	c.325G>C	p.Glu109Gln	1	328	328	1	1	0.789634	69	259	0	0.0	2346	8806	0	0.0	24	45	123	136	16.8888	4.42721	0.0	0.0	1	3.42112	4.55236	133.0	126.0	12.1405	33.2536	0.0	1344.46	0	snp	1X	1	1.0	1	60	60	1.0	0.985507				FALSE	G|missense_variant|MODERATE|fbpD|Rv3803c|transcript|CCP46632|protein_coding|1/1|c.325G>C|p.Glu109Gln|325/900|325/900|109/299||			0.79	33.4741	11	0.192693	0.042471	0.0250965	341	325.95	0	4	1.04617	0.0117302	0	MFS-553	T0068	3.1.1	3.1.1.i1	3	0.0108545	0	0	0.0461727	0.990939	1
710098	A	G	4452.28		Rv0614	c.743A>G	p.Asn248Ser	1	321	321	1	1	0.728972	87	234	0	0.0	2958	7956	0	0.0	47	40	147	87	4.23331	36.4176	0.0	0.0	1	3.15878	3.63429	119.0	115.0	9.28344	3.63429	0.0	1025.18	0	snp	1X	1	1.0	1	59.812	60	1.0	1				FALSE	G|missense_variant|MODERATE|Rv0614|Rv0614|transcript|CCP43354|protein_coding|1/1|c.743A>G|p.Asn248Ser|743/993|743/993|248/330||			0.73	32.2912	3	0.213333	0.0128205	0.128205	356	325.82	1	9	1.09263	0.0252809	0.00280899	MFS-554	T0068	3.1.1	3.1.1.i1	3	0.0119003	0	0	0.0926278	0.868867	1
3621628	C	A	5.93064e-14		Rv3242c	c.584G>T	p.Arg195Leu	1	277	277	0	1	0.310469	191	86	0	0.0	6494	2924	0	0.0	88	103	46	40	5.56832	3.91929	0.0	0.0	1	28.866	20.3025	27.0	59.0	3.41429	3.29452	0.0	740.076	0	snp	1X	1	1.0	1	60	60	1.0	1				FALSE	A|missense_variant|MODERATE|Rv3242c|Rv3242c|transcript|CCP46061|protein_coding|1/1|c.584G>T|p.Arg195Leu|584/642|584/642|195/213||WARNING_TRANSCRIPT_NO_START_CODON			0.31	33.3407	1	0.251656	0.0116279	0.0348837	287	284.02	0	3	1.01049	0.010453	0	MFS-554	T0068	3.1.1	3.1.1.i1	3	0.0119003	0	0	0.0104922	0.998814	1
410009	T	C	4948.07		iniB	c.648T>C	p.Val216Val		172				0.0523256		9									6	3																1X				60							FALSE	C|synonymous_variant|LOW|iniB|Rv0341|transcript|CCP43071|protein_coding|1/1|c.648T>C|p.Val216Val|648/1440|648/1440|216/479||			0.05	32	12	0.0198675	1.33333	0.166667	30	283.71	4	4	0.105742	0.133333	0.133333	MFS-555	T0071	2.2.1.1	2.2.1.1.1	2	0.0106148	1	0.894258	0	2.28192e-12	0
2591484	G	A	1481.91		uspC	c.967G>A	p.Gly323Ser	1	578	578	1	1	0.541522	265	313	0	0.0	9010	10642.0	0	0.0	144	121	113	200	7.34505	55.5211	0.0	0.0	1.0	13.5624	62.2137	137.0	176.0	3.57225	7.34505	0.0	341.221	0	snp	1X	1	1.0	1	60	59.3094	1.0	0.615094				FALSE	A|missense_variant|MODERATE|uspC|Rv2318|transcript|CCP45105|protein_coding|1/1|c.967G>A|p.Gly323Ser|967/1323|967/1323|323/440||WARNING_TRANSCRIPT_NO_START_CODON			0.54	31.1671	2	0.285714	0.00638978	0.138978	681	710.19	4	143	0.958898	0.209985	0.00587372	MFS-555	T0071	2.2.1.1	2.2.1.1.1	2	0.0106148	1	0.0411017	0	0.001924	0
2592310	G	A	3004.58		Rv2319c	c.417C>T	p.Ile139Ile	1	463	463	1	1	0.596112	187	276	0	0.0	6358	9384.0	0	0.0	97	90	170	106	3.5793	35.2362	0.0	0.0	1.0	46.0936	296.577	101.0	175.0	5.55942	14.1696	0.0	691.83	0	snp	1X	1	1.0	1	60	58.5134	1.0	0.518717				FALSE	A|synonymous_variant|LOW|Rv2319c|Rv2319c|transcript|CCP45106|protein_coding|1/1|c.417C>T|p.Ile139Ile|417/879|417/879|139/292||WARNING_TRANSCRIPT_NO_START_CODON			0.6	33.2199	7	0.192053	0.0253623	0.115942	498	619.74	3	115	0.803563	0.230924	0.0060241	MFS-555	T0071	2.2.1.1	2.2.1.1.1	2	0.0106148	1	0.196437	0	7.86358e-05	0
410009	T	C	3802.75		iniB	c.648T>C	p.Val216Val		140				0.1		14									8	6																1X				60							FALSE	C|synonymous_variant|LOW|iniB|Rv0341|transcript|CCP43071|protein_coding|1/1|c.648T>C|p.Val216Val|648/1440|648/1440|216/479||			0.1	28.8919	9	0.0337838	0.642857	0.0714286	37	247.72	8	1	0.149362	0.027027	0.216216	MFS-556	T0071	2.2.1.1	2.2.1.1.1	2	0.010171	1	0.850638	0	3.06544e-11	0
2591484	G	A	500.132		uspC	c.967G>A	p.Gly323Ser	1	429	429	1	1	0.517483	207	222	0	0.0	7038	7548	0	0.0	113	94	85	137	6.79726	29.4592	0.0	0.0	1	3.63631	55.8914	107.0	115.0	3.36243	14.4341	0.0	115.16	0	snp	1X	1	1.0	1	60	59.7536	1.0	0.642512				FALSE	A|missense_variant|MODERATE|uspC|Rv2318|transcript|CCP45105|protein_coding|1/1|c.967G>A|p.Gly323Ser|967/1323|967/1323|323/440||WARNING_TRANSCRIPT_NO_START_CODON			0.52	30.7979	7	0.284768	0.0315315	0.117117	525	544.81	2	108	0.963639	0.205714	0.00380952	MFS-556	T0071	2.2.1.1	2.2.1.1.1	2	0.010171	1	0.0363613	0	0.00321343	0
2592310	G	A	2725.32		Rv2319c	c.417C>T	p.Ile139Ile	1	395	395	1	1	0.607595	155	240	0	0.0	5270	8160	0	0.0	76	79	148	92	3.13639	31.3842	0.0	0.0	1	49.9141	214.96	84.0	156.0	44.8473	3.36054	0.0	627.528	0	snp	1X	1	1.0	1	60	58.8645	0.991667	0.593548				FALSE	A|synonymous_variant|LOW|Rv2319c|Rv2319c|transcript|CCP45106|protein_coding|1/1|c.417C>T|p.Ile139Ile|417/879|417/879|139/292||WARNING_TRANSCRIPT_NO_START_CODON			0.61	33.3123	4	0.22	0.0166667	0.116667	424	496.06	4	83	0.854735	0.195755	0.00943396	MFS-556	T0071	2.2.1.1	2.2.1.1.1	2	0.010171	1	0.145265	0	0.00104417	0
3851887	A	C	1200		Rv3433c	c.1326_1327delATinsGG	p.Ser443Ala	1	54	63	1	1	0.907407	0	49	6.5	3.5,6.5,6.5	0	121,34,1630	169.667	106,169.667,169.667	0	0	8	41	0	11.6962,5.18177,51.2702	0,0,0	0,0,0	1,1,1	11.6962,5.18177,51.2702	0	0,1,8	4,0,41	11.6962,5.18177,92.7497	0	0,0,0	265.576	0	mnp	1M1X3M2X,5M1D1X,5M2X	3	3,3,3	2	59.449	0	1,1,1	0			Chromosome:3851882	FALSE	CC|missense_variant|MODERATE|Rv3433c|Rv3433c|transcript|CCP46255|protein_coding|1/1|c.1326_1327delATinsGG|p.Ser443Ala|1327/1422|1326/1422|442/473||			0.91	31.2706	27	0.258278	0.55102	0.336735	87	185.2	70	0	0.469762	0	0.804598	MFS-556	T0071	2.2.1.1	2.2.1.1.1	2	0.010171	0	0.530238	0	3.61624e-31	0
3851888	T	C	1200		Rv3433c	c.1326_1327delATinsGG	p.Ser443Ala	1	54	63	1	1	0.907407	0	49	6.5	3.5,6.5,6.5	0	121,34,1630	169.667	106,169.667,169.667	0	0	8	41	0	11.6962,5.18177,51.2702	0,0,0	0,0,0	1,1,1	11.6962,5.18177,51.2702	0	0,1,8	4,0,41	11.6962,5.18177,92.7497	0	0,0,0	265.576	0	mnp	1M1X3M2X,5M1D1X,5M2X	3	3,3,3	2	59.449	0	1,1,1	0			Chromosome:3851882	FALSE	CC|missense_variant|MODERATE|Rv3433c|Rv3433c|transcript|CCP46255|protein_coding|1/1|c.1326_1327delATinsGG|p.Ser443Ala|1327/1422|1326/1422|442/473||			0.91	31.5455	29	0.263333	0.591837	0.336735	88	183.72	70	0	0.47899	0	0.795455	MFS-556	T0071	2.2.1.1	2.2.1.1.1	2	0.010171	0	0.52101	0	8.37295e-31	0
659193	G	C	5.1835e-15		Rv0567	c.873G>C	p.Met291Ile	1	125	125	0	1	0.056	118	7	0	0.0	4012	238	0	0.0	48	70	5	2	11.917	5.80219	0.0	0.0	1	18.2106	259.244	0.0	7.0	5.80219	11.917	0.0	698.296	0	snp	1X	1	1.0	1	60	59.3814	0.857143	0.652542				FALSE	C|missense_variant|MODERATE|Rv0567|Rv0567|transcript|CCP43305|protein_coding|1/1|c.873G>C|p.Met291Ile|873/1020|873/1020|291/339||WARNING_TRANSCRIPT_NO_START_CODON			0.06	34	0	0	0	0.214286	149	245.69	143	70	0.606455	0.469799	0.959732	MFS-558	T0075	2.2.1	2.2.1.1.1	2	0.0100731	0	0.393545	0	1.85391e-49	0
2592310	G	A	2130.78		Rv2319c	c.417C>T	p.Ile139Ile	1	417	417	1	1	0.57554	177	240	0	0.0	6018	8160	0	0.0	77	100	147	93	9.50018	29.3937	0.0	0.0	1	18.9706	213.545	99.0	141.0	4.31318	4.49475	0.0	490.629	0	snp	1X	1	1.0	1	59.975	58.3672	0.995833	0.638418				FALSE	A|synonymous_variant|LOW|Rv2319c|Rv2319c|transcript|CCP45106|protein_coding|1/1|c.417C>T|p.Ile139Ile|417/879|417/879|139/292||WARNING_TRANSCRIPT_NO_START_CODON			0.58	32.9572	4	0.22	0.0166667	0.1125	453	524.58	3	88	0.863548	0.19426	0.00662252	MFS-558	T0075	2.2.1	2.2.1.1.1	2	0.0100731	1	0.136452	0	0.00145746	0
552507	G	A	2.39879e-14		Rv0461	c.482G>A	p.Cys161Tyr	1	257	257	0	1	0.0583658	242	15	0	0.0	8228	510	0	0.0	102	140	3	12	15.9674	14.7363	0.0	0.0	1	35.5824	39.7638	15.0	0.0	14.7363	8.17876	0.0	1596.23	0	snp	1X	1	1.0	1	60	59.9504	1.0	1				FALSE	A|missense_variant|MODERATE|Rv0461|Rv0461|transcript|CCP43194|protein_coding|1/1|c.482G>A|p.Cys161Tyr|482/525|482/525|161/174||WARNING_TRANSCRIPT_NO_START_CODON			0.06	31.7333	0	0.013245	0	0.3	301	315.39	28	9	0.954374	0.0299003	0.0930233	MFS-559	T0076	4.1.2	4.1.i1.1.1.1	4	0.0211383	0	0.0456261	0	1.06495e-05	0
207809	A	G	7.82313e-14		Rv0176	c.358A>G	p.Thr120Ala	1	382	382	0	1	0.10733	341	41	0	0.0	11594	1394.0	0	0.0	133	208	14	27	38.83	11.961	0.0	0.0	1.0	3.48696	4.44309	19.0	22.0	3.48696	3.78082	0.0	2103.39	0	snp	1X	1	1.0	1	60	59.9824	1.0	0.994135				FALSE	G|missense_variant|MODERATE|Rv0176|Rv0176|transcript|CCP42902|protein_coding|1/1|c.358A>G|p.Thr120Ala|358/969|358/969|120/322||WARNING_TRANSCRIPT_NO_START_CODON			0.11	33.1364	1	0.268212	0.0243902	0.158537	413	411.51	1	10	1.00362	0.0242131	0.00242131	MFS-560	T0080	4.3.4.2.1	4.2.1.2.1.1.i3.1	4	0.00337652	0	0	0.00362081	0.990208	1
3473998	G	A	8159.87		prfB-fprA	n.3473998G>A			296				0.0743243		22									2	20																1X				58.9091							FALSE	A|intergenic_region|MODIFIER|prfB-fprA|Rv3105c-Rv3106|intergenic_region|Rv3105c-Rv3106|||n.3473998G>A||||||			0.07	34	0	0.013245	0	0.409091	330	366.9	4	10	0.899428	0.030303	0.0121212	MFS-560	T0080	4.3.4.2.1	4.2.1.2.1.1.i3.1	4	0.00337652	1	0.100572	0	0.00421345	0
135634	A	G	4499.86		Rv0111	c.1685A>G	p.His562Arg	1	268	268	1	1	0.776119	60	208	0	0.0	2040	7072	0	0.0	29	31	103	105	3.15506	3.05206	0.0	0.0	1	25.1009	3.15506	81.0	127.0	5.68288	8.22183	0.0	1036.13	0	snp	1X	1	1.0	1	60	60	1.0	0.983333				FALSE	G|missense_variant|MODERATE|Rv0111|Rv0111|transcript|CCP42836|protein_coding|1/1|c.1685A>G|p.His562Arg|1685/2058|1685/2058|562/685||WARNING_TRANSCRIPT_NO_START_CODON			0.78	33.3456	2	0.225166	0.00961538	0.00480769	283	320.18	0	8	0.883878	0.0282686	0	MFS-561	T0080	2.2.1.1	2.2.1.1.1	2	0.00997	0	0.116122	0	0.995095	1
2591484	G	A	1246.06		uspC	c.967G>A	p.Gly323Ser	1	488	488	1	1	0.543033	223	265	0	0.0	7582	9010	0	0.0	117	106	85	180	4.18854	76.9633	0.0	0.0	1	14.2282	39.2437	114.0	151.0	4.0018	4.65594	0.0	286.917	0	snp	1X	1	1.0	1	60	59.1928	1.0	0.627803				FALSE	A|missense_variant|MODERATE|uspC|Rv2318|transcript|CCP45105|protein_coding|1/1|c.967G>A|p.Gly323Ser|967/1323|967/1323|323/440||WARNING_TRANSCRIPT_NO_START_CODON			0.54	30.8379	5	0.278146	0.0188679	0.179245	576	596.92	1	114	0.964953	0.197917	0.00173611	MFS-561	T0080	2.2.1.1	2.2.1.1.1	2	0.00997	1	0.0350466	0	0.00257867	0
2592310	G	A	2519.35		Rv2319c	c.417C>T	p.Ile139Ile	1	381	381	1	1	0.60105	152	229	0	0.0	5168	7786	0	0.0	69	83	141	88	5.81036	29.6464	0.0	0.0	1	36.0186	195.243	85.0	144.0	4.15767	3.06744	0.0	580.101	0	snp	1X	1	1.0	1	60	58.1316	0.991266	0.631579				FALSE	A|synonymous_variant|LOW|Rv2319c|Rv2319c|transcript|CCP45106|protein_coding|1/1|c.417C>T|p.Ile139Ile|417/879|417/879|139/292||WARNING_TRANSCRIPT_NO_START_CODON			0.6	33.1867	3	0.18543	0.0131004	0.115721	411	490.46	2	81	0.837989	0.19708	0.00486618	MFS-561	T0080	2.2.1.1	2.2.1.1.1	2	0.00997	1	0.162011	0	0.000618733	0
3192475	G	A	8.46202e-14		pyrH	c.684C>T	p.Cys228Cys	1	259	259	0	1	0.223938	201	58	0	0.0	6834	1972	0	0.0	108	93	17	41	5.44105	24.5753	0.0	0.0	1	12.5947	4.83607	37.0	21.0	4.35811	4.83607	0.0	1011.52	0	snp	1X	1	1.0	1	60	60	1.0	0.995025				FALSE	A|synonymous_variant|LOW|pyrH|Rv2883c|transcript|CCP45685|protein_coding|1/1|c.684C>T|p.Cys228Cys|684/786|684/786|228/261||			0.22	32.7188	0	0.119205	0	0.206897	272	282.69	3	7	0.962185	0.0257353	0.0110294	MFS-561	T0080	2.2.1.1	2.2.1.1.1	2	0.00997	0	0.0378153	0	0.432193	0
123915	C	T	0		Rv0104-rpmB1	n.123915C>T		1	338	338	0	1	0.0621302	317	21	0	0.0	10778	714	0	0.0	179	138	12	9	14.5253	3.94093	0.0	0.0	1	3.1137	4.55157	10.0	11.0	3.94093	4.98997	0.0	2077.86	0	snp	1X	1	1.0	1	60	59.9937	1.0	1				FALSE	T|intergenic_region|MODIFIER|Rv0104-rpmB1|Rv0104-Rv0105c|intergenic_region|Rv0104-Rv0105c|||n.123915C>T||||||			0.06	32.6957	0	0.14	0	0.0714286	346	323.72	0	13	1.06882	0.0375723	0	MFS-563	T0081	2.2.1.1	2.2.1.1.1	2	0.0114982	0	0	0.0688249	0.731715	1
375940	C	T	0		Rv0306	c.27C>T	p.Ala9Ala	1	254	254	0	1	0.0944882	230	24	0	0.0	7820	816	0	0.0	119	111	12	12	3.61454	3.0103	0.0	0.0	1	4.45795	12.6781	10.0	14.0	4.45795	4.86077	0.0	1445.49	0	snp	1X	1	1.0	1	60	60	1.0	0.995652				FALSE	T|synonymous_variant|LOW|Rv0306|Rv0306|transcript|CCP43036|protein_coding|1/1|c.27C>T|p.Ala9Ala|27/672|27/672|9/223||			0.09	34	0	0.245033	0	0	272	278.55	0	5	0.976485	0.0183824	0	MFS-563	T0081	2.2.1.1	2.2.1.1.1	2	0.0114982	0	0.0235146	0	0.998948	1
410009	T	C	4000		iniB	c.648T>C	p.Val216Val	1	139	27.1429	0	1	0.0503597	0	7	7.33333	3.33333,7.33333	0	4488,238	245.333	113.333,245.333	0	0	3	4	0	3.27351,3.32051	0,0	0,0	1,1	3.60252,18.2106	0	63,7	69,0	6.23461,3.32051	0	0,0	878.647	0	snp	1M12D1M,3M1X10M	2	2,2	1	60	0	1,1	0			Chromosome:410006	FALSE	C|synonymous_variant|LOW|iniB|Rv0341|transcript|CCP43071|protein_coding|1/1|c.648T>C|p.Val216Val|648/1440|648/1440|216/479||			0.05	29.4231	5	0.0198675	0.714286	0.0714286	26	226.34	7	1	0.114871	0.0384615	0.269231	MFS-563	T0081	2.2.1.1	2.2.1.1.1	2	0.0114982	1	0.885129	0	8.74135e-14	0
1055595	C	T	6.0294e-16		pgi	c.1091G>A	p.Arg364His	1	305	305	0	1	0.0983607	275	30	0	0.0	9350	1020	0	0.0	112	163	15	15	23.5485	3.0103	0.0	0.0	1	4.16842	15.0205	17.0	13.0	17.1973	100.3	0.0	1695.44	0	snp	1X	1	1.0	1	60	59.9636	1.0	1				FALSE	T|missense_variant|MODERATE|pgi|Rv0946c|transcript|CCP43694|protein_coding|1/1|c.1091G>A|p.Arg364His|1091/1662|1091/1662|364/553||			0.1	33.0625	0	0.266634	0	0	317	296.48	0	4	1.06921	0.0126183	0	MFS-563	T0081	2.2.1.1	2.2.1.1.1	2	0.0114982	0	0	0.0692121	0.998178	1
2591484	G	A	42.8106		uspC	c.967G>A	p.Gly323Ser	1	428	428	1	1	0.502336	213	215	0	0.0	7242	7310	0	0.0	113	100	68	147	4.73321	66.0436	0.0	0.0	1	4.23238	31.6472	102.0	113.0	3.50519	14.1123	0.0	9.85746	0	snp	1X	1	1.0	1	60	59.1737	1.0	0.610329				FALSE	A|missense_variant|MODERATE|uspC|Rv2318|transcript|CCP45105|protein_coding|1/1|c.967G>A|p.Gly323Ser|967/1323|967/1323|323/440||WARNING_TRANSCRIPT_NO_START_CODON			0.5	30.5907	2	0.3	0.00930233	0.183721	516	538	1	115	0.959108	0.222868	0.00193798	MFS-563	T0081	2.2.1.1	2.2.1.1.1	2	0.0114982	1	0.0408922	0	0.000898661	0
2592310	G	A	1797.72		Rv2319c	c.417C>T	p.Ile139Ile	1	373	373	1	1	0.573727	159	214	0	0.0	5406	7276	0	0.0	71	88	139	75	6.95719	44.5727	0.0	0.0	1	61.6198	202.963	69.0	145.0	20.9097	3.35173	0.0	413.941	0	snp	1X	1	1.0	1	60	58.3836	1.0	0.628931				FALSE	A|synonymous_variant|LOW|Rv2319c|Rv2319c|transcript|CCP45106|protein_coding|1/1|c.417C>T|p.Ile139Ile|417/879|417/879|139/292||WARNING_TRANSCRIPT_NO_START_CODON			0.57	33.4911	4	0.195489	0.0186916	0.149533	399	469.5	0	84	0.84984	0.210526	0	MFS-563	T0081	2.2.1.1	2.2.1.1.1	2	0.0114982	1	0.15016	0	0.000388522	0
3473998	G	A	5968.25		prfB-fprA	n.3473998G>A			212				0.0518868		11									3	8																1X				60							FALSE	A|intergenic_region|MODIFIER|prfB-fprA|Rv3105c-Rv3106|intergenic_region|Rv3105c-Rv3106|||n.3473998G>A||||||			0.05	34	0	0.0137931	0	0.227273	235	248.18	0	7	0.946893	0.0297872	0	MFS-563	T0081	2.2.1.1	2.2.1.1.1	2	0.0114982	1	0.0531066	0	0.120176	0
3717108	C	A	9.22162e-15		sugI	c.19C>A	p.Pro7Thr	1	218	218	0	1	0.100917	196	22	0	0.0	6664	748	0	0.0	75	121	8	14	26.4533	6.56362	0.0	0.0	1	4.58955	10.4997	13.0	9.0	17.2236	14.3551	0.0	1217.02	0	snp	1X	1	1.0	1	60	60	1.0	1				FALSE	A|missense_variant|MODERATE|sugI|Rv3331|transcript|CCP46152|protein_coding|1/1|c.19C>A|p.Pro7Thr|19/1509|19/1509|7/502||WARNING_TRANSCRIPT_NO_START_CODON			0.1	33.3333	2	0.208955	0.0909091	0.136364	228	246.95	1	4	0.923264	0.0175439	0.00438596	MFS-563	T0081	2.2.1.1	2.2.1.1.1	2	0.0114982	0	0.0767362	0	0.966705	1
366000	C	T	5.82215e-14		Rv0303	c.767C>T	p.Ala256Val	1	245	245	0	1	0.0857143	224	21	0	0.0	7616	714	0	0.0	115	109	5	16	3.35929	15.5221	0.0	0.0	1	11.386	12.937	6.0	15.0	15.5221	35.6212	0.0	1424.06	0	snp	1X	1	1.0	1	60	60	1.0	1				FALSE	T|missense_variant|MODERATE|Rv0303|Rv0303|transcript|CCP43033|protein_coding|1/1|c.767C>T|p.Ala256Val|767/909|767/909|256/302||			0.09	33	1	0.215074	0.047619	0.261905	255	249.48	0	7	1.02213	0.027451	0	MFS-571	T0103	3.1.1	3.1.1.i1	3	0.0119553	0	0	0.022126	0.8451	1
660302	G	A	6.48463e-06		cyp135B1	c.853G>A	p.Ala285Thr	1	249	249	0	1	0.497992	125	124	0	0.0	4250	4214	0	0.0	63	62	72	52	3.02767	10.015	0.0	0.0	1	25.7057	9.28151	44.0	80.0	7.49334	5.11229	0.0	13.4146	0	snp	1X	1	1.0	1	60	60	0.991935	1				FALSE	A|missense_variant|MODERATE|cyp135B1|Rv0568|transcript|CCP43306|protein_coding|1/1|c.853G>A|p.Ala285Thr|853/1419|853/1419|285/472||			0.5	33.808	0	0.238411	0	0.0806452	257	236.95	2	8	1.08462	0.0311284	0.0077821	MFS-571	T0103	3.1.1	3.1.1.i1	3	0.0119553	0	0	0.084617	0.942318	1
1753519	G	C	4800		fadD11.1	c.10G>C	p.Ala4Pro	1	173	196.286	0	1	0.0578035	1	10	0.5	0.5,0	34	5506,340	6	6,0	0	1	3	7	5.18177	97.59,6.48466	0,0	0,0	1,1	7.35324,24.725	5.18177	90,0	72,10	8.37196,6.48466	5.18177	0,0	1048.17	0	snp	1M1I6M,1X6M	2	2,2	1	60	60	1,1	1			Chromosome:1753519	FALSE	C|missense_variant|MODERATE|fadD11.1|Rv1549|transcript|CCP44313|protein_coding|1/1|c.10G>C|p.Ala4Pro|10/528|10/528|4/175||WARNING_TRANSCRIPT_NO_START_CODON			0.06	31.1538	0	0	0	0.2	245	252.77	0	2	0.969261	0.00816327	0	MFS-571	T0103	3.1.1	3.1.1.i1	3	0.0119553	1	0.0307394	0	0.222817	0
3539580	C	T	0		aofH	c.1076C>T	p.Ala359Val	1	260	260	0	1	0.161538	218	42	0	0.0	7412	1424	0	0.0	98	120	23	19	7.83137	3.83753	0.0	0.0	1	8.18047	3.6478	26.0	16.0	3.0103	10.8196	0.0	1236.37	0	snp	1X	1	1.0	1	60	60	1.0	1				FALSE	T|missense_variant|MODERATE|aofH|Rv3170|transcript|CCP45981|protein_coding|1/1|c.1076C>T|p.Ala359Val|1076/1347|1076/1347|359/448||WARNING_TRANSCRIPT_NO_START_CODON			0.16	30.1429	0	0.219921	0	0.047619	292	280.87	2	7	1.03963	0.0239726	0.00684932	MFS-571	T0103	3.1.1	3.1.1.i1	3	0.0119553	0	0	0.0396269	0.964807	1
3473998	G	A	7536.38		prfB-fprA	n.3473998G>A			274				0.0656934		18									2	16																1X				60							FALSE	A|intergenic_region|MODIFIER|prfB-fprA|Rv3105c-Rv3106|intergenic_region|Rv3105c-Rv3106|||n.3473998G>A||||||			0.07	32.8421	0	0.013245	0	0.388889	305	329.73	4	12	0.924999	0.0393443	0.0131148	MFS-572	T0103	3.1.1	3.1.1.i1	3	0.0119351	1	0.0750008	0	0.00247909	0
971644	C	T	0		fadE10	c.1140C>T	p.Gly380Gly	1	247	247	0	1	0.0566802	233	14	0	0.0	7922	476	0	0.0	100	133	7	7	13.1594	3.0103	0.0	0.0	1	8.59409	14.4268	4.0	10.0	5.49198	5.10722	0.0	1534.72	0	snp	1X	1	1.0	1	60	60	1.0	1				FALSE	T|synonymous_variant|LOW|fadE10|Rv0873|transcript|CCP43621|protein_coding|1/1|c.1140C>T|p.Gly380Gly|1140/1953|1140/1953|380/650||			0.06	33.4667	0	0.238411	0	0	259	273.19	0	7	0.948058	0.027027	0	MFS-573	T0110	4.1.1.1	4.1.i1.2.1	4	0.00588683	0	0.0519419	0	0.997534	1
3112122	T	C	1.60322e-14		Rv2803	c.301T>C	p.Leu101Leu	1	233	233	0	1	0.180258	191	42	0	0.0	6494	1428	0	0.0	102	89	20	22	4.93166	3.21711	0.0	0.0	1	4.87156	7.1145	24.0	18.0	4.87156	11.2983	0.0	1044.84	0	snp	1X	1	1.0	1	60	59.9843	1.0	1				FALSE	C|synonymous_variant|LOW|Rv2803|Rv2803|transcript|CCP45603|protein_coding|1/1|c.301T>C|p.Leu101Leu|301/468|301/468|101/155||			0.18	34	0	0.176026	0	0.0238095	239	233.09	1	8	1.02536	0.0334728	0.0041841	MFS-573	T0110	4.1.1.1	4.1.i1.2.1	4	0.00588683	0	0	0.025355	0.966161	1
4038406	C	T	0		clpC1	c.2299G>A	p.Val767Met	1	246	246	0	1	0.0934959	222	23	0	0.0	7548	782	0	0.0	124	98	10	13	9.62253	3.86001	0.0	0.0	1	3.10471	8.64439	12.0	11.0	5.3706	6.92286	0.0	1395.34	0	snp	1X	1	2.0	1	60	60	1.0	1				FALSE	T|missense_variant|MODERATE|clpC1|Rv3596c|transcript|CCP46419|protein_coding|1/1|c.2299G>A|p.Val767Met|2299/2547|2299/2547|767/848||			0.09	34	1	0.284768	0.0434783	0.0652174	251	261.8	1	5	0.958747	0.0199203	0.00398406	MFS-573	T0110	4.1.1.1	4.1.i1.2.1	4	0.00588683	0	0.0412529	0	0.998181	1
306019	G	A	1.51884e-14		cobU	c.331C>T	p.Leu111Phe	1	259	259	0	1	0.0540541	245	14	0	0.0	8330	476	0	0.0	132	113	5	9	6.2099	5.49198	0.0	0.0	1	3.63072	3.01916	6.0	8.0	5.49198	3.23188	0.0	1623.26	0	snp	1X	1	1.0	1	60	59.9918	1.0	0.995918				FALSE	A|missense_variant|MODERATE|cobU|Rv0254c|transcript|CCP42983|protein_coding|1/1|c.331C>T|p.Leu111Phe|331/525|331/525|111/174||WARNING_TRANSCRIPT_NO_START_CODON			0.05	33.4667	0	0.362319	0	0.142857	271	291.2	0	9	0.930632	0.0332103	0	MFS-574	T0112	3.1.1	3.1.1.i1	3	0.010443	0	0.0693681	0	0.998739	1
1112776	G	C	0		Rv0996	c.393G>C	p.Pro131Pro	1	223	223	0	1	0.0762332	206	17	0	0.0	7004	578	0	0.0	113	93	12	5	7.22675	9.26925	0.0	0.0	1	6.20364	5.07636	11.0	6.0	4.1599	3.68493	0.0	1328.3	0	snp	1X	1	1.0	1	60	59.9612	1.0	0.995146				FALSE	C|synonymous_variant|LOW|Rv0996|Rv0996|transcript|CCP43746|protein_coding|1/1|c.393G>C|p.Pro131Pro|393/1077|393/1077|131/358||			0.08	33.5556	0	0.285784	0	0.205882	236	244.67	2	6	0.964565	0.0254237	0.00847458	MFS-574	T0112	3.1.1	3.1.1.i1	3	0.010443	0	0.0354355	0	0.981694	1
1300960	C	T	2.09141e-14		mshB	c.657C>T	p.Ser219Ser	1	221	221	0	1	0.0542986	209	12	0	0.0	7106	408	0	0.0	103	106	8	4	3.10381	5.9056	0.0	0.0	1	9.52472	6.76103	9.0	3.0	9.52472	18.8132	0.0	1382.34	0	snp	1X	1	1.0	1	60	60	1.0	1				FALSE	T|synonymous_variant|LOW|mshB|Rv1170|transcript|CCP43926|protein_coding|1/1|c.657C>T|p.Ser219Ser|657/912|657/912|219/303||			0.05	31.125	0	0.195364	0	0.166667	238	225.18	0	6	1.05693	0.0252101	0	MFS-574	T0112	3.1.1	3.1.1.i1	3	0.010443	0	0	0.0569322	0.845921	1
1562305	C	T	2.20595e-14		PPE20	c.537C>T	p.Ser179Ser	1	261	261	0	1	0.0536398	247	14	0	0.0	8398	476	0	0.0	114	133	7	7	6.18399	3.0103	0.0	0.0	1	3.0103	4.98836	7.0	7.0	3.63072	6.18399	0.0	1635.14	0	snp	1X	1	1.0	1	60	60	1.0	1				FALSE	T|synonymous_variant|LOW|PPE20|Rv1387|transcript|CCP44146|protein_coding|1/1|c.537C>T|p.Ser179Ser|537/1620|537/1620|179/539||			0.05	32.125	0	0.292384	0	0	268	277.83	0	9	0.964619	0.0335821	0	MFS-574	T0112	3.1.1	3.1.1.i1	3	0.010443	0	0.0353813	0	0.998674	1
4082850	C	T	1.9383e-13		Rv3645	c.44C>T	p.Ala15Val	1	265	265	0	1	0.396226	160	105	0	0.0	5440	3570	0	0.0	65	95	41	64	15.2248	13.9504	0.0	0.0	1	25.5316	18.6992	69.0	36.0	4.02365	10.8276	0.0	386.517	0	snp	1X	1	1.0	1	60	60	1.0	0.99375				FALSE	T|missense_variant|MODERATE|Rv3645|Rv3645|transcript|CCP46468|protein_coding|1/1|c.44C>T|p.Ala15Val|44/1650|44/1650|15/549||			0.4	34	3	0.271523	0.0285714	0.109524	269	257.76	0	7	1.04361	0.0260223	0	MFS-574	T0112	3.1.1	3.1.1.i1	3	0.010443	0	0	0.0436065	0.992182	1
1301452	C	T	4761.04		Rv1171	c.146C>T	p.Pro49Leu	1	280	280	1	1	0.778571	62	218	0	0.0	2108	7412	0	0.0	33	29	98	120	3.57068	7.83137	0.0	0.0	1	3.16967	6.51267	111.0	107.0	18.9477	17.0198	0.0	1096.27	0	snp	1X	1	1.0	1	60	60	0.990826	1				FALSE	T|missense_variant|MODERATE|Rv1171|Rv1171|transcript|CCP43927|protein_coding|1/1|c.146C>T|p.Pro49Leu|146/441|146/441|49/146||WARNING_TRANSCRIPT_NO_START_CODON			0.78	33.2446	5	0.278146	0.0229358	0.0504587	299	297.96	3	9	1.00349	0.0301003	0.0100334	MFS-575	T0115	2.2.1	2.2.1.1.1	2	0.0101523	0	0	0.0034904	0.994511	1
2592310	G	A	2739.86		Rv2319c	c.417C>T	p.Ile139Ile	1	439	439	1	1	0.596811	177	262	0	0.0	6018	8908	0	0.0	81	96	149	113	5.77065	13.7516	0.0	0.0	1	34.8696	176.74	100.0	162.0	22.106	11.9538	0.0	630.876	0	snp	1X	1	1.0	1	60	58.5989	0.992366	0.615819				FALSE	A|synonymous_variant|LOW|Rv2319c|Rv2319c|transcript|CCP45106|protein_coding|1/1|c.417C>T|p.Ile139Ile|417/879|417/879|139/292||WARNING_TRANSCRIPT_NO_START_CODON			0.6	33.4368	1	0.172185	0.00381679	0.0687023	472	514.79	2	93	0.916879	0.197034	0.00423729	MFS-575	T0115	2.2.1	2.2.1.1.1	2	0.0101523	1	0.0831213	0	0.00119341	0
4265593	G	T	0		fbpD-fbpA	n.4265593G>T		1	301	301	0	1	0.222591	234	67	0	0.0	7956	2278	0	0.0	124	110	38	29	4.82914	5.63551	0.0	0.0	1	5.63551	5.38593	29.0	38.0	3.82055	51.1168	0.0	1163.33	0	snp	1X	1	1.0	1	59.9403	59.8419	1.0	1				FALSE	T|intergenic_region|MODIFIER|fbpD-fbpA|Rv3803c-Rv3804c|intergenic_region|Rv3803c-Rv3804c|||n.4265593G>T||||||			0.22	32.8649	1	0.238411	0.0149254	0.0671642	313	296.68	1	5	1.05501	0.0159744	0.00319489	MFS-575	T0115	2.2.1	2.2.1.1.1	2	0.0101523	0	0	0.0550088	0.989205	1
746446	C	T	0		fabD2	c.84C>T	p.Val28Val	1	231	231	0	1	0.0606061	217	14	0	0.0	7378	476.0	0	0.0	130	87	9	5	21.5128	5.49198	0.0	0.0	1.0	5.49198	7.42329	9.0	5.0	8.59409	6.62275	0.0	1422	0	snp	1X	1	1.0	1	60	60	1.0	1				FALSE	T|synonymous_variant|LOW|fabD2|Rv0649|transcript|CCP43392|protein_coding|1/1|c.84C>T|p.Val28Val|84/675|84/675|28/224||			0.06	31.25	0	0.311258	0	0.142857	262	270.6	11	5	0.968219	0.019084	0.0419847	MFS-576	T0115	2.2.1	2.2.1.1.1	2	0.00937883	0	0.0317812	0	0.91041	1
1753519	G	C	6765.55		fadD11.1	c.10G>C	p.Ala4Pro		237				0.0506329		12									3	9																1X				60							FALSE	C|missense_variant|MODERATE|fadD11.1|Rv1549|transcript|CCP44313|protein_coding|1/1|c.10G>C|p.Ala4Pro|10/528|10/528|4/175||WARNING_TRANSCRIPT_NO_START_CODON			0.05	29.5	0	0	0	0.25	337	338.01	2	2	0.997012	0.00593472	0.00593472	MFS-576	T0115	2.2.1	2.2.1.1.1	2	0.00937883	1	0.00298808	0	0.0746566	0
2592310	G	A	3080.91		Rv2319c	c.417C>T	p.Ile139Ile	1	514	514	1	1	0.593385	209	305	0	0.0	7106	10370.0	0	0.0	92	117	192	113	9.50394	47.4436	0.0	0.0	1.0	78.5419	265.675	101.0	204.0	45.2223	6.01296	0.0	709.405	0	snp	1X	1	1.0	1	60	58.378	1.0	0.602871				FALSE	A|synonymous_variant|LOW|Rv2319c|Rv2319c|transcript|CCP45106|protein_coding|1/1|c.417C>T|p.Ile139Ile|417/879|417/879|139/292||WARNING_TRANSCRIPT_NO_START_CODON			0.59	33.4517	3	0.18543	0.00983607	0.129508	549	656.62	4	113	0.8361	0.205829	0.00728597	MFS-576	T0115	2.2.1	2.2.1.1.1	2	0.00937883	1	0.1639	0	0.000271053	0
397854	A	G	4898.08		Rv0332	c.413A>G	p.Asp138Gly	1	257	257	1	1	0.81323	48	209	0	0.0	1632	7106	0	0.0	24	24	111	98	3.0103	4.76618	0.0	0.0	1	24.0497	21.1059	82.0	127.0	22.2211	9.52472	0.0	1127.83	0	snp	1X	1	1.0	1	60	60	1.0	1				FALSE	G|missense_variant|MODERATE|Rv0332|Rv0332|transcript|CCP43062|protein_coding|1/1|c.413A>G|p.Asp138Gly|413/786|413/786|138/261||			0.81	33.095	2	0.225166	0.00956938	0.0311005	271	262.1	0	2	1.03396	0.00738007	0	MFS-578	T0116	2.2.1.1	2.2.1.1.1	2	0.0095921	0	0	0.0339565	0.997228	1
410009	T	C	3700		iniB	c.648T>C	p.Val216Val	1	131	28.6429	0	1	0.0763359	0	10	8.66667	1.66667,8.66667	0	4114,340	294.667	56.6667,294.667	0	0	6	4	0	6.04318,3.87889	0,0	0,0	1,1	3.02825,24.725	0	61,10	60,0	3.45895,3.87889	0	0,0	783.034	0	snp	1M12D1M,3M1X10M	2	2,2	1	60	0	0.991736,1	0			Chromosome:410006	FALSE	C|synonymous_variant|LOW|iniB|Rv0341|transcript|CCP43071|protein_coding|1/1|c.648T>C|p.Val216Val|648/1440|648/1440|216/479||			0.08	27.6	7	0.0337838	0.7	0.1	30	220.6	3	4	0.135993	0.133333	0.1	MFS-578	T0116	2.2.1.1	2.2.1.1.1	2	0.0095921	1	0.864007	0	6.39486e-10	0
438736	T	C	9.06473e-14		Rv0360c	c.4A>G	p.Thr2Ala	1	236	236	0	1	0.211864	186	50	0	0.0	6324	1700	0	0.0	67	119	15	35	34.5784	20.3821	0.0	0.0	1	4.57376	12.1632	22.0	28.0	5.78978	13.5174	0.0	949.142	0	snp	1X	1	1.0	1	60	60	1.0	1				FALSE	C|missense_variant|MODERATE|Rv0360c|Rv0360c|transcript|CCP43090|protein_coding|1/1|c.4A>G|p.Thr2Ala|4/438|4/438|2/145||WARNING_TRANSCRIPT_NO_START_CODON			0.21	34	0	0.266667	0	0.2	244	274.27	0	4	0.889634	0.0163934	0	MFS-578	T0116	2.2.1.1	2.2.1.1.1	2	0.0095921	0	0.110366	0	0.9914	1
737506	T	C	0		mmaA3	c.644A>G	p.Glu215Gly	1	248	248	0	1	0.193548	200	48	0	0.0	6800	1632	0	0.0	110	90	33	15	7.35324	17.6677	0.0	0.0	1	3.19126	3.0103	25.0	23.0	5.9056	7.35324	0.0	1070.57	0	snp	1X	1	1.0	1	60	59.91	1.0	1				FALSE	C|missense_variant|MODERATE|mmaA3|Rv0643c|transcript|CCP43386|protein_coding|1/1|c.644A>G|p.Glu215Gly|644/882|644/882|215/293||			0.19	32.8462	1	0.271523	0.0208333	0.1875	269	297.28	0	6	0.904871	0.0223048	0	MFS-578	T0116	2.2.1.1	2.2.1.1.1	2	0.0095921	0	0.0951292	0	0.987749	1
853668	C	T	1.21747e-13		phoR	c.1273C>T	p.Arg425Trp	1	207	207	0	1	0.169082	171	35	0	0.0	5814	1190	0	0.0	107	64	18	17	26.4901	3.07234	0.0	0.0	1	3.56868	12.2676	16.0	19.0	4.56135	15.2137	0.0	945.692	0	snp	1X	1	2.0	1	60	60	1.0	1				FALSE	T|missense_variant|MODERATE|phoR|Rv0758|transcript|CCP43505|protein_coding|1/1|c.1273C>T|p.Arg425Trp|1273/1458|1273/1458|425/485||			0.17	33.5676	1	0.285714	0.0285714	0.0142857	225	246.93	1	3	0.911189	0.0133333	0.00444444	MFS-578	T0116	2.2.1.1	2.2.1.1.1	2	0.0095921	0	0.0888106	0	0.999193	1
1254134	A	G	1218.34		Rv1129c	c.401T>C	p.Leu134Pro	1	222	222	1	1	0.59009	91	131	0	0.0	3094	4454	0	0.0	51	40	77	54	5.89764	11.7791	0.0	0.0	1	6.73993	15.6335	73.0	58.0	8.99428	3.03416	0.0	280.532	0	snp	1X	1	1.0	1	60	60	1.0	1				FALSE	G|missense_variant|MODERATE|Rv1129c|Rv1129c|transcript|CCP43883|protein_coding|1/1|c.401T>C|p.Leu134Pro|401/1461|401/1461|134/486||			0.59	33.6119	2	0.219272	0.0152672	0.0877863	232	234.6	1	2	0.988917	0.00862069	0.00431034	MFS-578	T0116	2.2.1.1	2.2.1.1.1	2	0.0095921	0	0.0110827	0	0.994909	1
1392368	A	C	1077.78		Rv1248c	c.685T>G	p.Phe229Val	1	259	259	1	1	0.567568	112	147	0	0.0	3808	4998	0	0.0	47	65	64	83	9.29206	8.34296	0.0	0.0	1	3.73412	9.29206	77.0	70.0	8.34296	10.7656	0.0	248.169	0	snp	1X	1	1.0	1	60	60	0.993197	1				FALSE	C|missense_variant|MODERATE|Rv1248c|Rv1248c|transcript|CCP44004|protein_coding|1/1|c.685T>G|p.Phe229Val|685/3696|685/3696|229/1231||WARNING_TRANSCRIPT_NO_START_CODON			0.57	33.3117	1	0.218543	0.00680272	0.0646259	283	279.05	0	5	1.01416	0.0176678	0	MFS-578	T0116	2.2.1.1	2.2.1.1.1	2	0.0095921	0	0	0.0141552	0.994165	1
1687424	G	A	0		Rv1496	c.541G>A	p.Ala181Thr	1	232	232	0	1	0.133621	201	31	0	0.0	6834	1054	0	0.0	99	102	15	16	3.10753	3.08035	0.0	0.0	1	3.64073	7.77458	14.0	17.0	4.76149	6.13247	0.0	1193.35	0	snp	1X	1	1.0	1	60	60	1.0	1				FALSE	A|missense_variant|MODERATE|Rv1496|Rv1496|transcript|CCP44257|protein_coding|1/1|c.541G>A|p.Ala181Thr|541/1005|541/1005|181/334||			0.13	33.3333	0	0.245033	0	0.016129	241	257.59	1	7	0.935595	0.0290456	0.00414938	MFS-578	T0116	2.2.1.1	2.2.1.1.1	2	0.0095921	0	0.0644047	0	0.995559	1
2075129	G	T	4137.43		Rv1830	c.289G>T	p.Ala97Ser	1	236	236	1	1	0.788136	50	186	0	0.0	1700	6324	0	0.0	28	22	108	78	4.57376	13.5174	0.0	0.0	1	5.29852	3.70517	86.0	100.0	6.79286	3.0103	0.0	952.679	0	snp	1X	1	1.0	1	60	60	1.0	1				FALSE	T|missense_variant|MODERATE|Rv1830|Rv1830|transcript|CCP44596|protein_coding|1/1|c.289G>T|p.Ala97Ser|289/678|289/678|97/225||WARNING_TRANSCRIPT_NO_START_CODON			0.79	33.4872	3	0.278146	0.016129	0.0806452	248	270.04	0	2	0.918382	0.00806452	0	MFS-578	T0116	2.2.1.1	2.2.1.1.1	2	0.0095921	0	0.0816175	0	0.998971	1
2243433	T	C	0		Rv1998c	c.289A>G	p.Thr97Ala	1	265	265	0	1	0.0566038	250	15	0	0.0	8500	510	0	0.0	126	124	4	11	3.04504	10.1038	0.0	0.0	1	3.15506	3.14927	8.0	7.0	4.31318	9.82004	0.0	1651.36	0	snp	1X	1	1.0	1	60	59.944	1.0	1				FALSE	C|missense_variant|MODERATE|Rv1998c|Rv1998c|transcript|CCP44770|protein_coding|1/1|c.289A>G|p.Thr97Ala|289/777|289/777|97/258||			0.06	34	0	0.18543	0	0.233333	292	305.99	1	8	0.95428	0.0273973	0.00342466	MFS-578	T0116	2.2.1.1	2.2.1.1.1	2	0.0095921	0	0.0457204	0	0.849667	1
2323676	G	A	1.24765e-14		cobI	c.502G>A	p.Glu168Lys	1	227	227	0	1	0.0837004	208	19	0	0.0	7072	646	0	0.0	84	124	9	10	19.7139	3.12459	0.0	0.0	1	4.03889	3.05206	8.0	11.0	5.8675	5.0565	0.0	1324.25	0	snp	1X	1	1.0	1	60	60	1.0	1				FALSE	A|missense_variant|MODERATE|cobI|Rv2066|transcript|CCP44840|protein_coding|1/1|c.502G>A|p.Glu168Lys|502/1527|502/1527|168/508||			0.08	33.619	0	0.238411	0	0.0263158	239	250.13	2	3	0.955503	0.0125523	0.0083682	MFS-578	T0116	2.2.1.1	2.2.1.1.1	2	0.0095921	0	0.0444969	0	0.997123	1
2418954	C	T	2.07935e-14		murF	c.51G>A	p.Val17Val	1	198	198	0	1	0.0656566	185	13	0	0.0	6290	442	0	0.0	96	89	5	8	3.58545	4.51363	0.0	0.0	1	3.17734	20.8633	6.0	7.0	3.17734	3.96105	0.0	1203.5	0	snp	1X	1	1.0	1	60	60	1.0	0.994595				FALSE	T|synonymous_variant|LOW|murF|Rv2157c|transcript|CCP44933|protein_coding|1/1|c.51G>A|p.Val17Val|51/1533|51/1533|17/510||			0.07	33.4286	1	0.362416	0.0769231	0.115385	203	222.9	0	3	0.910722	0.0147783	0	MFS-578	T0116	2.2.1.1	2.2.1.1.1	2	0.0095921	0	0.0892777	0	0.999557	1
2513973	C	T	1.2416e-14		aceE	c.1435C>T	p.Leu479Leu	1	218	218	0	1	0.188073	177	41	0	0.0	6018	1394	0	0.0	95	82	24	17	5.08363	5.60547	0.0	0.0	1	3.48696	3.31701	22.0	19.0	4.33437	3.61144	0.0	956.065	0	snp	1X	1	1.0	1	60	60	1.0	1				FALSE	T|synonymous_variant|LOW|aceE|Rv2241|transcript|CCP45021|protein_coding|1/1|c.1435C>T|p.Leu479Leu|1435/2706|1435/2706|479/901||WARNING_TRANSCRIPT_NO_START_CODON			0.19	33.3023	0	0.231788	0	0.0853659	231	237.91	1	4	0.970955	0.017316	0.004329	MFS-578	T0116	2.2.1.1	2.2.1.1.1	2	0.0095921	0	0.0290446	0	0.993463	1
2542326	A	C	0		Rv2267c	c.485T>G	p.Leu162Arg	1	286	286	0	1	0.15035	243	43	0	0.0	8262	1462	0	0.0	117	126	20	23	3.73412	3.46479	0.0	0.0	1	7.10075	12.7417	26.0	17.0	11.5447	53.2759	0.0	1395	0	snp	1X	1	1.0	1	60	59.9918	1.0	1				FALSE	C|missense_variant|MODERATE|Rv2267c|Rv2267c|transcript|CCP45048|protein_coding|1/1|c.485T>G|p.Leu162Arg|485/1167|485/1167|162/388||			0.15	33.8182	0	0.178808	0	0.0348837	289	312.15	0	5	0.925837	0.017301	0	MFS-578	T0116	2.2.1.1	2.2.1.1.1	2	0.0095921	0	0.0741631	0	0.991684	1
2591484	G	A	1179.52		uspC	c.967G>A	p.Gly323Ser	1	424	424	1	1	0.54717	192	232	0	0.0	6528	7888	0	0.0	100	92	73	159	3.73412	72.2353	0.0	0.0	1	4.35811	31.2847	110.0	122.0	4.84482	3.41745	0.0	271.595	0	snp	1X	1	1.0	1	59.9483	59.4271	1.0	0.578125				FALSE	A|missense_variant|MODERATE|uspC|Rv2318|transcript|CCP45105|protein_coding|1/1|c.967G>A|p.Gly323Ser|967/1323|967/1323|323/440||WARNING_TRANSCRIPT_NO_START_CODON			0.55	30.9653	1	0.317881	0.00431034	0.185345	500	521.72	1	103	0.958368	0.206	0.002	MFS-578	T0116	2.2.1.1	2.2.1.1.1	2	0.0095921	1	0.0416315	0	0.00386484	0
2592310	G	A	2528.27		Rv2319c	c.417C>T	p.Ile139Ile	1	376	376	1	1	0.601064	150	226	0	0.0	5100	7684	0	0.0	59	91	134	92	17.8342	19.9593	0.0	0.0	1	27.031	211.472	88.0	138.0	14.1175	5.84769	0.0	582.155	0	snp	1X	1	1.0	1	60	58.5867	1.0	0.666667				FALSE	A|synonymous_variant|LOW|Rv2319c|Rv2319c|transcript|CCP45106|protein_coding|1/1|c.417C>T|p.Ile139Ile|417/879|417/879|139/292||WARNING_TRANSCRIPT_NO_START_CODON			0.6	33.2437	2	0.215232	0.00884956	0.0929204	411	508.32	2	79	0.808546	0.192214	0.00486618	MFS-578	T0116	2.2.1.1	2.2.1.1.1	2	0.0095921	1	0.191454	0	0.00202364	0
2593737	G	A	3.37538e-15		rocE	c.417C>T	p.Asn139Asn	1	232	232	0	1	0.0991379	209	23	0	0.0	7106	782	0	0.0	96	113	10	13	6.01296	3.86001	0.0	0.0	1	5.3706	4.76618	14.0	9.0	7.63648	4.26747	0.0	1307.17	0	snp	1X	1	1.0	1	60	59.9043	1.0	0.990431				FALSE	A|synonymous_variant|LOW|rocE|Rv2320c|transcript|CCP45107|protein_coding|1/1|c.417C>T|p.Asn139Asn|417/1431|417/1431|139/476||			0.1	33.6667	0	0.279051	0	0.0652174	237	250.89	0	2	0.944637	0.00843882	0	MFS-578	T0116	2.2.1.1	2.2.1.1.1	2	0.0095921	0	0.0553629	0	0.999287	1
2597782	G	T	0		Rv2325c	c.76C>A	p.Pro26Thr	1	223	223	0	1	0.112108	198	25	0	0.0	6732	850	0	0.0	87	111	12	13	9.32731	3.09716	0.0	0.0	1	3.79203	3.40511	14.0	11.0	5.18177	7.39711	0.0	1213.6	0	snp	1X	1	1.0	1	60	59.9697	1.0	0.994949				FALSE	T|missense_variant|MODERATE|Rv2325c|Rv2325c|transcript|CCP45112|protein_coding|1/1|c.76C>A|p.Pro26Thr|76/849|76/849|26/282||			0.11	32.6429	1	0.195364	0.04	0.02	243	242.27	0	4	1.00301	0.0164609	0	MFS-578	T0116	2.2.1.1	2.2.1.1.1	2	0.0095921	0	0	0.00301317	0.994279	1
2695189	A	G	1.19577e-13		cysW	c.611T>C	p.Leu204Pro	1	242	242	0	1	0.202479	193	49	0	0.0	6562	1666	0	0.0	99	94	32	17	3.29158	12.9813	0.0	0.0	1	4.11819	12.4725	27.0	22.0	19.0083	8.96216	0.0	1014.87	0	snp	1X	1	1.0	1	60	60	0.979592	0.994819				FALSE	G|missense_variant|MODERATE|cysW|Rv2398c|transcript|CCP45188|protein_coding|1/1|c.611T>C|p.Leu204Pro|611/819|611/819|204/272||			0.2	33.1273	1	0.251656	0.0204082	0.153061	256	276.85	1	8	0.924688	0.03125	0.00390625	MFS-578	T0116	2.2.1.1	2.2.1.1.1	2	0.0095921	0	0.0753115	0	0.973882	1
3087975	A	G	0		Rv2781c	c.1010T>C	p.Leu337Pro	1	251	251	0	1	0.179283	206	45	0	0.0	7004	1530	0	0.0	114	92	26	19	8.11221	5.37479	0.0	0.0	1	11.1654	6.42563	16.0	29.0	5.37479	10.1361	0.0	1131.1	0	snp	1X	1	1.0	1	60	60	1.0	1				FALSE	G|missense_variant|MODERATE|Rv2781c|Rv2781c|transcript|CCP45580|protein_coding|1/1|c.1010T>C|p.Leu337Pro|1010/1035|1010/1035|337/344||			0.18	33.3617	0	0.26	0	0.0777778	263	266.49	0	0	0.986904	0	0	MFS-578	T0116	2.2.1.1	2.2.1.1.1	2	0.0095921	0	0.0130962	0	0.99926	1
3309055	C	T	6.2985e-15		Rv2956	c.388C>T	p.Pro130Ser	1	248	248	0	1	0.0524194	235	13	0	0.0	7990	442	0	0.0	124	111	9	4	4.57191	7.18621	0.0	0.0	1	7.18621	3.24131	4.0	9.0	7.18621	3.75876	0.0	1561.53	0	snp	1X	1	1.0	1	60	59.9574	1.0	0.995745				FALSE	T|missense_variant|MODERATE|Rv2956|Rv2956|transcript|CCP45760|protein_coding|1/1|c.388C>T|p.Pro130Ser|388/732|388/732|130/243||WARNING_TRANSCRIPT_NO_START_CODON			0.05	34	0	0.290541	0	0.192308	255	294.8	1	2	0.864993	0.00784314	0.00392157	MFS-578	T0116	2.2.1.1	2.2.1.1.1	2	0.0095921	0	0.135007	0	0.995812	1
3326324	A	G	0		Rv2971	c.224A>G	p.Glu75Gly	1	248	248	0	1	0.16129	208	40	0	0.0	7072	1360	0	0.0	90	118	19	21	11.1951	3.22745	0.0	0.0	1	4.96463	10.0676	17.0	23.0	6.48466	21.4261	0.0	1174.38	0	snp	1X	1	1.0	1	60	59.9327	0.975	0.990385				FALSE	G|missense_variant|MODERATE|Rv2971|Rv2971|transcript|CCP45776|protein_coding|1/1|c.224A>G|p.Glu75Gly|224/849|224/849|75/282||WARNING_TRANSCRIPT_NO_START_CODON			0.16	33.45	1	0.349993	0.025	0.025	254	282	0	5	0.900709	0.019685	0	MFS-578	T0116	2.2.1.1	2.2.1.1.1	2	0.0095921	0	0.0992908	0	0.999784	1
3352908	T	C	0		leuB	c.561A>G	p.Gly187Gly	1	201	201	0	1	0.139303	173	28	0	0.0	5882	952	0	0.0	71	102	10	18	15.0726	7.97367	0.0	0.0	1	7.97367	5.13156	10.0	18.0	3.0103	8.54567	0.0	1016.32	0	snp	1X	1	1.0	1	60	60	1.0	1				FALSE	C|synonymous_variant|LOW|leuB|Rv2995c|transcript|CCP45800|protein_coding|1/1|c.561A>G|p.Gly187Gly|561/1011|561/1011|187/336||			0.14	34	0	0.205298	0	0.142857	230	243.91	1	1	0.942971	0.00434783	0.00434783	MFS-578	T0116	2.2.1.1	2.2.1.1.1	2	0.0095921	0	0.0570292	0	0.989292	1
3577921	G	T	1109.45		Rv3202c	c.2280C>A	p.Ala760Ala	1	240	240	1	1	0.575	102	138	0	0.0	3468	4692	0	0.0	56	46	72	66	5.13919	3.57677	0.0	0.0	1	15.3468	24.8102	83.0	55.0	4.01736	3.0103	0.0	255.461	0	snp	1X	1	1.0	1	60	60	1.0	1				FALSE	T|synonymous_variant|LOW|Rv3202c|Rv3202c|transcript|CCP46017|protein_coding|1/1|c.2280C>A|p.Ala760Ala|2280/3168|2280/3168|760/1055||			0.57	33.6224	1	0.298013	0.00724638	0.0217391	247	277.49	1	4	0.890122	0.0161943	0.00404858	MFS-578	T0116	2.2.1.1	2.2.1.1.1	2	0.0095921	0	0.109878	0	0.999262	1
3883096	T	C	1224.59		rmlC	c.263T>C	p.Ile88Thr	1	284	284	1	1	0.570423	122	162	0	0.0	4148	5508	0	0.0	57	65	77	85	4.14943	3.86817	0.0	0.0	1	3.06392	6.49889	82.0	80.0	3.86817	3.0103	0.0	281.972	0	snp	1X	1	1.0	1	59.963	60	0.993827	1				FALSE	C|missense_variant|MODERATE|rmlC|Rv3465|transcript|CCP46287|protein_coding|1/1|c.263T>C|p.Ile88Thr|263/609|263/609|88/202||			0.57	33.0057	0	0.28	0	0.0246914	306	294.8	2	9	1.03799	0.0294118	0.00653595	MFS-578	T0116	2.2.1.1	2.2.1.1.1	2	0.0095921	0	0	0.0379919	0.995114	1
4125106	C	T	0		Rv3683	c.690C>T	p.Gly230Gly	1	257	257	0	1	0.210117	202	54	0	0.0	6868	1836	0	0.0	89	113	25	29	9.20222	3.6537	0.0	0.0	1	5.5839	11.4382	31.0	23.0	16.0391	12.6852	0.0	1038.64	0	snp	1X	1	2.0	1	60	60	1.0	1				FALSE	T|synonymous_variant|LOW|Rv3683|Rv3683|transcript|CCP46507|protein_coding|1/1|c.690C>T|p.Gly230Gly|690/960|690/960|230/319||			0.21	33.3333	1	0.243243	0.0185185	0.037037	264	279.03	0	7	0.946135	0.0265152	0	MFS-578	T0116	2.2.1.1	2.2.1.1.1	2	0.0095921	0	0.0538652	0	0.996252	1
4324748	A	G	4.23103e-14		Rv3851	c.66A>G	p.Ala22Ala	1	258	258	0	1	0.193798	208	50	0	0.0	7072	1700	0	0.0	92	116	23	27	9.02361	3.70517	0.0	0.0	1	3.18402	3.0103	24.0	26.0	5.78978	40.5935	0.0	1101.48	0	snp	1X	1	1.0	1	60	60	1.0	1				FALSE	G|synonymous_variant|LOW|Rv3851|Rv3851|transcript|CCP46680|protein_coding|1/1|c.66A>G|p.Ala22Ala|66/285|66/285|22/94||			0.19	33.4231	0	0.293333	0	0.04	264	247.36	1	4	1.06727	0.0151515	0.00378788	MFS-578	T0116	2.2.1.1	2.2.1.1.1	2	0.0095921	0	0	0.0672704	0.997673	1
4338350	G	A	0		whiB6	c.172C>T	p.Arg58Cys	1	236	236	0	1	0.139831	203	33	0	0.0	6902	1122	0	0.0	89	114	13	20	9.69587	6.23461	0.0	0.0	1	3.0761	14.6592	16.0	17.0	10.9724	5.4171	0.0	1192.5	0	snp	1X	1	1.0	1	60	60	1.0	0.995074				FALSE	A|missense_variant|MODERATE|whiB6|Rv3862c|transcript|CCP46691|protein_coding|1/1|c.172C>T|p.Arg58Cys|172/351|172/351|58/116||			0.14	32.9444	0	0.201987	0	0.106061	247	256.43	0	6	0.963226	0.0242915	0	MFS-578	T0116	2.2.1.1	2.2.1.1.1	2	0.0095921	0	0.0367742	0	0.981258	1
4385421	C	G	0		Rv3900c	c.888G>C	p.Arg296Ser	1	225	225	0	1	0.226667	174	51	0	0.0	5916	1734	0	0.0	64	110	20	31	29.4174	8.16222	0.0	0.0	1	6.45911	10.1986	21.0	30.0	10.206	4.80738	0.0	859.955	0	snp	1X	1	1.0	1	60	59.9885	1.0	1				FALSE	G|missense_variant|MODERATE|Rv3900c|Rv3900c|transcript|CCP46729|protein_coding|1/1|c.888G>C|p.Arg296Ser|888/936|888/936|296/311||WARNING_TRANSCRIPT_NO_START_CODON			0.23	33.1698	0	0.24	0	0.107843	239	236.29	0	7	1.01147	0.0292887	0	MFS-578	T0116	2.2.1.1	2.2.1.1.1	2	0.0095921	0	0	0.011469	0.988653	1
1296958	G	C	4.53236e-14		lpqW	c.807G>C	p.Ser269Ser	1	270	270	0	1	0.425926	155	115	0	0.0	5270	3910.0	0	0.0	65	90	47	68	11.7662	11.3374	0.0	0.0	1.0	11.3374	13.2232	68.0	47.0	5.29507	8.06773	0.0	280.125	0	snp	1X	1	1.0	1	60	60	1.0	1				FALSE	C|synonymous_variant|LOW|lpqW|Rv1166|transcript|CCP43922|protein_coding|1/1|c.807G>C|p.Ser269Ser|807/1908|807/1908|269/635||			0.43	33.3833	1	0.276054	0.00869565	0.0913043	285	298.35	2	8	0.955254	0.0280702	0.00701754	MFS-580	T0117	4.4.1.1	4.2.1.2.2.1.1	4	0.00653273	0	0.0447461	0	0.993585	1
3125705	G	A	2.58565e-14		Rv2818c	c.440C>T	p.Ala147Val	1	179	179	0	1	0.0614525	168	11	0	0.0	5712	374.0	0	0.0	72	96	2	9	10.4553	12.6832	0.0	0.0	1.0	26.8965	359.183	0.0	11.0	12.6832	11.7479	0.0	999.513	0	snp	1X	1	1.0	1	60	59.1726	0.363636	0.60119				FALSE	A|missense_variant|MODERATE|Rv2818c|Rv2818c|transcript|CCP45618|protein_coding|1/1|c.440C>T|p.Ala147Val|440/1149|440/1149|147/382||WARNING_TRANSCRIPT_NO_START_CODON			0.06	29.6	0	0.00662252	0	0.318182	202	325.05	185	80	0.621443	0.39604	0.915842	MFS-580	T0117	4.4.1.1	4.2.1.2.2.1.1	4	0.00653273	1	0.378557	0	8.21522e-47	0
3670238	C	G	4862.03		Rv3289c	c.174G>C	p.Pro58Pro		184				0.0543478		10									6	4																1X				60							FALSE	G|synonymous_variant|LOW|Rv3289c|Rv3289c|transcript|CCP46108|protein_coding|1/1|c.174G>C|p.Pro58Pro|174/378|174/378|58/125||			0.05	34	0	0.0198675	0	0.1	11	282.86	40	3	0.0388885	0.272727	3.63636	MFS-580	T0117	4.4.1.1	4.2.1.2.2.1.1	4	0.00653273	0	0.961112	0	1.72328e-145	0
2047266	G	A	3.97185e-14		Rv1804c	c.84C>T	p.Asp28Asp	1	118	118	0	1	0.101695	106	12	0	0.0	3604	408	0	0.0	25	81	2	10	67.2531	14.5915	0.0	0.0	1	29.068	233.186	0.0	12.0	14.5915	67.2531	0.0	567.848	0	snp	1X	1	1.0	1	60	58.8962	0.25	0.801887				FALSE	A|synonymous_variant|LOW|Rv1804c|Rv1804c|transcript|CCP44570|protein_coding|1/1|c.84C>T|p.Asp28Asp|84/327|84/327|28/108||			0.1	34	0	0.00662252	0	0.333333	135	227.44	98	27	0.593563	0.2	0.725926	MFS-581	T0119	4.3.3	4.2.1.2.1.1.i4.1	4	0.00846304	0	0.406437	0	2.11326e-34	0
4049320	C	A	0		folP1	c.661G>T	p.Ala221Ser	1	277	277	0	1	0.180505	227	50	0	0.0	7718	1700	0	0.0	129	98	33	17	12.2032	14.1282	0.0	0.0	1	5.78978	9.98388	29.0	21.0	3.18402	31.9473	0.0	1237.27	0	snp	1X	1	1.0	1	60	60	1.0	1				FALSE	A|missense_variant|MODERATE|folP1|Rv3608c|transcript|CCP46431|protein_coding|1/1|c.661G>T|p.Ala221Ser|661/843|661/843|221/280||WARNING_TRANSCRIPT_NO_START_CODON			0.18	33.283	0	0.231788	0	0.16	293	273.69	1	6	1.07055	0.0204778	0.00341297	MFS-581	T0119	4.3.3	4.2.1.2.1.1.i4.1	4	0.00846304	0	0	0.0705543	0.943136	1
1517185	G	A	7498.31		irtB	c.1563G>A	p.Arg521Arg	1	324	324	1	1	0.87963	39	285	0	0.0	1326	9690	0	0.0	20	19	138	147	3.06598	3.62746	0.0	0.0	1	6.37037	3.06598	132.0	153.0	15.8182	5.73856	0.0	1726.55	0	snp	1X	1	1.0	1	60	60	1.0	1				FALSE	A|synonymous_variant|LOW|irtB|Rv1349|transcript|CCP44107|protein_coding|1/1|c.1563G>A|p.Arg521Arg|1563/1740|1563/1740|521/579||			0.88	33.5608	0	0.26	0	0.0157895	335	318.14	5	4	1.053	0.0119403	0.0149254	MFS-582	T0119	4.3.3	4.2.1.2.1.1.i4.1	4	0.0078365	0	0	0.0529955	0.993941	1
4049320	C	A	5220.34		folP1	c.661G>T	p.Ala221Ser	1	236	236	1	1	0.864407	32	204	0	0.0	1088	6936	0	0.0	19	13	121	83	5.45321	18.3809	0.0	0.0	1	18.3809	4.09604	121.0	83.0	7.26809	5.45321	0.0	1202.03	0	snp	1X	1	1.0	1	60	60	0.995098	1				FALSE	A|missense_variant|MODERATE|folP1|Rv3608c|transcript|CCP46431|protein_coding|1/1|c.661G>T|p.Ala221Ser|661/843|661/843|221/280||WARNING_TRANSCRIPT_NO_START_CODON			0.86	32.9148	6	0.273333	0.0294118	0.0931373	256	237.31	1	5	1.07876	0.0195312	0.00390625	MFS-582	T0119	4.3.3	4.2.1.2.1.1.i4.1	4	0.0078365	0	0	0.0787577	0.98601	1
1753519	G	C	5600		fadD11.1	c.10G>C	p.Ala4Pro	1	198	224.714	0	1	0.0555556	0	11	0	0,0	0	6358,374	0	0,0	0	0	3	8	0	68.3287,7.94546	0,0	0,0	1,1	14.1696,26.8965	0	109,0	78,11	3.02191,7.94546	0	0,0	1225.85	0	snp	1M1I6M,1X6M	2	2,2	1	60	0	1,1	0			Chromosome:1753519	FALSE	C|missense_variant|MODERATE|fadD11.1|Rv1549|transcript|CCP44313|protein_coding|1/1|c.10G>C|p.Ala4Pro|10/528|10/528|4/175||WARNING_TRANSCRIPT_NO_START_CODON			0.06	29.6364	0	0	0	0.227273	274	272.64	2	4	1.00499	0.0145985	0.00729927	MFS-584	T0121	4.7	4	4	0.00582823	1	0	0.00498826	0.0515267	0
4140649	G	T	0		Rv3698	c.157G>T	p.Ala53Ser	1	337	337	0	1	0.31454	231	106	0	0.0	7854	3604	0	0.0	121	110	64	42	4.14774	12.9253	0.0	0.0	1	3.33807	10.916	51.0	55.0	3.0103	3.0197	0.0	879.564	0	snp	1X	1	1.0	1	60	60	1.0	1				FALSE	T|missense_variant|MODERATE|Rv3698|Rv3698|transcript|CCP46523|protein_coding|1/1|c.157G>T|p.Ala53Ser|157/1530|157/1530|53/509||			0.31	33.5179	3	0.28	0.0283019	0.103774	345	366.3	1	3	0.941851	0.00869565	0.00289855	MFS-584	T0121	4.7	4	4	0.00582823	0	0.0581491	0	0.998303	1
3851007	A	C	0		gadB	c.748T>G	p.Phe250Val	1	225	225	0	1	0.0577778	212	13	0	0.0	7208	442	0	0.0	58	154	5	8	97.4079	4.51363	0.0	0.0	1	4.51363	8.91015	5.0	8.0	7.18621	11.0407	0.0	1373.48	0	snp	1X	1	1.0	1	60	60	1.0	1				FALSE	C|missense_variant|MODERATE|gadB|Rv3432c|transcript|CCP46254|protein_coding|1/1|c.748T>G|p.Phe250Val|748/1383|748/1383|250/460||WARNING_TRANSCRIPT_NO_START_CODON			0.06	32.4286	1	0.264901	0.0769231	0.115385	303	278.36	1	4	1.08852	0.0132013	0.00330033	MFS-585	T0121	4.7	4	4	0.00653417	0	0	0.0885185	0.976952	1
4140649	G	T	0		Rv3698	c.157G>T	p.Ala53Ser	1	305	305	0	1	0.232787	234	71	0	0.0	7956	2414	0	0.0	135	99	46	25	15.0369	16.4979	0.0	0.0	1	4.50892	3.04742	39.0	32.0	8.17902	4.34659	0.0	1147.88	0	snp	1X	1	1.0	1	60	60	0.985915	1				FALSE	T|missense_variant|MODERATE|Rv3698|Rv3698|transcript|CCP46523|protein_coding|1/1|c.157G>T|p.Ala53Ser|157/1530|157/1530|53/509||			0.23	33.5676	1	0.233333	0.0140845	0.147887	313	323.54	2	6	0.967423	0.0191693	0.00638978	MFS-585	T0121	4.7	4	4	0.00653417	0	0.0325771	0	0.981922	1
3473998	G	A	8864.9		prfB-fprA	n.3473998G>A			322				0.0652174		21									2	19																1X				60							FALSE	A|intergenic_region|MODIFIER|prfB-fprA|Rv3105c-Rv3106|intergenic_region|Rv3105c-Rv3106|||n.3473998G>A||||||			0.07	33	0	0.013245	0	0.404762	358	400.79	6	5	0.893236	0.0139665	0.0167598	MFS-586	T0122	4.3.3	4.2.1.2.1.1.i4.1	4	0.00634801	1	0.106764	0	0.00608661	0
2549719	T	C	0		Rv2277c	c.311A>G	p.Asn104Ser	1	339	339	0	1	0.188791	274	64	0	0.0	9316	2176	0	0.0	122	152	27	37	10.1429	6.40323	0.0	0.0	1	11.6962	18.3533	24.0	40.0	25.9465	35.4714	0.0	1472.41	0	snp	1X	1	2.0	1	60	59.9781	0.84375	0.813869				FALSE	C|missense_variant|MODERATE|Rv2277c|Rv2277c|transcript|CCP45059|protein_coding|1/1|c.311A>G|p.Asn104Ser|311/906|311/906|104/301||			0.19	33.8545	0	0.246667	0	0.078125	360	354.06	1	6	1.01678	0.0166667	0.00277778	MFS-587	T0122	4.3.3	4.2.1.2.1.1.i4.1	4	0.00728497	0	0	0.0167768	0.996038	1
464621	G	C	235.617		Rv0386	c.1211G>C	p.Gly404Ala	1	11	11	1	1	0.909091	1	10	0	0.0	34	340	0	0.0	1	0	3	7	5.18177	6.48466	0.0	0.0	1	24.725	5.18177	10.0	0.0	6.48466	5.18177	0.0	54.2529	0	snp	1X	1	1.0	1	60	60	0.7	1				FALSE	C|missense_variant|MODERATE|Rv0386|Rv0386|transcript|CCP43116|protein_coding|1/1|c.1211G>C|p.Gly404Ala|1211/3258|1211/3258|404/1085||			0.91	34	0	0.00666667	0	0.2	12	239.75	138	0	0.0500521	0	11.5	MFS-588	T0125	4.1	4.1.i1.2.2	4	0.0234138	0	0.949948	0	0	0
3462159	A	G	2976.36		Rv3093c	c.606T>C	p.Arg202Arg		108				0.0740741		8									4	4																1X				60							FALSE	G|synonymous_variant|LOW|Rv3093c|Rv3093c|transcript|CCP45902|protein_coding|1/1|c.606T>C|p.Arg202Arg|606/1005|606/1005|202/334||			0.07	32.6471	0	0.0264901	0	0	194	214.07	6	1	0.906246	0.00515464	0.0309278	MFS-589	T0125	4.1	4.1.i1.2.2	4	0.0209018	1	0.0937544	0	0.361101	0
4319734	C	T	0		Rv3845-sodA	n.4319734C>T		1	131	131	0	1	0.0763359	121	10	0	0.0	4114	340.0	0	0.0	65	56	6	4	4.46393	3.87889	0.0	0.0	1.0	24.725	265.758	10.0	0.0	3.87889	4.46393	0.0	700.69	0	snp	1X	1	1.0	1	60	58.281	0.5	0.586777				FALSE	T|intergenic_region|MODIFIER|Rv3845-sodA|Rv3845-Rv3846|intergenic_region|Rv3845-Rv3846|||n.4319734C>T||||||			0.08	34	0	0.00662252	0	0.1	140	305.49	208	26	0.45828	0.185714	1.48571	MFS-589	T0125	4.1	4.1.i1.2.2	4	0.0209018	0	0.54172	0	1.1576e-61	0
483292	A	T	5.23148e-14		mmpS1	c.365T>A	p.Ile122Asn	1	232	232	0	1	0.0689655	216	16	0	0.0	7344	544	0	0.0	103	113	11	5	4.01561	7.89611	0.0	0.0	1	37.7539	472.048	0.0	16.0	7.89611	4.01561	0.0	1266.97	0	snp	1X	1	1.0	1	60	58.8056	0.8125	0.560185				FALSE	T|missense_variant|MODERATE|mmpS1|Rv0403c|transcript|CCP43134|protein_coding|1/1|c.365T>A|p.Ile122Asn|365/429|365/429|122/142||			0.07	34	0	0.00666667	0	0.1875	253	376.64	192	85	0.671729	0.335968	0.758893	MFS-590	T0126	4.1.2.1	4.1.i1.1.1.1	4	0.0133559	1	0.328271	0	3.36464e-38	0
3473998	G	A	8700		prfB-fprA	n.3473998G>A		1	314	409.667	0	1	0.0605096	0	19	0	0,0	0	9758,646	0	0,0	0	0	3	16	0	8.52599,22.325	0,0	0,0	1,1	29.3479,44.2683	0	114,19	173,0	33.0402,22.325	0	0,0	1889.99	0	snp	1M1I2M,2M1X	2	3,3	1	60	0	1,1	0			Chromosome:3473996	FALSE	A|intergenic_region|MODIFIER|prfB-fprA|Rv3105c-Rv3106|intergenic_region|Rv3105c-Rv3106|||n.3473998G>A||||||			0.06	33.6	0	0.013245	0	0.342105	343	356.54	2	9	0.962024	0.0262391	0.0058309	MFS-590	T0126	4.1.2.1	4.1.i1.1.1.1	4	0.0133559	1	0.0379761	0	0.0228635	0
3664237	G	A	6.05059e-17		Rv3282	c.19G>A	p.Gly7Arg	1	360	360	0	1	0.0611111	338	22	0	0.0	11492	748	0	0.0	173	165	13	9	3.42147	4.58955	0.0	0.0	1	4.58955	4.65497	9.0	13.0	3.40511	3.24158	0.0	2221.99	0	snp	1X	1	1.0	1	60	60	1.0	0.997041				FALSE	A|missense_variant|MODERATE|Rv3282|Rv3282|transcript|CCP46101|protein_coding|1/1|c.19G>A|p.Gly7Arg|19/669|19/669|7/222||			0.06	34	0	0.268212	0	0.0909091	366	362.81	2	9	1.00879	0.0245902	0.00546448	MFS-590	T0126	4.1.2.1	4.1.i1.1.1.1	4	0.0133559	0	0	0.00879248	0.995248	1
483292	A	T	1.85633e-14		mmpS1	c.365T>A	p.Ile122Asn	1	213	213	0	1	0.0516432	202	11	0	0.0	6868	374.0	0	0.0	96	106	9	2	4.08529	12.6832	0.0	0.0	1.0	26.8965	441.648	0.0	11.0	12.6832	4.08529	0.0	1210.69	0	snp	1X	1	1.0	1	60	58.6832	0.818182	0.569307				FALSE	T|missense_variant|MODERATE|mmpS1|Rv0403c|transcript|CCP43134|protein_coding|1/1|c.365T>A|p.Ile122Asn|365/429|365/429|122/142||			0.05	34	0	0.00666667	0	0.318182	228	317.66	132	76	0.717749	0.333333	0.578947	MFS-591	T0126	4.1.2.1	4.1.i1.1.1.1	4	0.0122355	1	0.282251	0	5.63594e-32	0
781360	G	A	0		Rv0681-rpsL	n.781360G>A		1	323	323	0	1	0.0588235	304	19	0	0.0	10336	646.0	0	0.0	164	140	10	9	7.12467	3.12459	0.0	0.0	1.0	5.8675	7.12467	7.0	12.0	3.12459	12.2676	0.0	1999.98	0	snp	1X	1	1.0	1	60	60	1.0	1				FALSE	A|intergenic_region|MODIFIER|Rv0681-rpsL|Rv0681-Rv0682|intergenic_region|Rv0681-Rv0682|||n.781360G>A||||||			0.06	34	0	0.18	0	0.0263158	327	328.05	2	8	0.996799	0.0244648	0.00611621	MFS-591	T0126	4.1.2.1	4.1.i1.1.1.1	4	0.0122355	0	0.00320073	0	0.985471	1
1639968	G	C	5.9487e-14		qor	c.693C>G	p.Ser231Arg	1	268	268	0	1	0.11194	238	30	0	0.0	8092	1020.0	0	0.0	136	102	18	12	13.5575	5.61607	0.0	0.0	1.0	13.4334	14.8348	21.0	9.0	4.16842	3.15628	0.0	1460.04	0	snp	1X	1	1.0	1	60	60	1.0	0.991597				FALSE	C|missense_variant|MODERATE|qor|Rv1454c|transcript|CCP44213|protein_coding|1/1|c.693C>G|p.Ser231Arg|693/987|693/987|231/328||			0.11	32.8485	0	0.166667	0	0.1	275	291.59	1	8	0.943105	0.0290909	0.00363636	MFS-591	T0126	4.1.2.1	4.1.i1.1.1.1	4	0.0122355	0	0.056895	0	0.927375	1
1710341	C	T	0		Rv1518	c.698C>T	p.Ala233Val	1	258	258	0	1	0.0503876	245	13	0	0.0	8330	442.0	0	0.0	60	185	6	7	141.497	3.17734	0.0	0.0	1.0	4.51363	3.23188	5.0	8.0	3.17734	3.44459	0.0	1596.73	0	snp	1X	1	1.0	1	60	59.9673	1.0	1				FALSE	T|missense_variant|MODERATE|Rv1518|Rv1518|transcript|CCP44282|protein_coding|1/1|c.698C>T|p.Ala233Val|698/960|698/960|233/319||WARNING_TRANSCRIPT_NO_START_CODON			0.05	34	2	0.15894	0.153846	0.0384615	318	339.52	2	4	0.936616	0.0125786	0.00628931	MFS-591	T0126	4.1.2.1	4.1.i1.1.1.1	4	0.0122355	0	0.0633836	0	0.970343	1
2713582	G	A	0		Rv2415c	c.203C>T	p.Ala68Val	1	287	287	0	1	0.1777	236	51	0	0.0	8024	1734.0	0	0.0	120	116	31	20	3.15752	8.16222	0.0	0.0	1.0	3.3935	27.8902	24.0	27.0	3.05288	36.1345	0.0	1288.59	0	snp	1X	1	1.0	1	60	60	1.0	1				FALSE	A|missense_variant|MODERATE|Rv2415c|Rv2415c|transcript|CCP45206|protein_coding|1/1|c.203C>T|p.Ala68Val|203/894|203/894|68/297||			0.18	32.9091	1	0.211921	0.0196078	0.107843	305	308.98	0	7	0.987119	0.0229508	0	MFS-591	T0126	4.1.2.1	4.1.i1.1.1.1	4	0.0122355	0	0.0128811	0	0.985664	1
3462159	A	G	3958.41		Rv3093c	c.606T>C	p.Arg202Arg		145				0.062069		9									6	3																1X				60							FALSE	G|synonymous_variant|LOW|Rv3093c|Rv3093c|transcript|CCP45902|protein_coding|1/1|c.606T>C|p.Arg202Arg|606/1005|606/1005|202/334||			0.06	30.4286	0	0.0264901	0	0.166667	254	281.48	7	3	0.902373	0.011811	0.0275591	MFS-591	T0126	4.1.2.1	4.1.i1.1.1.1	4	0.0122355	1	0.0976268	0	0.0393478	0
3495968	G	C	0		tgs1	c.399C>G	p.Thr133Thr	1	331	331	0	1	0.0906344	301	30	0	0.0	10234	1020.0	0	0.0	165	136	17	13	9.07744	4.16842	0.0	0.0	1.0	13.4334	12.8865	21.0	9.0	3.29983	16.3493	0.0	1901.36	0	snp	1X	1	1.0	1	60	60	1.0	0.996678				FALSE	C|synonymous_variant|LOW|tgs1|Rv3130c|transcript|CCP45940|protein_coding|1/1|c.399C>G|p.Thr133Thr|399/1392|399/1392|133/463||			0.09	32.8485	0	0.258278	0	0.0666667	344	362.42	2	8	0.949175	0.0232558	0.00581395	MFS-591	T0126	4.1.2.1	4.1.i1.1.1.1	4	0.0122355	0	0.050825	0	0.994647	1
410009	T	C	5130.61		iniB	c.648T>C	p.Val216Val		184				0.0815217		15									8	7																1X				60							FALSE	C|synonymous_variant|LOW|iniB|Rv0341|transcript|CCP43071|protein_coding|1/1|c.648T>C|p.Val216Val|648/1440|648/1440|216/479||			0.08	28.7179	9	0.0337838	0.6	0.0333333	39	305.34	6	1	0.127726	0.025641	0.153846	MFS-592	T0127	2.2.1.1	2.2.1.1.1	2	0.0101551	1	0.872274	0	1.28132e-08	0
2591484	G	A	1438.54		uspC	c.967G>A	p.Gly323Ser	1	552	552	1	1	0.543478	252	300	0	0.0	8568	10200.0	0	0.0	129	123	98	202	3.32051	81.2991	0.0	0.0	1.0	4.86329	50.1967	142.0	158.0	3.47355	3.14817	0.0	331.237	0	snp	1X	1	1.0	1	59.8633	59.4286	1.0	0.559524				FALSE	A|missense_variant|MODERATE|uspC|Rv2318|transcript|CCP45105|protein_coding|1/1|c.967G>A|p.Gly323Ser|967/1323|967/1323|323/440||WARNING_TRANSCRIPT_NO_START_CODON			0.54	31.4196	7	0.278146	0.0233333	0.173333	654	672.24	4	151	0.972867	0.230887	0.00611621	MFS-592	T0127	2.2.1.1	2.2.1.1.1	2	0.0101551	1	0.0271332	0	0.000317793	0
2592310	G	A	2577.7		Rv2319c	c.417C>T	p.Ile139Ile	1	508	508	1	1	0.576772	215	293	0	0.0	7310	9962.0	0	0.0	96	119	186	107	8.35313	49.2634	0.0	0.0	1.0	59.1054	264.809	103.0	190.0	11.0811	3.50519	0.0	593.538	0	snp	1X	1	1.0	1	60	58.5721	0.996587	0.627907				FALSE	A|synonymous_variant|LOW|Rv2319c|Rv2319c|transcript|CCP45106|protein_coding|1/1|c.417C>T|p.Ile139Ile|417/879|417/879|139/292||WARNING_TRANSCRIPT_NO_START_CODON			0.58	33.0382	6	0.18543	0.0204778	0.134812	544	646.19	5	99	0.841858	0.181985	0.00919118	MFS-592	T0127	2.2.1.1	2.2.1.1.1	2	0.0101551	1	0.158142	0	0.000769976	0
4196119	C	A	8.41378e-14		Rv3745c-PE34	n.4196119C>A		1	342	342	0	1	0.230994	263	79	0	0.0	8942	2686.0	0	0.0	167	96	54	25	44.6316	26.1269	0.0	0.0	1.0	36.6819	51.9634	22.0	57.0	15.1321	57.1815	0.0	1276.62	0	snp	1X	1	1.0	1	60	59.9544	1.0	0.992395				FALSE	A|intergenic_region|MODIFIER|Rv3745c-PE34|Rv3745c-Rv3746c|intergenic_region|Rv3745c-Rv3746c|||n.4196119C>A||||||			0.23	33.3659	2	0.266667	0.0253165	0.183544	349	368.8	3	8	0.946312	0.0229226	0.00859599	MFS-592	T0127	2.2.1.1	2.2.1.1.1	2	0.0101551	0	0.0536876	0	0.977267	1
410009	T	C	3480.55		iniB	c.648T>C	p.Val216Val		135				0.140741		19									10	9																1X				60							FALSE	C|synonymous_variant|LOW|iniB|Rv0341|transcript|CCP43071|protein_coding|1/1|c.648T>C|p.Val216Val|648/1440|648/1440|216/479||			0.14	30.4898	11	0.0337838	0.578947	0.0263158	50	263.61	6	2	0.189674	0.04	0.12	MFS-593	T0127	2.2.1.1	2.2.1.1.1	2	0.0106592	1	0.810326	0	2.18511e-07	0
2591484	G	A	6.58027e-05		uspC	c.967G>A	p.Gly323Ser	1	454	454	0	1	0.5	227	227	0	0.0	7718	7716.0	0	0.0	113	114	83	144	3.01987	38.6052	0.0	0.0	1.0	29.8811	19.0907	87.0	140.0	3.78514	3.47903	0.0	11.0974	0	snp	1X	1	1.0	1	60	59.7269	1.0	0.585903				FALSE	A|missense_variant|MODERATE|uspC|Rv2318|transcript|CCP45105|protein_coding|1/1|c.967G>A|p.Gly323Ser|967/1323|967/1323|323/440||WARNING_TRANSCRIPT_NO_START_CODON			0.5	30.993	2	0.291391	0.00881057	0.134361	545	567.73	1	129	0.959963	0.236697	0.00183486	MFS-593	T0127	2.2.1.1	2.2.1.1.1	2	0.0106592	1	0.0400366	0	0.000668492	0
2592310	G	A	2148.01		Rv2319c	c.417C>T	p.Ile139Ile	1	457	457	1	1	0.568928	197	260	0	0.0	6698	8840.0	0	0.0	100	97	150	110	3.1095	16.3732	0.0	0.0	1.0	46.3061	247.725	94.0	166.0	16.3732	8.84131	0.0	494.597	0	snp	1X	1	1.0	1	60	57.9898	1.0	0.609137				FALSE	A|synonymous_variant|LOW|Rv2319c|Rv2319c|transcript|CCP45106|protein_coding|1/1|c.417C>T|p.Ile139Ile|417/879|417/879|139/292||WARNING_TRANSCRIPT_NO_START_CODON			0.57	33.1087	4	0.192053	0.0153846	0.0769231	488	574.53	3	104	0.84939	0.213115	0.00614754	MFS-593	T0127	2.2.1.1	2.2.1.1.1	2	0.0106592	1	0.15061	0	0.00041227	0
4196119	C	A	0		Rv3745c-PE34	n.4196119C>A		1	292	292	0	1	0.157534	246	46	0	0.0	8364	1564.0	0	0.0	169	77	34	12	77.7231	25.858	0.0	0.0	1.0	4.70971	39.1662	20.0	26.0	18.305	32.7047	0.0	1382.69	0	snp	1X	1	1.0	1	60	60	1.0	1				FALSE	A|intergenic_region|MODIFIER|Rv3745c-PE34|Rv3745c-Rv3746c|intergenic_region|Rv3745c-Rv3746c|||n.4196119C>A||||||			0.16	34	1	0.188742	0.0217391	0.23913	298	300.5	0	8	0.991681	0.0268456	0	MFS-593	T0127	2.2.1.1	2.2.1.1.1	2	0.0106592	0	0.00831947	0	0.890421	1
2538108	G	A	3.62831e-14		Rv2264c	c.243C>T	p.Arg81Arg	1	286	286	0	1	0.0909091	260	26	0	0.0	8840	884	0	0.0	148	112	13	13	13.8343	3.0103	0.0	0.0	1	3.0103	15.0703	13.0	13.0	3.34437	23.8898	0.0	1634.78	0	snp	1X	1	1.0	1	60	60	1.0	1				FALSE	A|synonymous_variant|LOW|Rv2264c|Rv2264c|transcript|CCP45045|protein_coding|1/1|c.243C>T|p.Arg81Arg|243/1779|243/1779|81/592||			0.09	32.9286	2	0.139073	0.0769231	0	297	300.05	3	3	0.989835	0.010101	0.010101	MFS-594	T0128	4.3.2.1	4.2.1.2.1.1.i1	4	0.00844302	0	0.010165	0	0.972006	1
1719202	G	A	4.5806e-14		Rv1524	c.477G>A	p.Thr159Thr	1	330	330	0	1	0.0515152	313	17	0	0.0	10642	578	0	0.0	138	175	7	10	12.5079	4.1599	0.0	0.0	1	4.1599	4.18276	7.0	10.0	4.1599	3.84975	0.0	2078.69	0	snp	1X	1	1.0	1	60	59.9617	1.0	0.996805				FALSE	A|synonymous_variant|LOW|Rv1524|Rv1524|transcript|CCP44288|protein_coding|1/1|c.477G>A|p.Thr159Thr|477/1245|477/1245|159/414||			0.05	34	0	0.145695	0	0.0882353	341	364.14	1	4	0.936453	0.0117302	0.00293255	MFS-595	T0128	4.3.2.1	4.2.1.2.1.1.i1	4	0.0080854	0	0.063547	0	0.970848	1
611985	C	A	2.05525e-14		Rv0519c	c.90G>T	p.Trp30Cys	1	216	216	0	1	0.0601852	203	13	0	0.0	6902	442	0	0.0	83	120	3	10	17.6544	11.1951	0.0	0.0	1	3.17734	3.27772	6.0	7.0	4.51363	6.10171	0.0	1332.27	0	snp	1X	1	1.0	1	60	60	1.0	1				FALSE	A|missense_variant|MODERATE|Rv0519c|Rv0519c|transcript|CCP43256|protein_coding|1/1|c.90G>T|p.Trp30Cys|90/903|90/903|30/300||WARNING_TRANSCRIPT_NO_START_CODON			0.06	34	0	0.231788	0	0.269231	219	244.45	1	2	0.895889	0.00913242	0.00456621	MFS-596	T0129	4.3.2.1	4.2.1.2.1.1.i1	4	0.00560422	0	0.104111	0	0.958543	1
2113776	C	T	7.47356e-14		Rv1866	c.637C>T	p.Gln213*	1	269	269	0	1	0.144981	230	39	0	0.0	7820	1326	0	0.0	125	105	24	15	6.78677	7.52028	0.0	0.0	1	4.40227	3.35018	22.0	17.0	7.52028	8.44842	0.0	1342.75	0	snp	1X	1	1.0	1	60	59.8783	1.0	1				FALSE	T|stop_gained|HIGH|Rv1866|Rv1866|transcript|CCP44632|protein_coding|1/1|c.637C>T|p.Gln213*|637/2337|637/2337|213/778||			0.14	33.8	0	0.245033	0	0.115385	290	294.46	0	8	0.984854	0.0275862	0	MFS-596	T0129	4.3.2.1	4.2.1.2.1.1.i1	4	0.00560422	0	0.0151464	0	0.992494	1
1422500	T	C	9.81208e-14		Rv1273c	c.1551A>G	p.Arg517Arg	1	272	272	0	1	0.161765	228	44	0	0.0	7752	1496	0	0.0	116	112	19	25	3.16268	4.78696	0.0	0.0	1	3.79993	4.38176	20.0	24.0	4.78696	5.44844	0.0	1293.65	0	snp	1X	1	1.0	1	60	60	0.977273	1				FALSE	C|synonymous_variant|LOW|Rv1273c|Rv1273c|transcript|CCP44029|protein_coding|1/1|c.1551A>G|p.Arg517Arg|1551/1749|1551/1749|517/582||			0.16	33.5	1	0.232539	0.0227273	0.0681818	283	292.79	0	4	0.966563	0.0141343	0	MFS-597	T0133	4.8	4.2.1.1.1.1.1.1.i1	4	0.00586387	0	0.0334369	0	0.996843	1
2220651	C	T	0		Rv1977	c.898C>T	p.Arg300Trp	1	280	280	0	1	0.0607143	263	17	0	0.0	8942	578	0	0.0	117	146	7	10	9.95406	4.1599	0.0	0.0	1	3.13803	21.249	9.0	8.0	4.1599	14.3135	0.0	1720.79	0	snp	1X	1	1.0	1	60	59.9696	1.0	1				FALSE	T|missense_variant|MODERATE|Rv1977|Rv1977|transcript|CCP44746|protein_coding|1/1|c.898C>T|p.Arg300Trp|898/1047|898/1047|300/348||			0.06	34	0	0.08	0	0.0882353	297	294.07	2	9	1.00996	0.030303	0.00673401	MFS-597	T0133	4.8	4.2.1.1.1.1.1.1.i1	4	0.00586387	0	0	0.00996361	0.64561	0
3733869	T	C	0		PPE54	c.3067A>G	p.Thr1023Ala	1	219	219	0	1	0.173516	181	38	0	0.0	6154	1292	0	0.0	91	90	16	22	3.0223	5.06748	0.0	0.0	1	3.23888	3.59816	18.0	20.0	5.06748	3.0223	0.0	1005.75	0	snp	1X	1	1.0	1	60	60	1.0	0.994475				FALSE	C|missense_variant|MODERATE|PPE54|Rv3343c|transcript|CCP46164|protein_coding|1/1|c.3067A>G|p.Thr1023Ala|3067/7572|3067/7572|1023/2523||			0.17	34	0	0.246633	0	0.0789474	232	259.9	0	4	0.892651	0.0172414	0	MFS-597	T0133	4.8	4.2.1.1.1.1.1.1.i1	4	0.00586387	0	0.107349	0	0.996784	1
1422500	T	C	4.94241e-15		Rv1273c	c.1551A>G	p.Arg517Arg	1	284	284	0	1	0.147887	242	42	0	0.0	8228	1428	0	0.0	138	104	22	20	13.3831	3.21711	0.0	0.0	1	3.21711	3.58457	20.0	22.0	8.18047	3.58457	0.0	1404.62	0	snp	1X	1	1.0	1	60	59.8512	1.0	0.995868				FALSE	C|synonymous_variant|LOW|Rv1273c|Rv1273c|transcript|CCP44029|protein_coding|1/1|c.1551A>G|p.Arg517Arg|1551/1749|1551/1749|517/582||			0.15	32.2553	0	0.337748	0	0.0238095	301	319.52	2	6	0.942038	0.0199336	0.00664452	MFS-598	T0133	4.8	4.2.1.1.1.1.1.1.i1	4	0.0107443	0	0.0579619	0	0.999473	1
1817943	C	T	0		tesB1	c.329C>T	p.Ala110Val	1	295	295	0	1	0.362712	188	107	0	0.0	6392	3638	0	0.0	109	79	50	57	13.4056	4.00471	0.0	0.0	1	3.19295	3.0103	52.0	55.0	3.19295	3.42611	0.0	567.518	0	snp	1X	1	1.0	1	60	60	1.0	1				FALSE	T|missense_variant|MODERATE|tesB1|Rv1618|transcript|CCP44382|protein_coding|1/1|c.329C>T|p.Ala110Val|329/903|329/903|110/300||WARNING_TRANSCRIPT_NO_START_CODON			0.36	33.5963	3	0.218543	0.0280374	0.0327103	305	336.27	2	5	0.907009	0.0163934	0.00655738	MFS-598	T0133	4.8	4.2.1.1.1.1.1.1.i1	4	0.0107443	0	0.0929908	0	0.993239	1
1895655	C	T	0		Rv1668c-Rv1669	n.1895655C>T		1	140	140	0	1	0.05	133	7	0	0.0	4522	238	0	0.0	96	37	2	5	59.8441	5.80219	0.0	0.0	1	18.2106	291.816	7.0	0.0	5.80219	59.8441	0.0	769.622	0	snp	1X	1	1.0	1	60	58.188	0.714286	0.789474				FALSE	T|intergenic_region|MODIFIER|Rv1668c-Rv1669|Rv1668c-Rv1669|intergenic_region|Rv1668c-Rv1669|||n.1895655C>T||||||			0.05	34	0	0.00666667	0	0.214286	154	265.84	111	43	0.579296	0.279221	0.720779	MFS-598	T0133	4.8	4.2.1.1.1.1.1.1.i1	4	0.0107443	0	0.420704	0	1.36754e-35	0
2147739	C	G	0		cinA	c.78C>G	p.Gly26Gly	1	325	325	0	1	0.344615	213	112	0	0.0	7242	3808	0	0.0	118	95	62	50	8.4033	5.80219	0.0	0.0	1	3.0103	3.26517	56.0	56.0	14.1779	27.4878	0.0	706.7	0	snp	1X	1	1.0	1	59.9732	60	1.0	1				FALSE	G|synonymous_variant|LOW|cinA|Rv1901|transcript|CCP44668|protein_coding|1/1|c.78C>G|p.Gly26Gly|78/1293|78/1293|26/430||			0.34	33.3621	2	0.304636	0.0178571	0.0535714	334	326.99	1	4	1.02144	0.011976	0.00299401	MFS-598	T0133	4.8	4.2.1.1.1.1.1.1.i1	4	0.0107443	0	0	0.021438	0.999219	1
4338882	C	G	8.55843e-14		Rv3863	c.34C>G	p.Arg12Gly	1	340	340	0	1	0.364706	216	124	0	0.0	7344	4216	0	0.0	109	107	55	69	3.05051	6.44263	0.0	0.0	1	4.13106	16.0391	58.0	66.0	33.9012	52.2706	0.0	640.877	0	snp	1X	1	1.0	1	60	59.9398	1.0	1				FALSE	G|missense_variant|MODERATE|Rv3863|Rv3863|transcript|CCP46692|protein_coding|1/1|c.34C>G|p.Arg12Gly|34/1179|34/1179|12/392||			0.36	33.4809	1	0.273333	0.00806452	0.0564516	357	391.93	0	8	0.910877	0.022409	0	MFS-598	T0133	4.8	4.2.1.1.1.1.1.1.i1	4	0.0107443	0	0.0891231	0	0.99805	1
410009	T	C	4902.92		iniB	c.648T>C	p.Val216Val		175				0.0742857		13									11	2																1X				60							FALSE	C|synonymous_variant|LOW|iniB|Rv0341|transcript|CCP43071|protein_coding|1/1|c.648T>C|p.Val216Val|648/1440|648/1440|216/479||			0.07	28.1538	11	0.0198675	0.846154	0.346154	39	304.71	9	3	0.127991	0.0769231	0.230769	MFS-599	T0136	2.2.1.1	2.2.1.1.1	2	0.0101117	1	0.872009	0	4.3202e-15	0
2591484	G	A	1111.75		uspC	c.967G>A	p.Gly323Ser	1	548	548	1	1	0.534672	255	293	0	0.0	8670	9960.0	0	0.0	137	118	97	196	6.08442	75.6472	0.0	0.0	1.0	6.93081	17.325	135.0	158.0	3.077	3.42756	0.0	255.99	0	snp	1X	1	1.0	1	60	59.051	1.0	0.623529				FALSE	A|missense_variant|MODERATE|uspC|Rv2318|transcript|CCP45105|protein_coding|1/1|c.967G>A|p.Gly323Ser|967/1323|967/1323|323/440||WARNING_TRANSCRIPT_NO_START_CODON			0.53	30.9266	7	0.278146	0.0238908	0.168942	671	671.11	1	144	0.999836	0.214605	0.00149031	MFS-599	T0136	2.2.1.1	2.2.1.1.1	2	0.0101117	1	0.000163908	0	0.00125896	0
2592310	G	A	3068.79		Rv2319c	c.417C>T	p.Ile139Ile	1	536	536	1	1	0.587687	221	315	0	0.0	7514	10710.0	0	0.0	91	130	192	123	17.9551	35.8306	0.0	0.0	1.0	60.0959	245.203	112.0	203.0	19.5617	5.22108	0.0	706.616	0	snp	1X	1	1.0	1	60	57.8054	0.996825	0.642534				FALSE	A|synonymous_variant|LOW|Rv2319c|Rv2319c|transcript|CCP45106|protein_coding|1/1|c.417C>T|p.Ile139Ile|417/879|417/879|139/292||WARNING_TRANSCRIPT_NO_START_CODON			0.59	33.3832	7	0.206667	0.0222222	0.109524	574	658.03	5	105	0.872301	0.182927	0.0087108	MFS-599	T0136	2.2.1.1	2.2.1.1.1	2	0.0101117	1	0.127699	0	0.00197345	0
552507	G	A	0		Rv0461	c.482G>A	p.Cys161Tyr	1	299	299	0	1	0.0535117	283	16	0	0.0	9622	544	0	0.0	131	152	2	14	6.39411	22.5536	0.0	0.0	1	37.7539	22.9679	16.0	0.0	22.5536	5.78027	0.0	1889.18	0	snp	1X	1	1.0	1	60	59.9929	1.0	1				FALSE	A|missense_variant|MODERATE|Rv0461|Rv0461|transcript|CCP43194|protein_coding|1/1|c.482G>A|p.Cys161Tyr|482/525|482/525|161/174||WARNING_TRANSCRIPT_NO_START_CODON			0.05	31.2632	0	0.013245	0	0.375	345	364.35	39	14	0.946892	0.0405797	0.113043	MFS-600	T0137	4.1.2	4.1.i1.1.1.1	4	0.0184518	0	0.0531083	0	3.53294e-07	0
2541733	C	T	1.85633e-14		Rv2267c	c.1078G>A	p.Asp360Asn	1	213	213	0	1	0.0516432	202	11	0	0.0	6868	374	0	0.0	90	112	4	7	8.21323	4.78696	0.0	0.0	1	26.8965	441.648	11.0	0.0	4.78696	8.21323	0.0	1206.34	0	snp	1X	1	1.0	1	60	58.1089	0.636364	0.509901				FALSE	T|missense_variant|MODERATE|Rv2267c|Rv2267c|transcript|CCP45048|protein_coding|1/1|c.1078G>A|p.Asp360Asn|1078/1167|1078/1167|360/388||			0.05	32.2222	0	0.00662252	0	0.136364	224	301.88	132	105	0.742017	0.46875	0.589286	MFS-600	T0137	4.1.2	4.1.i1.1.1.1	4	0.0184518	0	0.257983	0	6.01131e-35	0
3468099	G	A	0		Rv3098A-Rv3099c	n.3468099G>A		1	348	348	0	1	0.232759	267	81	0	0.0	9078	2754	0	0.0	109	158	27	54	22.5373	22.5536	0.0	0.0	1	17.1919	33.2727	52.0	29.0	7.5409	5.94626	0.0	1304.99	0	snp	1X	1	1.0	1	60	60	1.0	0.992509				FALSE	A|intergenic_region|MODIFIER|Rv3098A-Rv3099c|Rv3098A-Rv3099c|intergenic_region|Rv3098A-Rv3099c|||n.3468099G>A||||||			0.23	32.4222	2	0.248344	0.0246914	0.166667	367	375.2	1	9	0.978145	0.0245232	0.0027248	MFS-600	T0137	4.1.2	4.1.i1.1.1.1	4	0.0184518	0	0.021855	0	0.979451	1
1453540	A	G	4.94241e-15		rho	c.337A>G	p.Ile113Val	1	219	219	0	1	0.0821918	201	18	0	0.0	6834	612	0	0.0	103	98	7	11	3.28038	4.9405	0.0	0.0	1	4.9405	13.3923	7.0	11.0	3.49285	4.3175	0.0	1283.61	0	snp	1X	1	1.0	1	60	60	1.0	1				FALSE	G|missense_variant|MODERATE|rho|Rv1297|transcript|CCP44054|protein_coding|1/1|c.337A>G|p.Ile113Val|337/1809|337/1809|113/602||WARNING_TRANSCRIPT_NO_START_CODON			0.08	34	0	0.14	0	0.111111	247	250.47	2	7	0.986146	0.0283401	0.00809717	MFS-601	T0139	2.2.1	2.2.1.1.1	2	0.00990436	0	0.013854	0	0.861526	1
1753519	G	C	5600		fadD11.1	c.10G>C	p.Ala4Pro	1	202	228.857	0	1	0.0693069	0	14	0	0,0	0	6392,476	0	0,0	0	0	4	10	0	88.4369,8.59409	0,0	0,0	1,1	3.74952,33.4109	0	98,0	90,14	3.0565,8.59409	0	0,0	1211.83	0	snp	1M1I6M,1X6M	2	2,2	1	60	0	1,1	0			Chromosome:1753519	FALSE	C|missense_variant|MODERATE|fadD11.1|Rv1549|transcript|CCP44313|protein_coding|1/1|c.10G>C|p.Ala4Pro|10/528|10/528|4/175||WARNING_TRANSCRIPT_NO_START_CODON			0.07	29.8	0	0	0	0.214286	265	267.76	3	2	0.989692	0.00754717	0.0113208	MFS-601	T0139	2.2.1	2.2.1.1.1	2	0.00990436	1	0.0103077	0	0.0692198	0
2251923	A	G	2376.45		Rv2005c-otsB1	n.2251923A>G		1	212	212	1	1	0.683962	67	145	0	0.0	2278	4930	0	0.0	40	27	87	58	8.4876	15.6048	0.0	0.0	1	4.22333	6.93191	68.0	77.0	3.38469	3.30199	0.0	547.198	0	snp	1X	1	1.0	1	59.9793	60	0.993103	1				FALSE	G|intergenic_region|MODIFIER|Rv2005c-otsB1|Rv2005c-Rv2006|intergenic_region|Rv2005c-Rv2006|||n.2251923A>G||||||			0.68	33.5	15	0.215232	0.103448	0.1	223	232.94	4	3	0.957328	0.0134529	0.0179372	MFS-601	T0139	2.2.1	2.2.1.1.1	2	0.00990436	0	0.0426719	0	0.957234	1
2592310	G	A	2871.85		Rv2319c	c.417C>T	p.Ile139Ile	1	432	432	1	1	0.604167	171	261	0	0.0	5814	8870	0	0.0	63	108	165	96	28.7251	42.621	0.0	0.0	1	57.5966	195.128	90.0	171.0	26.3807	4.03889	0.0	661.269	0	snp	1X	1	1.0	1	59.908	58.0994	0.996169	0.719298				FALSE	A|synonymous_variant|LOW|Rv2319c|Rv2319c|transcript|CCP45106|protein_coding|1/1|c.417C>T|p.Ile139Ile|417/879|417/879|139/292||WARNING_TRANSCRIPT_NO_START_CODON			0.6	33.2101	7	0.198675	0.0268199	0.132184	461	532.18	3	72	0.866248	0.156182	0.00650759	MFS-601	T0139	2.2.1	2.2.1.1.1	2	0.00990436	1	0.133752	0	0.00660477	0
3966389	T	G	3516.45		Rv3529c	c.650A>C	p.Gln217Pro	1	254	254	1	1	0.728346	69	185	0	0.0	2346	6290	0	0.0	34	35	87	98	3.04177	4.43056	0.0	0.0	1	3.58545	3.04177	96.0	89.0	33.54	10.0912	0.0	809.692	0	snp	1X	1	1.0	1	60	59.8841	1.0	1				FALSE	G|missense_variant|MODERATE|Rv3529c|Rv3529c|transcript|CCP46351|protein_coding|1/1|c.650A>C|p.Gln217Pro|650/1155|650/1155|217/384||			0.73	33.3093	1	0.286667	0.00540541	0.0297297	269	283.55	0	7	0.948686	0.0260223	0	MFS-601	T0139	2.2.1	2.2.1.1.1	2	0.00990436	0	0.0513137	0	0.99883	1
2567495	G	A	6149.04		Rv2295-Rv2296	n.2567495G>A		1	251	251	1	1	0.908367	23	228	0	0.0	782	7752	0	0.0	8	15	65	163	7.63648	94.4788	0.0	0.0	1	6.8199	3.10471	124.0	104.0	16.763	3.10471	0.0	1415.87	0	snp	1X	1	1.0	1	59.886	60	1.0	1				FALSE	A|intergenic_region|MODIFIER|Rv2295-Rv2296|Rv2295-Rv2296|intergenic_region|Rv2295-Rv2296|||n.2567495G>A||||||			0.91	30.6644	2	0.172185	0.00877193	0.214912	317	323.84	1	10	0.978878	0.0315457	0.00315457	MFS-603	T0148	4.4.1.1	4.2.1.2.2.1.1	4	0.00742182	0	0.0211215	0	0.683763	1
483292	A	T	0		mmpS1	c.365T>A	p.Ile122Asn	1	229	229	0	1	0.0786026	211	18	0	0.0	7174	612	0	0.0	101	110	10	8	3.8439	3.49285	0.0	0.0	1	42.0968	461.191	0.0	18.0	3.49285	3.8439	0.0	1220.89	0	snp	1X	1	1.0	1	58.1111	58.7062	0.722222	0.56872				FALSE	T|missense_variant|MODERATE|mmpS1|Rv0403c|transcript|CCP43134|protein_coding|1/1|c.365T>A|p.Ile122Asn|365/429|365/429|122/142||			0.08	32	0	0.0120482	0	0.0555556	261	352.09	150	88	0.741288	0.337165	0.574713	MFS-604	T0149	4.1.1.1	4.1.i1.2.1	4	0.00492454	1	0.258712	0	1.30869e-30	0
642990	C	G	2.16009e-13		Rv0552	c.102C>G	p.Ala34Ala	1	230	230	0	1	0.382609	142	88	0	0.0	4828	2992	0	0.0	83	59	44	44	11.8185	3.0103	0.0	0.0	1	3.40511	11.8185	46.0	42.0	9.32731	13.3477	0.0	374.755	0	snp	1X	1	1.0	1	60	60	1.0	1				FALSE	G|synonymous_variant|LOW|Rv0552|Rv0552|transcript|CCP43290|protein_coding|1/1|c.102C>G|p.Ala34Ala|102/1605|102/1605|34/534||			0.38	33.9101	2	0.253333	0.0227273	0	239	248.58	0	8	0.961461	0.0334728	0	MFS-604	T0149	4.1.1.1	4.1.i1.2.1	4	0.00492454	0	0.0385389	0	0.997568	1
1843570	T	G	2.89298e-15		Rv1637c	c.123A>C	p.Thr41Thr	1	247	247	0	1	0.0526316	234	13	0	0.0	7956	442	0	0.0	142	92	9	4	26.2098	7.18621	0.0	0.0	1	31.2394	43.4331	0.0	13.0	7.18621	4.82914	0.0	1546.25	0	snp	1X	1	1.0	1	60	59.6581	1.0	1				FALSE	G|synonymous_variant|LOW|Rv1637c|Rv1637c|transcript|CCP44401|protein_coding|1/1|c.123A>C|p.Thr41Thr|123/795|123/795|41/264||			0.05	33.4615	0	0	0	0.192308	263	343.29	117	9	0.766116	0.0342205	0.444867	MFS-604	T0149	4.1.1.1	4.1.i1.2.1	4	0.00492454	1	0.233884	0	9.7322e-19	0
3473998	G	A	7000		prfB-fprA	n.3473998G>A		1	253	330.333	0	1	0.0632411	1	16	0	0,0	34	7885,544	0	0,0	0	1	2	14	5.18177	17.986,22.5536	0,0	0,0	1,1	51.5315,37.7539	5.18177	80,16	152,0	17.986,22.5536	5.18177	0,0	1517.44	0	snp	1M1I2M,2M1X	2	3,3	1	60	60	1,1	1			Chromosome:3473996	FALSE	A|intergenic_region|MODIFIER|prfB-fprA|Rv3105c-Rv3106|intergenic_region|Rv3105c-Rv3106|||n.3473998G>A||||||			0.06	34	0	0.013245	0	0.375	279	303.62	1	4	0.918912	0.0143369	0.00358423	MFS-604	T0149	4.1.1.1	4.1.i1.2.1	4	0.00492454	1	0.0810882	0	0.0350005	0
483292	A	T	0		mmpS1	c.365T>A	p.Ile122Asn	1	277	277	0	1	0.0541516	262	15	0	0.0	8908	510	0	0.0	122	140	11	4	5.69563	10.1038	0.0	0.0	1	35.5824	571.936	0.0	15.0	10.1038	5.69563	0.0	1564.91	0	snp	1X	1	1.0	1	60	58.855	0.733333	0.576336				FALSE	T|missense_variant|MODERATE|mmpS1|Rv0403c|transcript|CCP43134|protein_coding|1/1|c.365T>A|p.Ile122Asn|365/429|365/429|122/142||			0.05	31.6923	0	0.00666667	0	0.233333	319	449.62	179	104	0.709488	0.326019	0.561129	MFS-605	T0149	4.1.1.1	4.1.i1.2.1	4	0.0120188	1	0.290512	0	6.89818e-31	0
25211	A	G	3025.83		fhaA	c.234T>C	p.Pro78Pro	1	293	293	1	1	0.668942	97	196	0	0.0	3298	6664	0	0.0	65	32	121	75	27.389	26.4533	0.0	0.0	1	3.40914	4.82359	101.0	95.0	4.60567	4.10723	0.0	696.723	0	snp	1X	1	1.0	1	60	60	1.0	1				FALSE	G|synonymous_variant|LOW|fhaA|Rv0020c|transcript|CCP42742|protein_coding|1/1|c.234T>C|p.Pro78Pro|234/1584|234/1584|78/527||			0.67	33.4493	2	0.258278	0.0102041	0.117347	310	302.03	3	3	1.02639	0.00967742	0.00967742	MFS-606	T0151	2.2.1	2.2.1.1.1	2	0.00968153	0	0	0.0263881	0.991986	1
72011	C	T	5.30404e-15		vapC1	c.191C>T	p.Ala64Val	1	246	246	0	1	0.280488	177	69	0	0.0	6018	2346	0	0.0	72	105	24	45	16.3704	16.8888	0.0	0.0	1	12.1053	3.12071	26.0	43.0	3.79707	16.3704	0.0	758.486	0	snp	1X	1	1.0	1	60	59.8418	1.0	0.99435				FALSE	T|missense_variant|MODERATE|vapC1|Rv0065|transcript|CCP42788|protein_coding|1/1|c.191C>T|p.Ala64Val|191/402|191/402|64/133||WARNING_TRANSCRIPT_NO_START_CODON			0.28	34	2	0.291391	0.0289855	0.152174	254	261.06	0	9	0.972956	0.0354331	0	MFS-606	T0151	2.2.1	2.2.1.1.1	2	0.00968153	0	0.0270436	0	0.992849	1
676222	C	G	4.02607e-14		PE_PGRS7-Rv0579	n.676222C>G		1	125	125	0	1	0.296	88	37	0	0.0	2992	1258	0	0.0	19	69	10	27	64.6999	19.9713	0.0	0.0	1	5.88603	11.0053	15.0	22.0	12.9286	9.32731	0.0	346.409	0	snp	1X	1	1.0	1	58.6757	59.4318	1.0	1				FALSE	G|intergenic_region|MODIFIER|PE_PGRS7-Rv0579|Rv0578c-Rv0579|intergenic_region|Rv0578c-Rv0579|||n.676222C>G||||||			0.3	33.8	14	0.112583	0.378378	0.22973	135	176.18	43	2	0.766262	0.0148148	0.318519	MFS-606	T0151	2.2.1	2.2.1.1.1	2	0.00968153	0	0.233738	0	3.70548e-13	0
732825	A	G	0		hadC	c.1A>G	p.Met1?	1	270	270	0	1	0.0962963	244	26	0	0.0	8296	884	0	0.0	133	111	9	17	7.31765	8.35546	0.0	0.0	1	3.0103	18.709	13.0	13.0	3.34437	17.2495	0.0	1525.54	0	snp	1X	1	1.0	1	60	59.9262	1.0	1				FALSE	G|start_lost|HIGH|hadC|Rv0637|transcript|CCP43380|protein_coding|1/1|c.1A>G|p.Met1?|1/501|1/501|1/166||	(hadC|Rv0637|1|1.00)		0.1	34	0	0.31	0	0.153846	278	282.85	0	7	0.982853	0.0251799	0	MFS-606	T0151	2.2.1	2.2.1.1.1	2	0.00968153	0	0.0171469	0	0.99771	1
1031689	C	G	3331.78		mntH	c.176G>C	p.Gly59Ala	1	249	249	1	1	0.718876	70	179	0	0.0	2380	6086	0	0.0	37	33	98	81	3.50664	6.5162	0.0	0.0	1	10.5923	15.4187	77.0	102.0	7.38964	9.09042	0.0	767.17	0	snp	1X	1	1.0	1	60	59.8857	1.0	1				FALSE	G|missense_variant|MODERATE|mntH|Rv0924c|transcript|CCP43672|protein_coding|1/1|c.176G>C|p.Gly59Ala|176/1287|176/1287|59/428||WARNING_TRANSCRIPT_NO_START_CODON			0.72	33.5892	6	0.3	0.0335196	0.047486	256	275.73	0	5	0.928444	0.0195312	0	MFS-606	T0151	2.2.1	2.2.1.1.1	2	0.00968153	0	0.0715555	0	0.999179	1
1347162	G	T	3327.39		Rv1204c	c.1463C>A	p.Ala488Asp	1	207	207	1	1	0.763285	49	158	0	0.0	1666	5370	0	0.0	20	29	83	75	6.59988	3.88988	0.0	0.0	1	3.06527	3.40914	80.0	78.0	3.88988	3.40914	0.0	766.16	0	snp	1X	1	1.0	1	59.9114	60	1.0	1				FALSE	T|missense_variant|MODERATE|Rv1204c|Rv1204c|transcript|CCP43960|protein_coding|1/1|c.1463C>A|p.Ala488Asp|1463/1689|1463/1689|488/562||			0.76	33.3614	2	0.18182	0.0126582	0.0253165	230	247.42	1	3	0.929593	0.0130435	0.00434783	MFS-606	T0151	2.2.1	2.2.1.1.1	2	0.00968153	0	0.0704066	0	0.991016	1
1720849	G	A	8.14859e-14		Rv1526c	c.1212C>T	p.Ala404Ala	1	236	236	0	1	0.300847	165	71	0	0.0	5610	2414	0	0.0	102	63	36	35	23.0273	3.04088	0.0	0.0	1	3.28556	4.60271	37.0	34.0	3.28556	12.6043	0.0	653.782	0	snp	1X	1	1.0	1	60	60	1.0	1				FALSE	A|synonymous_variant|LOW|Rv1526c|Rv1526c|transcript|CCP44290|protein_coding|1/1|c.1212C>T|p.Ala404Ala|1212/1281|1212/1281|404/426||			0.3	34	0	0.258278	0	0.00704225	244	248.13	0	5	0.983355	0.0204918	0	MFS-606	T0151	2.2.1	2.2.1.1.1	2	0.00968153	0	0.0166445	0	0.999062	1
2451005	G	A	1650.36		pimB	c.146C>T	p.Ala49Val	1	203	203	1	1	0.635468	74	129	0	0.0	2516	4386	0	0.0	32	42	44	85	5.94472	31.3068	0.0	0.0	1	9.08706	4.88833	55.0	74.0	5.8551	7.23587	0.0	380.01	0	snp	1X	1	1.0	1	60	60	1.0	1				FALSE	A|missense_variant|MODERATE|pimB|Rv2188c|transcript|CCP44965|protein_coding|1/1|c.146C>T|p.Ala49Val|146/1158|146/1158|49/385||WARNING_TRANSCRIPT_NO_START_CODON			0.64	32.3108	2	0.264901	0.0155039	0.158915	225	250.2	1	6	0.899281	0.0266667	0.00444444	MFS-606	T0151	2.2.1	2.2.1.1.1	2	0.00968153	0	0.100719	0	0.978954	1
2592310	G	A	2088.44		Rv2319c	c.417C>T	p.Ile139Ile	1	408	408	1	1	0.573529	174	234	0	0.0	5916	7956	0	0.0	86	88	146	88	3.06022	34.2275	0.0	0.0	1	53.8265	283.804	80.0	154.0	4.82914	3.45957	0.0	480.881	0	snp	1X	1	1.0	1	59.9701	58.7931	1.0	0.614943				FALSE	A|synonymous_variant|LOW|Rv2319c|Rv2319c|transcript|CCP45106|protein_coding|1/1|c.417C>T|p.Ile139Ile|417/879|417/879|139/292||WARNING_TRANSCRIPT_NO_START_CODON			0.57	33.04	6	0.204896	0.025641	0.123932	435	508.34	1	93	0.855726	0.213793	0.00229885	MFS-606	T0151	2.2.1	2.2.1.1.1	2	0.00968153	1	0.144274	0	0.000402728	0
2700795	A	G	0		lppR	c.496T>C	p.Phe166Leu	1	236	236	0	1	0.360169	151	85	0	0.0	5134	2890	0	0.0	76	75	47	38	3.02468	5.07959	0.0	0.0	1	18.977	18.6708	55.0	30.0	7.3277	29.6001	0.0	459.387	0	snp	1X	1	1.0	1	60	60	0.988235	1				FALSE	G|missense_variant|MODERATE|lppR|Rv2403c|transcript|CCP45194|protein_coding|1/1|c.496T>C|p.Phe166Leu|496/756|496/756|166/251||WARNING_TRANSCRIPT_NO_START_CODON			0.36	33.9059	2	0.286667	0.0235294	0.0529412	242	248.11	0	8	0.975374	0.0330579	0	MFS-606	T0151	2.2.1	2.2.1.1.1	2	0.00968153	0	0.0246262	0	0.997958	1
2704738	C	T	0		Rv2407	c.42C>T	p.Pro14Pro	1	257	257	0	1	0.287938	183	74	0	0.0	6222	2516	0	0.0	93	90	35	39	3.11709	3.47981	0.0	0.0	1	12.5178	24.9505	28.0	46.0	7.23587	17.5461	0.0	761.141	0	snp	1X	1	1.0	1	60	59.8251	1.0	1				FALSE	T|synonymous_variant|LOW|Rv2407|Rv2407|transcript|CCP45198|protein_coding|1/1|c.42C>T|p.Pro14Pro|42/822|42/822|14/273||			0.29	33.4103	0	0.218543	0	0.027027	268	275.04	0	7	0.974404	0.0261194	0	MFS-606	T0151	2.2.1	2.2.1.1.1	2	0.00968153	0	0.0255963	0	0.995204	1
2854731	C	T	2.24204e-14		vapB39	c.177G>A	p.Pro59Pro	1	260	260	0	1	0.238462	198	62	0	0.0	6732	2105	0	0.0	123	75	37	25	28.2783	8.05372	0.0	0.0	1	4.27115	15.6882	28.0	34.0	8.05372	3.71219	0.0	950.485	0	snp	1X	1	1.0	1	60	60	1.0	0.994949				FALSE	T|synonymous_variant|LOW|vapB39|Rv2530A|transcript|CCP45325|protein_coding|1/1|c.177G>A|p.Pro59Pro|177/225|177/225|59/74||			0.24	34	0	0.302384	0	0.0967742	265	270.08	2	2	0.981191	0.00754717	0.00754717	MFS-606	T0151	2.2.1	2.2.1.1.1	2	0.00968153	0	0.0188092	0	0.99906	1
3505366	A	G	2.0733e-14		fadE24	c.4A>G	p.Thr2Ala	1	219	219	0	1	0.105023	196	23	0	0.0	6664	782	0	0.0	114	82	14	9	14.3551	5.3706	0.0	0.0	1	10.6577	32.9678	7.0	16.0	3.86001	28.5362	0.0	1202.35	0	snp	1X	1	1.0	1	60	60	1.0	0.994898				FALSE	G|missense_variant|MODERATE|fadE24|Rv3139|transcript|CCP45950|protein_coding|1/1|c.4A>G|p.Thr2Ala|4/1407|4/1407|2/468||			0.11	34	0	0.308962	0	0.108696	252	281.46	2	11	0.895331	0.0436508	0.00793651	MFS-606	T0151	2.2.1	2.2.1.1.1	2	0.00968153	0	0.104669	0	0.989861	1
3834035	T	C	6.2686e-15		Rv3415c	c.487A>G	p.Thr163Ala	1	248	248	0	1	0.0524194	235	13	0	0.0	7990	442	0	0.0	136	99	8	5	15.6603	4.51363	0.0	0.0	1	4.51363	10.7814	8.0	5.0	7.18621	17.0648	0.0	1553.03	0	snp	1X	1	1.0	1	60	60	1.0	1				FALSE	C|missense_variant|MODERATE|Rv3415c|Rv3415c|transcript|CCP46237|protein_coding|1/1|c.487A>G|p.Thr163Ala|487/828|487/828|163/275||WARNING_TRANSCRIPT_NO_START_CODON			0.05	32.4286	0	0.306591	0	0.115385	254	253.33	1	9	1.00264	0.0354331	0.00393701	MFS-606	T0151	2.2.1	2.2.1.1.1	2	0.00968153	0	0	0.00264477	0.994536	1
3911373	C	T	4.01404e-14		Rv3493c	c.303G>A	p.Met101Ile	1	256	256	0	1	0.0664062	239	17	0	0.0	8126	578	0	0.0	103	136	8	9	12.9046	3.13803	0.0	0.0	1	4.1599	10.6513	7.0	10.0	6.20364	16.8296	0.0	1553.32	0	snp	1X	1	1.0	1	60	59.8577	1.0	0.995816				FALSE	T|missense_variant|MODERATE|Rv3493c|Rv3493c|transcript|CCP46315|protein_coding|1/1|c.303G>A|p.Met101Ile|303/729|303/729|101/242||WARNING_TRANSCRIPT_NO_START_CODON			0.07	32.1	0	0.186667	0	0.0294118	264	266.06	0	8	0.992257	0.030303	0	MFS-606	T0151	2.2.1	2.2.1.1.1	2	0.00968153	0	0.00774261	0	0.983828	1
4062867	C	T	0		lpqG	c.341C>T	p.Ala114Val	1	194	194	0	1	0.0824742	178	16	0	0.0	6052	544	0	0.0	102	76	10	6	11.257	5.18177	0.0	0.0	1	5.18177	13.9897	6.0	10.0	3.0103	3.0591	0.0	1134.01	0	snp	1X	1	1.0	1	60	59.9775	1.0	0.977528				FALSE	T|missense_variant|MODERATE|lpqG|Rv3623|transcript|CCP46446|protein_coding|1/1|c.341C>T|p.Ala114Val|341/723|341/723|114/240||			0.08	34	1	0.231788	0.0625	0.125	197	203.44	0	11	0.968344	0.0558376	0	MFS-606	T0151	2.2.1	2.2.1.1.1	2	0.00968153	0	0.0316555	0	0.929022	1
4375583	C	G	2.43493e-14		PPE69	c.101G>C	p.Trp34Ser	1	222	222	0	1	0.0540541	210	12	0	0.0	7140	408	0	0.0	108	102	5	7	3.38255	3.73412	0.0	0.0	1	3.73412	12.3166	5.0	7.0	5.9056	10.0004	0.0	1387.33	0	snp	1X	1	1.0	1	60	59.7571	1.0	1				FALSE	G|missense_variant|MODERATE|PPE69|Rv3892c|transcript|CCP46721|protein_coding|1/1|c.101G>C|p.Trp34Ser|101/1200|101/1200|34/399||			0.05	33.3846	0	0.245033	0	0.0833333	246	228.68	2	8	1.07574	0.0325203	0.00813008	MFS-606	T0151	2.2.1	2.2.1.1.1	2	0.00968153	0	0	0.075739	0.946441	1
72011	C	T	0		vapC1	c.191C>T	p.Ala64Val	1	276	276	0	1	0.0797101	254	22	0	0.0	8636	748	0	0.0	97	157	7	15	33.7871	9.32731	0.0	0.0	1	9.32731	4.24137	15.0	7.0	3.40511	12.8931	0.0	1623.53	0	snp	1X	1	1.0	1	60	59.8661	1.0	0.992126				FALSE	T|missense_variant|MODERATE|vapC1|Rv0065|transcript|CCP42788|protein_coding|1/1|c.191C>T|p.Ala64Val|191/402|191/402|64/133||WARNING_TRANSCRIPT_NO_START_CODON			0.08	33.6522	0	0.333333	0	0.181818	285	288.33	0	8	0.988451	0.0280702	0	MFS-607	T0151	2.2.1	2.2.1.1.1	2	0.00871898	0	0.0115493	0	0.997631	1
935449	G	C	0		lpqR	c.730G>C	p.Ala244Pro	1	257	257	0	1	0.077821	237	20	0	0.0	8058	680	0	0.0	115	122	7	13	3.45925	6.91895	0.0	0.0	1	46.4397	32.7787	20.0	0.0	6.91895	3.75245	0.0	1531.5	0	snp	1X	1	1.0	1	59.8	60	1.0	1				FALSE	C|missense_variant|MODERATE|lpqR|Rv0838|transcript|CCP43586|protein_coding|1/1|c.730G>C|p.Ala244Pro|730/771|730/771|244/256||WARNING_TRANSCRIPT_NO_START_CODON			0.08	33.3	5	0.0466667	0.25	0.15	262	268.39	0	7	0.976191	0.0267176	0	MFS-607	T0151	2.2.1	2.2.1.1.1	2	0.00871898	0	0.0238086	0	0.243834	0
2592310	G	A	3519.78		Rv2319c	c.417C>T	p.Ile139Ile	1	413	413	1	1	0.62954	153	260	0	0.0	5202	8836	0	0.0	73	80	156	104	3.70574	25.5936	0.0	0.0	1	31.1058	254.064	101.0	159.0	3.84548	4.1599	0.0	810.459	0	snp	1X	1	1.0	1	60	58.634	1.0	0.594771				FALSE	A|synonymous_variant|LOW|Rv2319c|Rv2319c|transcript|CCP45106|protein_coding|1/1|c.417C>T|p.Ile139Ile|417/879|417/879|139/292||WARNING_TRANSCRIPT_NO_START_CODON			0.63	33.6803	4	0.192053	0.0153846	0.1	441	525.78	3	84	0.838754	0.190476	0.00680272	MFS-607	T0151	2.2.1	2.2.1.1.1	2	0.00871898	1	0.161246	0	0.00119491	0
2796131	G	C	2955.57		PE_PGRS42	c.1255C>G	p.Pro419Ala		105				0.0666667		7									5	2																1X				60							FALSE	C|missense_variant|MODERATE|PE_PGRS42|Rv2487c|transcript|CCP45281|protein_coding|1/1|c.1255C>G|p.Pro419Ala|1255/2085|1255/2085|419/694||WARNING_TRANSCRIPT_NO_START_CODON			0.07	34	0	0.013245	0	0.214286	136	160.16	3	3	0.849151	0.0220588	0.0220588	MFS-607	T0151	2.2.1	2.2.1.1.1	2	0.00871898	0	0.150849	0	0.0264488	0
3473998	G	A	6000		prfB-fprA	n.3473998G>A		1	212	279	0	1	0.0518868	0	11	0	0,0	0	6834,374	0	0,0	0	0	2	9	0	19.4422,12.6832	0,0	0,0	1,1	45.8888,26.8965	0	69,11	132,0	14.7751,12.6832	0	0,0	1328.03	0	snp	1M1I2M,2M1X	2	2,2	1	60	0	0.995025,1	0			Chromosome:3473996	FALSE	A|intergenic_region|MODIFIER|prfB-fprA|Rv3105c-Rv3106|intergenic_region|Rv3105c-Rv3106|||n.3473998G>A||||||			0.05	32.1667	0	0.013245	0	0.318182	252	279.69	2	4	0.900998	0.015873	0.00793651	MFS-607	T0151	2.2.1	2.2.1.1.1	2	0.00871898	1	0.0990025	0	0.0285306	0
3911373	C	T	0		Rv3493c	c.303G>A	p.Met101Ile	1	248	248	0	1	0.0887097	226	22	0	0.0	7684	748	0	0.0	106	120	14	8	4.89352	6.56362	0.0	0.0	1	3.40511	6.85361	10.0	12.0	12.8806	3.62523	0.0	1435.11	0	snp	1X	1	1.0	1	60	60	1.0	1				FALSE	T|missense_variant|MODERATE|Rv3493c|Rv3493c|transcript|CCP46315|protein_coding|1/1|c.303G>A|p.Met101Ile|303/729|303/729|101/242||WARNING_TRANSCRIPT_NO_START_CODON			0.09	31.5714	0	0.172185	0	0.136364	264	255.15	1	11	1.03469	0.0416667	0.00378788	MFS-607	T0151	2.2.1	2.2.1.1.1	2	0.00871898	0	0	0.0346855	0.680238	1
4082029	C	T	3.33901e-14		Rv3644c	c.693G>A	p.Arg231Arg	1	230	230	0	1	0.104348	206	24	0	0.0	7004	816	0	0.0	103	103	9	15	3.0103	6.26751	0.0	0.0	1	3.37221	3.05246	11.0	13.0	3.0103	7.22675	0.0	1278.58	0	snp	1X	1	1.0	1	60	59.9903	1.0	0.995146				FALSE	T|synonymous_variant|LOW|Rv3644c|Rv3644c|transcript|CCP46467|protein_coding|1/1|c.693G>A|p.Arg231Arg|693/1206|693/1206|231/401||			0.1	34	0	0.315436	0	0.125	244	254.56	0	9	0.958517	0.0368852	0	MFS-607	T0151	2.2.1	2.2.1.1.1	2	0.00871898	0	0.0414833	0	0.996989	1
4330473	C	A	2.34573e-13		gltD	c.1033G>T	p.Ala345Ser	1	276	276	0	1	0.351449	179	97	0	0.0	6086	3298	0	0.0	77	102	42	55	10.5923	6.79359	0.0	0.0	1	12.8827	13.2126	38.0	59.0	9.47994	3.02243	0.0	577.082	0	snp	1X	1	1.0	1	60	59.8436	0.989691	1				FALSE	A|missense_variant|MODERATE|gltD|Rv3858c|transcript|CCP46687|protein_coding|1/1|c.1033G>T|p.Ala345Ser|1033/1467|1033/1467|345/488||			0.35	33.2549	2	0.18543	0.0206186	0.0670103	292	281.49	3	12	1.03734	0.0410959	0.010274	MFS-607	T0151	2.2.1	2.2.1.1.1	2	0.00871898	0	0	0.037337	0.833318	1
4330910	C	T	0		gltD	c.596G>A	p.Arg199Gln	1	242	242	0	1	0.392562	147	95	0	0.0	4998	3230	0	0.0	57	90	50	45	19.0969	3.58174	0.0	0.0	1	3.58174	5.50675	50.0	45.0	5.77607	6.33398	0.0	361.467	0	snp	1X	1	1.0	1	60	60	1.0	1				FALSE	T|missense_variant|MODERATE|gltD|Rv3858c|transcript|CCP46687|protein_coding|1/1|c.596G>A|p.Arg199Gln|596/1467|596/1467|199/488||			0.39	33.7551	0	0.298013	0	0.0263158	250	277.96	2	6	0.89941	0.024	0.008	MFS-607	T0151	2.2.1	2.2.1.1.1	2	0.00871898	0	0.10059	0	0.998407	1
42901	G	T	3.86936e-14		mtc28	c.465C>A	p.Asp155Glu	1	273	273	0	1	0.25641	203	70	0	0.0	6902	2380	0	0.0	108	95	37	33	4.81808	3.50664	0.0	0.0	1	4.99565	24.6715	31.0	39.0	3.13438	7.72764	0.0	929.307	0	snp	1X	1	1.0	1	60	60	1.0	1				FALSE	T|missense_variant|MODERATE|mtc28|Rv0040c|transcript|CCP42762|protein_coding|1/1|c.465C>A|p.Asp155Glu|465/933|465/933|155/310||			0.26	33.28	2	0.337748	0.0285714	0.0285714	291	294.56	1	7	0.987914	0.024055	0.00343643	MFS-609	T0152	4.3.4.2.1	4.2.1.2.1.1.i3.1	4	0.00370702	0	0.0120858	0	0.999579	1
1924052	C	T	8.14859e-14		pyrG	c.224C>T	p.Thr75Ile	1	279	279	0	1	0.143369	239	40	0	0.0	8126	1360	0	0.0	122	117	23	17	3.23744	4.96463	0.0	0.0	1	3.87889	51.4278	18.0	22.0	20.5992	41.3972	0.0	1383.5	0	snp	1X	1	1.0	1	60	60	1.0	1				FALSE	T|missense_variant|MODERATE|pyrG|Rv1699|transcript|CCP44464|protein_coding|1/1|c.224C>T|p.Thr75Ile|224/1761|224/1761|75/586||WARNING_TRANSCRIPT_NO_START_CODON			0.14	34	0	0.242627	0	0.075	288	290.24	0	2	0.992282	0.00694444	0	MFS-609	T0152	4.3.4.2.1	4.2.1.2.1.1.i3.1	4	0.00370702	0	0.00771775	0	0.998629	1
410009	T	C	3450.97		iniB	c.648T>C	p.Val216Val		137				0.167883		23									13	10																1X				60							FALSE	C|synonymous_variant|LOW|iniB|Rv0341|transcript|CCP43071|protein_coding|1/1|c.648T>C|p.Val216Val|648/1440|648/1440|216/479||			0.17	31.587	19	0.0866667	0.826087	0.0652174	47	237.4	3	2	0.197978	0.0425532	0.0638298	MFS-610	T0153	2.2.1.1	2.2.1.1.1	2	0.0104802	1	0.802022	0	2.58888e-05	0
2434426	C	A	3.19457e-15		Rv2172c	c.111G>T	p.Gly37Gly	1	241	241	0	1	0.116183	213	28	0	0.0	7242	952.0	0	0.0	107	106	11	17	3.02049	5.80219	0.0	0.0	1.0	5.80219	3.10205	11.0	17.0	7.97367	12.8074	0.0	1300.15	0	snp	1X	1	1.0	1	60	60	1.0	1				FALSE	A|synonymous_variant|LOW|Rv2172c|Rv2172c|transcript|CCP44949|protein_coding|1/1|c.111G>T|p.Gly37Gly|111/906|111/906|37/301||WARNING_TRANSCRIPT_NO_START_CODON			0.12	32.1765	0	0.205298	0	0.107143	258	262.9	1	7	0.981362	0.0271318	0.00387597	MFS-610	T0153	2.2.1.1	2.2.1.1.1	2	0.0104802	0	0.0186383	0	0.968027	1
2591484	G	A	289.351		uspC	c.967G>A	p.Gly323Ser	1	453	453	1	1	0.509934	222	231	0	0.0	7548	7854.0	0	0.0	114	108	83	148	3.36243	42.7266	0.0	0.0	1.0	6.40381	56.5733	106.0	125.0	3.0949	3.04943	0.0	66.6256	0	snp	1X	1	1.0	1	60	59.4414	1.0	0.576577				FALSE	A|missense_variant|MODERATE|uspC|Rv2318|transcript|CCP45105|protein_coding|1/1|c.967G>A|p.Gly323Ser|967/1323|967/1323|323/440||WARNING_TRANSCRIPT_NO_START_CODON			0.51	31.4982	3	0.278146	0.012987	0.140693	540	556.44	0	123	0.970455	0.227778	0	MFS-610	T0153	2.2.1.1	2.2.1.1.1	2	0.0104802	1	0.029545	0	0.00101627	0
2592310	G	A	3218.82		Rv2319c	c.417C>T	p.Ile139Ile	1	391	391	1	1	0.624041	147	244	0	0.0	4998	8296.0	0	0.0	75	72	124	120	3.14325	3.15269	0.0	0.0	1.0	20.2397	233.822	100.0	144.0	8.1364	7.27939	0.0	741.16	0	snp	1X	1	1.0	1	60	59.0204	1.0	0.578231				FALSE	A|synonymous_variant|LOW|Rv2319c|Rv2319c|transcript|CCP45106|protein_coding|1/1|c.417C>T|p.Ile139Ile|417/879|417/879|139/292||WARNING_TRANSCRIPT_NO_START_CODON			0.62	33.1034	2	0.187919	0.00819672	0.00819672	422	503.34	0	80	0.838399	0.189573	0	MFS-610	T0153	2.2.1.1	2.2.1.1.1	2	0.0104802	1	0.161601	0	0.00578901	0
2592310	G	A	2247.96		Rv2319c	c.417C>T	p.Ile139Ile	1	434	434	1	1	0.578341	183	251	0	0.0	6222	8530	0	0.0	77	106	153	98	12.9896	29.1804	0.0	0.0	1	39.562	225.723	93.0	158.0	31.1183	3.97144	0.0	517.612	0	snp	1X	1	1.0	1	60	58.7158	1.0	0.655738				FALSE	A|synonymous_variant|LOW|Rv2319c|Rv2319c|transcript|CCP45106|protein_coding|1/1|c.417C>T|p.Ile139Ile|417/879|417/879|139/292||WARNING_TRANSCRIPT_NO_START_CODON			0.58	33.1536	1	0.198675	0.00398406	0.109562	463	531.05	2	83	0.871858	0.179266	0.00431965	MFS-612	T0160	2.2.1	2.2.1.1.1	2	0.0115417	1	0.128142	0	0.00303475	0
2665288	C	T	0		mbtE	c.1828G>A	p.Asp610Asn	1	284	284	0	1	0.0528169	269	15	0	0.0	9146	510	0	0.0	140	129	9	6	3.98706	4.31318	0.0	0.0	1	6.62942	8.89507	10.0	5.0	3.15506	3.21211	0.0	1784.29	0	snp	1X	1	1.0	1	60	60	1.0	1				FALSE	T|missense_variant|MODERATE|mbtE|Rv2380c|transcript|CCP45168|protein_coding|1/1|c.1828G>A|p.Asp610Asn|1828/5049|1828/5049|610/1682||			0.05	34	0	0.403974	0	0.1	290	295.23	2	2	0.982285	0.00689655	0.00689655	MFS-612	T0160	2.2.1	2.2.1.1.1	2	0.0115417	0	0.017715	0	0.999913	1
2592310	G	A	2004.95		Rv2319c	c.417C>T	p.Ile139Ile	1	405	405	1	1	0.575309	172	233	0	0.0	5848	7922	0	0.0	73	99	149	84	11.5447	42.3857	0.0	0.0	1	64.1564	229.702	76.0	157.0	33.2898	3.2123	0.0	461.657	0	snp	1X	1	1.0	1	60	58.4767	1.0	0.697674				FALSE	A|synonymous_variant|LOW|Rv2319c|Rv2319c|transcript|CCP45106|protein_coding|1/1|c.417C>T|p.Ile139Ile|417/879|417/879|139/292||WARNING_TRANSCRIPT_NO_START_CODON			0.58	33.1613	2	0.226087	0.00858369	0.139485	442	559.24	0	82	0.790358	0.18552	0	MFS-613	T0160	2.2.1	2.2.1.1.1	2	0.00937668	1	0.209642	0	0.00306951	0
2665288	C	T	0		mbtE	c.1828G>A	p.Asp610Asn	1	352	352	0	1	0.105114	313	37	0	0.0	10642	1258	0	0.0	163	150	17	20	4.18276	3.5385	0.0	0.0	1	7.76406	8.84483	14.0	23.0	3.5385	6.06979	0.0	1939.8	0	snp	1X	1	2.0	1	60	59.9233	1.0	0.99361				FALSE	T|missense_variant|MODERATE|mbtE|Rv2380c|transcript|CCP45168|protein_coding|1/1|c.1828G>A|p.Asp610Asn|1828/5049|1828/5049|610/1682||			0.11	34	0	0.312252	0	0.0405405	363	365.9	0	13	0.992074	0.0358127	0	MFS-613	T0160	2.2.1	2.2.1.1.1	2	0.00937668	0	0.00792566	0	0.999024	1
186	G	A	5142.2		dnaA	c.186G>A	p.Leu62Leu	1	473	473	1	1	0.680761	151	322	0	0.0	5134	10948	0	0.0	95	56	218	104	24.8832	90.6515	0.0	0.0	1	7.56904	6.24594	148.0	174.0	39.9388	24.8832	0.0	1184.03	0	snp	1X	1	1.0	1	60	60	0.822981	0.761589				FALSE	A|synonymous_variant|LOW|dnaA|Rv0001|transcript|CCP42723|protein_coding|1/1|c.186G>A|p.Leu62Leu|186/1524|186/1524|62/507||			0.68	33.0458	2	0.264901	0.00621118	0.177019	509	507.35	3	110	1.00325	0.21611	0.00589391	MFS-614	T0163	4.3.3	4.2.1.2.1.1.i4.1	4	0.00519079	0	0	0.00325219	0.00083172	0
796	G	C	5532.53		dnaA	c.796G>C	p.Asp266His	1	528	528	1	1	0.672348	173	355	0	0.0	5882	12070	0	0.0	82	91	142	213	4.027	33.8452	0.0	0.0	1	3.31002	5.13156	181.0	174.0	5.70782	3.62534	0.0	1273.91	0	snp	1X	1	1.0	1	60	60	0.997183	1				FALSE	C|missense_variant|MODERATE|dnaA|Rv0001|transcript|CCP42723|protein_coding|1/1|c.796G>C|p.Asp266His|796/1524|796/1524|266/507||			0.67	33.7673	7	0.253333	0.0197183	0.1	540	545.06	4	9	0.990717	0.0166667	0.00740741	MFS-614	T0163	4.3.3	4.2.1.2.1.1.i4.1	4	0.00519079	0	0.00928338	0	0.994457	1
3459248	G	A	0		Rv3091	c.133G>A	p.Ala45Thr	1	255	255	0	1	0.282353	183	72	0	0.0	6222	2448	0	0.0	92	91	36	36	3.02217	3.0103	0.0	0.0	1	4.09604	3.59173	39.0	33.0	17.6074	9.2874	0.0	782.489	0	snp	1X	1	1.0	1	60	60	1.0	1				FALSE	A|missense_variant|MODERATE|Rv3091|Rv3091|transcript|CCP45900|protein_coding|1/1|c.133G>A|p.Ala45Thr|133/1692|133/1692|45/563||			0.28	33.6986	2	0.213333	0.0277778	0	256	286.78	0	6	0.89267	0.0234375	0	MFS-614	T0163	4.3.3	4.2.1.2.1.1.i4.1	4	0.00519079	0	0.10733	0	0.99556	1
4408449	G	C	3455.82		Rv3920c	c.449C>G	p.Pro150Arg	1	306	306	1	1	0.686275	96	210	0	0.0	3264	7140	0	0.0	47	49	112	98	3.10078	5.03701	0.0	0.0	1	40.2355	13.9581	75.0	135.0	3.17575	4.45795	0.0	795.731	0	snp	1X	1	1.0	1	60	59.6458	0.995238	1				FALSE	C|missense_variant|MODERATE|Rv3920c|Rv3920c|transcript|CCP46749|protein_coding|1/1|c.449C>G|p.Pro150Arg|449/564|449/564|150/187||			0.69	33.7934	2	0.271523	0.00952381	0.0333333	314	323.26	2	4	0.971354	0.0127389	0.00636943	MFS-614	T0163	4.3.3	4.2.1.2.1.1.i4.1	4	0.00519079	0	0.0286457	0	0.998809	1
393798	A	T	0		cyp135A1	c.248T>A	p.Leu83His	1	280	280	0	1	0.267857	205	75	0	0.0	6970	2550	0	0.0	85	120	32	43	15.9862	6.51361	0.0	0.0	1	3.03925	13.1897	38.0	37.0	6.51361	14.5456	0.0	907.793	0	snp	1X	1	1.0	1	60	60	1.0	1				FALSE	T|missense_variant|MODERATE|cyp135A1|Rv0327c|transcript|CCP43057|protein_coding|1/1|c.248T>A|p.Leu83His|248/1350|248/1350|83/449||			0.27	32.7262	1	0.325607	0.0133333	0.0733333	306	323.07	0	6	0.947163	0.0196078	0	MFS-618	T0169	4.1.1.1	4.1.i1.2.1	4	0.00636405	0	0.0528368	0	0.999339	1
483292	A	T	0		mmpS1	c.365T>A	p.Ile122Asn	1	187	187	0	1	0.0748663	173	14	0	0.0	5882	476	0	0.0	85	88	11	3	3.12327	12.937	0.0	0.0	1	33.4109	378.675	0.0	14.0	12.937	3.12327	0.0	1009.61	0	snp	1X	1	1.0	1	60	58.7341	0.928571	0.543353				FALSE	T|missense_variant|MODERATE|mmpS1|Rv0403c|transcript|CCP43134|protein_coding|1/1|c.365T>A|p.Ile122Asn|365/429|365/429|122/142||			0.07	34	0	0.0133333	0	0.285714	206	289.91	124	67	0.710565	0.325243	0.601942	MFS-618	T0169	4.1.1.1	4.1.i1.2.1	4	0.00636405	1	0.289435	0	2.07652e-32	0
1761121	C	T	0		Rv1556	c.125C>T	p.Thr42Ile	1	278	278	0	1	0.0503597	264	14	0	0.0	8976	476	0	0.0	185	79	6	8	95.4295	3.63072	0.0	0.0	1	8.59409	8.57059	10.0	4.0	3.63072	13.6703	0.0	1732.52	0	snp	1X	1	1.0	1	60	60	1.0	1				FALSE	T|missense_variant|MODERATE|Rv1556|Rv1556|transcript|CCP44320|protein_coding|1/1|c.125C>T|p.Thr42Ile|125/609|125/609|42/202||			0.05	34	0	0.225166	0	0.0714286	285	291.62	1	14	0.977299	0.0491228	0.00350877	MFS-618	T0169	4.1.1.1	4.1.i1.2.1	4	0.00636405	0	0.0227008	0	0.968679	1
1895655	C	T	0		Rv1668c-Rv1669	n.1895655C>T		1	147	147	0	1	0.0612245	138	9	0	0.0	4692	306	0	0.0	89	49	2	7	28.1868	9.04217	0.0	0.0	1	22.5536	302.673	9.0	0.0	9.04217	28.1868	0.0	806.06	0	snp	1X	1	1.0	1	60	59.058	0.888889	0.681159				FALSE	T|intergenic_region|MODIFIER|Rv1668c-Rv1669|Rv1668c-Rv1669|intergenic_region|Rv1668c-Rv1669|||n.1895655C>T||||||			0.06	31.5556	0	0.00666667	0	0.277778	161	260.32	128	56	0.61847	0.347826	0.795031	MFS-619	T0172	4.8	4.2.1.1.1.1.1.1.i1	4	0.00565777	0	0.38153	0	1.22058e-40	0
1987000	G	T	0		plcD	c.697C>A	p.His233Asn	1	153	153	0	1	0.0588235	144	9	0	0.0	4896	306	0	0.0	66	78	5	4	5.18177	3.25157	0.0	0.0	1	22.5536	315.702	0.0	9.0	3.25157	5.18177	0.0	853.248	0	snp	1X	1	1.0	1	60	59.2292	0.555556	0.847222				FALSE	T|missense_variant|MODERATE|plcD|Rv1755c|transcript|CCP44521|protein_coding|1/1|c.697C>A|p.His233Asn|697/843|697/843|233/280||WARNING_TRANSCRIPT_NO_START_CODON			0.06	34	0	0.0136054	0	0.0555556	162	247.28	103	25	0.655128	0.154321	0.635802	MFS-619	T0172	4.8	4.2.1.1.1.1.1.1.i1	4	0.00565777	0	0.344872	0	3.27335e-28	0
2368320	C	A	1.44696e-15		PPE36	c.610C>A	p.Pro204Thr	1	86	86	0	1	0.0697674	80	6	0	0.0	2720	204	0	0.0	46	34	2	4	6.91895	4.45795	0.0	0.0	1	16.0391	176.728	6.0	0.0	4.45795	6.91895	0.0	463.298	0	snp	1X	1	1.0	1	60	56.6375	0.666667	0.6625				FALSE	A|missense_variant|MODERATE|PPE36|Rv2108|transcript|CCP44883|protein_coding|1/1|c.610C>A|p.Pro204Thr|610/732|610/732|204/243||			0.07	32.4	0	0.00666667	0	0.166667	111	235.6	129	50	0.471138	0.45045	1.16216	MFS-619	T0172	4.8	4.2.1.1.1.1.1.1.i1	4	0.00565777	0	0.528862	0	1.28678e-56	0
2810021	T	C	1.61525e-14		bkdB	c.962A>G	p.Tyr321Cys	1	303	303	0	1	0.0957096	274	29	0	0.0	9316	986	0	0.0	151	123	14	15	9.22356	3.08518	0.0	0.0	1	3.08518	6.18033	15.0	14.0	6.67934	3.80281	0.0	1720.87	0	snp	1X	1	1.0	1	60	60	1.0	1				FALSE	C|missense_variant|MODERATE|bkdB|Rv2496c|transcript|CCP45290|protein_coding|1/1|c.962A>G|p.Tyr321Cys|962/1047|962/1047|321/348||			0.1	33.7333	0	0.314547	0	0.0172414	313	293.44	0	3	1.06666	0.00958466	0	MFS-619	T0172	4.8	4.2.1.1.1.1.1.1.i1	4	0.00565777	0	0	0.0666576	0.999478	1
4361288	G	A	5.93064e-14		espB	c.638C>T	p.Ala213Val	1	315	315	0	1	0.0793651	290	25	0	0.0	9860	850	0	0.0	172	118	13	12	24.8448	3.09716	0.0	0.0	1	3.09716	10.6778	13.0	12.0	7.26639	7.32329	0.0	1856.12	0	snp	1X	1	1.0	1	60	60	1.0	1				FALSE	A|missense_variant|MODERATE|espB|Rv3881c|transcript|CCP46710|protein_coding|1/1|c.638C>T|p.Ala213Val|638/1383|638/1383|213/460||			0.08	31.931	0	0.205298	0	0.02	331	330.21	0	0	1.00239	0	0	MFS-619	T0172	4.8	4.2.1.1.1.1.1.1.i1	4	0.00565777	0	0	0.00239242	0.998269	1
596962	C	G	8500		mmpS2	c.204C>G	p.Pro68Pro	1	302	395.333	0	1	0.0562914	2	17	0	0,0	65	9520,578	0	0,0	0	2	11	6	7.35324	9.99003,6.20364	0,0	0,0	1,1	3.04132,31.7504	3.0103	139,1	141,16	3.50664,4.1599	3.0103	0,0	1854.84	0	snp	1M1I2M,1X2M	2	3,3	1	60	60	1,1	1			Chromosome:596962	FALSE	G|synonymous_variant|LOW|mmpS2|Rv0506|transcript|CCP43243|protein_coding|1/1|c.204C>G|p.Pro68Pro|204/444|204/444|68/147||WARNING_TRANSCRIPT_NO_START_CODON			0.06	27.7619	1	0	0.0588235	0.147059	333	314.03	1	5	1.06041	0.015015	0.003003	MFS-620	T0172	4.8	4.2.1.1.1.1.1.1.i1	4	0.00563353	0	0	0.0604082	0.0390452	0
620326	C	G	1.44651e-14		ccsA	c.436C>G	p.Leu146Val	1	318	318	0	1	0.0597484	299	19	0	0.0	10166	646	0	0.0	152	147	12	7	3.19186	5.8675	0.0	0.0	1	8.61041	9.11802	13.0	6.0	3.12459	8.30463	0.0	1967.37	0	snp	1X	1	1.0	1	60	60	1.0	1				FALSE	G|missense_variant|MODERATE|ccsA|Rv0529|transcript|CCP43266|protein_coding|1/1|c.436C>G|p.Leu146Val|436/975|436/975|146/324||			0.06	34	0	0.271523	0	0.131579	331	345.72	2	2	0.957422	0.0060423	0.0060423	MFS-620	T0172	4.8	4.2.1.1.1.1.1.1.i1	4	0.00563353	0	0.0425778	0	0.997478	1
1987000	G	T	0		plcD	c.697C>A	p.His233Asn	1	165	165	0	1	0.0787879	152	13	0	0.0	5168	442	0	0.0	73	79	11	2	3.5246	16.5402	0.0	0.0	1	31.2394	333.074	0.0	13.0	16.5402	3.5246	0.0	884.561	0	snp	1X	1	1.0	1	60	58.5263	0.846154	0.855263				FALSE	T|missense_variant|MODERATE|plcD|Rv1755c|transcript|CCP44521|protein_coding|1/1|c.697C>A|p.His233Asn|697/843|697/843|233/280||WARNING_TRANSCRIPT_NO_START_CODON			0.08	34	0	0.0136054	0	0.346154	175	266.87	124	25	0.65575	0.142857	0.708571	MFS-620	T0172	4.8	4.2.1.1.1.1.1.1.i1	4	0.00563353	0	0.34425	0	3.20408e-32	0
2334803	G	A	4.18279e-14		Rv2077A-Rv2078	n.2334803G>A		1	249	249	0	1	0.140562	214	35	0	0.0	7276	1190	0	0.0	123	91	20	15	13.4009	4.56135	0.0	0.0	1	3.56868	6.29795	19.0	16.0	4.56135	5.60795	0.0	1255.2	0	snp	1X	1	1.0	1	60	60	1.0	0.990654				FALSE	A|intergenic_region|MODIFIER|Rv2077A-Rv2078|Rv2077A-Rv2078|intergenic_region|Rv2077A-Rv2078|||n.2334803G>A||||||			0.14	32.8421	1	0.26707	0.0285714	0.0714286	259	268.21	0	11	0.965661	0.042471	0	MFS-620	T0172	4.8	4.2.1.1.1.1.1.1.i1	4	0.00563353	0	0.0343388	0	0.990932	1
2810021	T	C	0		bkdB	c.962A>G	p.Tyr321Cys	1	336	336	0	1	0.077381	310	26	0	0.0	10540	884	0	0.0	179	131	12	14	19.1492	3.34437	0.0	0.0	1	3.34437	3.71077	14.0	12.0	3.34437	3.12238	0.0	1993.02	0	snp	1X	1	1.0	1	60	60	1.0	0.996774				FALSE	C|missense_variant|MODERATE|bkdB|Rv2496c|transcript|CCP45290|protein_coding|1/1|c.962A>G|p.Tyr321Cys|962/1047|962/1047|321/348||			0.08	34	1	0.264901	0.0384615	0.0384615	348	324.39	0	11	1.07278	0.0316092	0	MFS-620	T0172	4.8	4.2.1.1.1.1.1.1.i1	4	0.00563353	0	0	0.0727828	0.990756	1
3230421	T	A	0		glnD	c.260A>T	p.Lys87Met	1	322	322	0	1	0.0652174	301	21	0	0.0	10234	714	0	0.0	189	112	12	9	45.7833	3.94093	0.0	0.0	1	15.5221	6.82661	16.0	5.0	20.4855	8.26945	0.0	1963.61	0	snp	1X	1	1.0	1	58.381	59.9402	1.0	1				FALSE	A|missense_variant|MODERATE|glnD|Rv2918c|transcript|CCP45720|protein_coding|1/1|c.260A>T|p.Lys87Met|260/2427|260/2427|87/808||			0.07	34	0	0.264901	0	0.0714286	329	307.74	1	7	1.06908	0.0212766	0.00303951	MFS-620	T0172	4.8	4.2.1.1.1.1.1.1.i1	4	0.00563353	0	0	0.0690843	0.992004	1
141014	T	G	0		ldtA	c.9A>C	p.Arg3Arg	1	297	297	0	1	0.0572391	280	17	0	0.0	9520	578	0	0.0	144	136	6	11	3.50664	6.20364	0.0	0.0	1	6.20364	3.28949	11.0	6.0	3.13803	19.4204	0.0	1845.69	0	snp	1X	1	1.0	1	60	59.9	1.0	1				FALSE	G|synonymous_variant|LOW|ldtA|Rv0116c|transcript|CCP42841|protein_coding|1/1|c.9A>C|p.Arg3Arg|9/756|9/756|3/251||			0.06	33.5789	0	0.18543	0	0.147059	324	338.55	2	16	0.957023	0.0493827	0.00617284	MFS-621	T0174	4.4.1.1	4.2.1.2.2.1.1	4	0.00711895	0	0.0429774	0	0.767507	1
1753519	G	C	5200		fadD11.1	c.10G>C	p.Ala4Pro	1	189	214	0	1	0.0740741	0	14	0	0,0	0	5916,476	0	0,0	0	0	7	7	0	42.1467,3.0103	0,0	0,0	1,1	5.45633,33.4109	0	94,0	80,14	3.20998,3.0103	0	0,0	1121.67	0	snp	1M1I6M,1X6M	2	3,3	1	60	0	1,1	0			Chromosome:1753519	FALSE	C|missense_variant|MODERATE|fadD11.1|Rv1549|transcript|CCP44313|protein_coding|1/1|c.10G>C|p.Ala4Pro|10/528|10/528|4/175||WARNING_TRANSCRIPT_NO_START_CODON			0.07	24	0	0	0	0	257	249.49	2	8	1.0301	0.0311284	0.0077821	MFS-621	T0174	4.4.1.1	4.2.1.2.2.1.1	4	0.00711895	1	0	0.0301014	0.0590105	0
1843570	T	G	0		Rv1637c	c.123A>C	p.Thr41Thr	1	207	207	0	1	0.0724638	192	15	0	0.0	6528	510	0	0.0	97	95	12	3	3.05554	14.7363	0.0	0.0	1	35.5824	22.9607	0.0	15.0	14.7363	3.19126	0.0	1252.19	0	snp	1X	1	1.0	1	60	59.7292	1.0	0.994792				FALSE	G|synonymous_variant|LOW|Rv1637c|Rv1637c|transcript|CCP44401|protein_coding|1/1|c.123A>C|p.Thr41Thr|123/795|123/795|41/264||			0.07	33.0588	0	0	0	0.3	220	270.67	81	19	0.812798	0.0863636	0.368182	MFS-621	T0174	4.4.1.1	4.2.1.2.2.1.1	4	0.00711895	1	0.187202	0	1.03728e-17	0
127253	G	A	2.35537e-13		ctpI	c.3289C>T	p.Arg1097Cys	1	254	254	0	1	0.417323	148	106	0	0.0	5032	3604	0	0.0	88	60	47	59	14.5132	5.96022	0.0	0.0	1	3.09224	5.12308	54.0	52.0	8.25461	8.87914	0.0	292.752	0	snp	1X	1	1.0	1	60	60	0.990566	1				FALSE	A|missense_variant|MODERATE|ctpI|Rv0107c|transcript|CCP42832|protein_coding|1/1|c.3289C>T|p.Arg1097Cys|3289/4899|3289/4899|1097/1632||WARNING_TRANSCRIPT_NO_START_CODON			0.42	33.3214	1	0.239205	0.00943396	0.0566038	290	308.11	1	8	0.941222	0.0275862	0.00344828	MFS-622	T0178	3.1.1	3.1.1.i1	3	0.0112089	0	0.0587777	0	0.992646	1
850083	C	A	0		PPE12-Rv0755A	n.850083C>A		1	160	160	0	1	0.05	152	8	0	0.0	5168	272	0	0.0	80	72	4	4	3.9246	3.0103	0.0	0.0	1	20.3821	333.074	0.0	8.0	3.0103	3.9246	0.0	908.884	0	snp	1X	1	1.0	1	60	57.7961	0.625	0.513158				FALSE	A|intergenic_region|MODIFIER|PPE12-Rv0755A|Rv0755c-Rv0755A|intergenic_region|Rv0755c-Rv0755A|||n.850083C>A||||||			0.05	34	0	0.00666667	0	0	178	349.12	186	32	0.509853	0.179775	1.04494	MFS-622	T0178	3.1.1	3.1.1.i1	3	0.0112089	0	0.490147	0	2.88352e-44	0
410009	T	C	4460.3		iniB	c.648T>C	p.Val216Val		164				0.103659		17									7	10																1X				60							FALSE	C|synonymous_variant|LOW|iniB|Rv0341|transcript|CCP43071|protein_coding|1/1|c.648T>C|p.Val216Val|648/1440|648/1440|216/479||			0.1	28.9787	12	0.033557	0.705882	0.0882353	47	287.71	5	2	0.163359	0.0425532	0.106383	MFS-623	T0182	2.2.1.1	2.2.1.1.1	2	0.0110552	1	0.836641	0	1.177e-07	0
2591484	G	A	4.63359e-13		uspC	c.967G>A	p.Gly323Ser	1	577	577	0	1	0.488735	295	282	0	0.0	10030	9586.0	0	0.0	167	128	89	193	14.2063	86.2963	0.0	0.0	1.0	27.1583	72.2692	113.0	169.0	3.28751	3.37099	0.0	97.4265	0	snp	1X	1	1.0	1	60	59.6203	0.996454	0.640678				FALSE	A|missense_variant|MODERATE|uspC|Rv2318|transcript|CCP45105|protein_coding|1/1|c.967G>A|p.Gly323Ser|967/1323|967/1323|323/440||WARNING_TRANSCRIPT_NO_START_CODON			0.49	30.4674	3	0.278146	0.0106383	0.184397	697	714.63	2	141	0.97533	0.202296	0.00286944	MFS-623	T0182	2.2.1.1	2.2.1.1.1	2	0.0110552	1	0.0246701	0	0.0016754	0
2592310	G	A	3028.99		Rv2319c	c.417C>T	p.Ile139Ile	1	467	467	1	1	0.59743	188	279	0	0.0	6392	9486.0	0	0.0	86	102	165	114	5.9672	23.254	0.0	0.0	1.0	37.9484	284.1	106.0	173.0	33.9012	3.74952	0.0	697.451	0	snp	1X	1	1.0	1	60	58.8511	1.0	0.601064				FALSE	A|synonymous_variant|LOW|Rv2319c|Rv2319c|transcript|CCP45106|protein_coding|1/1|c.417C>T|p.Ile139Ile|417/879|417/879|139/292||WARNING_TRANSCRIPT_NO_START_CODON			0.6	33.3311	4	0.198675	0.0143369	0.0913978	506	603.44	4	98	0.838526	0.193676	0.00790514	MFS-623	T0182	2.2.1.1	2.2.1.1.1	2	0.0110552	1	0.161474	0	0.00108679	0
33207	G	C	8900		Rv0029-Rv0030	n.33207G>C		1	335	487.5	0	1	0.0567164	4	19	0	0,0,0	136	476,10132,646	0	0,0,0	4	0	12	7	11.6962	25.3454,10.472,5.8675	0,0,0	0,0,0	1,1,1	33.4109,47.3433,36.0395	5.18177	0,188,1	14,110,18	25.3454,3.12689,8.61041	5.18177	0,0,0	1959.45	0	snp	1M1I3M,1M2I3M,1X3M	3	3,3,3	1	60	60	1,1,1	1			Chromosome:33207	FALSE	C|intergenic_region|MODIFIER|Rv0029-Rv0030|Rv0029-Rv0030|intergenic_region|Rv0029-Rv0030|||n.33207G>C||||||			0.06	31.1739	1	0	0.0526316	0.131579	411	432.05	3	6	0.951279	0.0145985	0.00729927	MFS-624	T0182	2.2.1.1	2.2.1.1.1	2	0.0100147	1	0.0487212	0	0.158493	0
120110	C	T	2.8026e-14		ctpB	c.2064G>A	p.Gln688Gln	1	385	385	0	1	0.0519481	365	20	0	0.0	12410	680	0	0.0	172	193	14	6	5.63391	9.95901	0.0	0.0	1	6.91895	11.1548	13.0	7.0	3.44459	34.7138	0.0	2418.03	0	snp	1X	1	1.0	1	60	59.8411	1.0	1				FALSE	T|synonymous_variant|LOW|ctpB|Rv0103c|transcript|CCP42828|protein_coding|1/1|c.2064G>A|p.Gln688Gln|2064/2259|2064/2259|688/752||WARNING_TRANSCRIPT_NO_START_CODON			0.05	34	0	0.289051	0	0.2	390	450.37	3	13	0.865955	0.0333333	0.00769231	MFS-624	T0182	2.2.1.1	2.2.1.1.1	2	0.0100147	0	0.134045	0	0.971675	1
375601	T	G	8.46202e-14		PPE6	c.111A>C	p.Glu37Asp	1	290	290	0	1	0.134483	251	39	0	0.0	8534	1326	0	0.0	147	104	22	17	19.0065	4.40227	0.0	0.0	1	3.06598	39.562	19.0	20.0	5.73856	4.47237	0.0	1478.89	0	snp	1X	1	1.0	1	60	59.9522	1.0	1				FALSE	G|missense_variant|MODERATE|PPE6|Rv0305c|transcript|CCP43035|protein_coding|1/1|c.111A>C|p.Glu37Asp|111/2892|111/2892|37/963||			0.13	32.7619	0	0.279073	0	0.0641026	321	322.14	0	6	0.996461	0.0186916	0	MFS-624	T0182	2.2.1.1	2.2.1.1.1	2	0.0100147	0	0.00353883	0	0.998678	1
410009	T	C	4548.66		iniB	c.648T>C	p.Val216Val		164				0.0853659		14									5	9																1X				60							FALSE	C|synonymous_variant|LOW|iniB|Rv0341|transcript|CCP43071|protein_coding|1/1|c.648T>C|p.Val216Val|648/1440|648/1440|216/479||			0.09	29.8723	10	0.0337838	0.714286	0.142857	47	282.65	14	4	0.166283	0.0851064	0.297872	MFS-624	T0182	2.2.1.1	2.2.1.1.1	2	0.0100147	1	0.833717	0	3.52657e-16	0
2591484	G	A	0		uspC	c.967G>A	p.Gly323Ser	1	551	551	0	1	0.490018	281	270	0	0.0	9554	9180	0	0.0	148	133	85	185	4.74902	83.4352	0.0	0.0	1	15.8783	58.8426	115.0	155.0	3.81455	3.63624	0.0	85.4799	0	snp	1X	1	1.0	1	60	59.5623	1.0	0.622776				FALSE	A|missense_variant|MODERATE|uspC|Rv2318|transcript|CCP45105|protein_coding|1/1|c.967G>A|p.Gly323Ser|967/1323|967/1323|323/440||WARNING_TRANSCRIPT_NO_START_CODON			0.49	30.533	6	0.278146	0.0222222	0.185185	666	703.94	1	149	0.946103	0.223724	0.0015015	MFS-624	T0182	2.2.1.1	2.2.1.1.1	2	0.0100147	1	0.0538966	0	0.00047799	0
2592310	G	A	3103.82		Rv2319c	c.417C>T	p.Ile139Ile	1	534	534	1	1	0.586142	220	313	0	0.0	7480	10642	0	0.0	106	114	189	124	3.642	32.3217	0.0	0.0	1	30.5457	288.263	125.0	188.0	21.055	6.20829	0.0	714.682	0	snp	1X	1	2.0	1	60	57.9409	0.99361	0.581818				FALSE	A|synonymous_variant|LOW|Rv2319c|Rv2319c|transcript|CCP45106|protein_coding|1/1|c.417C>T|p.Ile139Ile|417/879|417/879|139/292||WARNING_TRANSCRIPT_NO_START_CODON			0.59	33.2934	6	0.206667	0.0191693	0.103834	581	676.49	4	128	0.858845	0.22031	0.00688468	MFS-624	T0182	2.2.1.1	2.2.1.1.1	2	0.0100147	1	0.141155	0	0.000269422	0
3473998	G	A	9098.24		prfB-fprA	n.3473998G>A			324				0.0617284		20									2	18																1X				60							FALSE	A|intergenic_region|MODIFIER|prfB-fprA|Rv3105c-Rv3106|intergenic_region|Rv3105c-Rv3106|||n.3473998G>A||||||			0.06	33.65	0	0.013245	0	0.4	366	409.07	3	7	0.894712	0.0191257	0.00819672	MFS-624	T0182	2.2.1.1	2.2.1.1.1	2	0.0100147	1	0.105288	0	0.0115386	0
1338877	C	T	7.83587e-15		Rv1194c-PE13	n.1338877C>T		1	376	376	0	1	0.103723	337	39	0	0.0	11458	1326	0	0.0	151	186	21	18	10.9036	3.51141	0.0	0.0	1	3.51141	17.2441	18.0	21.0	5.73856	21.1102	0.0	2087.26	0	snp	1X	1	1.0	1	60	59.9169	1.0	0.997033				FALSE	T|intergenic_region|MODIFIER|Rv1194c-PE13|Rv1194c-Rv1195|intergenic_region|Rv1194c-Rv1195|||n.1338877C>T||||||			0.1	31.2609	0	0.328896	0	0.0384615	389	403.51	0	8	0.964041	0.0205656	0	MFS-625	T0187	2.2.1	2.2.1.1.1	2	0.00780011	0	0.0359595	0	0.99948	1
2592310	G	A	3377.54		Rv2319c	c.417C>T	p.Ile139Ile	1	517	517	1	1	0.601547	206	311	0	0.0	7004	10574	0	0.0	89	117	189	122	11.2745	34.3535	0.0	0.0	1	68.7061	233.903	107.0	204.0	10.6139	3.05246	0.0	777.708	0	snp	1X	1	1.0	1	60	57.9272	0.996785	0.621359				FALSE	A|synonymous_variant|LOW|Rv2319c|Rv2319c|transcript|CCP45106|protein_coding|1/1|c.417C>T|p.Ile139Ile|417/879|417/879|139/292||WARNING_TRANSCRIPT_NO_START_CODON			0.6	33.5926	3	0.206667	0.0096463	0.107717	554	675.06	3	113	0.820668	0.203971	0.00541516	MFS-625	T0187	2.2.1	2.2.1.1.1	2	0.00780011	1	0.179332	0	0.00074353	0
499580	C	G	3.37538e-15		Rv0412c	c.40G>C	p.Gly14Arg	1	204	204	0	1	0.127451	178	26	0	0.0	6052	884	0	0.0	86	92	8	18	3.44947	11.3621	0.0	0.0	1	6.01695	3.79105	10.0	16.0	3.34437	12.5745	0.0	1067.94	0	snp	1X	1	1.0	1	60	60	1.0	1				FALSE	G|missense_variant|MODERATE|Rv0412c|Rv0412c|transcript|CCP43143|protein_coding|1/1|c.40G>C|p.Gly14Arg|40/1320|40/1320|14/439||WARNING_TRANSCRIPT_NO_START_CODON			0.13	33.1852	1	0.286667	0.0384615	0.192308	212	233.96	1	7	0.906138	0.0330189	0.00471698	MFS-626	T0187	2.2.1	2.2.1.1.1	2	0.00612426	0	0.0938622	0	0.974722	1
1337970	G	A	0		Rv1194c	c.544C>T	p.Pro182Ser	1	261	261	0	1	0.291188	185	76	0	0.0	6290	2584	0	0.0	99	86	42	34	4.99397	4.83891	0.0	0.0	1	12.2676	3.58545	29.0	47.0	5.8675	3.96105	0.0	768.816	0	snp	1X	1	1.0	1	60	60	1.0	1				FALSE	A|missense_variant|MODERATE|Rv1194c|Rv1194c|transcript|CCP43950|protein_coding|1/1|c.544C>T|p.Pro182Ser|544/1266|544/1266|182/421||WARNING_TRANSCRIPT_NO_START_CODON			0.29	31.8333	0	0.298013	0	0.0526316	287	284.44	0	3	1.009	0.010453	0	MFS-626	T0187	2.2.1	2.2.1.1.1	2	0.00612426	0	0	0.00900014	0.999347	1
1338877	C	T	398.503		Rv1194c-PE13	n.1338877C>T		1	251	251	1	1	0.525896	119	132	0	0.0	4046	4488	0	0.0	52	67	78	54	7.11603	12.4858	0.0	0.0	1	4.06314	3.17453	62.0	70.0	3.27351	11.0575	0.0	91.7588	0	snp	1X	1	1.0	1	60	60	1.0	1				FALSE	T|intergenic_region|MODIFIER|Rv1194c-PE13|Rv1194c-Rv1195|intergenic_region|Rv1194c-Rv1195|||n.1338877C>T||||||			0.53	32.3947	1	0.293333	0.00757576	0.0909091	276	278.99	1	3	0.989283	0.0108696	0.00362319	MFS-626	T0187	2.2.1	2.2.1.1.1	2	0.00612426	0	0.0107172	0	0.99869	1
1716709	T	C	1.8949e-13		mmpL12	c.904A>G	p.Ile302Val	1	206	206	0	1	0.441748	115	91	0	0.0	3910	3094	0	0.0	61	54	47	44	3.93554	3.22506	0.0	0.0	1	4.94315	18.8904	50.0	41.0	3.22506	8.4673	0.0	164.112	0	snp	1X	1	1.0	1	60	60	1.0	0.991304				FALSE	C|missense_variant|MODERATE|mmpL12|Rv1522c|transcript|CCP44286|protein_coding|1/1|c.904A>G|p.Ile302Val|904/3441|904/3441|302/1146||WARNING_TRANSCRIPT_NO_START_CODON			0.44	33.5319	2	0.178808	0.021978	0.0164835	228	227.33	0	3	1.00295	0.0131579	0	MFS-626	T0187	2.2.1	2.2.1.1.1	2	0.00612426	0	0	0.00294726	0.994895	1
2075518	G	T	0		Rv1830	c.678G>T	p.Ter226Tyrext*?	1	199	199	0	1	0.422111	115	84	0	0.0	3910	2856	0	0.0	45	70	28	56	14.8118	23.2774	0.0	0.0	1	36.513	16.7755	24.0	60.0	23.2774	3.48236	0.0	229.157	0	snp	1X	1	1.0	1	60	60	1.0	1				FALSE	T|stop_lost&splice_region_variant|HIGH|Rv1830|Rv1830|transcript|CCP44596|protein_coding|1/1|c.678G>T|p.Ter226Tyrext*?|678/678|678/678|226/225||WARNING_TRANSCRIPT_NO_START_CODON			0.42	33.0787	0	0.298013	0	0.166667	220	246.61	0	7	0.892097	0.0318182	0	MFS-626	T0187	2.2.1	2.2.1.1.1	2	0.00612426	0	0.107903	0	0.991764	1
2592310	G	A	1788.27		Rv2319c	c.417C>T	p.Ile139Ile	1	339	339	1	1	0.581121	142	197	0	0.0	4828	6698	0	0.0	65	77	118	79	5.21236	19.7758	0.0	0.0	1	71.803	188.044	59.0	138.0	25.3313	6.92507	0.0	411.765	0	snp	1X	1	1.0	1	60	58.5704	0.994924	0.605634				FALSE	A|synonymous_variant|LOW|Rv2319c|Rv2319c|transcript|CCP45106|protein_coding|1/1|c.417C>T|p.Ile139Ile|417/879|417/879|139/292||WARNING_TRANSCRIPT_NO_START_CODON			0.58	33.3756	1	0.2	0.00507614	0.0989848	361	455.85	1	72	0.791927	0.199446	0.00277008	MFS-626	T0187	2.2.1	2.2.1.1.1	2	0.00612426	1	0.208073	0	0.00103713	0
3379028	C	T	0		esxR-esxS	n.3379028C>T		1	117	117	0	1	0.0512821	111	6	0	0.0	3774	204	0	0.0	63	48	4	2	7.41193	4.45795	0.0	0.0	1	16.0391	244.044	6.0	0.0	4.45795	7.41193	0.0	661.254	0	snp	1X	1	1.0	1	60	58.6486	0.333333	0.576577				FALSE	T|intergenic_region|MODIFIER|esxR-esxS|Rv3019c-Rv3020c|intergenic_region|Rv3019c-Rv3020c|||n.3379028C>T||||||			0.05	34	0	0.0201342	0	0.166667	128	212.7	100	35	0.601787	0.273438	0.78125	MFS-626	T0187	2.2.1	2.2.1.1.1	2	0.00612426	1	0.398213	0	2.60684e-37	0
3907500	A	C	0		lipF-Rv3488	n.3907500A>C		1	232	232	0	1	0.0775862	214	18	0	0.0	7276	612	0	0.0	79	135	7	11	34.8315	4.9405	0.0	0.0	1	7.35324	42.0156	12.0	6.0	4.9405	44.5727	0.0	1352.57	0	snp	1X	1	1.0	1	60	60	1.0	1				FALSE	C|intergenic_region|MODIFIER|lipF-Rv3488|Rv3487c-Rv3488|intergenic_region|Rv3487c-Rv3488|||n.3907500A>C||||||			0.08	30.8571	1	0.331126	0.0555556	0.111111	255	293.89	1	4	0.867672	0.0156863	0.00392157	MFS-626	T0187	2.2.1	2.2.1.1.1	2	0.00612426	0	0.132328	0	0.9977	1
483292	A	T	3.20641e-14		mmpS1	c.365T>A	p.Ile122Asn	1	217	217	0	1	0.0506912	206	11	0	0.0	7004	374	0	0.0	95	111	9	2	5.70883	12.6832	0.0	0.0	1	26.8965	450.334	0.0	11.0	12.6832	5.70883	0.0	1237.38	0	snp	1X	1	1.0	1	60	59.0971	0.818182	0.587379				FALSE	T|missense_variant|MODERATE|mmpS1|Rv0403c|transcript|CCP43134|protein_coding|1/1|c.365T>A|p.Ile122Asn|365/429|365/429|122/142||			0.05	34	0	0.00666667	0	0.318182	252	359.96	147	90	0.700078	0.357143	0.583333	MFS-627	T0197	4.1.1.1	4.1.i1.2.1	4	0.00655731	1	0.299922	0	9.13991e-33	0
962547	C	G	1.20564e-15		Rv0862c	c.66G>C	p.Leu22Leu	1	236	236	0	1	0.0762712	218	18	0	0.0	7412	612	0	0.0	84	134	9	9	27.9125	3.0103	0.0	0.0	1	3.49285	5.56029	8.0	10.0	3.0103	5.56029	0.0	1397.81	0	snp	1X	1	1.0	1	60	59.8165	1.0	0.995413				FALSE	G|synonymous_variant|LOW|Rv0862c|Rv0862c|transcript|CCP43610|protein_coding|1/1|c.66G>C|p.Leu22Leu|66/2271|66/2271|22/756||			0.08	32.5	0	0.261589	0	0	248	273.05	0	6	0.908259	0.0241935	0	MFS-627	T0197	4.1.1.1	4.1.i1.2.1	4	0.00655731	0	0.0917414	0	0.998299	1
1270859	C	T	0		mcr	c.798C>T	p.Ala266Ala	1	265	265	0	1	0.0528302	251	14	0	0.0	8534	476	0	0.0	137	114	3	11	7.58683	12.937	0.0	0.0	1	5.49198	3.22658	9.0	5.0	3.63072	11.3242	0.0	1664.97	0	snp	1X	1	1.0	1	60	60	1.0	1				FALSE	T|synonymous_variant|LOW|mcr|Rv1143|transcript|CCP43898|protein_coding|1/1|c.798C>T|p.Ala266Ala|798/1083|798/1083|266/360||			0.05	33.4667	0	0.205298	0	0.285714	278	306.08	0	5	0.908259	0.0179856	0	MFS-627	T0197	4.1.1.1	4.1.i1.2.1	4	0.00655731	0	0.0917407	0	0.894483	1
1843570	T	G	4.70112e-14		Rv1637c	c.123A>C	p.Thr41Thr	1	258	258	0	1	0.0658915	241	17	0	0.0	8194	578	0	0.0	124	117	15	2	3.4518	24.5973	0.0	0.0	1	39.9253	41.0786	0.0	17.0	24.5973	5.03761	0.0	1584.86	0	snp	1X	1	1.0	1	60	59.8755	1.0	1				FALSE	G|synonymous_variant|LOW|Rv1637c|Rv1637c|transcript|CCP44401|protein_coding|1/1|c.123A>C|p.Thr41Thr|123/795|123/795|41/264||			0.07	32.7778	0	0	0	0.382353	278	366.12	130	7	0.759314	0.0251799	0.467626	MFS-627	T0197	4.1.1.1	4.1.i1.2.1	4	0.00655731	1	0.240686	0	1.8647e-20	0
483292	A	T	4.99642e-14		mmpS1	c.365T>A	p.Ile122Asn	1	203	203	0	1	0.0591133	191	12	0	0.0	6494	408	0	0.0	81	110	10	2	12.5716	14.5915	0.0	0.0	1	29.068	417.762	0.0	12.0	14.5915	12.5716	0.0	1132.98	0	snp	1X	1	1.0	1	58.5	58.6335	0.916667	0.643979				FALSE	T|missense_variant|MODERATE|mmpS1|Rv0403c|transcript|CCP43134|protein_coding|1/1|c.365T>A|p.Ile122Asn|365/429|365/429|122/142||			0.06	31.6923	0	0.00666667	0	0.333333	225	330.32	137	66	0.681158	0.293333	0.608889	MFS-628	T0197	4.1.1.1	4.1.i1.2.1	4	0.00732437	1	0.318842	0	1.94894e-32	0
3462159	A	G	3700		Rv3093c	c.606T>C	p.Arg202Arg	1	132	173.333	0	1	0.0530303	1	7	0	0,0	34	4182,238	0	0,0	1	0	3	4	5.18177	32.6871,3.32051	0,0	0,0	1,1	3.02795,18.2106	5.18177	61,7	62,0	14.0442,3.32051	5.18177	0,0	807.159	0	snp	1M5I14M,14M1X	2	3,3	1	60	60	1,1	1			Chromosome:3462145	FALSE	G|synonymous_variant|LOW|Rv3093c|Rv3093c|transcript|CCP45902|protein_coding|1/1|c.606T>C|p.Arg202Arg|606/1005|606/1005|202/334||			0.05	31.1667	0	0.0231788	0	0.0714286	222	232.35	12	6	0.955455	0.027027	0.0540541	MFS-628	T0197	4.1.1.1	4.1.i1.2.1	4	0.00732437	1	0.0445449	0	0.00687347	0
4399056	T	C	0		Rv3910	c.2460T>C	p.Asp820Asp	1	239	239	0	1	0.0753138	221	18	0	0.0	7514	612	0	0.0	134	87	11	7	24.7152	4.9405	0.0	0.0	1	3.49285	28.5669	8.0	10.0	4.9405	9.15134	0.0	1414.76	0	snp	1X	1	1.0	1	60	60	1.0	0.995475				FALSE	C|synonymous_variant|LOW|Rv3910|Rv3910|transcript|CCP46739|protein_coding|1/1|c.2460T>C|p.Asp820Asp|2460/3555|2460/3555|820/1184||			0.08	33.5789	1	0.14	0.0555556	0.111111	266	289.08	1	6	0.920161	0.0225564	0.0037594	MFS-628	T0197	4.1.1.1	4.1.i1.2.1	4	0.00732437	0	0.0798395	0	0.884967	1
2592310	G	A	2382		Rv2319c	c.417C>T	p.Ile139Ile	1	496	496	1	1	0.570565	213	283	0	0.0	7242	9622	0	0.0	87	126	172	111	18.5164	31.5617	0.0	0.0	1	22.9679	247.938	116.0	167.0	13.5147	3.02049	0.0	548.475	0	snp	1X	1	1.0	1	59.9929	58.0376	0.996466	0.699531				FALSE	A|synonymous_variant|LOW|Rv2319c|Rv2319c|transcript|CCP45106|protein_coding|1/1|c.417C>T|p.Ile139Ile|417/879|417/879|139/292||WARNING_TRANSCRIPT_NO_START_CODON			0.57	33.4781	4	0.211921	0.0141343	0.107774	524	657.11	2	88	0.797431	0.167939	0.00381679	MFS-629	T0199	2.2.1	2.2.1.1.1	2	0.00980059	1	0.202569	0	0.00696096	0
3473998	G	A	8900		prfB-fprA	n.3473998G>A		1	316	415.333	0	1	0.0506329	1	16	0	0,0	34	10132,544	0	0,0	1	0	2	14	5.18177	27.5232,22.5536	0,0	0,0	1,1	81.8245,37.7539	5.18177	97,16	201,0	40.7852,22.5536	5.18177	0,0	1967.93	0	snp	1M1I2M,2M1X	2	3,3	1	58.875	60	0.996644,1	1			Chromosome:3473996	FALSE	A|intergenic_region|MODIFIER|prfB-fprA|Rv3105c-Rv3106|intergenic_region|Rv3105c-Rv3106|||n.3473998G>A||||||			0.05	34	0	0.013245	0	0.375	349	362.79	4	9	0.961989	0.025788	0.0114613	MFS-629	T0199	2.2.1	2.2.1.1.1	2	0.00980059	1	0.038011	0	0.0105785	0
37489	C	T	3.41131e-14		fadD34	c.231C>T	p.Leu77Leu	1	351	351	0	1	0.0854701	321	30	0	0.0	10914	1020	0	0.0	149	172	14	16	6.58883	3.29983	0.0	0.0	1	10.2485	4.9653	10.0	20.0	3.29983	3.34177	0.0	2046.58	0	snp	1X	1	1.0	1	60	59.9626	1.0	0.996885				FALSE	T|synonymous_variant|LOW|fadD34|Rv0035|transcript|CCP42757|protein_coding|1/1|c.231C>T|p.Leu77Leu|231/1689|231/1689|77/562||			0.09	33.0625	0	0.335563	0	0.0333333	370	368.38	0	6	1.0044	0.0162162	0	MFS-633	T0205	4.1.1.1	4.1.i1.2.1	4	0.00686581	0	0	0.00439763	0.999784	1
483292	A	T	3.61646e-15		mmpS1	c.365T>A	p.Ile122Asn	1	229	229	0	1	0.0917031	208	21	0	0.0	7072	714	0	0.0	92	116	14	7	9.02361	8.07707	0.0	0.0	1	48.6112	454.677	0.0	21.0	8.07707	9.02361	0.0	1183.73	0	snp	1X	1	1.0	1	60	59.1538	0.761905	0.615385				FALSE	T|missense_variant|MODERATE|mmpS1|Rv0403c|transcript|CCP43134|protein_coding|1/1|c.365T>A|p.Ile122Asn|365/429|365/429|122/142||			0.09	34	0	0.01	0	0.166667	251	358.93	127	72	0.699301	0.286853	0.505976	MFS-633	T0205	4.1.1.1	4.1.i1.2.1	4	0.00686581	1	0.300699	0	3.15268e-27	0
1753519	G	C	5200		fadD11.1	c.10G>C	p.Ala4Pro	1	188	213.143	0	1	0.0531915	2	10	0	0,0	64	5984,340	0	0,0	1	1	3	7	3.0103	81.9729,6.48466	0,0	0,0	1,1	26.8965,24.725	3.0103	110,0	66,10	3.20771,6.48466	7.35324	0,0	1147.5	0	snp	1M1I6M,1X6M	2	2,2	1	60	60	1,1	1			Chromosome:1753519	FALSE	C|missense_variant|MODERATE|fadD11.1|Rv1549|transcript|CCP44313|protein_coding|1/1|c.10G>C|p.Ala4Pro|10/528|10/528|4/175||WARNING_TRANSCRIPT_NO_START_CODON			0.05	29.3333	0	0.00333333	0	0.2	262	266.25	4	5	0.984038	0.019084	0.0152672	MFS-633	T0205	4.1.1.1	4.1.i1.2.1	4	0.00686581	1	0.0159624	0	0.0299871	0
2679514	T	G	0		mbtI	c.492A>C	p.Leu164Phe	1	342	342	0	1	0.172515	282	59	0	0.0	9588	2006	0	0.0	131	151	29	30	6.0904	3.0471	0.0	0.0	1	3.93042	30.7312	32.0	27.0	5.99147	9.94053	0.0	1560.58	0	snp	1X	1	2.0	1	60	60	1.0	1				FALSE	G|missense_variant|MODERATE|mbtI|Rv2386c|transcript|CCP45174|protein_coding|1/1|c.492A>C|p.Leu164Phe|492/1353|492/1353|164/450||WARNING_TRANSCRIPT_NO_START_CODON			0.17	33.3871	2	0.251656	0.0338983	0.00847458	353	326.38	0	12	1.08156	0.0339943	0	MFS-633	T0205	4.1.1.1	4.1.i1.2.1	4	0.00686581	0	0	0.0815614	0.987003	1
3438377	C	T	0		Rv3075c	c.597G>A	p.Pro199Pro	1	270	270	0	1	0.218519	211	59	0	0.0	7174	2006	0	0.0	115	96	30	29	6.72547	3.0471	0.0	0.0	1	22.4799	4.74954	41.0	18.0	3.34154	6.72547	0.0	1071.19	0	snp	1X	1	1.0	1	60	59.9005	1.0	1				FALSE	T|synonymous_variant|LOW|Rv3075c|Rv3075c|transcript|CCP45884|protein_coding|1/1|c.597G>A|p.Pro199Pro|597/924|597/924|199/307||			0.22	33.623	4	0.213333	0.0677966	0.00847458	281	288.81	3	8	0.972958	0.0284698	0.0106762	MFS-633	T0205	4.1.1.1	4.1.i1.2.1	4	0.00686581	0	0.027042	0	0.984608	1
3473998	G	A	7200		prfB-fprA	n.3473998G>A		1	258	337.333	0	1	0.0658915	0	17	0	0,0	0	8092,578	0	0,0	0	0	2	15	0	10.1634,24.5973	0,0	0,0	1,1	47.7171,39.9253	0	84,17	154,0	17.6084,24.5973	0	0,0	1557.71	0	snp	1M1I2M,2M1X	2	3,3	1	60	0	1,1	0			Chromosome:3473996	FALSE	A|intergenic_region|MODIFIER|prfB-fprA|Rv3105c-Rv3106|intergenic_region|Rv3105c-Rv3106|||n.3473998G>A||||||			0.07	34	0	0.013245	0	0.382353	276	303.03	3	13	0.910801	0.0471014	0.0108696	MFS-633	T0205	4.1.1.1	4.1.i1.2.1	4	0.00686581	1	0.0891991	0	0.00254657	0
37489	C	T	0		fadD34	c.231C>T	p.Leu77Leu	1	289	289	0	1	0.401384	173	116	0	0.0	5882	3944	0	0.0	58	115	48	68	43.7913	10.4981	0.0	0.0	1	3.68421	5.83447	61.0	55.0	6.67934	7.54152	0.0	392.405	0	snp	1X	1	1.0	1	60	60	1.0	0.99422				FALSE	T|synonymous_variant|LOW|fadD34|Rv0035|transcript|CCP42757|protein_coding|1/1|c.231C>T|p.Leu77Leu|231/1689|231/1689|77/562||			0.4	33.0894	4	0.298013	0.0344828	0.0862069	301	292.58	1	6	1.02878	0.0199336	0.00332226	MFS-634	T0205	4.1.1.1	4.1.i1.2.1	4	0.00587517	0	0	0.0287785	0.997143	1
1198960	C	T	1806.38		fadA3	c.414G>A	p.Leu138Leu	1	242	242	1	1	0.623967	91	151	0	0.0	3094	5134	0	0.0	51	40	88	63	5.89764	11.9982	0.0	0.0	1	6.24594	3.03416	68.0	83.0	20.6265	4.17955	0.0	415.935	0	snp	1X	1	1.0	1	60	59.8681	1.0	1				FALSE	T|synonymous_variant|LOW|fadA3|Rv1074c|transcript|CCP43825|protein_coding|1/1|c.414G>A|p.Leu138Leu|414/1218|414/1218|138/405||			0.62	32.9816	3	0.261745	0.0198675	0.0827815	261	275.87	1	5	0.946098	0.0191571	0.00383142	MFS-634	T0205	4.1.1.1	4.1.i1.2.1	4	0.00587517	0	0.0539022	0	0.995762	1
4146860	A	C	1138.49		Rv3703c	c.32T>G	p.Leu11Arg	1	265	265	1	1	0.569811	114	151	0	0.0	3876	5134	0	0.0	66	48	83	68	9.18185	6.24594	0.0	0.0	1	8.2017	4.9151	85.0	66.0	3.36982	12.2295	0.0	262.148	0	snp	1X	1	1.0	1	60	60	1.0	1				FALSE	C|missense_variant|MODERATE|Rv3703c|Rv3703c|transcript|CCP46528|protein_coding|1/1|c.32T>G|p.Leu11Arg|32/1278|32/1278|11/425||WARNING_TRANSCRIPT_NO_START_CODON			0.57	33.6169	4	0.284768	0.0264901	0.0496689	277	264.87	0	7	1.0458	0.0252708	0	MFS-634	T0205	4.1.1.1	4.1.i1.2.1	4	0.00587517	0	0	0.0457961	0.997023	1
410009	T	C	5614.81		iniB	c.648T>C	p.Val216Val		206				0.101942		21									9	12																1X				60							FALSE	C|synonymous_variant|LOW|iniB|Rv0341|transcript|CCP43071|protein_coding|1/1|c.648T>C|p.Val216Val|648/1440|648/1440|216/479||			0.1	28.6667	14	0.0337838	0.666667	0.0714286	54	373.9	9	3	0.144424	0.0555556	0.166667	MFS-638	T0210	2.2.1.1	2.2.1.1.1	2	0.0114248	1	0.855576	0	3.71628e-10	0
2591484	G	A	1654.8		uspC	c.967G>A	p.Gly323Ser	1	634	634	1	1	0.542587	290	344	0	0.0	9860	11691.0	0	0.0	160	130	131	213	9.74935	45.455	0.0	0.0	1.0	20.0791	58.3903	146.0	198.0	3.23755	3.27986	0.0	381.031	0	snp	1X	1	1.0	1	59.9593	59.6034	1.0	0.624138				FALSE	A|missense_variant|MODERATE|uspC|Rv2318|transcript|CCP45105|protein_coding|1/1|c.967G>A|p.Gly323Ser|967/1323|967/1323|323/440||WARNING_TRANSCRIPT_NO_START_CODON			0.54	30.6825	8	0.284768	0.0232558	0.119186	775	825.48	2	152	0.938848	0.196129	0.00258065	MFS-638	T0210	2.2.1.1	2.2.1.1.1	2	0.0114248	1	0.0611523	0	0.00567871	0
2592310	G	A	3244.87		Rv2319c	c.417C>T	p.Ile139Ile	1	588	588	1	1	0.585034	244	344	0	0.0	8296	11696.0	0	0.0	115	129	216	128	4.7546	51.8937	0.0	0.0	1.0	116.356	317.553	105.0	239.0	21.4173	3.33068	0.0	747.158	0	snp	1X	1	1.0	1	60	58.0943	1.0	0.590164				FALSE	A|synonymous_variant|LOW|Rv2319c|Rv2319c|transcript|CCP45106|protein_coding|1/1|c.417C>T|p.Ile139Ile|417/879|417/879|139/292||WARNING_TRANSCRIPT_NO_START_CODON			0.59	33.3939	4	0.206667	0.0116279	0.127907	623	739.46	2	130	0.842507	0.208668	0.00321027	MFS-638	T0210	2.2.1.1	2.2.1.1.1	2	0.0114248	1	0.157493	0	0.000543402	0
2906831	G	A	0		ppiB	c.18G>A	p.Pro6Pro	1	422	422	0	1	0.0734597	391	31	0	0.0	13294	1054.0	0	0.0	226	165	19	12	23.6754	6.44263	0.0	0.0	1.0	6.44263	7.0589	19.0	12.0	3.64073	4.25987	0.0	2527.64	0	snp	1X	1	1.0	1	60	59.9949	1.0	0.994885				FALSE	A|synonymous_variant|LOW|ppiB|Rv2582|transcript|CCP45378|protein_coding|1/1|c.18G>A|p.Pro6Pro|18/927|18/927|6/308||			0.07	34	0	0.211921	0	0.112903	440	441.71	2	9	0.996129	0.0204545	0.00454545	MFS-638	T0210	2.2.1.1	2.2.1.1.1	2	0.0114248	0	0.00387132	0	0.985961	1
3172953	T	C	0		glnA4	c.48A>G	p.Arg16Arg	1	361	361	0	1	0.0554017	341	20	0	0.0	11594	680.0	0	0.0	138	203	11	9	29.9149	3.44459	0.0	0.0	1.0	6.91895	13.7148	13.0	7.0	3.0103	4.85064	0.0	2248.66	0	snp	1X	1	1.0	1	60	60	1.0	1				FALSE	C|synonymous_variant|LOW|glnA4|Rv2860c|transcript|CCP45661|protein_coding|1/1|c.48A>G|p.Arg16Arg|48/1374|48/1374|16/457||WARNING_TRANSCRIPT_NO_START_CODON			0.06	33.619	0	0.273333	0	0.05	374	408.95	2	6	0.914537	0.0160428	0.00534759	MFS-638	T0210	2.2.1.1	2.2.1.1.1	2	0.0114248	0	0.0854628	0	0.998156	1
6078	G	T	0		gyrB	c.839G>T	p.Gly280Val	1	388	388	0	1	0.0927835	352	36	0	0.0	11968	1224	0	0.0	173	179	23	13	3.23238	9.04217	0.0	0.0	1	3.25157	9.32731	17.0	19.0	11.6962	3.6272	0.0	2224.15	0	snp	1X	1	1.0	1	60	60	1.0	1				FALSE	T|missense_variant|MODERATE|gyrB|Rv0005|transcript|CCP42727|protein_coding|1/1|c.839G>T|p.Gly280Val|839/2028|839/2028|280/675||WARNING_TRANSCRIPT_NO_START_CODON			0.09	32.15	1	0.3	0.0277778	0.138889	402	405.04	2	11	0.992495	0.0273632	0.00497512	MFS-639	T0210	2.2.1.1	2.2.1.1.1	2	0.0116334	0	0.00750543	0	0.993323	1
65511	G	T	2.51634e-14		Rv0061c-celA1	n.65511G>T		1	280	280	0	1	0.05	266	14	0	0.0	9044	476	0	0.0	125	141	11	3	5.10014	12.937	0.0	0.0	1	12.937	10.3574	11.0	3.0	8.59409	11.3697	0.0	1772.26	0	snp	1X	1	1.0	1	60	60	1.0	0.996241				FALSE	T|intergenic_region|MODIFIER|Rv0061c-celA1|Rv0061c-Rv0062|intergenic_region|Rv0061c-Rv0062|||n.65511G>T||||||			0.05	31.4444	1	0.294702	0.0714286	0.285714	295	343.09	0	8	0.859833	0.0271186	0	MFS-639	T0210	2.2.1.1	2.2.1.1.1	2	0.0116334	0	0.140167	0	0.943041	1
118655	C	A	0		Rv0102	c.942C>A	p.Ala314Ala	1	283	283	0	1	0.0530035	268	15	0	0.0	9112	510	0	0.0	137	131	5	10	3.30199	6.62942	0.0	0.0	1	3.15506	13.5112	8.0	7.0	4.31318	5.63551	0.0	1775.79	0	snp	1X	1	1.0	1	60	60	1.0	0.996269				FALSE	A|synonymous_variant|LOW|Rv0102|Rv0102|transcript|CCP42827|protein_coding|1/1|c.942C>A|p.Ala314Ala|942/1986|942/1986|314/661||			0.05	30.1667	1	0.255806	0.0666667	0.166667	294	336.63	1	9	0.873362	0.0306122	0.00340136	MFS-639	T0210	2.2.1.1	2.2.1.1.1	2	0.0116334	0	0.126638	0	0.935144	1
226221	G	T	2.10949e-14		Rv0193c	c.351C>A	p.Ala117Ala	1	353	353	0	1	0.0679887	329	24	0	0.0	11186	816	0	0.0	169	160	11	13	3.54492	3.37221	0.0	0.0	1	6.26751	13.0492	15.0	9.0	8.80089	40.1365	0.0	2135.49	0	snp	1X	1	1.0	1	60	60	1.0	1				FALSE	T|synonymous_variant|LOW|Rv0193c|Rv0193c|transcript|CCP42921|protein_coding|1/1|c.351C>A|p.Ala117Ala|351/1848|351/1848|117/615||WARNING_TRANSCRIPT_NO_START_CODON			0.07	30.1724	0	0.218543	0	0.0416667	376	388.01	0	13	0.969047	0.0345745	0	MFS-639	T0210	2.2.1.1	2.2.1.1.1	2	0.0116334	0	0.0309528	0	0.981329	1
258832	C	A	8.01621e-15		fadE3	c.25G>T	p.Glu9*	1	313	313	0	1	0.0766773	289	24	0	0.0	9826	816	0	0.0	132	157	12	12	7.70639	3.0103	0.0	0.0	1	3.0103	6.32386	12.0	12.0	4.45795	8.48782	0.0	1860.09	0	snp	1X	1	1.0	1	60	60	1.0	1				FALSE	A|stop_gained|HIGH|fadE3|Rv0215c|transcript|CCP42943|protein_coding|1/1|c.25G>T|p.Glu9*|25/1074|25/1074|9/357||WARNING_TRANSCRIPT_NO_START_CODON			0.08	32.5926	0	0.251656	0	0	331	349.2	0	13	0.947881	0.0392749	0	MFS-639	T0210	2.2.1.1	2.2.1.1.1	2	0.0116334	0	0.0521191	0	0.995542	1
410009	T	C	4900		iniB	c.648T>C	p.Val216Val	1	185	47.1429	0	1	0.118919	0	22	12	2,12	0	5542,748	405.333	65.3333,405.333	0	0	11	11	0	4.08938,3.0103	0,0	0,0	1,1	3.02362,50.7827	0	81,22	82,0	3.34335,3.0103	0	0,0	1003.19	0	snp	1M12D1M,3M1X10M	2	2,2	1	59.6818	0	0.993865,1	0			Chromosome:410006	FALSE	C|synonymous_variant|LOW|iniB|Rv0341|transcript|CCP43071|protein_coding|1/1|c.648T>C|p.Val216Val|648/1440|648/1440|216/479||			0.12	31.9583	16	0.0367594	0.727273	0	48	281.17	12	5	0.170715	0.104167	0.25	MFS-639	T0210	2.2.1.1	2.2.1.1.1	2	0.0116334	1	0.829285	0	6.95006e-14	0
1039809	G	T	0		pknD	c.106C>A	p.Arg36Ser	1	303	303	0	1	0.125413	265	38	0	0.0	9010	1292	0	0.0	139	126	19	19	4.39513	3.0103	0.0	0.0	1	3.23888	4.39513	20.0	18.0	3.9246	7.34505	0.0	1594.64	0	snp	1X	1	1.0	1	60	60	1.0	1				FALSE	T|missense_variant|MODERATE|pknD|Rv0931c|transcript|CCP43679|protein_coding|1/1|c.106C>A|p.Arg36Ser|106/1995|106/1995|36/664||WARNING_TRANSCRIPT_NO_START_CODON			0.13	32.9	0	0.262406	0	0	312	312.9	0	7	0.997124	0.0224359	0	MFS-639	T0210	2.2.1.1	2.2.1.1.1	2	0.0116334	0	0.00287632	0	0.998939	1
1259199	G	T	9.70402e-15		metE	c.2148C>A	p.Ala716Ala	1	249	249	0	1	0.0522088	236	13	0	0.0	8024	442	0	0.0	117	119	4	9	3.0471	7.18621	0.0	0.0	1	11.1951	6.69076	3.0	10.0	11.1951	9.23028	0.0	1568.72	0	snp	1X	1	1.0	1	60	60	1.0	1				FALSE	T|synonymous_variant|LOW|metE|Rv1133c|transcript|CCP43887|protein_coding|1/1|c.2148C>A|p.Ala716Ala|2148/2280|2148/2280|716/759||WARNING_TRANSCRIPT_NO_START_CODON			0.05	34	2	0.271523	0.153846	0.192308	255	281.33	1	8	0.906409	0.0313725	0.00392157	MFS-639	T0210	2.2.1.1	2.2.1.1.1	2	0.0116334	0	0.0935912	0	0.960795	1
1528110	C	A	2.33254e-14		Rv1358	c.1499C>A	p.Ala500Glu	1	293	293	0	1	0.0511945	278	15	0	0.0	9452	510	0	0.0	126	152	9	6	8.29057	4.31318	0.0	0.0	1	4.31318	14.2895	6.0	9.0	3.15506	78.0276	0.0	1827.08	0	snp	1X	1	1.0	1	60	59.7914	1.0	1				FALSE	A|missense_variant|MODERATE|Rv1358|Rv1358|transcript|CCP44116|protein_coding|1/1|c.1499C>A|p.Ala500Glu|1499/3480|1499/3480|500/1159||			0.05	31.4118	1	0.26	0.0666667	0.1	308	351.21	2	7	0.876968	0.0227273	0.00649351	MFS-639	T0210	2.2.1.1	2.2.1.1.1	2	0.0116334	0	0.123032	0	0.982849	1
1537234	C	A	0		Rv1364c	c.411G>T	p.Arg137Arg	1	286	286	0	1	0.0699301	266	20	0	0.0	9044	680	0	0.0	154	112	13	7	17.4106	6.91895	0.0	0.0	1	3.44459	3.82664	9.0	11.0	18.6449	30.4721	0.0	1723.58	0	snp	1X	1	1.0	1	60	59.9098	1.0	1				FALSE	A|synonymous_variant|LOW|Rv1364c|Rv1364c|transcript|CCP44122|protein_coding|1/1|c.411G>T|p.Arg137Arg|411/1962|411/1962|137/653||			0.07	31.7391	0	0.311258	0	0.15	294	314.31	0	6	0.935382	0.0204082	0	MFS-639	T0210	2.2.1.1	2.2.1.1.1	2	0.0116334	0	0.0646177	0	0.99701	1
1660989	G	T	0		Rv1473	c.334G>T	p.Glu112*	1	242	242	0	1	0.115702	214	28	0	0.0	7276	952	0	0.0	103	111	16	12	3.65971	4.25114	0.0	0.0	1	5.80219	7.06913	11.0	17.0	10.7656	3.05089	0.0	1308.66	0	snp	1X	1	1.0	1	60	60	1.0	0.995327				FALSE	T|stop_gained|HIGH|Rv1473|Rv1473|transcript|CCP44232|protein_coding|1/1|c.334G>T|p.Glu112*|334/1629|334/1629|112/542||WARNING_TRANSCRIPT_NO_START_CODON			0.12	32.125	0	0.239183	0	0.0714286	250	269.92	0	6	0.9262	0.024	0	MFS-639	T0210	2.2.1.1	2.2.1.1.1	2	0.0116334	0	0.0737996	0	0.993096	1
1676194	G	T	0		Rv1486c	c.690C>A	p.Ala230Ala	1	283	283	0	1	0.0600707	266	17	0	0.0	9044	578	0	0.0	133	133	12	5	3.0103	9.26925	0.0	0.0	1	4.1599	10.3574	10.0	7.0	24.5973	3.53276	0.0	1754.8	0	snp	1X	1	1.0	1	60	59.8797	1.0	1				FALSE	T|synonymous_variant|LOW|Rv1486c|Rv1486c|transcript|CCP44246|protein_coding|1/1|c.690C>A|p.Ala230Ala|690/867|690/867|230/288||			0.06	32.8	0	0.307947	0	0.205882	291	301.94	0	10	0.963768	0.0343643	0	MFS-639	T0210	2.2.1.1	2.2.1.1.1	2	0.0116334	0	0.0362324	0	0.989487	1
2591484	G	A	0		uspC	c.967G>A	p.Gly323Ser	1	497	497	0	1	0.458753	269	228	0	0.0	9146	7752	0	0.0	148	121	81	147	8.89507	44.4969	0.0	0.0	1	14.02	46.0281	97.0	131.0	3.16268	3.66416	0.0	287.693	0	snp	1X	1	1.0	1	60	59.4201	0.995614	0.66171				FALSE	A|missense_variant|MODERATE|uspC|Rv2318|transcript|CCP45105|protein_coding|1/1|c.967G>A|p.Gly323Ser|967/1323|967/1323|323/440||WARNING_TRANSCRIPT_NO_START_CODON			0.46	31.0996	3	0.3	0.0131579	0.144737	575	599.33	1	123	0.959405	0.213913	0.00173913	MFS-639	T0210	2.2.1.1	2.2.1.1.1	2	0.0116334	1	0.0405953	0	0.00272504	0
2592310	G	A	2308.32		Rv2319c	c.417C>T	p.Ile139Ile	1	432	432	1	1	0.578704	182	250	0	0.0	6188	8500	0	0.0	86	96	142	108	4.20342	13.0512	0.0	0.0	1	55.8553	264.351	86.0	164.0	15.5527	3.2012	0.0	531.509	0	snp	1X	1	1.0	1	59.92	58.5659	1.0	0.60989				FALSE	A|synonymous_variant|LOW|Rv2319c|Rv2319c|transcript|CCP45106|protein_coding|1/1|c.417C>T|p.Ile139Ile|417/879|417/879|139/292||WARNING_TRANSCRIPT_NO_START_CODON			0.58	33.4221	7	0.2	0.028	0.068	463	553.42	3	100	0.836616	0.215983	0.00647948	MFS-639	T0210	2.2.1.1	2.2.1.1.1	2	0.0116334	1	0.163384	0	0.000444627	0
2683145	G	T	1.15119e-14		hemN-rpfD	n.2683145G>T		1	276	276	0	1	0.0507246	262	14	0	0.0	8908	476	0	0.0	137	125	9	5	4.20378	5.49198	0.0	0.0	1	3.63072	4.63476	6.0	8.0	12.937	9.50814	0.0	1743.26	0	snp	1X	1	1.0	1	60	60	1.0	1				FALSE	T|intergenic_region|MODIFIER|hemN-rpfD|Rv2388c-Rv2389c|intergenic_region|Rv2388c-Rv2389c|||n.2683145G>T||||||			0.05	32.125	0	0.301325	0	0.142857	283	307.98	1	16	0.918891	0.0565371	0.00353357	MFS-639	T0210	2.2.1.1	2.2.1.1.1	2	0.0116334	0	0.0811092	0	0.9642	1
2848152	G	A	1.55199e-14		fas	c.1181C>T	p.Ala394Val	1	241	241	0	1	0.0580913	227	14	0	0.0	7718	476	0	0.0	111	116	7	7	3.24945	3.0103	0.0	0.0	1	3.63072	13.4276	8.0	6.0	3.0103	6.46361	0.0	1493.06	0	snp	1X	1	1.0	1	60	60	1.0	1				FALSE	A|missense_variant|MODERATE|fas|Rv2524c|transcript|CCP45318|protein_coding|1/1|c.1181C>T|p.Ala394Val|1181/9210|1181/9210|394/3069||WARNING_TRANSCRIPT_NO_START_CODON			0.06	34	0	0.288079	0	0	249	247.93	1	5	1.00432	0.0200803	0.00401606	MFS-639	T0210	2.2.1.1	2.2.1.1.1	2	0.0116334	0	0	0.00431573	0.999381	1
3015562	G	T	5.86434e-14		Rv2700	c.360G>T	p.Pro120Pro	1	231	231	0	1	0.0649351	216	15	0	0.0	7344	510	0	0.0	58	158	7	8	103.541	3.15506	0.0	0.0	1	14.7363	52.2706	3.0	12.0	4.31318	3.05051	0.0	1379.38	0	snp	1X	1	1.0	1	60	60	0.933333	0.99537				FALSE	T|synonymous_variant|LOW|Rv2700|Rv2700|transcript|CCP45498|protein_coding|1/1|c.360G>T|p.Pro120Pro|360/651|360/651|120/216||WARNING_TRANSCRIPT_NO_START_CODON			0.06	32.5333	0	0.165563	0	0.0333333	265	283.51	5	7	0.934711	0.0264151	0.0188679	MFS-639	T0210	2.2.1.1	2.2.1.1.1	2	0.0116334	0	0.0652887	0	0.889012	1
3277578	G	A	2.42292e-14		mas	c.5138C>T	p.Pro1713Leu		297				0.0505051		15									12	3																1X				60							FALSE	A|missense_variant|MODERATE|mas|Rv2940c|transcript|CCP45743|protein_coding|1/1|c.5138C>T|p.Pro1713Leu|5138/6336|5138/6336|1713/2111||			0.05	34	1	0.311258	0.0666667	0.3	309	306.25	1	9	1.00898	0.0291262	0.00323625	MFS-639	T0210	2.2.1.1	2.2.1.1.1	2	0.0116334	0	0	0.00897959	0.968634	1
3468105	C	A	0		Rv3098A-Rv3099c	n.3468105C>A		1	299	299	0	1	0.0501672	284	15	0	0.0	9656	510	0	0.0	129	155	9	6	8.17902	4.31318	0.0	0.0	1	3.15506	6.71098	8.0	7.0	4.31318	3.13264	0.0	1888.91	0	snp	1X	1	1.0	1	60	60	1.0	1				FALSE	A|intergenic_region|MODIFIER|Rv3098A-Rv3099c|Rv3098A-Rv3099c|intergenic_region|Rv3098A-Rv3099c|||n.3468105C>A||||||			0.05	31.8889	0	0.298013	0	0.1	305	312.33	0	9	0.976531	0.0295082	0	MFS-639	T0210	2.2.1.1	2.2.1.1.1	2	0.0116334	0	0.0234688	0	0.996817	1
3857363	G	T	5.76788e-14		Rv3437	c.453G>T	p.Trp151Cys		249				0.0682731		17									8	9																1X				60							FALSE	T|missense_variant|MODERATE|Rv3437|Rv3437|transcript|CCP46259|protein_coding|1/1|c.453G>T|p.Trp151Cys|453/477|453/477|151/158||			0.07	31.8095	0	0.273333	0	0.0294118	256	257.96	0	9	0.992402	0.0351562	0	MFS-639	T0210	2.2.1.1	2.2.1.1.1	2	0.0116334	0	0.00759808	0	0.996831	1
410009	T	C	4800		iniB	c.648T>C	p.Val216Val	1	174	41.6429	0	1	0.0977011	0	17	13.5	4,13.5	0	5338,578	456.333	133.333,456.333	0	0	7	10	0	10.3269,4.1599	0,0	0,0	1,1	3.68802,39.9253	0	82,17	75,0	3.02413,4.1599	0	0,0	991.392	0	snp	1M12D1M,3M1X10M	2	2,2	1	60	0	1,1	0			Chromosome:410006	FALSE	C|synonymous_variant|LOW|iniB|Rv0341|transcript|CCP43071|protein_coding|1/1|c.648T>C|p.Val216Val|648/1440|648/1440|216/479||			0.1	30.8235	14	0.0337838	0.823529	0.0882353	51	305.38	7	5	0.167005	0.0980392	0.137255	MFS-641	T0213	2.2.1.1	2.2.1.1.1	2	0.0112842	1	0.832995	0	3.04361e-10	0
2591484	G	A	296.639		uspC	c.967G>A	p.Gly323Ser	1	518	518	1	1	0.507722	254	263	0	0.0	8636	8942	0	0.0	131	123	99	164	3.55744	37.8942	0.0	0.0	1	4.86802	57.7246	124.0	139.0	3.08461	4.68592	0.0	68.3037	0	snp	1X	1	2.0	1	60	59.6063	1.0	0.586614				FALSE	A|missense_variant|MODERATE|uspC|Rv2318|transcript|CCP45105|protein_coding|1/1|c.967G>A|p.Gly323Ser|967/1323|967/1323|323/440||WARNING_TRANSCRIPT_NO_START_CODON			0.51	30.2749	8	0.31457	0.0304183	0.123574	642	661.85	4	143	0.970008	0.222741	0.00623053	MFS-641	T0213	2.2.1.1	2.2.1.1.1	2	0.0112842	1	0.0299917	0	0.0016234	0
2592310	G	A	3714.74		Rv2319c	c.417C>T	p.Ile139Ile	1	503	503	1	1	0.616302	193	310	0	0.0	6562	10540	0	0.0	79	114	185	125	16.793	28.2274	0.0	0.0	1	70.2839	220.394	106.0	204.0	35.4003	3.29158	0.0	855.35	0	snp	1X	1	1.0	1	60	58.4145	0.996774	0.632124				FALSE	A|synonymous_variant|LOW|Rv2319c|Rv2319c|transcript|CCP45106|protein_coding|1/1|c.417C>T|p.Ile139Ile|417/879|417/879|139/292||WARNING_TRANSCRIPT_NO_START_CODON			0.62	33.0272	5	0.211921	0.016129	0.0967742	541	625.35	4	91	0.865116	0.168207	0.00739372	MFS-641	T0213	2.2.1.1	2.2.1.1.1	2	0.0112842	1	0.134884	0	0.0063576	0
410009	T	C	3317.72		iniB	c.648T>C	p.Val216Val		123				0.105691		13									5	8																1X				60							FALSE	C|synonymous_variant|LOW|iniB|Rv0341|transcript|CCP43071|protein_coding|1/1|c.648T>C|p.Val216Val|648/1440|648/1440|216/479||			0.11	31.4054	8	0.0397351	0.615385	0.115385	37	243.93	4	1	0.151683	0.027027	0.108108	MFS-642	T0213	2.2.1.1	2.2.1.1.1	2	0.0105856	1	0.848317	0	4.71555e-07	0
2591484	G	A	523.229		uspC	c.967G>A	p.Gly323Ser	1	432	432	1	1	0.520833	207	225	0	0.0	7038	7650.0	0	0.0	108	99	77	148	3.86001	51.6609	0.0	0.0	1.0	5.18177	15.8608	105.0	120.0	4.64132	3.27256	0.0	120.478	0	snp	1X	1	1.0	1	60	58.6329	1.0	0.57971				FALSE	A|missense_variant|MODERATE|uspC|Rv2318|transcript|CCP45105|protein_coding|1/1|c.967G>A|p.Gly323Ser|967/1323|967/1323|323/440||WARNING_TRANSCRIPT_NO_START_CODON			0.52	30.7629	6	0.278146	0.0266667	0.157778	534	533.79	3	117	1.00039	0.219101	0.00561798	MFS-642	T0213	2.2.1.1	2.2.1.1.1	2	0.0105856	1	0	0.000393413	0.000737649	0
2592310	G	A	2789.17		Rv2319c	c.417C>T	p.Ile139Ile	1	437	437	1	1	0.597254	176	261	0	0.0	5984	8870.0	0	0.0	93	83	163	98	4.24409	38.1615	0.0	0.0	1.0	38.1615	224.55	98.0	163.0	22.9862	26.8965	0.0	642.229	0	snp	1X	1	1.0	1	60	57.375	1.0	0.539773				FALSE	A|synonymous_variant|LOW|Rv2319c|Rv2319c|transcript|CCP45106|protein_coding|1/1|c.417C>T|p.Ile139Ile|417/879|417/879|139/292||WARNING_TRANSCRIPT_NO_START_CODON			0.6	33.2924	2	0.198675	0.00766284	0.124521	467	533.39	4	99	0.875532	0.211991	0.00856531	MFS-642	T0213	2.2.1.1	2.2.1.1.1	2	0.0105856	1	0.124468	0	0.000267901	0
483292	A	T	0		mmpS1	c.365T>A	p.Ile122Asn	1	243	243	0	1	0.0658436	227	16	0	0.0	7718	544	0	0.0	99	128	8	8	11.0553	3.0103	0.0	0.0	1	37.7539	495.935	0.0	16.0	3.0103	11.0553	0.0	1328.99	0	snp	1X	1	1.0	1	60	58.3084	0.75	0.594714				FALSE	T|missense_variant|MODERATE|mmpS1|Rv0403c|transcript|CCP43134|protein_coding|1/1|c.365T>A|p.Ile122Asn|365/429|365/429|122/142||			0.07	30.5333	0	0.0133333	0	0	277	413.6	156	78	0.669729	0.281588	0.563177	MFS-643	T0215	4.1.2.1	4.1.i1.1.1.1	4	0.0203455	1	0.330271	0	1.09002e-28	0
3048038	G	A	0		Rv2735c	c.515C>T	p.Thr172Met	1	138	138	0	1	0.15942	116	22	0	0.0	3944	748	0	0.0	52	64	16	6	5.70592	12.8806	0.0	0.0	1	50.7827	254.901	0.0	22.0	12.8806	5.70592	0.0	596.648	0	snp	1X	1	1.0	1	60	57.7241	0.772727	0.603448				FALSE	A|missense_variant|MODERATE|Rv2735c|Rv2735c|transcript|CCP45533|protein_coding|1/1|c.515C>T|p.Thr172Met|515/993|515/993|172/330||			0.16	32.1	0	0.0264901	0	0.227273	143	235.44	123	49	0.607373	0.342657	0.86014	MFS-643	T0215	4.1.2.1	4.1.i1.1.1.1	4	0.0203455	0	0.392627	0	1.82391e-42	0
3362921	C	G	1734.87		ilvB1	c.66G>C	p.Glu22Asp	1	267	267	1	1	0.606742	105	162	0	0.0	3570	5508	0	0.0	43	62	75	87	10.476	4.9405	0.0	0.0	1	9.49791	10.476	92.0	70.0	24.4569	12.1305	0.0	399.469	0	snp	1X	1	1.0	1	60	60	1.0	1				FALSE	G|missense_variant|MODERATE|ilvB1|Rv3003c|transcript|CCP45809|protein_coding|1/1|c.66G>C|p.Glu22Asp|66/1857|66/1857|22/618||WARNING_TRANSCRIPT_NO_START_CODON			0.61	33.9024	0	0.245033	0	0.037037	269	273.88	0	4	0.982182	0.0148699	0	MFS-643	T0215	4.1.2.1	4.1.i1.1.1.1	4	0.0203455	0	0.017818	0	0.998643	1
3532115	C	T	2164.75		Rv3163c	c.799G>A	p.Asp267Asn	1	271	271	1	1	0.630996	100	171	0	0.0	3400	5814	0	0.0	41	59	86	85	10.0459	3.023	0.0	0.0	1	15.2137	5.18177	101.0	70.0	3.63253	3.0103	0.0	498.452	0	snp	1X	1	1.0	1	60	60	0.994152	1				FALSE	T|missense_variant|MODERATE|Rv3163c|Rv3163c|transcript|CCP45974|protein_coding|1/1|c.799G>A|p.Asp267Asn|799/1272|799/1272|267/423||WARNING_TRANSCRIPT_NO_START_CODON			0.63	33.5706	1	0.258278	0.00584795	0.00292398	279	317.03	1	2	0.880043	0.00716846	0.00358423	MFS-643	T0215	4.1.2.1	4.1.i1.1.1.1	4	0.0203455	0	0.119957	0	0.999143	1
410009	T	C	5300		iniB	c.648T>C	p.Val216Val	1	187	37.5	0	1	0.0588235	0	11	8	3,8	0	5981,374	272	102,272	0	0	7	4	0	3.05965,4.78696	0,0	0,0	1,1	14.1144,26.8965	0	73,11	103,0	3.20771,4.78696	0	0,0	1161.56	0	snp	1M12D1M,3M1X10M	2	2,2	1	60	0	1,1	0			Chromosome:410006	FALSE	C|synonymous_variant|LOW|iniB|Rv0341|transcript|CCP43071|protein_coding|1/1|c.648T>C|p.Val216Val|648/1440|648/1440|216/479||			0.06	30.9143	9	0.0337838	0.818182	0.136364	35	303.27	4	2	0.115409	0.0571429	0.114286	MFS-644	T0221	2.2.1.1	2.2.1.1.1	2	0.0102108	1	0.884591	0	1.19317e-08	0
2575078	C	T	9418.98		Rv2304c	c.148G>A	p.Glu50Lys	1	366	366	1	1	0.92623	27	339	0	0.0	918	11526	0	0.0	14	13	183	156	3.09072	7.67993	0.0	0.0	1	112.935	9.52472	104.0	235.0	3.06795	5.02092	0.0	2168.8	0	snp	1X	1	1.0	1	60	60	0.99705	1				FALSE	T|missense_variant|MODERATE|Rv2304c|Rv2304c|transcript|CCP45086|protein_coding|1/1|c.148G>A|p.Glu50Lys|148/210|148/210|50/69||			0.93	33.2416	3	0.306667	0.00884956	0.039823	384	404.29	0	6	0.949813	0.015625	0	MFS-644	T0221	2.2.1.1	2.2.1.1.1	2	0.0102108	0	0.0501867	0	0.999531	1
2592310	G	A	3447.89		Rv2319c	c.417C>T	p.Ile139Ile	1	587	587	1	1	0.587734	242	345	0	0.0	8228	11728	0	0.0	93	149	208	137	31.1497	34.739	0.0	0.0	1	77.7908	333.792	118.0	227.0	7.59872	3.9076	0.0	793.907	0	snp	1X	1	1.0	1	60	58.5207	1.0	0.677686				FALSE	A|synonymous_variant|LOW|Rv2319c|Rv2319c|transcript|CCP45106|protein_coding|1/1|c.417C>T|p.Ile139Ile|417/879|417/879|139/292||WARNING_TRANSCRIPT_NO_START_CODON			0.59	33.3315	4	0.203175	0.0115942	0.102899	637	754.36	3	119	0.844424	0.186813	0.00470958	MFS-644	T0221	2.2.1.1	2.2.1.1.1	2	0.0102108	1	0.155576	0	0.0021154	0
410009	T	C	5827.96		iniB	c.648T>C	p.Val216Val		224				0.142857		32									15	17																1X				59.625							FALSE	C|synonymous_variant|LOW|iniB|Rv0341|transcript|CCP43071|protein_coding|1/1|c.648T>C|p.Val216Val|648/1440|648/1440|216/479||			0.14	31.0781	18	0.0728477	0.5625	0.03125	65	375.24	4	7	0.173222	0.107692	0.0615385	MFS-645	T0221	2.2.1.1	2.2.1.1.1	2	0.0102366	1	0.826778	0	1.82003e-06	0
2592310	G	A	3040.79		Rv2319c	c.417C>T	p.Ile139Ile	1	650	650	1	1	0.569231	280	370	0	0.0	9520	12580.0	0	0.0	126	154	218	152	9.09042	28.575	0.0	0.0	1.0	46.4163	351.563	142.0	228.0	54.8674	4.99565	0.0	700.167	0	snp	1X	1	1.0	1	60	58.4571	1.0	0.625				FALSE	A|synonymous_variant|LOW|Rv2319c|Rv2319c|transcript|CCP45106|protein_coding|1/1|c.417C>T|p.Ile139Ile|417/879|417/879|139/292||WARNING_TRANSCRIPT_NO_START_CODON			0.57	33.4359	5	0.201563	0.0135135	0.0891892	689	830.29	4	135	0.829831	0.195936	0.00580552	MFS-645	T0221	2.2.1.1	2.2.1.1.1	2	0.0102366	1	0.170169	0	0.00125451	0
2592310	G	A	3749.6		Rv2319c	c.417C>T	p.Ile139Ile	1	513	513	1	1	0.614035	198	315	0	0.0	6732	10710	0	0.0	98	100	191	124	3.05417	33.9555	0.0	0.0	1	97.3763	263.104	99.0	216.0	12.4476	6.56362	0.0	863.378	0	snp	1X	1	1.0	1	60	57.9141	0.996825	0.590909				FALSE	A|synonymous_variant|LOW|Rv2319c|Rv2319c|transcript|CCP45106|protein_coding|1/1|c.417C>T|p.Ile139Ile|417/879|417/879|139/292||WARNING_TRANSCRIPT_NO_START_CODON			0.61	33.4679	3	0.172185	0.00952381	0.106349	545	583.86	5	112	0.933443	0.205505	0.00917431	MFS-646	T0233	2.2.1	2.2.1.1.1	2	0.00631117	1	0.0665571	0	0.000309517	0
2592310	G	A	3679.28		Rv2319c	c.417C>T	p.Ile139Ile	1	542	542	1	1	0.607011	213	329	0	0.0	7242	11186	0	0.0	85	128	220	109	21.8603	84.3316	0.0	0.0	1	70.3391	254.3	114.0	215.0	22.976	3.10205	0.0	847.186	0	snp	1X	1	1.0	1	60	58.4554	0.993921	0.647887				FALSE	A|synonymous_variant|LOW|Rv2319c|Rv2319c|transcript|CCP45106|protein_coding|1/1|c.417C>T|p.Ile139Ile|417/879|417/879|139/292||WARNING_TRANSCRIPT_NO_START_CODON			0.61	33.2184	5	0.198675	0.0151976	0.168693	592	688.69	7	111	0.859603	0.1875	0.0118243	MFS-647	T0233	2.2.1	2.2.1.1.1	2	0.00591822	1	0.140397	0	0.000443982	0
345630	T	G	0		eccB3	c.1609T>G	p.Tyr537Asp	1	477	477	0	1	0.184486	389	88	0	0.0	13226	2992	0	0.0	180	209	43	45	7.70492	3.109	0.0	0.0	1	7.84676	10.6523	37.0	51.0	4.58955	3.28383	0.0	2116.39	0	snp	1X	1	1.0	1	60	59.9075	1.0	1				FALSE	G|missense_variant|MODERATE|eccB3|Rv0283|transcript|CCP43013|protein_coding|1/1|c.1609T>G|p.Tyr537Asp|1609/1617|1609/1617|537/538||			0.18	33.9101	1	0.178808	0.0113636	0.0113636	496	440.03	1	11	1.1272	0.0221774	0.00201613	MFS-648	T0238	4.4.1.1	4.2.1.2.2.1.1	4	0.00700389	0	0	0.127196	0.924738	1
852582	C	T	1.43444e-13		phoR	c.187C>T	p.Pro63Ser	1	415	415	0	1	0.308434	287	128	0	0.0	9758	4352	0	0.0	124	163	55	73	14.5183	8.50684	0.0	0.0	1	3.28173	3.9258	66.0	62.0	11.2212	11.2498	0.0	1117.19	0	snp	1X	1	1.0	1	60	60	1.0	0.996516				FALSE	T|missense_variant|MODERATE|phoR|Rv0758|transcript|CCP43505|protein_coding|1/1|c.187C>T|p.Pro63Ser|187/1458|187/1458|63/485||			0.31	33.5373	2	0.206631	0.015625	0.0703125	428	417.06	3	8	1.02623	0.0186916	0.00700935	MFS-648	T0238	4.4.1.1	4.2.1.2.2.1.1	4	0.00700389	0	0	0.0262312	0.980572	1
852970	A	C	0		phoR	c.575A>C	p.Gln192Pro	1	388	388	0	1	0.141753	333	55	0	0.0	11322	1870	0	0.0	220	113	36	19	77.6685	14.4204	0.0	0.0	1	3.04978	30.5613	27.0	28.0	3.99733	3.32983	0.0	1934.42	0	snp	1X	1	1.0	1	60	60	1.0	1				FALSE	C|missense_variant|MODERATE|phoR|Rv0758|transcript|CCP43505|protein_coding|1/1|c.575A>C|p.Gln192Pro|575/1458|575/1458|192/485||			0.14	33.7193	1	0.317568	0.0181818	0.154545	396	415.03	0	10	0.954148	0.0252525	0	MFS-648	T0238	4.4.1.1	4.2.1.2.2.1.1	4	0.00700389	0	0.0458521	0	0.997581	1
2304918	G	A	0		pks12	c.2069C>T	p.Ser690Phe	1	399	399	0	1	0.0501253	379	20	0	0.0	12886	680	0	0.0	187	192	12	8	3.15354	4.74748	0.0	0.0	1	6.91895	17.9127	7.0	13.0	6.91895	12.6416	0.0	2520.72	0	snp	1X	1	1.0	1	60	59.9683	1.0	1				FALSE	A|missense_variant|MODERATE|pks12|Rv2048c|transcript|CCP44821|protein_coding|1/1|c.2069C>T|p.Ser690Phe|2069/12456|2069/12456|690/4151||			0.05	33.2857	1	0.264901	0.05	0.1	411	394.95	1	10	1.04064	0.0243309	0.00243309	MFS-648	T0238	4.4.1.1	4.2.1.2.2.1.1	4	0.00700389	0	0	0.0406381	0.989181	1
483292	A	T	5.99696e-14		mmpS1	c.365T>A	p.Ile122Asn	1	189	189	0	1	0.0582011	178	11	0	0.0	6052	374	0	0.0	85	93	8	3	3.79105	7.94546	0.0	0.0	1	26.8965	389.532	0.0	11.0	7.94546	3.79105	0.0	1057.57	0	snp	1X	1	1.0	1	60	59.073	0.727273	0.567416				FALSE	T|missense_variant|MODERATE|mmpS1|Rv0403c|transcript|CCP43134|protein_coding|1/1|c.365T>A|p.Ile122Asn|365/429|365/429|122/142||			0.06	34	0	0.00666667	0	0.227273	212	316.12	145	72	0.670631	0.339623	0.683962	MFS-649	T0240	4.1.1.3	4.1.i1.2.1	4	0.010098	1	0.329369	0	1.12316e-35	0
2873110	G	C	6076.93		Rv2553c	c.156C>G	p.Val52Val		225				0.0622222		14									4	10																1X				60							FALSE	C|synonymous_variant|LOW|Rv2553c|Rv2553c|transcript|CCP45349|protein_coding|1/1|c.156C>G|p.Val52Val|156/1254|156/1254|52/417||			0.06	31.7895	0	0.0333333	0	0.214286	315	319.15	4	7	0.986997	0.0222222	0.0126984	MFS-649	T0240	4.1.1.3	4.1.i1.2.1	4	0.010098	1	0.0130033	0	0.0835592	0
3462159	A	G	3700		Rv3093c	c.606T>C	p.Arg202Arg	1	134	175.333	0	1	0.0597015	2	8	0	0,0	68	4216,272	0	0,0	1	1	4	4	3.0103	11.486,3.0103	0,0	0,0	1,1	20.9425,20.3821	7.35324	46,8	78,0	4.76149,3.0103	3.0103	0,0	810.758	0	snp	1M5I14M,14M1X	2	2,2	1	60	60	1,1	1			Chromosome:3462145	FALSE	G|synonymous_variant|LOW|Rv3093c|Rv3093c|transcript|CCP45902|protein_coding|1/1|c.606T>C|p.Arg202Arg|606/1005|606/1005|202/334||			0.06	32.8571	0	0.0430464	0	0	222	248.46	8	2	0.893504	0.00900901	0.036036	MFS-649	T0240	4.1.1.3	4.1.i1.2.1	4	0.010098	1	0.106496	0	0.298755	0
1843570	T	G	4.79758e-14		Rv1637c	c.123A>C	p.Thr41Thr	1	285	285	0	1	0.0561404	269	16	0	0.0	9146	544	0	0.0	137	132	14	2	3.21211	22.5536	0.0	0.0	1	37.7539	82.1278	0.0	16.0	22.5536	3.08295	0.0	1777.74	0	snp	1X	1	1.0	1	60	59.6803	1.0	1				FALSE	G|synonymous_variant|LOW|Rv1637c|Rv1637c|transcript|CCP44401|protein_coding|1/1|c.123A>C|p.Thr41Thr|123/795|123/795|41/264||			0.06	33.5294	0	0	0	0.375	304	382.51	121	7	0.79475	0.0230263	0.398026	MFS-650	T0240	4.1.1.3	4.1.i1.2.1	4	0.0103234	1	0.20525	0	1.28187e-17	0
2873110	G	C	6059.14		Rv2553c	c.156C>G	p.Val52Val		219				0.0547945		12									4	8																1X				60							FALSE	C|synonymous_variant|LOW|Rv2553c|Rv2553c|transcript|CCP45349|protein_coding|1/1|c.156C>G|p.Val52Val|156/1254|156/1254|52/417||			0.05	32.7895	0	0.0333333	0	0.166667	316	358.24	8	4	0.88209	0.0126582	0.0253165	MFS-650	T0240	4.1.1.3	4.1.i1.2.1	4	0.0103234	1	0.11791	0	0.0791653	0
3473998	G	A	8100		prfB-fprA	n.3473998G>A		1	294	385	0	1	0.0612245	0	18	0	0,0	0	9246,612	0	0,0	0	0	2	16	0	39.9253,26.6552	0,0	0,0	1,1	64.8334,42.0968	0	92,18	180,0	54.1038,26.6552	0	0,0	1772.08	0	snp	1M1I2M,2M1X	2	4,4	1	59.2222	0	1,1	0			Chromosome:3473996	FALSE	A|intergenic_region|MODIFIER|prfB-fprA|Rv3105c-Rv3106|intergenic_region|Rv3105c-Rv3106|||n.3473998G>A||||||			0.06	33.2	0	0.013245	0	0.388889	341	369.88	2	8	0.921921	0.0234604	0.0058651	MFS-650	T0240	4.1.1.3	4.1.i1.2.1	4	0.0103234	1	0.0780794	0	0.0124102	0
3033524	C	A	2.01786e-13		Rv2721c	c.1096G>T	p.Val366Phe	1	301	301	0	1	0.289037	214	87	0	0.0	7276	2958	0	0.0	116	98	47	40	6.29795	4.23331	0.0	0.0	1	3.03526	22.655	44.0	43.0	14.0174	44.5727	0.0	881.053	0	snp	1X	1	1.0	1	60	60	1.0	1				FALSE	A|missense_variant|MODERATE|Rv2721c|Rv2721c|transcript|CCP45519|protein_coding|1/1|c.1096G>T|p.Val366Phe|1096/2100|1096/2100|366/699||WARNING_TRANSCRIPT_NO_START_CODON			0.29	33.9091	1	0.331126	0.0114943	0.0402299	309	304.82	1	8	1.01371	0.02589	0.00323625	MFS-652	T0241	3	3.1.1	3	0.0107193	0	0	0.013713	0.999374	1
1528536	G	A	0		Rv1358	c.1925G>A	p.Gly642Glu	1	272	272	0	1	0.165441	227	45	0	0.0	7718	1530	0	0.0	123	104	19	26	6.46361	5.37479	0.0	0.0	1	8.84915	3.47903	28.0	17.0	3.44459	8.07069	0.0	1279.43	0	snp	1X	1	1.0	1	60	60	0.977778	1				FALSE	A|missense_variant|MODERATE|Rv1358|Rv1358|transcript|CCP44116|protein_coding|1/1|c.1925G>A|p.Gly642Glu|1925/3480|1925/3480|642/1159||			0.17	32.76	0	0.269073	0	0.0777778	288	278.78	0	3	1.03307	0.0104167	0	MFS-655	T0296	4.1.1.3	4.1.i1.2.1	4	0.0171045	0	0	0.0330727	0.997814	1
2075518	G	T	0		Rv1830	c.678G>T	p.Ter226Tyrext*?	1	255	255	0	1	0.137255	220	35	0	0.0	7480	1190	0	0.0	79	141	12	23	40.9518	10.5174	0.0	0.0	1	3.56868	27.6861	16.0	19.0	6.05036	8.69561	0.0	1287.03	0	snp	1X	1	1.0	1	60	60	1.0	1				FALSE	T|stop_lost&splice_region_variant|HIGH|Rv1830|Rv1830|transcript|CCP44596|protein_coding|1/1|c.678G>T|p.Ter226Tyrext*?|678/678|678/678|226/225||WARNING_TRANSCRIPT_NO_START_CODON			0.14	33.5833	0	0.291391	0	0.157143	273	308.64	0	6	0.884526	0.021978	0	MFS-655	T0296	4.1.1.3	4.1.i1.2.1	4	0.0171045	0	0.115474	0	0.99556	1
3640429	C	A	1.10657e-13		whiB2-fbiA	n.3640429C>A		1	258	258	0	1	0.139535	222	36	0	0.0	7548	1224	0	0.0	86	136	17	19	27.4638	3.25157	0.0	0.0	1	3.25157	11.8136	19.0	17.0	6.8707	4.92746	0.0	1300.27	0	snp	1X	1	1.0	1	60	60	1.0	1				FALSE	A|intergenic_region|MODIFIER|whiB2-fbiA|Rv3260c-Rv3261|intergenic_region|Rv3260c-Rv3261|||n.3640429C>A||||||			0.14	33.2308	0	0.251656	0	0.0277778	323	324.29	0	10	0.996022	0.0309598	0	MFS-655	T0296	4.1.1.3	4.1.i1.2.1	4	0.0171045	0	0.00397792	0	0.997071	1
4088551	T	G	0		cspA-Rv3649	n.4088551T>G		1	284	284	0	1	0.0528169	268	15	0	0.0	9112	510	0	0.0	161	107	8	7	26.6372	3.15506	0.0	0.0	1	6.62942	4.17706	10.0	5.0	3.15506	3.04271	0.0	1772.69	0	snp	1X	1	2.0	1	60	59.9254	1.0	1				FALSE	G|intergenic_region|MODIFIER|cspA-Rv3649|Rv3648c-Rv3649|intergenic_region|Rv3648c-Rv3649|||n.4088551T>G||||||			0.05	32.2353	0	0.28	0	0.0333333	289	314.17	0	8	0.919884	0.0276817	0	MFS-655	T0296	4.1.1.3	4.1.i1.2.1	4	0.0171045	0	0.0801159	0	0.997898	1
410009	T	C	4101.33		iniB	c.648T>C	p.Val216Val		149				0.0872483		13									6	7																1X				60							FALSE	C|synonymous_variant|LOW|iniB|Rv0341|transcript|CCP43071|protein_coding|1/1|c.648T>C|p.Val216Val|648/1440|648/1440|216/479||			0.09	30.7179	5	0.0264901	0.384615	0.0384615	39	288.33	4	5	0.135262	0.128205	0.102564	MFS-66	T0135	2.2.1.1	2.2.1.1.1	2	0.0102334	1	0.864738	0	8.08576e-09	0
709796	C	A	4.94241e-15		Rv0614	c.441C>A	p.Ala147Ala	1	219	219	0	1	0.0821918	201	18	0	0.0	6834	612.0	0	0.0	106	95	10	8	4.3175	3.49285	0.0	0.0	1.0	3.49285	6.13247	10.0	8.0	3.49285	7.77458	0.0	1283.61	0	snp	1X	1	1.0	1	60	60	1.0	1				FALSE	A|synonymous_variant|LOW|Rv0614|Rv0614|transcript|CCP43354|protein_coding|1/1|c.441C>A|p.Ala147Ala|441/993|441/993|147/330||			0.08	34	0	0.258278	0	0.0555556	233	276.22	0	4	0.843531	0.0171674	0	MFS-66	T0135	2.2.1.1	2.2.1.1.1	2	0.0102334	0	0.156469	0	0.997866	1
1808706	T	C	4.12732e-13		trpE	c.804T>C	p.Asp268Asp	1	360	360	0	1	0.422222	208	152	0	0.0	7072	5168.0	0	0.0	104	104	82	70	3.0103	5.06748	0.0	0.0	1.0	11.239	6.39279	88.0	64.0	3.0103	8.06315	0.0	394.356	0	snp	1X	1	1.0	1	60	59.8558	1.0	1				FALSE	C|synonymous_variant|LOW|trpE|Rv1609|transcript|CCP44373|protein_coding|1/1|c.804T>C|p.Asp268Asp|804/1551|804/1551|268/516||WARNING_TRANSCRIPT_NO_START_CODON			0.42	33.6076	2	0.222605	0.0131579	0.0394737	380	385.7	1	8	0.985222	0.0210526	0.00263158	MFS-66	T0135	2.2.1.1	2.2.1.1.1	2	0.0102334	0	0.0147783	0	0.995343	1
2591484	G	A	394.738		uspC	c.967G>A	p.Gly323Ser	1	511	511	1	1	0.51272	248	262	0	0.0	8432	8908.0	0	0.0	118	130	73	189	4.27115	114.534	0.0	0.0	1.0	7.78422	80.3778	119.0	143.0	4.63476	3.88589	0.0	90.8918	0	snp	1X	1	2.0	1	59.9466	59.1855	1.0	0.604839				FALSE	A|missense_variant|MODERATE|uspC|Rv2318|transcript|CCP45105|protein_coding|1/1|c.967G>A|p.Gly323Ser|967/1323|967/1323|323/440||WARNING_TRANSCRIPT_NO_START_CODON			0.51	29.7006	8	0.311258	0.0305344	0.221374	642	675.3	3	141	0.950689	0.219626	0.0046729	MFS-66	T0135	2.2.1.1	2.2.1.1.1	2	0.0102334	1	0.0493114	0	0.000518859	0
2592310	G	A	3584.35		Rv2319c	c.417C>T	p.Ile139Ile	1	459	459	1	1	0.620915	174	285	0	0.0	5916	9690.0	0	0.0	80	94	162	123	5.45633	14.5991	0.0	0.0	1.0	43.613	220.457	106.0	179.0	8.5647	3.0103	0.0	825.328	0	snp	1X	1	1.0	1	60	58.8103	1.0	0.643678				FALSE	A|synonymous_variant|LOW|Rv2319c|Rv2319c|transcript|CCP45106|protein_coding|1/1|c.417C>T|p.Ile139Ile|417/879|417/879|139/292||WARNING_TRANSCRIPT_NO_START_CODON			0.62	33.2078	8	0.198675	0.0280702	0.0684211	498	557.97	3	87	0.892521	0.174699	0.0060241	MFS-66	T0135	2.2.1.1	2.2.1.1.1	2	0.0102334	1	0.107479	0	0.00553774	0
3493596	T	C	0		Rv3128c	n.586A>G		1	322	322	0	1	0.431677	183	139	0	0.0	6222	4726.0	0	0.0	109	74	79	60	17.5461	8.64988	0.0	0.0	1.0	3.77578	9.2874	66.0	73.0	3.1509	3.30695	0.0	306.152	0	snp	1X	1	1.0	1	60	60	0.877698	0.825137				FALSE	C|non_coding_transcript_exon_variant|MODIFIER|Rv3128c|Rv3128c|transcript|Rv3128c|pseudogene|1/1|n.586A>G||||||			0.43	33.2366	3	0.311258	0.0215827	0.0683453	351	393.24	0	59	0.892585	0.168091	0	MFS-66	T0135	2.2.1.1	2.2.1.1.1	2	0.0102334	0	0.107415	0	0.15843	0
1431052	A	G	4.8518e-14		Rv1279	c.991A>G	p.Thr331Ala	1	421	421	0	1	0.0665083	392	28	0	0.0	13328	952	0	0.0	201	191	12	16	3.56425	4.25114	0.0	0.0	1	3.0103	3.80798	14.0	14.0	3.0103	24.304	0.0	2555.01	0	snp	1X	1	2.0	1	60	60	1.0	1				FALSE	G|missense_variant|MODERATE|Rv1279|Rv1279|transcript|CCP44035|protein_coding|1/1|c.991A>G|p.Thr331Ala|991/1587|991/1587|331/528||			0.07	34	1	0.251622	0.0357143	0.0714286	437	408.88	1	5	1.06877	0.0114416	0.00228833	MFS-662	T0373	2.2.1	2.2.1.1.1	2	0.00926694	0	0	0.0687732	0.993451	1
2237995	G	A	0		cmtR-Rv1995	n.2237995G>A		1	426	426	0	1	0.309859	294	132	0	0.0	9996	4488	0	0.0	146	148	60	72	3.03984	5.37918	0.0	0.0	1	3.0761	4.90111	67.0	65.0	10.9724	55.1256	0.0	1129.69	0	snp	1X	1	1.0	1	60	60	1.0	1				FALSE	A|intergenic_region|MODIFIER|cmtR-Rv1995|Rv1994c-Rv1995|intergenic_region|Rv1994c-Rv1995|||n.2237995G>A||||||			0.31	33.2958	3	0.215894	0.0227273	0.0454545	457	498.79	2	4	0.916217	0.00875274	0.00437637	MFS-662	T0373	2.2.1	2.2.1.1.1	2	0.00926694	0	0.0837828	0	0.995462	1
2592310	G	A	3796.18		Rv2319c	c.417C>T	p.Ile139Ile	1	606	606	1	1	0.592409	247	359	0	0.0	8398	12206	0	0.0	108	139	208	151	11.4588	22.6624	0.0	0.0	1	77.536	401.867	124.0	235.0	25.5174	3.01909	0.0	874.104	0	snp	1X	1	1.0	1	60	58.5304	1.0	0.631579				FALSE	A|synonymous_variant|LOW|Rv2319c|Rv2319c|transcript|CCP45106|protein_coding|1/1|c.417C>T|p.Ile139Ile|417/879|417/879|139/292||WARNING_TRANSCRIPT_NO_START_CODON			0.59	33.568	6	0.218543	0.0167131	0.0793872	652	786.17	4	125	0.829337	0.191718	0.00613497	MFS-662	T0373	2.2.1	2.2.1.1.1	2	0.00926694	1	0.170663	0	0.00262718	0
3207167	T	C	0		Rv2897c	c.776A>G	p.Asp259Gly	1	362	362	0	1	0.29558	255	107	0	0.0	8670	3638	0	0.0	141	114	54	53	9.21816	3.03059	0.0	0.0	1	7.57648	3.22319	46.0	61.0	10.3365	3.22319	0.0	1042.43	0	snp	1X	1	1.0	1	59.7757	60	1.0	1				FALSE	C|missense_variant|MODERATE|Rv2897c|Rv2897c|transcript|CCP45699|protein_coding|1/1|c.776A>G|p.Asp259Gly|776/1512|776/1512|259/503||			0.3	32.547	1	0.172185	0.00934579	0.0046729	394	400.26	1	4	0.98436	0.0101523	0.00253807	MFS-662	T0373	2.2.1	2.2.1.1.1	2	0.00926694	0	0.0156398	0	0.993735	1
3449820	G	A	0		Rv3083	c.1317G>A	p.Leu439Leu	1	414	414	0	1	0.0869565	378	36	0	0.0	12852	1224	0	0.0	195	183	21	15	3.83753	5.18177	0.0	0.0	1	3.9754	6.89367	16.0	20.0	14.8328	21.0255	0.0	2403.4	0	snp	1X	1	1.0	1	60	59.9101	1.0	1				FALSE	A|synonymous_variant|LOW|Rv3083|Rv3083|transcript|CCP45892|protein_coding|1/1|c.1317G>A|p.Leu439Leu|1317/1488|1317/1488|439/495||			0.09	33.7838	0	0.311258	0	0.0833333	437	467.64	0	13	0.93448	0.0297483	0	MFS-662	T0373	2.2.1	2.2.1.1.1	2	0.00926694	0	0.0655205	0	0.998523	1
3717105	C	T	8.7031e-14		sugI	c.16C>T	p.Gln6*	1	872	872	0	1	0.141055	749	123	0	0.0	25466	4182	0	0.0	286	463	53	70	93.8381	8.11238	0.0	0.0	1	3.02795	27.0183	62.0	61.0	42.0085	59.025	0.0	4377.23	0	snp	1X	1	1.0	1	59.9593	59.9479	1.0	1				FALSE	T|stop_gained|HIGH|sugI|Rv3331|transcript|CCP46152|protein_coding|1/1|c.16C>T|p.Gln6*|16/1509|16/1509|6/502||WARNING_TRANSCRIPT_NO_START_CODON			0.14	33.8095	4	0.216979	0.0325203	0.0691057	903	953.48	7	29	0.947057	0.0321152	0.00775194	MFS-662	T0373	2.2.1	2.2.1.1.1	2	0.00926694	0	0.0529429	0	0.974328	1
3851887	A	C	3500		Rv3433c	c.1326_1327delATinsGG	p.Ser443Ala	1	135	134.429	1	1	0.933333	0	126	0	2,0,0	0	182,68,4200	0	46,0,0	0	0	30	96	0	16.0391,7.35324,78.0812	0,0,0	0,0,0	1,1,1	8.80089,7.35324,39.4772	0	1,0,40	5,2,86	8.80089,7.35324,130.472	0	0,0,0	774.953	0	mnp	1X3M2X1M,3M3D1M,4M2X1M	3	4,4,4	2	59.6905	0	1,0.5,1	0			Chromosome:3851883	FALSE	CC|missense_variant|MODERATE|Rv3433c|Rv3433c|transcript|CCP46255|protein_coding|1/1|c.1326_1327delATinsGG|p.Ser443Ala|1327/1422|1326/1422|442/473||			0.93	31.759	52	0.331126	0.412698	0.261905	167	270.44	84	3	0.617512	0.0179641	0.502994	MFS-662	T0373	2.2.1	2.2.1.1.1	2	0.00926694	0	0.382488	0	1.22334e-18	0
3851888	T	C	3500		Rv3433c	c.1326_1327delATinsGG	p.Ser443Ala	1	135	134.429	1	1	0.933333	0	126	0	2,0,0	0	182,68,4200	0	46,0,0	0	0	30	96	0	16.0391,7.35324,78.0812	0,0,0	0,0,0	1,1,1	8.80089,7.35324,39.4772	0	1,0,40	5,2,86	8.80089,7.35324,130.472	0	0,0,0	774.953	0	mnp	1X3M2X1M,3M3D1M,4M2X1M	3	4,4,4	2	59.6905	0	1,0.5,1	0			Chromosome:3851883	FALSE	CC|missense_variant|MODERATE|Rv3433c|Rv3433c|transcript|CCP46255|protein_coding|1/1|c.1326_1327delATinsGG|p.Ser443Ala|1327/1422|1326/1422|442/473||			0.93	32.2667	53	0.337838	0.420635	0.261905	166	268.74	81	3	0.617697	0.0180723	0.487952	MFS-662	T0373	2.2.1	2.2.1.1.1	2	0.00926694	0	0.382303	0	5.66621e-18	0
4295807	A	G	0		pks2	c.3799T>C	p.Leu1267Leu	1	425	425	0	1	0.0894118	387	38	0	0.0	13158	1292	0	0.0	179	208	18	20	7.72918	3.23888	0.0	0.0	1	17.6392	41.6648	27.0	11.0	6.66752	16.4824	0.0	2445.68	0	snp	1X	1	1.0	1	60	59.9276	0.947368	0.997416				FALSE	G|synonymous_variant|LOW|pks2|Rv3825c|transcript|CCP46654|protein_coding|1/1|c.3799T>C|p.Leu1267Leu|3799/6381|3799/6381|1267/2126||			0.09	33.4054	0	0.346667	0	0.0263158	465	476.18	0	13	0.976521	0.027957	0	MFS-662	T0373	2.2.1	2.2.1.1.1	2	0.00926694	0	0.0234785	0	0.99972	1
102375	C	T	2572.93		ctpA	c.1793C>T	p.Ala598Val	1	392	392	1	1	0.607143	154	238	0	0.0	5236	8092.0	0	0.0	78	76	110	128	3.0667	5.96642	0.0	0.0	1.0	12.3531	21.2845	103.0	135.0	3.15628	3.23591	0.0	592.439	0	snp	1X	1	1.0	1	60	60	0.995798	1				FALSE	T|missense_variant|MODERATE|ctpA|Rv0092|transcript|CCP42817|protein_coding|1/1|c.1793C>T|p.Ala598Val|1793/2286|1793/2286|598/761||			0.61	33.7131	0	0.231788	0	0.0378151	415	413.46	6	4	1.00372	0.00963855	0.0144578	MFS-663	T0381	2.2.1.1	2.2.1.1.1	2	0.0110895	0	0	0.00372467	0.994938	1
410009	T	C	6255.74		iniB	c.648T>C	p.Val216Val		221				0.0678733		15									10	5																1X				59.6							FALSE	C|synonymous_variant|LOW|iniB|Rv0341|transcript|CCP43071|protein_coding|1/1|c.648T>C|p.Val216Val|648/1440|648/1440|216/479||			0.07	31.625	15	0.0336704	1	0.166667	48	377.84	9	7	0.127038	0.145833	0.1875	MFS-663	T0381	2.2.1.1	2.2.1.1.1	2	0.0110895	1	0.872962	0	4.84546e-14	0
559757	G	A	1953.24		fadB2-umaA	n.559757G>A		1	513	513	1	1	0.563353	224	289	0	0.0	7616	9826.0	0	0.0	109	115	150	139	3.35929	3.91946	0.0	0.0	1.0	40.8871	4.40625	180.0	109.0	5.72276	9.56349	0.0	449.75	0	snp	1X	1	1.0	1	60	60	1.0	1				FALSE	A|intergenic_region|MODIFIER|fadB2-umaA|Rv0468-Rv0469|intergenic_region|Rv0468-Rv0469|||n.559757G>A||||||			0.56	33.8237	3	0.258278	0.0103806	0.0190311	531	485.04	2	9	1.09476	0.0169492	0.00376648	MFS-663	T0381	2.2.1.1	2.2.1.1.1	2	0.0110895	0	0	0.0947551	0.993036	1
690426	G	A	1555.75		mce2C	c.1368G>A	p.Leu456Leu	1	306	306	1	1	0.584967	127	179	0	0.0	4318	6086.0	0	0.0	72	55	111	68	7.95168	25.4408	0.0	0.0	1.0	5.7398	5.8999	82.0	97.0	19.6178	4.39525	0.0	358.225	0	snp	1X	1	1.0	1	59.9944	60	1.0	0.992126				FALSE	A|synonymous_variant|LOW|mce2C|Rv0591|transcript|CCP43330|protein_coding|1/1|c.1368G>A|p.Leu456Leu|1368/1446|1368/1446|456/481||			0.58	33.4731	6	0.213333	0.0335196	0.120112	319	373.96	2	3	0.853032	0.00940439	0.00626959	MFS-663	T0381	2.2.1.1	2.2.1.1.1	2	0.0110895	0	0.146968	0	0.982328	1
845278	C	T	1934.71		mmsA	c.676G>A	p.Gly226Ser	1	381	381	1	1	0.582677	159	222	0	0.0	5406	7548.0	0	0.0	88	71	120	102	6.95719	6.17948	0.0	0.0	1.0	8.64439	12.9663	123.0	99.0	4.41882	9.03306	0.0	445.483	0	snp	1X	1	1.0	1	60	60	0.995495	1				FALSE	T|missense_variant|MODERATE|mmsA|Rv0753c|transcript|CCP43499|protein_coding|1/1|c.676G>A|p.Gly226Ser|676/1533|676/1533|226/510||			0.58	33.6388	0	0.258278	0	0.0405405	392	419.3	2	7	0.934891	0.0178571	0.00510204	MFS-663	T0381	2.2.1.1	2.2.1.1.1	2	0.0110895	0	0.0651085	0	0.997639	1
1198764	C	T	0		fadA3	c.610G>A	p.Ala204Thr	1	404	404	0	1	0.371287	254	150	0	0.0	8636	5100.0	0	0.0	109	145	76	74	14.0899	3.06821	0.0	0.0	1.0	3.93679	6.42994	71.0	79.0	3.24192	3.31807	0.0	728.383	0	snp	1X	1	1.0	1	60	59.8189	1.0	1				FALSE	T|missense_variant|MODERATE|fadA3|Rv1074c|transcript|CCP43825|protein_coding|1/1|c.610G>A|p.Ala204Thr|610/1218|610/1218|204/405||			0.37	31.4324	2	0.295302	0.0133333	0.00666667	450	445.25	1	12	1.01067	0.0266667	0.00222222	MFS-663	T0381	2.2.1.1	2.2.1.1.1	2	0.0110895	0	0	0.0106682	0.998548	1
1370836	A	C	1886.75		Rv1227c-lpqX	n.1370836A>C		1	378	378	1	1	0.582011	158	220	0	0.0	5372	7480.0	0	0.0	84	74	106	114	4.38465	3.642	0.0	0.0	1.0	3.04978	4.38465	111.0	109.0	17.2631	7.46319	0.0	434.44	0	snp	1X	1	1.0	1	60	59.943	1.0	1				FALSE	C|intergenic_region|MODIFIER|Rv1227c-lpqX|Rv1227c-Rv1228|intergenic_region|Rv1227c-Rv1228|||n.1370836A>C||||||			0.58	33.5671	3	0.213333	0.0136364	0.0181818	393	415.85	3	7	0.945052	0.0178117	0.00763359	MFS-663	T0381	2.2.1.1	2.2.1.1.1	2	0.0110895	0	0.0549477	0	0.993545	1
2591484	G	A	1013.53		uspC	c.967G>A	p.Gly323Ser	1	664	664	1	1	0.525602	315	349	0	0.0	10710	11866.0	0	0.0	161	154	127	222	3.34808	59.1637	0.0	0.0	1.0	6.89904	27.0068	162.0	187.0	3.51428	3.56868	0.0	233.373	0	snp	1X	1	1.0	1	60	59.3714	1.0	0.6				FALSE	A|missense_variant|MODERATE|uspC|Rv2318|transcript|CCP45105|protein_coding|1/1|c.967G>A|p.Gly323Ser|967/1323|967/1323|323/440||WARNING_TRANSCRIPT_NO_START_CODON			0.53	31.3286	6	0.278146	0.017192	0.136103	787	814.11	2	175	0.9667	0.222363	0.0025413	MFS-663	T0381	2.2.1.1	2.2.1.1.1	2	0.0110895	1	0.0333002	0	0.00110849	0
2592310	G	A	3505.74		Rv2319c	c.417C>T	p.Ile139Ile	1	621	621	1	1	0.582931	259	362	0	0.0	8806	12308.0	0	0.0	115	144	215	147	10.0613	30.7476	0.0	0.0	1.0	78.256	390.564	125.0	237.0	9.94462	3.68941	0.0	807.226	0	snp	1X	1	1.0	1	60	58.4942	1.0	0.629344				FALSE	A|synonymous_variant|LOW|Rv2319c|Rv2319c|transcript|CCP45106|protein_coding|1/1|c.417C>T|p.Ile139Ile|417/879|417/879|139/292||WARNING_TRANSCRIPT_NO_START_CODON			0.58	32.946	6	0.206667	0.0165746	0.0939227	667	797.91	2	131	0.835934	0.196402	0.0029985	MFS-663	T0381	2.2.1.1	2.2.1.1.1	2	0.0110895	1	0.164066	0	0.00149948	0
3742829	G	A	1.86115e-13		PE_PGRS50-Rv3346c	n.3742829G>A		1	322	322	0	1	0.229814	248	74	0	0.0	8432	2516.0	0	0.0	118	130	34	40	4.27115	4.06669	0.0	0.0	1.0	4.06669	8.92931	34.0	40.0	4.06669	8.92931	0.0	1221.39	0	snp	1X	1	1.0	1	60	59.8871	1.0	1				FALSE	A|intergenic_region|MODIFIER|PE_PGRS50-Rv3346c|Rv3345c-Rv3346c|intergenic_region|Rv3345c-Rv3346c|||n.3742829G>A||||||			0.23	32.3855	4	0.24	0.0540541	0.0405405	358	404.89	4	5	0.884191	0.0139665	0.0111732	MFS-663	T0381	2.2.1.1	2.2.1.1.1	2	0.0110895	0	0.115809	0	0.990987	1
4008411	G	T	1.49953e-13		Rv3566A	c.23C>A	p.Thr8Asn	1	345	345	0	1	0.365217	219	126	0	0.0	7446	4284.0	0	0.0	63	156	37	89	88.7686	49.6108	0.0	0.0	1.0	6.38815	3.81345	70.0	56.0	7.42218	18.0916	0.0	643.032	0	snp	1X	1	1.0	1	60	59.9863	0.984127	1				FALSE	T|missense_variant|MODERATE|Rv3566A|Rv3566A|transcript|CCP46389|protein_coding|1/1|c.23C>A|p.Thr8Asn|23/267|23/267|8/88||WARNING_TRANSCRIPT_NO_START_CODON			0.37	33.3534	4	0.304636	0.031746	0.206349	360	415.2	1	3	0.867052	0.00833333	0.00277778	MFS-663	T0381	2.2.1.1	2.2.1.1.1	2	0.0110895	0	0.132948	0	0.995678	1
4217145	C	G	3128.2		hisC2	c.12C>G	p.Arg4Arg	1	405	405	1	1	0.62716	151	254	0	0.0	5134	8636.0	0	0.0	107	44	175	79	60.0869	81.7988	0.0	0.0	1.0	3.31807	4.75035	130.0	124.0	4.24137	4.75035	0.0	720.296	0	snp	1X	1	1.0	1	60	59.8675	1.0	1				FALSE	G|synonymous_variant|LOW|hisC2|Rv3772|transcript|CCP46601|protein_coding|1/1|c.12C>G|p.Arg4Arg|12/1062|12/1062|4/353||WARNING_TRANSCRIPT_NO_START_CODON			0.63	33.5396	6	0.28	0.023622	0.188976	419	423.53	0	7	0.989304	0.0167064	0	MFS-663	T0381	2.2.1.1	2.2.1.1.1	2	0.0110895	0	0.0106958	0	0.994939	1
410009	T	C	5885.06		iniB	c.648T>C	p.Val216Val		215				0.0976744		21									8	13																1X				60							FALSE	C|synonymous_variant|LOW|iniB|Rv0341|transcript|CCP43071|protein_coding|1/1|c.648T>C|p.Val216Val|648/1440|648/1440|216/479||			0.1	29.9565	11	0.0337838	0.52381	0.119048	46	337.2	6	4	0.136418	0.0869565	0.130435	MFS-667	T0387	2.2.1.1	2.2.1.1.1	2	0.0118962	1	0.863582	0	1.73002e-09	0
2591484	G	A	933.635		uspC	c.967G>A	p.Gly323Ser	1	612	612	1	1	0.52451	290	321	0	0.0	9860	10914.0	0	0.0	141	149	118	203	3.48952	51.8853	0.0	0.0	1.0	15.5183	44.0137	139.0	182.0	7.94177	3.48952	0.0	214.977	0	snp	1X	1	2.0	1	60	59.3759	1.0	0.586207				FALSE	A|missense_variant|MODERATE|uspC|Rv2318|transcript|CCP45105|protein_coding|1/1|c.967G>A|p.Gly323Ser|967/1323|967/1323|323/440||WARNING_TRANSCRIPT_NO_START_CODON			0.52	31.2211	3	0.3	0.00934579	0.132399	710	755.17	4	169	0.940186	0.238028	0.0056338	MFS-667	T0387	2.2.1.1	2.2.1.1.1	2	0.0118962	1	0.0598143	0	0.000547686	0
2592310	G	A	3228.49		Rv2319c	c.417C>T	p.Ile139Ile	1	541	541	1	1	0.593346	220	321	0	0.0	7480	10914.0	0	0.0	89	131	213	108	20.4216	77.5912	0.0	0.0	1.0	56.5936	243.215	116.0	205.0	24.9888	3.99733	0.0	743.387	0	snp	1X	1	1.0	1	60	58.1591	1.0	0.672727				FALSE	A|synonymous_variant|LOW|Rv2319c|Rv2319c|transcript|CCP45106|protein_coding|1/1|c.417C>T|p.Ile139Ile|417/879|417/879|139/292||WARNING_TRANSCRIPT_NO_START_CODON			0.59	33.3136	8	0.186049	0.0249221	0.163551	582	678.14	3	106	0.85823	0.182131	0.00515464	MFS-667	T0387	2.2.1.1	2.2.1.1.1	2	0.0118962	1	0.14177	0	0.000845543	0
3473998	G	A	9871.42		prfB-fprA	n.3473998G>A			352				0.0539773		19									2	17																1X				59.0526							FALSE	A|intergenic_region|MODIFIER|prfB-fprA|Rv3105c-Rv3106|intergenic_region|Rv3105c-Rv3106|||n.3473998G>A||||||			0.05	33.6	0	0.013245	0	0.394737	403	417.96	1	6	0.964207	0.0148883	0.00248139	MFS-667	T0387	2.2.1.1	2.2.1.1.1	2	0.0118962	1	0.0357929	0	0.0309402	0
483292	A	T	0		mmpS1	c.365T>A	p.Ile122Asn	1	206	206	0	1	0.0582524	194	12	0	0.0	6596	408.0	0	0.0	87	107	7	5	7.48756	3.73412	0.0	0.0	1.0	29.068	424.276	0.0	12.0	3.73412	7.48756	0.0	1149.87	0	snp	1X	1	1.0	1	60	59.3093	0.583333	0.608247				FALSE	T|missense_variant|MODERATE|mmpS1|Rv0403c|transcript|CCP43134|protein_coding|1/1|c.365T>A|p.Ile122Asn|365/429|365/429|122/142||			0.06	34	0	0.00666667	0	0.0833333	216	332.5	134	66	0.649624	0.305556	0.62037	MFS-668	T0389	4.1.1.1	4.1.i1.2.1	4	0.00748761	1	0.350376	0	1.13101e-31	0
1406760	T	G	2.2059e-13		Rv1258c	c.581A>C	p.Glu194Ala	1	270	270	0	1	0.318519	184	86	0	0.0	6256	2924.0	0	0.0	104	80	44	42	9.80795	3.1113	0.0	0.0	1.0	22.806	3.19912	57.0	29.0	3.41429	6.03148	0.0	691.546	0	snp	1X	1	1.0	1	60	60	1.0	0.994565				FALSE	G|missense_variant|MODERATE|Rv1258c|Rv1258c|transcript|CCP44014|protein_coding|1/1|c.581A>C|p.Glu194Ala|581/1260|581/1260|194/419||			0.32	33.413	4	0.268505	0.0465116	0.0116279	281	274.41	1	4	1.02402	0.0142349	0.00355872	MFS-668	T0389	4.1.1.1	4.1.i1.2.1	4	0.00748761	0	0	0.0240152	0.998521	1
3473998	G	A	6399.17		prfB-fprA	n.3473998G>A			231				0.0519481		12									2	10																1X				60							FALSE	A|intergenic_region|MODIFIER|prfB-fprA|Rv3105c-Rv3106|intergenic_region|Rv3105c-Rv3106|||n.3473998G>A||||||			0.05	30.8571	0	0.013245	0	0.333333	256	284.14	6	5	0.900964	0.0195312	0.0234375	MFS-668	T0389	4.1.1.1	4.1.i1.2.1	4	0.00748761	1	0.0990357	0	0.00386465	0
1846906	C	G	4.39974e-14		Rv1638A	c.68G>C	p.Ser23Thr	1	275	275	0	1	0.105455	246	29	0	0.0	8364	986	0	0.0	106	140	8	21	13.2145	15.6647	0.0	0.0	1	12.0706	84.3611	9.0	20.0	3.68421	8.09472	0.0	1507.63	0	snp	1X	1	1.0	1	60	59.9146	1.0	1				FALSE	G|missense_variant|MODERATE|Rv1638A|Rv1638A|transcript|CCP44403|protein_coding|1/1|c.68G>C|p.Ser23Thr|68/258|68/258|23/85||			0.11	33.7333	0	0.2	0	0.224138	290	284.17	1	10	1.02052	0.0344828	0.00344828	MFS-669	T0392	2.2.1	2.2.1.1.1	2	0.0098487	0	0	0.0205159	0.813741	1
2069298	C	T	2.15528e-13		pgsA2	c.219C>T	p.Asp73Asp	1	262	262	0	1	0.435115	148	114	0	0.0	5032	3876	0	0.0	68	80	58	56	5.12308	3.08649	0.0	0.0	1	13.982	7.76406	69.0	45.0	3.31507	3.06899	0.0	240.117	0	snp	1X	1	1.0	1	60	60	1.0	0.986486				FALSE	T|synonymous_variant|LOW|pgsA2|Rv1822|transcript|CCP44588|protein_coding|1/1|c.219C>T|p.Asp73Asp|219/630|219/630|73/209||			0.44	32.6357	2	0.211921	0.0175439	0.00877193	282	265	0	10	1.06415	0.035461	0	MFS-669	T0392	2.2.1	2.2.1.1.1	2	0.0098487	0	0	0.0641509	0.972055	1
2592310	G	A	1886.43		Rv2319c	c.417C>T	p.Ile139Ile	1	368	368	1	1	0.576087	156	212	0	0.0	5304	7208	0	0.0	70	86	119	93	6.57374	9.93443	0.0	0.0	1	47.6279	210.191	73.0	139.0	19.3988	3.51141	0.0	434.366	0	snp	1X	1	1.0	1	60	58.4231	1.0	0.608974				FALSE	A|synonymous_variant|LOW|Rv2319c|Rv2319c|transcript|CCP45106|protein_coding|1/1|c.417C>T|p.Ile139Ile|417/879|417/879|139/292||WARNING_TRANSCRIPT_NO_START_CODON			0.58	32.9871	5	0.206667	0.0235849	0.0613208	409	473.29	4	83	0.864164	0.202934	0.00977995	MFS-669	T0392	2.2.1	2.2.1.1.1	2	0.0098487	1	0.135836	0	0.000907984	0
3473998	G	A	6000		prfB-fprA	n.3473998G>A		1	212	278	0	1	0.0660377	0	14	0	0,0	0	6732,476	0	0,0	0	0	2	12	0	8.31834,18.5208	0,0	0,0	1,1	18.8467,33.4109	0	80,14	118,0	18.8467,18.5208	0	0,0	1298.99	0	snp	1M1I2M,2M1X	2	2,2	1	60	0	1,1	0			Chromosome:3473996	FALSE	A|intergenic_region|MODIFIER|prfB-fprA|Rv3105c-Rv3106|intergenic_region|Rv3105c-Rv3106|||n.3473998G>A||||||			0.07	34	0	0.013245	0	0.357143	238	276.27	1	5	0.861476	0.0210084	0.00420168	MFS-669	T0392	2.2.1	2.2.1.1.1	2	0.0098487	1	0.138524	0	0.0238613	0
3632068	G	T	2.7966e-14		alkB-Rv3253c	n.3632068G>T		1	261	261	0	1	0.214559	205	56	0	0.0	6970	1904	0	0.0	130	75	35	21	35.0528	10.6105	0.0	0.0	1	3.0103	3.8683	28.0	28.0	4.40625	8.61376	0.0	1040.7	0	snp	1X	1	1.0	1	60	59.961	1.0	1				FALSE	T|intergenic_region|MODIFIER|alkB-Rv3253c|Rv3252c-Rv3253c|intergenic_region|Rv3252c-Rv3253c|||n.3632068G>T||||||			0.21	33.2414	0	0.3	0	0.125	273	296.12	0	7	0.921924	0.025641	0	MFS-669	T0392	2.2.1	2.2.1.1.1	2	0.0098487	0	0.0780765	0	0.997076	1
3709533	G	A	0		moaX	c.182C>T	p.Ala61Val	1	164	164	0	1	0.0731707	152	12	0	0.0	5168	408	0	0.0	83	69	4	8	5.81036	5.9056	0.0	0.0	1	29.068	333.074	0.0	12.0	5.9056	5.81036	0.0	885.639	0	snp	1X	1	1.0	1	60	58.8158	0.5	0.513158				FALSE	A|missense_variant|MODERATE|moaX|Rv3323c|transcript|CCP46143|protein_coding|1/1|c.182C>T|p.Ala61Val|182/666|182/666|61/221||			0.07	34	0	0.00666667	0	0.166667	187	285.13	164	97	0.655841	0.518717	0.877005	MFS-669	T0392	2.2.1	2.2.1.1.1	2	0.0098487	0	0.344159	0	3.47993e-47	0
410009	T	C	2984.47		iniB	c.648T>C	p.Val216Val		117				0.153846		18									10	8																1X				60							FALSE	C|synonymous_variant|LOW|iniB|Rv0341|transcript|CCP43071|protein_coding|1/1|c.648T>C|p.Val216Val|648/1440|648/1440|216/479||			0.15	28.0645	12	0.0728477	0.666667	0.0555556	31	213.52	3	2	0.145185	0.0645161	0.0967742	MFS-67	T0135	2.2.1.1	2.2.1.1.1	2	0.0101748	1	0.854815	0	2.52555e-07	0
2591484	G	A	251.464		uspC	c.967G>A	p.Gly323Ser	1	345	345	1	1	0.513043	168	177	0	0.0	5712	6018.0	0	0.0	84	84	57	120	3.0103	51.7028	0.0	0.0	1.0	4.49475	28.0339	83.0	94.0	5.77065	3.21711	0.0	57.9018	0	snp	1X	1	1.0	1	60	59.4464	0.99435	0.619048				FALSE	A|missense_variant|MODERATE|uspC|Rv2318|transcript|CCP45105|protein_coding|1/1|c.967G>A|p.Gly323Ser|967/1323|967/1323|323/440||WARNING_TRANSCRIPT_NO_START_CODON			0.51	29.9221	1	0.264901	0.00564972	0.177966	439	447.09	1	99	0.981905	0.225513	0.0022779	MFS-67	T0135	2.2.1.1	2.2.1.1.1	2	0.0101748	1	0.0180948	0	0.000338794	0
2592310	G	A	2457.07		Rv2319c	c.417C>T	p.Ile139Ile	1	333	333	1	1	0.615616	128	205	0	0.0	4352	6970.0	0	0.0	56	72	134	71	7.35324	45.0521	0.0	0.0	1.0	39.883	172.657	73.0	132.0	17.5115	3.28173	0.0	565.761	0	snp	1X	1	1.0	1	59.9024	58.5938	1.0	0.648438				FALSE	A|synonymous_variant|LOW|Rv2319c|Rv2319c|transcript|CCP45106|protein_coding|1/1|c.417C>T|p.Ile139Ile|417/879|417/879|139/292||WARNING_TRANSCRIPT_NO_START_CODON			0.62	33.0179	4	0.198675	0.0195122	0.153659	369	452.94	6	66	0.814677	0.178862	0.0162602	MFS-67	T0135	2.2.1.1	2.2.1.1.1	2	0.0101748	1	0.185323	0	0.000494368	0
820621	G	A	0		serA2	c.856C>T	p.His286Tyr	1	232	232	0	1	0.0517241	220	12	0	0.0	7480	408	0	0.0	93	127	4	8	14.4204	5.9056	0.0	0.0	1	3.0103	6.95843	6.0	6.0	5.9056	6.20829	0.0	1457.74	0	snp	1X	1	1.0	1	60	59.9455	1.0	1				FALSE	A|missense_variant|MODERATE|serA2|Rv0728c|transcript|CCP43473|protein_coding|1/1|c.856C>T|p.His286Tyr|856/981|856/981|286/326||WARNING_TRANSCRIPT_NO_START_CODON			0.05	34	0	0.296667	0	0.166667	244	259.6	1	4	0.939908	0.0163934	0.00409836	MFS-670	T0395	4.3.3	4.2.1.2.1.1.i4.1	4	0.00789224	0	0.0600924	0	0.996457	1
1733439	C	T	0		Rv1532c	c.112G>A	p.Glu38Lys	1	293	293	0	1	0.0853242	268	25	0	0.0	9112	850	0	0.0	123	145	6	19	6.93191	17.6895	0.0	0.0	1	7.26639	3.13994	16.0	9.0	3.79203	3.30199	0.0	1711.61	0	snp	1X	1	1.0	1	60	60	1.0	1				FALSE	T|missense_variant|MODERATE|Rv1532c|Rv1532c|transcript|CCP44296|protein_coding|1/1|c.112G>A|p.Glu38Lys|112/435|112/435|38/144||			0.09	33.6923	0	0.335784	0	0.26	309	311.26	3	8	0.992739	0.02589	0.00970874	MFS-670	T0395	4.3.3	4.2.1.2.1.1.i4.1	4	0.00789224	0	0.00726081	0	0.988362	1
2062820	C	T	3.0075e-14		bacA	c.1909G>A	p.Ala637Thr	1	276	276	0	1	0.0833333	253	23	0	0.0	8602	782	0	0.0	150	103	13	10	21.9699	3.86001	0.0	0.0	1	5.3706	16.0649	14.0	9.0	3.10471	65.0217	0.0	1595.33	0	snp	1X	1	1.0	1	60	60	1.0	0.996047				FALSE	T|missense_variant|MODERATE|bacA|Rv1819c|transcript|CCP44585|protein_coding|1/1|c.1909G>A|p.Ala637Thr|1909/1920|1909/1920|637/639||			0.08	33.6667	0	0.249272	0	0.0652174	288	267.68	2	2	1.07591	0.00694444	0.00694444	MFS-670	T0395	4.3.3	4.2.1.2.1.1.i4.1	4	0.00789224	0	0	0.0759115	0.992146	1
2624701	T	G	0		Rv2345	c.881T>G	p.Val294Gly	1	282	282	0	1	0.0744681	261	21	0	0.0	8874	714	0	0.0	143	118	11	10	8.21019	3.1137	0.0	0.0	1	5.59539	13.2021	8.0	13.0	5.59539	63.121	0.0	1670.32	0	snp	1X	1	1.0	1	60	60	1.0	0.992337				FALSE	G|missense_variant|MODERATE|Rv2345|Rv2345|transcript|CCP45133|protein_coding|1/1|c.881T>G|p.Val294Gly|881/1983|881/1983|294/660||			0.07	31.6	2	0.304636	0.0952381	0.0238095	307	292.37	0	8	1.05004	0.0260586	0	MFS-670	T0395	4.3.3	4.2.1.2.1.1.i4.1	4	0.00789224	0	0	0.0500393	0.996899	1
2890585	G	A	7781.02		Rv2567	c.791G>A	p.Ser264Asn	1	297	297	1	1	0.929293	21	276	0	0.0	714	9384	0	0.0	9	12	160	116	3.94093	18.2421	0.0	0.0	1	15.5985	26.2761	118.0	158.0	4.14324	3.94093	0.0	1791.65	0	snp	1X	1	1.0	1	60	60	1.0	1				FALSE	A|missense_variant|MODERATE|Rv2567|Rv2567|transcript|CCP45363|protein_coding|1/1|c.791G>A|p.Ser264Asn|791/2655|791/2655|264/884||			0.93	33.0604	4	0.266667	0.0144928	0.0797101	323	333.8	0	9	0.967645	0.0278638	0	MFS-670	T0395	4.3.3	4.2.1.2.1.1.i4.1	4	0.00789224	0	0.0323547	0	0.996084	1
3436025	G	A	3682.89		Rv3072c	c.298C>T	p.Leu100Leu	1	298	298	1	1	0.701342	89	209	0	0.0	3026	7106	0	0.0	57	32	124	85	18.2594	18.8132	0.0	0.0	1	8.50651	26.4573	93.0	116.0	3.27005	3.22989	0.0	848.016	0	snp	1X	1	1.0	1	60	60	1.0	1				FALSE	A|synonymous_variant|LOW|Rv3072c|Rv3072c|transcript|CCP45881|protein_coding|1/1|c.298C>T|p.Leu100Leu|298/525|298/525|100/174||			0.7	33.4455	2	0.225166	0.00956938	0.0933014	316	300.02	0	6	1.05326	0.0189873	0	MFS-670	T0395	4.3.3	4.2.1.2.1.1.i4.1	4	0.00789224	0	0	0.0532631	0.984792	1
4090648	A	C	0		Rv3649	c.1868A>C	p.Asp623Ala	1	287	287	0	1	0.247387	216	71	0	0.0	7344	2414	0	0.0	105	111	27	44	3.37221	11.8491	0.0	0.0	1	4.50892	3.6537	39.0	32.0	3.28556	17.527	0.0	1018.52	0	snp	1X	1	1.0	1	60	60	0.985915	1				FALSE	C|missense_variant|MODERATE|Rv3649|Rv3649|transcript|CCP46472|protein_coding|1/1|c.1868A>C|p.Asp623Ala|1868/2316|1868/2316|623/771||			0.25	33.4795	0	0.233333	0	0.119718	300	299.98	0	8	1.00007	0.0266667	0	MFS-670	T0395	4.3.3	4.2.1.2.1.1.i4.1	4	0.00789224	0	0	6.66711e-05	0.989979	1
410009	T	C	4390.12		iniB	c.648T>C	p.Val216Val		172				0.156977		27									12	15																1X				60							FALSE	C|synonymous_variant|LOW|iniB|Rv0341|transcript|CCP43071|protein_coding|1/1|c.648T>C|p.Val216Val|648/1440|648/1440|216/479||			0.16	32.3061	20	0.10596	0.740741	0.0555556	49	282.77	2	3	0.173286	0.0612245	0.0408163	MFS-671	T0396	2.2.1.1	2.2.1.1.1	2	0.0106513	1	0.826714	0	0.000170147	0
1753519	G	C	6182.94		fadD11.1	c.10G>C	p.Ala4Pro		219				0.0502283		11									3	8																1X				60							FALSE	C|missense_variant|MODERATE|fadD11.1|Rv1549|transcript|CCP44313|protein_coding|1/1|c.10G>C|p.Ala4Pro|10/528|10/528|4/175||WARNING_TRANSCRIPT_NO_START_CODON			0.05	30.4667	0	0	0	0.227273	306	306.12	6	12	0.999608	0.0392157	0.0196078	MFS-671	T0396	2.2.1.1	2.2.1.1.1	2	0.0106513	1	0.000392003	0	0.00576702	0
2591484	G	A	970.282		uspC	c.967G>A	p.Gly323Ser	1	519	519	1	1	0.531792	243	276	0	0.0	8262	9384.0	0	0.0	129	114	90	186	5.02092	75.5186	0.0	0.0	1.0	9.17854	40.7653	124.0	152.0	3.51383	4.5205	0.0	223.416	0	snp	1X	1	1.0	1	60	59.7325	1.0	0.604938				FALSE	A|missense_variant|MODERATE|uspC|Rv2318|transcript|CCP45105|protein_coding|1/1|c.967G>A|p.Gly323Ser|967/1323|967/1323|323/440||WARNING_TRANSCRIPT_NO_START_CODON			0.53	30.6141	2	0.258278	0.00724638	0.173913	628	646.95	4	130	0.970709	0.207006	0.00636943	MFS-671	T0396	2.2.1.1	2.2.1.1.1	2	0.0106513	1	0.0292913	0	0.000699435	0
2592310	G	A	1856.98		Rv2319c	c.417C>T	p.Ile139Ile	1	400	400	1	1	0.57	172	228	0	0.0	5848	7752.0	0	0.0	77	95	133	95	7.10075	16.763	0.0	0.0	1.0	37.2967	184.808	84.0	144.0	23.1631	5.48477	0.0	427.585	0	snp	1X	1	1.0	1	60	57.7558	0.991228	0.622093				FALSE	A|synonymous_variant|LOW|Rv2319c|Rv2319c|transcript|CCP45106|protein_coding|1/1|c.417C>T|p.Ile139Ile|417/879|417/879|139/292||WARNING_TRANSCRIPT_NO_START_CODON			0.57	33.2746	3	0.206667	0.0131579	0.0833333	443	541.22	0	91	0.818521	0.205418	0	MFS-671	T0396	2.2.1.1	2.2.1.1.1	2	0.0106513	1	0.181479	0	0.00135296	0
3717105	C	T	0		sugI	c.16C>T	p.Gln6*	1	339	339	0	1	0.126844	296	43	0	0.0	10064	1462.0	0	0.0	111	185	20	23	43.1825	3.46479	0.0	0.0	1.0	3.46479	15.9511	23.0	20.0	5.48477	19.9126	0.0	1763.74	0	snp	1X	1	1.0	1	60	60	1.0	1				FALSE	T|stop_gained|HIGH|sugI|Rv3331|transcript|CCP46152|protein_coding|1/1|c.16C>T|p.Gln6*|16/1509|16/1509|6/502||WARNING_TRANSCRIPT_NO_START_CODON			0.13	34	1	0.206667	0.0232558	0.0348837	348	344.94	1	13	1.00887	0.0373563	0.00287356	MFS-671	T0396	2.2.1.1	2.2.1.1.1	2	0.0106513	0	0	0.00887111	0.98227	1
410009	T	C	3876.36		iniB	c.648T>C	p.Val216Val		144				0.111111		16									5	11																1X				60							FALSE	C|synonymous_variant|LOW|iniB|Rv0341|transcript|CCP43071|protein_coding|1/1|c.648T>C|p.Val216Val|648/1440|648/1440|216/479||			0.11	31.8723	8	0.0337838	0.5	0.1875	47	253.36	2	4	0.185507	0.0851064	0.0425532	MFS-672	T0397	2.2.1.1	2.2.1.1.1	2	0.0114187	1	0.814493	0	3.2952e-06	0
1753519	G	C	5700		fadD11.1	c.10G>C	p.Ala4Pro	1	200	227.143	0	1	0.05	0	10	0	0,0	0	6460,340	0	0,0	0	0	4	6	0	46.9426,3.87889	0,0	0,0	1,1	10.7362,24.725	0	108,0	82,10	4.15318,3.87889	0	0,0	1257.05	0	snp	1M1I6M,1X6M	2	2,2	1	60	0	0.994737,1	0			Chromosome:1753519	FALSE	C|missense_variant|MODERATE|fadD11.1|Rv1549|transcript|CCP44313|protein_coding|1/1|c.10G>C|p.Ala4Pro|10/528|10/528|4/175||WARNING_TRANSCRIPT_NO_START_CODON			0.05	30.4167	1	0	0.1	0.1	288	270.46	2	6	1.06485	0.0208333	0.00694444	MFS-672	T0397	2.2.1.1	2.2.1.1.1	2	0.0114187	1	0	0.0648525	0.0482116	0
2591484	G	A	54.9641		uspC	c.967G>A	p.Gly323Ser	1	440	440	1	1	0.502273	219	221	0	0.0	7446	7511	0	0.0	118	101	83	138	5.87585	32.7329	0.0	0.0	1	9.15134	28.8003	98.0	123.0	3.25594	3.49615	0.0	12.6559	0	snp	1X	1	1.0	1	60	59.4612	1.0	0.652968				FALSE	A|missense_variant|MODERATE|uspC|Rv2318|transcript|CCP45105|protein_coding|1/1|c.967G>A|p.Gly323Ser|967/1323|967/1323|323/440||WARNING_TRANSCRIPT_NO_START_CODON			0.5	30.8714	4	0.284768	0.0180995	0.124434	528	556	2	121	0.94964	0.229167	0.00378788	MFS-672	T0397	2.2.1.1	2.2.1.1.1	2	0.0114187	1	0.0503597	0	0.000773409	0
2592310	G	A	3193.12		Rv2319c	c.417C>T	p.Ile139Ile	1	437	437	1	1	0.608696	171	266	0	0.0	5814	9044	0	0.0	74	97	153	113	9.7279	16.0718	0.0	0.0	1	36.4477	284.933	101.0	165.0	12.4472	3.32777	0.0	735.244	0	snp	1X	1	1.0	1	60	58.4211	1.0	0.643275				FALSE	A|synonymous_variant|LOW|Rv2319c|Rv2319c|transcript|CCP45106|protein_coding|1/1|c.417C>T|p.Ile139Ile|417/879|417/879|139/292||WARNING_TRANSCRIPT_NO_START_CODON			0.61	32.9278	5	0.238411	0.018797	0.075188	479	545.52	1	86	0.878061	0.179541	0.00208768	MFS-672	T0397	2.2.1.1	2.2.1.1.1	2	0.0114187	1	0.121939	0	0.012501	0
1895655	C	T	2.95933e-14		Rv1668c-Rv1669	n.1895655C>T		1	162	162	0	1	0.0679012	151	11	0	0.0	5134	374	0	0.0	101	50	3	8	40.4143	7.94546	0.0	0.0	1	26.8965	330.903	11.0	0.0	7.94546	40.4143	0.0	868.266	0	snp	1X	1	1.0	1	60	58.0596	0.909091	0.701987				FALSE	T|intergenic_region|MODIFIER|Rv1668c-Rv1669|Rv1668c-Rv1669|intergenic_region|Rv1668c-Rv1669|||n.1895655C>T||||||			0.07	34	0	0.00666667	0	0.227273	178	278.74	128	61	0.638588	0.342697	0.719101	MFS-674	T0399	4.8	4.2.1.1.1.1.1.1.i1	4	0.00751574	0	0.361412	0	4.01863e-37	0
3047582	C	A	1.85633e-14		Rv2735c	c.971G>T	p.Trp324Leu	1	213	213	0	1	0.0516432	202	11	0	0.0	6868	374	0	0.0	76	126	3	8	29.885	7.94546	0.0	0.0	1	26.8965	441.648	0.0	11.0	7.94546	29.885	0.0	1196.6	0	snp	1X	1	1.0	1	60	57.9752	0.363636	0.678218				FALSE	A|missense_variant|MODERATE|Rv2735c|Rv2735c|transcript|CCP45533|protein_coding|1/1|c.971G>T|p.Trp324Leu|971/993|971/993|324/330||,A|synonymous_variant|LOW|Rv2734|Rv2734|transcript|CCP45532|protein_coding|1/1|c.762C>A|p.Thr254Thr|762/855|762/855|254/284||			0.05	34	0	0	0	0.227273	229	316.84	163	68	0.722762	0.296943	0.71179	MFS-674	T0399	4.8	4.2.1.1.1.1.1.1.i1	4	0.00751574	0	0.277238	0	1.19991e-35	0
3499329	C	A	3.86936e-14		devR	c.587G>T	p.Arg196Leu	1	307	307	0	1	0.0618893	288	19	0	0.0	9792	646	0	0.0	153	135	11	8	5.45321	4.03889	0.0	0.0	1	5.8675	35.8538	7.0	12.0	4.03889	4.9405	0.0	1883.17	0	snp	1X	1	1.0	1	60	59.9722	1.0	1				FALSE	A|missense_variant|MODERATE|devR|Rv3133c|transcript|CCP45943|protein_coding|1/1|c.587G>T|p.Arg196Leu|587/654|587/654|196/217||WARNING_TRANSCRIPT_NO_START_CODON			0.06	34	0	0.211921	0	0.0789474	330	320.75	0	5	1.02884	0.0151515	0	MFS-674	T0399	4.8	4.2.1.1.1.1.1.1.i1	4	0.00751574	0	0	0.0288387	0.99233	1
3560672	C	T	0		Rv3193c	c.2501G>A	p.Gly834Asp	1	321	321	0	1	0.0841121	294	27	0	0.0	9996	918	0	0.0	172	122	15	12	21.4752	3.73412	0.0	0.0	1	9.52472	26.1727	9.0	18.0	9.52472	3.12848	0.0	1870.56	0	snp	1X	1	1.0	1	60	59.9592	1.0	1				FALSE	T|missense_variant|MODERATE|Rv3193c|Rv3193c|transcript|CCP46005|protein_coding|1/1|c.2501G>A|p.Gly834Asp|2501/2979|2501/2979|834/992||WARNING_TRANSCRIPT_NO_START_CODON			0.08	32.3125	0	0.229988	0	0.0555556	337	321.34	1	5	1.04873	0.0148368	0.00296736	MFS-674	T0399	4.8	4.2.1.1.1.1.1.1.i1	4	0.00751574	0	0	0.0487334	0.990123	1
3841424	G	T	0		alr-Rv3424c	n.3841424G>T		1	195	195	0	1	0.0564103	184	11	0	0.0	6256	374	0	0.0	83	101	2	9	6.83398	12.6832	0.0	0.0	1	26.8965	402.561	0.0	11.0	12.6832	6.83398	0.0	1096.4	0	snp	1X	1	1.0	1	60	59.0217	0.0909091	0.603261				FALSE	T|intergenic_region|MODIFIER|alr-Rv3424c|Rv3423c-Rv3424c|intergenic_region|Rv3423c-Rv3424c|||n.3841424G>T||||||			0.06	34	0	0	0	0.318182	236	311.32	112	105	0.758062	0.444915	0.474576	MFS-674	T0399	4.8	4.2.1.1.1.1.1.1.i1	4	0.00751574	0	0.241938	0	7.24944e-31	0
4040680	C	A	0		clpC1	c.25G>T	p.Ala9Ser	1	309	309	0	1	0.0744337	286	23	0	0.0	9724	782	0	0.0	121	165	7	16	17.7095	10.6577	0.0	0.0	1	3.86001	17.7095	13.0	10.0	3.86001	5.47029	0.0	1843.29	0	snp	1X	1	1.0	1	60	59.8811	1.0	0.993007				FALSE	A|missense_variant|MODERATE|clpC1|Rv3596c|transcript|CCP46419|protein_coding|1/1|c.25G>T|p.Ala9Ser|25/2547|25/2547|9/848||			0.07	34	0	0.201342	0	0.195652	320	330.77	0	6	0.96744	0.01875	0	MFS-674	T0399	4.8	4.2.1.1.1.1.1.1.i1	4	0.00751574	0	0.0325604	0	0.967709	1
410009	T	C	4849.89		iniB	c.648T>C	p.Val216Val		175				0.0857143		15									6	9																1X				60							FALSE	C|synonymous_variant|LOW|iniB|Rv0341|transcript|CCP43071|protein_coding|1/1|c.648T>C|p.Val216Val|648/1440|648/1440|216/479||			0.09	29.7059	8	0.0302252	0.533333	0.1	35	311.76	8	3	0.112266	0.0857143	0.228571	MFS-676	T0402	2.2.1.1	2.2.1.1.1	2	0.0099525	1	0.887734	0	3.62521e-13	0
495020	G	A	4.41185e-14		ackA-pknG	n.495020G>A		1	320	320	0	1	0.165625	267	53	0	0.0	9078	1802.0	0	0.0	90	177	16	37	64.5679	21.0786	0.0	0.0	1.0	3.37904	3.0835	25.0	28.0	3.05127	3.21362	0.0	1494.76	0	snp	1X	1	1.0	1	60	59.9551	1.0	1				FALSE	A|intergenic_region|MODIFIER|ackA-pknG|Rv0409-Rv0410c|intergenic_region|Rv0409-Rv0410c|||n.495020G>A||||||			0.17	32.8214	0	0.236667	0	0.198113	333	355.16	1	8	0.937606	0.024024	0.003003	MFS-676	T0402	2.2.1.1	2.2.1.1.1	2	0.0099525	0	0.0623944	0	0.963478	1
2592310	G	A	3331.24		Rv2319c	c.417C>T	p.Ile139Ile	1	459	459	1	1	0.6122	178	281	0	0.0	6052	9552.0	0	0.0	70	108	168	113	20.6261	26.3865	0.0	0.0	1.0	37.6998	215.571	107.0	174.0	18.6588	3.20549	0.0	767.047	0	snp	1X	1	1.0	1	60	58.5843	1.0	0.668539				FALSE	A|synonymous_variant|LOW|Rv2319c|Rv2319c|transcript|CCP45106|protein_coding|1/1|c.417C>T|p.Ile139Ile|417/879|417/879|139/292||WARNING_TRANSCRIPT_NO_START_CODON			0.61	33.3579	4	0.2	0.0142349	0.0978648	488	588.19	2	76	0.829664	0.155738	0.00409836	MFS-676	T0402	2.2.1.1	2.2.1.1.1	2	0.0099525	1	0.170336	0	0.0126696	0
3697661	A	G	0		sapM	c.464A>G	p.Lys155Arg	1	368	368	0	1	0.247283	277	91	0	0.0	9418	3094.0	0	0.0	171	106	60	31	36.1311	23.0785	0.0	0.0	1.0	5.89764	5.27584	40.0	51.0	13.5336	18.8848	0.0	1304.33	0	snp	1X	1	1.0	1	60	59.9783	1.0	1				FALSE	G|missense_variant|MODERATE|sapM|Rv3310|transcript|CCP46129|protein_coding|1/1|c.464A>G|p.Lys155Arg|464/900|464/900|155/299||			0.25	33.6809	0	0.164062	0	0.159341	378	425.86	2	8	0.887616	0.021164	0.00529101	MFS-676	T0402	2.2.1.1	2.2.1.1.1	2	0.0099525	0	0.112384	0	0.889385	1
3717105	C	T	0		sugI	c.16C>T	p.Gln6*	1	338	338	0	1	0.381657	209	129	0	0.0	7106	4386.0	0	0.0	84	125	61	68	20.4756	3.83512	0.0	0.0	1.0	3.02713	10.5845	65.0	64.0	34.1347	12.9949	0.0	562.113	0	snp	1X	1	1.0	1	60	59.9043	1.0	1				FALSE	T|stop_gained|HIGH|sugI|Rv3331|transcript|CCP46152|protein_coding|1/1|c.16C>T|p.Gln6*|16/1509|16/1509|6/502||WARNING_TRANSCRIPT_NO_START_CODON			0.38	33.8779	0	0.206667	0	0.0271318	345	340.74	1	16	1.0125	0.0463768	0.00289855	MFS-676	T0402	2.2.1.1	2.2.1.1.1	2	0.0099525	0	0	0.0125022	0.972911	1
4238945	C	G	0		aftA	c.1014C>G	p.Asp338Glu	1	244	244	0	1	0.163934	204	40	0	0.0	6936	1360.0	0	0.0	81	123	19	21	21.7871	3.22745	0.0	0.0	1.0	4.96463	6.45911	23.0	17.0	3.87889	11.3556	0.0	1146.31	0	snp	1X	1	1.0	1	60	59.8824	1.0	1				FALSE	G|missense_variant|MODERATE|aftA|Rv3792|transcript|CCP46621|protein_coding|1/1|c.1014C>G|p.Asp338Glu|1014/1932|1014/1932|338/643||			0.16	32.9767	4	0.258278	0.1	0.025	256	285.17	0	8	0.89771	0.03125	0	MFS-676	T0402	2.2.1.1	2.2.1.1.1	2	0.0099525	0	0.10229	0	0.994858	1
4373501	G	A	2.45422e-13		espG2	c.130C>T	p.Pro44Ser	1	335	335	0	1	0.235821	256	79	0	0.0	8704	2686.0	0	0.0	120	136	37	42	5.18177	3.69747	0.0	0.0	1.0	7.6556	35.6163	33.0	46.0	4.35716	3.31566	0.0	1238.37	0	snp	1X	1	1.0	1	60	60	1.0	1				FALSE	A|missense_variant|MODERATE|espG2|Rv3889c|transcript|CCP46718|protein_coding|1/1|c.130C>T|p.Pro44Ser|130/831|130/831|44/276||			0.24	32.9412	0	0.278146	0	0.0316456	350	357.9	0	6	0.977927	0.0171429	0	MFS-676	T0402	2.2.1.1	2.2.1.1.1	2	0.0099525	0	0.0220732	0	0.999157	1
1843570	T	G	3.74885e-14		Rv1637c	c.123A>C	p.Thr41Thr	1	300	300	0	1	0.05	284	15	0	0.0	9656	510	0	0.0	140	144	13	2	3.13264	20.5268	0.0	0.0	1	35.5824	49.5287	0.0	15.0	20.5268	3.04088	0.0	1896.17	0	snp	1X	1	2.0	1	60	59.7641	1.0	0.989437				FALSE	G|synonymous_variant|LOW|Rv1637c|Rv1637c|transcript|CCP44401|protein_coding|1/1|c.123A>C|p.Thr41Thr|123/795|123/795|41/264||			0.05	33.5333	0	0	0	0.366667	314	419.53	144	6	0.748457	0.0191083	0.458599	MFS-678	T0404	4.3.3	4.2.1.2.1.1.i4.1	4	0.0100519	1	0.251543	0	8.01511e-20	0
831089	A	G	2.38676e-14		Rv0739	c.235A>G	p.Lys79Glu	1	205	205	0	1	0.282927	147	58	0	0.0	4998	1972	0	0.0	79	68	29	29	4.7977	3.0103	0.0	0.0	1	3.60933	3.02507	27.0	31.0	6.75422	4.20683	0.0	625.799	0	snp	1X	1	1.0	1	60	60	1.0	0.993197				FALSE	G|missense_variant|MODERATE|Rv0739|Rv0739|transcript|CCP43484|protein_coding|1/1|c.235A>G|p.Lys79Glu|235/807|235/807|79/268||			0.28	33.0323	0	0.286667	0	0	216	214.29	2	5	1.00798	0.0231481	0.00925926	MFS-68	T0140	4.3.4.1	4.2.1.2.1.1.i3.2	4	0.0153483	0	0	0.00797984	0.99842	1
1818880	G	T	1.29584e-14		Rv1619	c.306G>T	p.Pro102Pro	1	201	201	0	1	0.109453	179	22	0	0.0	6086	748	0	0.0	90	89	12	10	3.02243	3.40511	0.0	0.0	1	3.0103	7.38964	11.0	11.0	4.58955	3.11948	0.0	1102.14	0	snp	1X	1	1.0	1	60	60	1.0	1				FALSE	T|synonymous_variant|LOW|Rv1619|Rv1619|transcript|CCP44383|protein_coding|1/1|c.306G>T|p.Pro102Pro|306/1455|306/1455|102/484||			0.11	31.92	0	0.226667	0	0.0454545	214	217.02	1	3	0.986084	0.0140187	0.0046729	MFS-68	T0140	4.3.4.1	4.2.1.2.1.1.i3.2	4	0.0153483	0	0.0139158	0	0.995091	1
1843570	T	G	1.02462e-14		Rv1637c	c.123A>C	p.Thr41Thr	1	213	213	0	1	0.0610329	200	13	0	0.0	6800	442	0	0.0	112	88	11	2	9.26414	16.5402	0.0	0.0	1	31.2394	39.5345	0.0	13.0	16.5402	3.05373	0.0	1316.81	0	snp	1X	1	1.0	1	60	59.735	1.0	0.995				FALSE	G|synonymous_variant|LOW|Rv1637c|Rv1637c|transcript|CCP44401|protein_coding|1/1|c.123A>C|p.Thr41Thr|123/795|123/795|41/264||			0.06	34	0	0	0	0.346154	229	273.14	78	12	0.838398	0.0524017	0.340611	MFS-68	T0140	4.3.4.1	4.2.1.2.1.1.i3.2	4	0.0153483	1	0.161602	0	6.14139e-16	0
2045225	T	C	8.38967e-14		PE_PGRS32	c.1618A>G	p.Ile540Val	1	163	163	0	1	0.306748	113	50	0	0.0	3842	1700	0	0.0	46	67	24	26	11.4848	3.18402	0.0	0.0	1	111.584	49.1493	50.0	0.0	3.18402	29.3178	0.0	456.224	0	snp	1X	1	1.0	1	59.44	59.9027	1.0	1				FALSE	C|missense_variant|MODERATE|PE_PGRS32|Rv1803c|transcript|CCP44569|protein_coding|1/1|c.1618A>G|p.Ile540Val|1618/1920|1618/1920|540/639||WARNING_TRANSCRIPT_NO_START_CODON			0.31	29.2241	48	0.271523	0.96	0.02	184	179.08	3	3	1.02747	0.0163043	0.0163043	MFS-68	T0140	4.3.4.1	4.2.1.2.1.1.i3.2	4	0.0153483	0	0	0.0274738	0.686819	1
3627200	G	A	7.59415e-14		mtrA	c.150C>T	p.Pro50Pro	1	235	235	0	1	0.378723	146	89	0	0.0	4964	3026	0	0.0	79	67	53	36	5.15203	10.0615	0.0	0.0	1	5.96253	3.54573	50.0	39.0	7.13366	6.81781	0.0	402.495	0	snp	1X	1	1.0	1	60	60	1.0	1				FALSE	A|synonymous_variant|LOW|mtrA|Rv3246c|transcript|CCP46065|protein_coding|1/1|c.150C>T|p.Pro50Pro|150/687|150/687|50/228||			0.38	33.3474	1	0.253333	0.011236	0.0955056	256	277.84	2	5	0.921394	0.0195312	0.0078125	MFS-68	T0140	4.3.4.1	4.2.1.2.1.1.i3.2	4	0.0153483	0	0.0786064	0	0.991663	1
3631665	G	A	0		alkB	c.324C>T	p.Tyr108Tyr	1	192	192	0	1	0.0885417	175	17	0	0.0	5950	578	0	0.0	97	78	10	7	7.48974	4.1599	0.0	0.0	1	31.7504	8.48241	1.0	16.0	3.13803	5.10732	0.0	1114.25	0	snp	1X	1	1.0	1	60	60	1.0	0.994286				FALSE	A|synonymous_variant|LOW|alkB|Rv3252c|transcript|CCP46071|protein_coding|1/1|c.324C>T|p.Tyr108Tyr|324/1251|324/1251|108/416||			0.09	34	0	0.119205	0	0.0882353	207	225.44	1	6	0.918204	0.0289855	0.00483092	MFS-68	T0140	4.3.4.1	4.2.1.2.1.1.i3.2	4	0.0153483	0	0.0817956	0	0.842259	1
1538346	C	G	1747.74		rsfA-Rv1366	n.1538346C>G		1	271	271	1	1	0.605166	107	164	0	0.0	3638	5576	0	0.0	51	56	69	95	3.51765	11.961	0.0	0.0	1	4.91696	8.8753	88.0	76.0	4.33437	15.6941	0.0	402.432	0	snp	1X	1	1.0	1	60	60	0.993902	1				FALSE	G|intergenic_region|MODIFIER|rsfA-Rv1366|Rv1365c-Rv1366|intergenic_region|Rv1365c-Rv1366|||n.1538346C>G||||||			0.61	33.5529	4	0.27574	0.0243902	0.0792683	283	276.8	0	8	1.0224	0.0282686	0	MFS-681	T0408	4.3.4.2.1	4.2.1.2.1.1.i3.1	4	0.00426321	0	0	0.0223988	0.995875	1
3814617	C	T	0		phyA	c.382G>A	p.Gly128Arg	1	264	264	0	1	0.268939	193	71	0	0.0	6562	2414	0	0.0	121	72	51	20	30.0243	32.4016	0.0	0.0	1	4.50892	3.02155	39.0	32.0	6.71098	3.29158	0.0	859.59	0	snp	1X	1	1.0	1	60	60	1.0	0.994819				FALSE	T|missense_variant|MODERATE|phyA|Rv3397c|transcript|CCP46219|protein_coding|1/1|c.382G>A|p.Gly128Arg|382/909|382/909|128/302||			0.27	33.3947	1	0.29234	0.0140845	0.21831	274	298.89	1	4	0.916725	0.0145985	0.00364964	MFS-681	T0408	4.3.4.2.1	4.2.1.2.1.1.i3.1	4	0.00426321	0	0.0832748	0	0.99181	1
410009	T	C	4782.9		iniB	c.648T>C	p.Val216Val		173				0.0867052		15									7	8																1X				60							FALSE	C|synonymous_variant|LOW|iniB|Rv0341|transcript|CCP43071|protein_coding|1/1|c.648T>C|p.Val216Val|648/1440|648/1440|216/479||			0.09	31.8205	11	0.0337838	0.733333	0.0333333	39	322.36	15	5	0.120983	0.128205	0.384615	MFS-682	T0409	2.2.1.1	2.2.1.1.1	2	0.0093902	1	0.879017	0	7.18019e-20	0
1753519	G	C	6700		fadD11.1	c.10G>C	p.Ala4Pro	1	238	270	0	1	0.0588235	0	14	0	0,0	0	7616,476	0	0,0	0	0	4	10	0	81.5323,8.59409	0,0	0,0	1,1	9.56349,33.4109	0	125,0	99,14	8.59409,8.59409	0	0,0	1464.36	0	snp	1M1I6M,1X6M	2	2,2	1	60	0	1,1	0			Chromosome:1753519	FALSE	C|missense_variant|MODERATE|fadD11.1|Rv1549|transcript|CCP44313|protein_coding|1/1|c.10G>C|p.Ala4Pro|10/528|10/528|4/175||WARNING_TRANSCRIPT_NO_START_CODON			0.06	28.5333	0	0	0	0.214286	339	345.8	2	4	0.980335	0.0117994	0.00589971	MFS-682	T0409	2.2.1.1	2.2.1.1.1	2	0.0093902	1	0.0196645	0	0.0647136	0
1854347	A	G	0		tsnR	c.742A>G	p.Ile248Val	1	201	201	0	1	0.358209	129	72	0	0.0	4386	2448	0	0.0	13	116	20	52	181.593	33.8935	0.0	0.0	1	37.8745	23.6309	53.0	19.0	56.2114	43.4266	0.0	367.968	0	snp	1X	1	1.0	1	60	60	1.0	1				FALSE	G|missense_variant|MODERATE|tsnR|Rv1644|transcript|CCP44409|protein_coding|1/1|c.742A>G|p.Ile248Val|742/783|742/783|248/260||WARNING_TRANSCRIPT_NO_START_CODON			0.36	32.4198	5	0.213333	0.0694444	0.222222	262	289.8	6	3	0.904072	0.0114504	0.0229008	MFS-682	T0409	2.2.1.1	2.2.1.1.1	2	0.0093902	0	0.0959282	0	0.728956	1
2591484	G	A	475.74		uspC	c.967G>A	p.Gly323Ser	1	532	532	1	1	0.515038	258	274	0	0.0	8772	9316	0	0.0	134	124	106	168	3.85196	33.4743	0.0	0.0	1	14.4541	27.553	118.0	156.0	4.56362	3.04397	0.0	109.543	0	snp	1X	1	1.0	1	60	59.2519	1.0	0.616279				FALSE	A|missense_variant|MODERATE|uspC|Rv2318|transcript|CCP45105|protein_coding|1/1|c.967G>A|p.Gly323Ser|967/1323|967/1323|323/440||WARNING_TRANSCRIPT_NO_START_CODON			0.52	30.8261	1	0.278146	0.00364964	0.113139	633	651.17	0	138	0.972096	0.218009	0	MFS-682	T0409	2.2.1.1	2.2.1.1.1	2	0.0093902	1	0.0279036	0	0.0022713	0
2592310	G	A	2642.92		Rv2319c	c.417C>T	p.Ile139Ile	1	488	488	1	1	0.577869	206	282	0	0.0	7004	9588	0	0.0	90	116	169	113	10.1361	27.1583	0.0	0.0	1	22.2609	314.859	116.0	166.0	15.3307	3.0103	0.0	608.555	0	snp	1X	1	1.0	1	60	58.1602	0.996454	0.631068				FALSE	A|synonymous_variant|LOW|Rv2319c|Rv2319c|transcript|CCP45106|protein_coding|1/1|c.417C>T|p.Ile139Ile|417/879|417/879|139/292||WARNING_TRANSCRIPT_NO_START_CODON			0.58	33.2886	4	0.202671	0.0141844	0.0992908	521	633.48	3	98	0.822441	0.1881	0.00575816	MFS-682	T0409	2.2.1.1	2.2.1.1.1	2	0.0093902	1	0.177559	0	0.00170132	0
4306902	C	T	0		Rv3833	c.36C>T	p.Thr12Thr	1	323	323	0	1	0.0804954	297	26	0	0.0	10098	884	0	0.0	147	150	14	12	3.0761	3.34437	0.0	0.0	1	3.34437	4.24592	12.0	14.0	6.01695	22.0271	0.0	1901.34	0	snp	1X	1	1.0	1	60	60	1.0	1				FALSE	T|synonymous_variant|LOW|Rv3833|Rv3833|transcript|CCP46662|protein_coding|1/1|c.36C>T|p.Thr12Thr|36/792|36/792|12/263||			0.08	32.9286	1	0.331126	0.0384615	0.0384615	348	358.05	0	7	0.971931	0.0201149	0	MFS-682	T0409	2.2.1.1	2.2.1.1.1	2	0.0093902	0	0.0280687	0	0.999617	1
934873	G	A	0		lpqR	c.154G>A	p.Gly52Ser	1	272	272	0	1	0.147059	232	40	0	0.0	7888	1360	0	0.0	94	138	14	26	21.1309	10.8276	0.0	0.0	1	10.8276	15.1406	14.0	26.0	3.87889	10.3484	0.0	1344.86	0	snp	1X	1	1.0	1	60	60	1.0	0.99569				FALSE	A|missense_variant|MODERATE|lpqR|Rv0838|transcript|CCP43586|protein_coding|1/1|c.154G>A|p.Gly52Ser|154/771|154/771|52/256||WARNING_TRANSCRIPT_NO_START_CODON			0.15	33.8095	0	0.196667	0	0.15	301	298.6	1	8	1.00804	0.0265781	0.00332226	MFS-683	T0410	4.3.3	4.2.1.2.1.1.i4.1	4	0.0068128	0	0	0.00803751	0.953566	1
3677458	C	T	7.47354e-15		lhr	c.684C>T	p.Thr228Thr	1	307	307	0	1	0.0977199	277	30	0	0.0	9418	1020	0	0.0	163	114	16	14	21.8323	3.29983	0.0	0.0	1	4.16842	12.6134	17.0	13.0	3.0103	3.20628	0.0	1730.17	0	snp	1X	1	1.0	1	60	59.935	1.0	1				FALSE	T|synonymous_variant|LOW|lhr|Rv3296|transcript|CCP46115|protein_coding|1/1|c.684C>T|p.Thr228Thr|684/4542|684/4542|228/1513||WARNING_TRANSCRIPT_NO_START_CODON			0.1	32.2353	0	0.213333	0	0.0333333	332	334.51	0	8	0.992496	0.0240964	0	MFS-683	T0410	4.3.3	4.2.1.2.1.1.i4.1	4	0.0068128	0	0.00750351	0	0.993704	1
483292	A	T	3.97787e-14		mmpS1	c.365T>A	p.Ile122Asn	1	178	178	0	1	0.0561798	168	10	0	0.0	5712	340.0	0	0.0	80	88	7	3	3.83753	6.48466	0.0	0.0	1.0	24.725	367.818	0.0	10.0	6.48466	3.83753	0.0	999.39	0	snp	1X	1	1.0	1	60	58.381	0.7	0.553571				FALSE	T|missense_variant|MODERATE|mmpS1|Rv0403c|transcript|CCP43134|protein_coding|1/1|c.365T>A|p.Ile122Asn|365/429|365/429|122/142||			0.06	31.25	0	0.00666667	0	0.2	201	278.49	123	66	0.721749	0.328358	0.61194	MFS-684	T0412	4.1.1.3	4.1.i1.2.1	4	0.0168422	1	0.278251	0	1.03317e-32	0
2592270	G	A	3.12804e-14		Rv2319c	c.457C>T	p.Arg153Trp	1	262	262	0	1	0.0610687	246	16	0	0.0	8364	544.0	0	0.0	125	121	9	7	3.15153	3.55317	0.0	0.0	1.0	3.55317	34.7879	9.0	7.0	5.18177	21.6885	0.0	1604.99	0	snp	1X	1	1.0	1	60	60	1.0	1				FALSE	A|missense_variant|MODERATE|Rv2319c|Rv2319c|transcript|CCP45106|protein_coding|1/1|c.457C>T|p.Arg153Trp|457/879|457/879|153/292||WARNING_TRANSCRIPT_NO_START_CODON			0.06	32.7059	0	0.304636	0	0.0625	275	293.44	0	8	0.937159	0.0290909	0	MFS-684	T0412	4.1.1.3	4.1.i1.2.1	4	0.0168422	0	0.0628408	0	0.998404	1
2873110	G	C	5023.82		Rv2553c	c.156C>G	p.Val52Val		184				0.0706522		13									6	7																1X				60							FALSE	C|synonymous_variant|LOW|Rv2553c|Rv2553c|transcript|CCP45349|protein_coding|1/1|c.156C>G|p.Val52Val|156/1254|156/1254|52/417||			0.07	30.7222	0	0.0334452	0	0.0384615	271	271.63	2	9	0.997681	0.0332103	0.00738007	MFS-684	T0412	4.1.1.3	4.1.i1.2.1	4	0.0168422	1	0.00231933	0	0.354103	0
875644	A	G	0		ptrBb	c.913A>G	p.Ile305Val	1	385	385	0	1	0.197403	309	76	0	0.0	10506	2584	0	0.0	174	135	55	21	13.699	36.0395	0.0	0.0	1	5.8675	7.40244	43.0	33.0	10.3247	3.07355	0.0	1645.68	0	snp	1X	1	1.0	1	60	59.9741	1.0	0.996764				FALSE	G|missense_variant|MODERATE|ptrBb|Rv0782|transcript|CCP43529|protein_coding|1/1|c.913A>G|p.Ile305Val|913/1659|913/1659|305/552||WARNING_TRANSCRIPT_NO_START_CODON			0.2	33.0118	1	0.15894	0.0131579	0.223684	412	408.25	5	17	1.00919	0.0412621	0.0121359	MFS-685	T0414	3	3.1.1	3	0.00981185	0	0	0.00918555	0.352268	0
1503859	G	C	9295.09		cysM	c.466G>C	p.Ala156Pro		334				0.0838323		28									21	7																1X				60							FALSE	C|missense_variant|MODERATE|cysM|Rv1336|transcript|CCP44094|protein_coding|1/1|c.466G>C|p.Ala156Pro|466/972|466/972|156/323||			0.08	31	0	0.00684932	0	0.25	34	402.85	3	7	0.0843987	0.205882	0.0882353	MFS-685	T0414	3	3.1.1	3	0.00981185	1	0.915601	0	5.81849e-11	0
2056799	C	T	0		erg3	c.279C>T	p.Thr93Thr	1	397	397	0	1	0.229219	306	91	0	0.0	10404	3094	0	0.0	132	174	47	44	15.5282	3.22506	0.0	0.0	1	9.90651	10.2769	37.0	54.0	23.0785	35.8237	0.0	1506.7	0	snp	1X	1	1.0	1	60	60	1.0	0.996732				FALSE	T|synonymous_variant|LOW|erg3|Rv1814|transcript|CCP44580|protein_coding|1/1|c.279C>T|p.Thr93Thr|279/903|279/903|93/300||			0.23	33.2917	1	0.266667	0.010989	0.0164835	411	426.22	2	13	0.964291	0.0316302	0.00486618	MFS-685	T0414	3	3.1.1	3	0.00981185	0	0.0357093	0	0.996752	1
2818557	C	G	6881.56		scoB	c.571G>C	p.Val191Leu	1	403	403	1	1	0.781638	88	315	0	0.0	2992	10708	0	0.0	41	47	117	198	3.89863	48.239	0.0	0.0	1	4.56135	3.89863	150.0	165.0	13.4954	6.56362	0.0	1584.54	0	snp	1X	1	1.0	1	60	60	0.993651	1				FALSE	G|missense_variant|MODERATE|scoB|Rv2503c|transcript|CCP45297|protein_coding|1/1|c.571G>C|p.Val191Leu|571/657|571/657|191/218||			0.78	33.5802	5	0.284768	0.015873	0.128571	418	414.14	1	7	1.00932	0.0167464	0.00239234	MFS-685	T0414	3	3.1.1	3	0.00981185	0	0	0.00932052	0.997055	1
2818841	C	T	7937.11		scoB	c.287G>A	p.Arg96His		351				0.749288		263									155	108																1X				60							FALSE	T|missense_variant|MODERATE|scoB|Rv2503c|transcript|CCP45297|protein_coding|1/1|c.287G>A|p.Arg96His|287/657|287/657|96/218||			0.75	33.3857	3	0.286667	0.0114068	0.0893536	384	420.64	6	3	0.912895	0.0078125	0.015625	MFS-685	T0414	3	3.1.1	3	0.00981185	0	0.0871054	0	0.996325	1
2873110	G	C	6100		Rv2553c	c.156C>G	p.Val52Val	1	218	252.056	0	1	0.0550459	0	12	0.333333	0.333333,0.333333	0	6902,408	4	4,4	0	0	5	7	0	26.6398,3.73412	0,0	0,0	1,1	30.833,29.068	0	76,12	127,0	4.30463,3.73412	0	0,0	1336.06	0	snp	1M3I17M,17M1X	2	4,4	1	60	0	1,1	0			Chromosome:2873093	FALSE	C|synonymous_variant|LOW|Rv2553c|Rv2553c|transcript|CCP45349|protein_coding|1/1|c.156C>G|p.Val52Val|156/1254|156/1254|52/417||			0.06	33.4667	0	0.0333333	0	0.0833333	323	340.76	6	6	0.947881	0.0185759	0.0185759	MFS-685	T0414	3	3.1.1	3	0.00981185	1	0.0521188	0	0.300208	0
3479409	G	A	0		moaC1	c.239G>A	p.Cys80Tyr	1	417	417	0	1	0.220624	325	92	0	0.0	11050	3128	0	0.0	152	173	38	54	5.95682	9.05266	0.0	0.0	1	9.05266	49.0388	54.0	38.0	21.515	26.2684	0.0	1629.6	0	snp	1X	1	1.0	1	60	60	1.0	0.996923				FALSE	A|missense_variant|MODERATE|moaC1|Rv3111|transcript|CCP45921|protein_coding|1/1|c.239G>A|p.Cys80Tyr|239/513|239/513|80/170||			0.22	32.4038	1	0.245033	0.0108696	0.0869565	450	506.45	1	10	0.888538	0.0222222	0.00222222	MFS-685	T0414	3	3.1.1	3	0.00981185	0	0.111462	0	0.991217	1
3851887	A	C	1700		Rv3433c	c.1326_1327delATinsGG	p.Ser443Ala	1	69	69.1667	1	1	0.927536	0	64	0	2,0,0	0	125,34,2144	0	46,0,0	0	0	13	51	0	11.6962,5.18177,52.0041	0,0,0	0,0,0	1,1,1	11.6962,5.18177,33.5466	0	0,1,17	4,0,47	11.6962,5.18177,94.755	0	0,0,0	376.778	0	mnp	1X3M2X,4M1D1X,4M2X	3	3,3,3	2	59.7031	0	1,1,1	0			Chromosome:3851883	FALSE	CC|missense_variant|MODERATE|Rv3433c|Rv3433c|transcript|CCP46255|protein_coding|1/1|c.1326_1327delATinsGG|p.Ser443Ala|1327/1422|1326/1422|442/473||			0.93	32.2	31	0.266667	0.484375	0.296875	110	191.73	73	0	0.573723	0	0.663636	MFS-685	T0414	3	3.1.1	3	0.00981185	0	0.426277	0	3.23716e-25	0
3851888	T	C	1700		Rv3433c	c.1326_1327delATinsGG	p.Ser443Ala	1	69	69.1667	1	1	0.927536	0	64	0	2,0,0	0	125,34,2144	0	46,0,0	0	0	13	51	0	11.6962,5.18177,52.0041	0,0,0	0,0,0	1,1,1	11.6962,5.18177,33.5466	0	0,1,17	4,0,47	11.6962,5.18177,94.755	0	0,0,0	376.778	0	mnp	1X3M2X,4M1D1X,4M2X	3	3,3,3	2	59.7031	0	1,1,1	0			Chromosome:3851883	FALSE	CC|missense_variant|MODERATE|Rv3433c|Rv3433c|transcript|CCP46255|protein_coding|1/1|c.1326_1327delATinsGG|p.Ser443Ala|1327/1422|1326/1422|442/473||			0.93	30.4182	32	0.295651	0.5	0.296875	110	190.14	72	0	0.578521	0	0.654545	MFS-685	T0414	3	3.1.1	3	0.00981185	0	0.421479	0	9.08422e-25	0
693085	A	C	0		lprL	c.1062A>C	p.Ala354Ala	1	325	325	0	1	0.0953846	294	31	0	0.0	9996	1054	0	0.0	141	153	15	16	4.07388	3.08035	0.0	0.0	1	6.44263	22.9819	19.0	12.0	3.64073	4.45795	0.0	1844.87	0	snp	1X	1	1.0	1	60	60	1.0	1				FALSE	C|synonymous_variant|LOW|lprL|Rv0593|transcript|CCP43332|protein_coding|1/1|c.1062A>C|p.Ala354Ala|1062/1209|1062/1209|354/402||WARNING_TRANSCRIPT_NO_START_CODON			0.1	33.0909	0	0.0933333	0	0.016129	366	358.01	0	9	1.02232	0.0245902	0	MFS-686	T0415	4.8	4.2.1.1.1.1.1.1.i1	4	0.00581539	0	0	0.0223178	0.908358	1
1283794	C	T	5614.38		Rv1157c	c.378G>A	p.Pro126Pro	1	265	265	1	1	0.849057	40	225	0	0.0	1360	7650	0	0.0	25	15	142	83	8.43898	36.6054	0.0	0.0	1	8.11567	3.87889	101.0	124.0	5.79944	4.96463	0.0	1292.76	0	snp	1X	1	1.0	1	59.9778	60	1.0	1				FALSE	T|synonymous_variant|LOW|Rv1157c|Rv1157c|transcript|CCP43912|protein_coding|1/1|c.378G>A|p.Pro126Pro|378/1116|378/1116|126/371||WARNING_TRANSCRIPT_NO_START_CODON,T|non_coding_transcript_exon_variant|MODIFIER|mcr10|EBG00000313317|transcript|EBG00000313317-1|lincRNA|1/1|n.102C>T||||||			0.85	33.4515	4	0.226667	0.0177778	0.131111	278	293.97	1	6	0.945675	0.0215827	0.00359712	MFS-686	T0415	4.8	4.2.1.1.1.1.1.1.i1	4	0.00581539	0	0.0543253	0	0.98282	1
1895655	C	T	2.55551e-14		Rv1668c-Rv1669	n.1895655C>T		1	150	150	0	1	0.08	138	12	0	0.0	4692	408	0	0.0	95	43	3	9	45.5586	9.52472	0.0	0.0	1	29.068	302.673	12.0	0.0	9.52472	45.5586	0.0	779.595	0	snp	1X	1	1.0	1	60	58.3986	0.75	0.710145				FALSE	T|intergenic_region|MODIFIER|Rv1668c-Rv1669|Rv1668c-Rv1669|intergenic_region|Rv1668c-Rv1669|||n.1895655C>T||||||			0.08	30.8333	1	0.00666667	0.0833333	0.25	168	288.78	123	52	0.581758	0.309524	0.732143	MFS-686	T0415	4.8	4.2.1.1.1.1.1.1.i1	4	0.00581539	0	0.418242	0	2.10603e-37	0
1513460	G	A	1157.95		irtA	c.414G>A	p.Ala138Ala	1	47	47	1	1	0.914894	4	43	0	0.0	136	1462	0	0.0	2	2	15	28	3.0103	11.5447	0.0	0.0	1	4.27278	3.0103	19.0	24.0	21.2406	11.6962	0.0	266.627	0	snp	1X	1	1.0	1	60	60	1.0	1				FALSE	A|synonymous_variant|LOW|irtA|Rv1348|transcript|CCP44106|protein_coding|1/1|c.414G>A|p.Ala138Ala|414/2580|414/2580|138/859||			0.91	33.0612	1	0.0596026	0.0232558	0.151163	53	91.87	1	0	0.576902	0	0.0188679	MFS-688	T0417	4.1.1.1	4.1.i1.2.1	4	0.0091391	0	0.423098	0	0.212055	0
1843570	T	G	2.18784e-14		Rv1637c	c.123A>C	p.Thr41Thr	1	214	214	0	1	0.0514019	203	11	0	0.0	6902	374	0	0.0	113	90	8	3	8.66896	7.94546	0.0	0.0	1	26.8965	60.0141	0.0	11.0	7.94546	3.53445	0.0	1341.44	0	snp	1X	1	1.0	1	60	59.601	1.0	1				FALSE	G|synonymous_variant|LOW|Rv1637c|Rv1637c|transcript|CCP44401|protein_coding|1/1|c.123A>C|p.Thr41Thr|123/795|123/795|41/264||			0.05	34	1	0	0.0909091	0.227273	233	278.91	84	4	0.835395	0.0171674	0.360515	MFS-69	T0140	4.3.4.1	4.2.1.2.1.1.i3.2	4	0.00942325	1	0.164605	0	2.54313e-15	0
2045225	T	C	3.68858e-14		PE_PGRS32	c.1618A>G	p.Ile540Val	1	187	187	0	1	0.331551	125	62	0	0.0	4250	2108	0	0.0	44	81	24	38	26.7923	9.87495	0.0	0.0	1	137.642	51.8076	62.0	0.0	9.87495	17.62	0.0	466.123	0	snp	1X	1	1.0	1	60	59.896	1.0	0.992				FALSE	C|missense_variant|MODERATE|PE_PGRS32|Rv1803c|transcript|CCP44569|protein_coding|1/1|c.1618A>G|p.Ile540Val|1618/1920|1618/1920|540/639||WARNING_TRANSCRIPT_NO_START_CODON			0.33	30.6143	50	0.193333	0.806452	0.112903	210	206.85	1	2	1.01523	0.00952381	0.0047619	MFS-69	T0140	4.3.4.1	4.2.1.2.1.1.i3.2	4	0.00942325	0	0	0.0152284	0.5881	0
3480374	G	T	0		Rv3113	c.301G>T	p.Gly101*	1	167	171.75	0	1	0.0598802	157	10	1.5	18.5	5254	340	17	591.0	113	44	2	8	68.8599	10.8276	0.0	0.0	1	24.725	343.931	10.0	0.0	10.8276	68.8599	0.0	883.747	0	snp	1X1M1D5M	1	1.0	1	58.4	58.3185	0.9	0.745223			Chromosome:3480374	FALSE	T|stop_gained|HIGH|Rv3113|Rv3113|transcript|CCP45923|protein_coding|1/1|c.301G>T|p.Gly101*|301/669|301/669|101/222||			0.06	33.5556	0	0.0463576	0	0.3	197	336.81	191	48	0.584899	0.243655	0.969543	MFS-69	T0140	4.3.4.1	4.2.1.2.1.1.i3.2	4	0.00942325	1	0.415101	0	3.49992e-44	0
18528	A	G	0		pknA	c.235T>C	p.Tyr79His	1	386	386	0	1	0.0518135	366	20	0	0.0	12444	680.0	0	0.0	182	184	8	12	3.03403	4.74748	0.0	0.0	1.0	6.91895	14.4966	13.0	7.0	3.44459	9.08568	0.0	2430.08	0	snp	1X	1	1.0	1	60	60	1.0	1				FALSE	G|missense_variant|MODERATE|pknA|Rv0015c|transcript|CCP42737|protein_coding|1/1|c.235T>C|p.Tyr79His|235/1296|235/1296|79/431||			0.05	33.2727	1	0.246667	0.05	0.1	407	437.39	0	13	0.93052	0.031941	0	MFS-691	T0421	3.1.1	3.1.1.i1	3	0.012662	0	0.0694803	0	0.987757	1
850083	C	A	3.85731e-15		PPE12-Rv0755A	n.850083C>A		1	216	216	0	1	0.0555556	204	12	0	0.0	6936	408.0	0	0.0	109	95	2	10	5.09662	14.5915	0.0	0.0	1.0	29.068	445.991	0.0	12.0	14.5915	5.09662	0.0	1215.81	0	snp	1X	1	1.0	1	60	57.2255	0.333333	0.519608				FALSE	A|intergenic_region|MODIFIER|PPE12-Rv0755A|Rv0755c-Rv0755A|intergenic_region|Rv0755c-Rv0755A|||n.850083C>A||||||			0.06	34	0	0.00333333	0	0.333333	230	346.21	190	39	0.664337	0.169565	0.826087	MFS-691	T0421	3.1.1	3.1.1.i1	3	0.012662	0	0.335663	0	2.34874e-37	0
2873110	G	C	6764.65		Rv2553c	c.156C>G	p.Val52Val		244				0.0696721		17									6	11																1X				60							FALSE	C|synonymous_variant|LOW|Rv2553c|Rv2553c|transcript|CCP45349|protein_coding|1/1|c.156C>G|p.Val52Val|156/1254|156/1254|52/417||			0.07	28.6667	0	0.0333333	0	0.147059	370	418.05	6	6	0.885062	0.0162162	0.0162162	MFS-691	T0421	3.1.1	3.1.1.i1	3	0.012662	1	0.114938	0	0.0764141	0
483299	C	T	0		mmpS1	c.358G>A	p.Glu120Lys	1	179	179	0	1	0.0670391	167	12	0	0.0	5678	408	0	0.0	101	66	10	2	18.9388	14.5915	0.0	0.0	1	29.068	365.646	12.0	0.0	14.5915	18.9388	0.0	979.407	0	snp	1X	1	1.0	1	60	59.4192	0.166667	0.634731				FALSE	T|missense_variant|MODERATE|mmpS1|Rv0403c|transcript|CCP43134|protein_coding|1/1|c.358G>A|p.Glu120Lys|358/429|358/429|120/142||			0.07	34	0	0.00675676	0	0.333333	208	405.03	206	101	0.513542	0.485577	0.990385	MFS-692	T0422	4.1.1.3	4.1.i1.2.1	4	0.0179006	0	0.486458	0	1.05307e-51	0
3480374	G	T	4.43593e-14		Rv3113	c.301G>T	p.Gly101*	1	178	178	0	1	0.0786517	164	14	0	0.0	5576	474.0	0	0.0	109	55	12	2	41.6201	18.5208	0.0	0.0	1.0	33.4109	359.132	14.0	0.0	18.5208	41.6201	0.0	937.834	0	snp	1X	1	1.0	1	60	58.8415	0.285714	0.707317				FALSE	T|stop_gained|HIGH|Rv3113|Rv3113|transcript|CCP45923|protein_coding|1/1|c.301G>T|p.Gly101*|301/669|301/669|101/222||			0.08	29.6	0	0.0397351	0	0.357143	188	332.16	191	50	0.565992	0.265957	1.01596	MFS-693	T0423	4.3.4.2.1	4.2.1.2.1.1.i3.1	4	0.00316915	1	0.434008	0	2.94235e-47	0
4358895	C	T	4905.76		espK	c.888G>A	p.Ala296Ala		181				0.0939227		17									11	6																1X				60							FALSE	T|synonymous_variant|LOW|espK|Rv3879c|transcript|CCP46708|protein_coding|1/1|c.888G>A|p.Ala296Ala|888/2190|888/2190|296/729||			0.09	30.6522	0	0.0533333	0	0.147059	26	248.89	5	5	0.104464	0.192308	0.192308	MFS-693	T0423	4.3.4.2.1	4.2.1.2.1.1.i3.1	4	0.00316915	0	0.895536	0	1.52812e-13	0
4358901	T	A	0		espK	c.882A>T	p.Ala294Ala	1	242	242	0	1	0.053719	229	13	0	0.0	7786	442.0	0	0.0	134	95	7	6	17.433	3.17734	0.0	0.0	1.0	31.2394	36.0186	13.0	0.0	3.17734	7.19204	0.0	1512.79	0	snp	1X	1	1.0	1	60	59.9694	1.0	1				FALSE	A|synonymous_variant|LOW|espK|Rv3879c|transcript|CCP46708|protein_coding|1/1|c.882A>T|p.Ala294Ala|882/2190|882/2190|294/729||			0.05	33.4286	0	0.02	0	0.0384615	257	253.98	1	5	1.01189	0.0194553	0.00389105	MFS-693	T0423	4.3.4.2.1	4.2.1.2.1.1.i3.1	4	0.00316915	0	0	0.0118907	0.636179	0
2592310	G	A	1382.87		Rv2319c	c.417C>T	p.Ile139Ile	1	410	410	1	1	0.54878	185	225	0	0.0	6290	7650	0	0.0	93	92	136	89	3.02204	24.3293	0.0	0.0	1	46.3336	198.337	79.0	146.0	22.5536	15.7926	0.0	318.417	0	snp	1X	1	1.0	1	60	57.4	1.0	0.589189				FALSE	A|synonymous_variant|LOW|Rv2319c|Rv2319c|transcript|CCP45106|protein_coding|1/1|c.417C>T|p.Ile139Ile|417/879|417/879|139/292||WARNING_TRANSCRIPT_NO_START_CODON			0.55	33.123	7	0.206667	0.0311111	0.104444	440	498.34	1	100	0.882931	0.227273	0.00227273	MFS-694	T0424	2.2.1	2.2.1.1.1.i2	2	0.00981391	1	0.117069	0	0.000263777	0
2873110	G	C	4600		Rv2553c	c.156C>G	p.Val52Val	1	168	193.833	0	1	0.077381	0	13	0	0,0	0	5236,442	0	0,0	0	0	6	7	0	21.2845,3.17734	0,0	0,0	1,1	21.2845,31.2394	0	59,13	95,0	3.51792,3.17734	0	0,0	988.501	0	snp	1M3I17M,17M1X	2	3,3	1	60	0	1,1	0			Chromosome:2873093	FALSE	C|synonymous_variant|LOW|Rv2553c|Rv2553c|transcript|CCP45349|protein_coding|1/1|c.156C>G|p.Val52Val|156/1254|156/1254|52/417||			0.08	34	0	0.0333333	0	0.0384615	245	269.22	2	4	0.910036	0.0163265	0.00816327	MFS-694	T0424	2.2.1	2.2.1.1.1.i2	2	0.00981391	1	0.0899636	0	0.677183	1
3500770	C	A	2.38676e-14		Rv3134c-PPE50	n.3500770C>A		1	236	236	0	1	0.165254	197	39	0	0.0	6698	1326	0	0.0	90	107	16	23	6.19586	5.73856	0.0	0.0	1	15.538	7.87131	27.0	12.0	3.06598	18.1004	0.0	1108.67	0	snp	1X	1	1.0	1	60	60	1.0	0.994924				FALSE	A|intergenic_region|MODIFIER|Rv3134c-PPE50|Rv3134c-Rv3135|intergenic_region|Rv3134c-Rv3135|||n.3500770C>A||||||			0.17	33.6098	1	0.328859	0.025641	0.0897436	249	255.18	2	5	0.975782	0.0200803	0.00803213	MFS-694	T0424	2.2.1	2.2.1.1.1.i2	2	0.00981391	0	0.0242182	0	0.998762	1
2045225	T	C	0		PE_PGRS32	c.1618A>G	p.Ile540Val	1	322	322	0	1	0.291925	228	94	0	0.0	7752	3196.0	0	0.0	77	151	54	40	55.1637	7.53805	0.0	0.0	1.0	207.129	70.2117	94.0	0.0	7.53805	44.4969	0.0	969.854	0	snp	1X	1	1.0	1	59.7766	59.9693	1.0	1				FALSE	C|missense_variant|MODERATE|PE_PGRS32|Rv1803c|transcript|CCP44569|protein_coding|1/1|c.1618A>G|p.Ile540Val|1618/1920|1618/1920|540/639||WARNING_TRANSCRIPT_NO_START_CODON			0.29	30.3462	85	0.234116	0.904255	0.0744681	352	333.8	6	9	1.05452	0.0255682	0.0170455	MFS-697	T0429	4.3.4.1	4.2.1.2.1.1.i3.2	4	0.0146289	0	0	0.0545237	0.200666	0
3473998	G	A	9331.7		prfB-fprA	n.3473998G>A			338				0.0710059		24									2	22																1X				60							FALSE	A|intergenic_region|MODIFIER|prfB-fprA|Rv3105c-Rv3106|intergenic_region|Rv3105c-Rv3106|||n.3473998G>A||||||			0.07	34	0	0.013245	0	0.416667	386	389.76	0	13	0.990353	0.0336788	0	MFS-697	T0429	4.3.4.1	4.2.1.2.1.1.i3.2	4	0.0146289	1	0.00964696	0	0.0118006	0
1753519	G	C	5900		fadD11.1	c.10G>C	p.Ala4Pro	1	208	236.143	0	1	0.0528846	0	11	0	0,0	0	6698,374	0	0,0	0	0	5	6	0	65.013,3.20771	0,0	0,0	1,1	11.0459,26.8965	0	112,0	85,11	9.89949,3.20771	0	0,0	1294.04	0	snp	1M1I6M,1X6M	2	2,2	1	60	0	0.989848,1	0			Chromosome:1753519	FALSE	C|missense_variant|MODERATE|fadD11.1|Rv1549|transcript|CCP44313|protein_coding|1/1|c.10G>C|p.Ala4Pro|10/528|10/528|4/175||WARNING_TRANSCRIPT_NO_START_CODON			0.05	32.75	0	0.00333333	0	0.0454545	284	286.92	2	4	0.989823	0.0140845	0.00704225	MFS-699	T0432	4.3.2.1	4.2.1.2.1.1.i1	4	0.00929708	1	0.0101771	0	0.542427	0
1843570	T	G	0		Rv1637c	c.123A>C	p.Thr41Thr	1	279	279	0	1	0.0537634	264	15	0	0.0	8976	510	0	0.0	135	129	10	5	3.30641	6.62942	0.0	0.0	1	35.5824	113.69	0.0	15.0	6.62942	5.67529	0.0	1732.74	0	snp	1X	1	1.0	1	60	59.5492	1.0	0.992424				FALSE	G|synonymous_variant|LOW|Rv1637c|Rv1637c|transcript|CCP44401|protein_coding|1/1|c.123A>C|p.Thr41Thr|123/795|123/795|41/264||			0.05	32.625	0	0	0	0.166667	297	350.87	113	17	0.846467	0.0572391	0.380471	MFS-699	T0432	4.3.2.1	4.2.1.2.1.1.i1	4	0.00929708	1	0.153533	0	1.00781e-16	0
410009	T	C	5087.95		iniB	c.648T>C	p.Val216Val		184				0.0869565		16									7	9																1X				60							FALSE	C|synonymous_variant|LOW|iniB|Rv0341|transcript|CCP43071|protein_coding|1/1|c.648T>C|p.Val216Val|648/1440|648/1440|216/479||			0.09	30.9024	12	0.0337838	0.75	0.0625	41	294.21	10	3	0.139356	0.0731707	0.243902	MFS-700	T0435	2.2.1.1	2.2.1.1.1	2	0.00988827	1	0.860644	0	2.06913e-13	0
1865148	A	G	8.19702e-15		PE_PGRS30	c.235T>C	p.Leu79Leu	1	210	210	0	1	0.052381	199	11	0	0.0	6766	374.0	0	0.0	136	63	6	5	61.1599	3.20771	0.0	0.0	1.0	4.78696	6.16385	7.0	4.0	3.20771	3.02121	0.0	1306.03	0	snp	1X	1	1.0	1	60	60	1.0	1				FALSE	G|synonymous_variant|LOW|PE_PGRS30|Rv1651c|transcript|CCP44416|protein_coding|1/1|c.235T>C|p.Leu79Leu|235/3036|235/3036|79/1011||			0.05	34	1	0.0133333	0.0909091	0.0454545	224	231.62	1	5	0.967101	0.0223214	0.00446429	MFS-700	T0435	2.2.1.1	2.2.1.1.1	2	0.00988827	0	0.0328987	0	0.497675	0
2591484	G	A	670.47		uspC	c.967G>A	p.Gly323Ser	1	512	512	1	1	0.521484	245	267	0	0.0	8330	9078.0	0	0.0	120	125	93	174	3.23188	56.37	0.0	0.0	1.0	14.1442	61.1614	115.0	152.0	15.3804	11.5278	0.0	154.381	0	snp	1X	1	1.0	1	60	59.1551	0.996255	0.571429				FALSE	A|missense_variant|MODERATE|uspC|Rv2318|transcript|CCP45105|protein_coding|1/1|c.967G>A|p.Gly323Ser|967/1323|967/1323|323/440||WARNING_TRANSCRIPT_NO_START_CODON			0.52	30.4589	2	0.278146	0.00749064	0.151685	632	658.79	4	151	0.959335	0.238924	0.00632911	MFS-700	T0435	2.2.1.1	2.2.1.1.1	2	0.00988827	1	0.0406655	0	0.000212462	0
2592310	G	A	1938.95		Rv2319c	c.417C>T	p.Ile139Ile	1	508	508	1	1	0.555118	226	282	0	0.0	7684	9588.0	0	0.0	105	121	164	118	5.47002	19.304	0.0	0.0	1.0	80.0129	287.262	91.0	191.0	17.918	4.89352	0.0	446.46	0	snp	1X	1	1.0	1	59.9929	57.9912	1.0	0.584071				FALSE	A|synonymous_variant|LOW|Rv2319c|Rv2319c|transcript|CCP45106|protein_coding|1/1|c.417C>T|p.Ile139Ile|417/879|417/879|139/292||WARNING_TRANSCRIPT_NO_START_CODON			0.56	33.4551	5	0.22	0.0177305	0.0815603	547	644.35	4	117	0.848918	0.213894	0.00731261	MFS-700	T0435	2.2.1.1	2.2.1.1.1	2	0.00988827	1	0.151082	0	0.000679391	0
444617	C	T	0		Rv0366c	c.199G>A	p.Asp67Asn	1	130	130	0	1	0.0615385	122	8	0	0.0	4148	272	0	0.0	76	46	2	6	19.0294	7.35324	0.0	0.0	1	20.3821	267.93	8.0	0.0	7.35324	19.0294	0.0	714.374	0	snp	1X	1	1.0	1	60	58.6475	0.75	0.680328				FALSE	T|missense_variant|MODERATE|Rv0366c|Rv0366c|transcript|CCP43096|protein_coding|1/1|c.199G>A|p.Asp67Asn|199/594|199/594|67/197||WARNING_TRANSCRIPT_NO_START_CODON			0.06	34	0	0.00662252	0	0.25	149	223.53	136	62	0.666577	0.416107	0.912752	MFS-701	T0436	4.1.2	4.1.i1.1.1.1	4	0.0253793	0	0.333423	0	2.2484e-46	0
2541733	C	T	2.28425e-14		Rv2267c	c.1078G>A	p.Asp360Asn	1	170	170	0	1	0.105882	152	18	0	0.0	5168	612	0	0.0	67	85	9	9	7.63896	3.0103	0.0	0.0	1	42.0968	333.074	18.0	0.0	3.0103	7.63896	0.0	845.585	0	snp	1X	1	1.0	1	60	59.0329	0.611111	0.526316				FALSE	T|missense_variant|MODERATE|Rv2267c|Rv2267c|transcript|CCP45048|protein_coding|1/1|c.1078G>A|p.Asp360Asn|1078/1167|1078/1167|360/388||			0.11	32.1667	0	0.00662252	0	0	179	241.12	114	80	0.742369	0.446927	0.636872	MFS-701	T0436	4.1.2	4.1.i1.1.1.1	4	0.0253793	0	0.257631	0	1.80573e-35	0
223533	C	T	6.79851e-14		Rv0191-Rv0192	n.223533C>T		1	392	392	0	1	0.229592	302	90	0	0.0	10268	3060	0	0.0	123	179	37	53	25.5591	9.18693	0.0	0.0	1	5.42305	27.1985	50.0	40.0	6.48466	3.0103	0.0	1483.51	0	snp	1X	1	1.0	1	59.7778	59.8841	0.988889	1				FALSE	T|intergenic_region|MODIFIER|Rv0191-Rv0192|Rv0191-Rv0192|intergenic_region|Rv0191-Rv0192|||n.223533C>T||||||			0.23	33.3542	2	0.26	0.0222222	0.0888889	411	365.54	1	9	1.12436	0.0218978	0.00243309	MFS-702	T0437	4.3.2.1	4.2.1.2.1.1.i1	4	0.00947796	0	0	0.124364	0.964015	1
1843570	T	G	5.68956e-14		Rv1637c	c.123A>C	p.Thr41Thr	1	279	279	0	1	0.0609319	262	17	0	0.0	8908	578	0	0.0	137	125	14	3	4.20378	18.4661	0.0	0.0	1	39.9253	43.6218	0.0	17.0	18.4661	6.32553	0.0	1727.39	0	snp	1X	1	1.0	1	60	59.4084	0.941176	0.992366				FALSE	G|synonymous_variant|LOW|Rv1637c|Rv1637c|transcript|CCP44401|protein_coding|1/1|c.123A>C|p.Thr41Thr|123/795|123/795|41/264||			0.06	32.7059	0	0	0	0.323529	293	370.88	125	16	0.790013	0.0546075	0.426621	MFS-702	T0437	4.3.2.1	4.2.1.2.1.1.i1	4	0.00947796	1	0.209987	0	2.6505e-19	0
681241	T	A	8.87188e-14		Rv0584	c.2013T>A	p.Leu671Leu	1	279	279	0	1	0.448029	154	125	0	0.0	5236	4250	0	0.0	92	62	67	58	15.7007	4.41741	0.0	0.0	1	3.44459	3.51792	60.0	65.0	26.7923	27.8835	0.0	201.028	0	snp	1X	1	1.0	1	59.96	59.8442	0.992	1				FALSE	A|synonymous_variant|LOW|Rv0584|Rv0584|transcript|CCP43322|protein_coding|1/1|c.2013T>A|p.Leu671Leu|2013/2634|2013/2634|671/877||			0.45	33.4154	2	0.101351	0.016	0.036	296	270.84	0	5	1.0929	0.0168919	0	MFS-703	T0439	2.2.1	2.2.1.1.1	2	0.0106989	0	0	0.0928962	0.803928	1
713579	C	T	0		galK	c.864C>T	p.Ala288Ala	1	182	182	0	1	0.362637	116	66	0	0.0	3944	2244	0	0.0	45	71	37	29	15.6647	5.11597	0.0	0.0	1	4.19474	9.07545	36.0	30.0	28.8048	4.20835	0.0	353.533	0	snp	1X	1	1.0	1	60	59.8966	1.0	0.991379				FALSE	T|synonymous_variant|LOW|galK|Rv0620|transcript|CCP43361|protein_coding|1/1|c.864C>T|p.Ala288Ala|864/1092|864/1092|288/363||			0.36	31.2857	2	0.226677	0.030303	0.0606061	206	217.47	1	6	0.947257	0.0291262	0.00485437	MFS-703	T0439	2.2.1	2.2.1.1.1	2	0.0106989	0	0.0527429	0	0.979443	1
1067215	A	G	0.00936926		Rv0955	c.1138A>G	p.Ile380Val	1	210	210	0	1	0.5	105	105	0	0.0	3570	3570	0	0.0	62	43	69	36	10.476	25.5316	0.0	0.0	1	10.476	8.98702	43.0	62.0	13.9504	4.02365	0.0	6.13779	0	snp	1X	1	1.0	1	60	60	1.0	1				FALSE	G|missense_variant|MODERATE|Rv0955|Rv0955|transcript|CCP43703|protein_coding|1/1|c.1138A>G|p.Ile380Val|1138/1368|1138/1368|380/455||WARNING_TRANSCRIPT_NO_START_CODON			0.5	33.9245	0	0.287629	0	0.157143	224	230.57	0	1	0.971505	0.00446429	0	MFS-703	T0439	2.2.1	2.2.1.1.1	2	0.0106989	0	0.0284946	0	0.998744	1
1657012	G	A	0		ctpD	c.50G>A	p.Arg17His	1	130	130	0	1	0.0538462	123	7	0	0.0	4182	238	0	0.0	59	64	2	5	3.45166	5.80219	0.0	0.0	1	18.2106	270.101	0.0	7.0	5.80219	3.45166	0.0	732.419	0	snp	1X	1	1.0	1	60	58.3496	0.428571	0.560976				FALSE	A|missense_variant|MODERATE|ctpD|Rv1469|transcript|CCP44228|protein_coding|1/1|c.50G>A|p.Arg17His|50/1974|50/1974|17/657||			0.05	34	0	0	0	0.214286	152	222.03	118	49	0.684592	0.322368	0.776316	MFS-703	T0439	2.2.1	2.2.1.1.1	2	0.0106989	0	0.315408	0	1.04688e-38	0
2592310	G	A	2613.55		Rv2319c	c.417C>T	p.Ile139Ile	1	364	364	1	1	0.60989	142	222	0	0.0	4828	7548	0	0.0	66	76	132	90	4.53951	20.2647	0.0	0.0	1	50.9392	201.746	76.0	146.0	3.36243	6.00754	0.0	601.793	0	snp	1X	1	1.0	1	60	58.331	1.0	0.640845				FALSE	A|synonymous_variant|LOW|Rv2319c|Rv2319c|transcript|CCP45106|protein_coding|1/1|c.417C>T|p.Ile139Ile|417/879|417/879|139/292||WARNING_TRANSCRIPT_NO_START_CODON			0.61	32.9918	1	0.206667	0.0045045	0.0945946	400	454.53	4	72	0.88003	0.18	0.01	MFS-703	T0439	2.2.1	2.2.1.1.1	2	0.0106989	1	0.11997	0	0.00253319	0
3378814	T	G	1342.09		esxR	c.188A>C	p.Glu63Ala	1	236	236	1	1	0.588983	97	139	0	0.0	3298	4726	0	0.0	60	37	72	67	14.8527	3.40085	0.0	0.0	1	3.02592	12.8827	70.0	69.0	7.52509	44.4026	0.0	309.027	0	snp	1X	1	1.0	1	60	59.8247	0.625899	0.42268				FALSE	G|missense_variant|MODERATE|esxR|Rv3019c|transcript|CCP45826|protein_coding|1/1|c.188A>C|p.Glu63Ala|188/291|188/291|63/96||			0.59	33.3333	0	0.226667	0	0.0179856	272	286.28	1	92	0.950119	0.338235	0.00367647	MFS-703	T0439	2.2.1	2.2.1.1.1	2	0.0106989	0	0.0498812	0	2.4294e-06	0
4178360	G	A	1577.65		Rv3729	c.76G>A	p.Asp26Asn	1	271	271	1	1	0.594096	110	161	0	0.0	3740	5474	0	0.0	51	59	83	78	4.2737	3.34749	0.0	0.0	1	6.90816	3.0103	89.0	72.0	23.5246	44.7815	0.0	363.268	0	snp	1X	1	1.0	1	60	59.6909	1.0	0.990909				FALSE	A|missense_variant|MODERATE|Rv3729|Rv3729|transcript|CCP46556|protein_coding|1/1|c.76G>A|p.Asp26Asn|76/2331|76/2331|26/776||			0.59	33.2047	3	0.225166	0.0186335	0.015528	295	316.37	0	8	0.932453	0.0271186	0	MFS-703	T0439	2.2.1	2.2.1.1.1	2	0.0106989	0	0.0675475	0	0.995174	1
1050882	C	T	10435		Rv0940c	c.578G>A	p.Arg193His	1	384	384	1	1	0.945312	21	363	0	0.0	714	12342	0	0.0	8	13	154	209	5.59539	21.1059	0.0	0.0	1	3.49484	8.07707	186.0	177.0	5.16981	8.07707	0.0	2402.75	0	snp	1X	1	1.0	1	60	60	0.997245	1				FALSE	T|missense_variant|MODERATE|Rv0940c|Rv0940c|transcript|CCP43688|protein_coding|1/1|c.578G>A|p.Arg193His|578/867|578/867|193/288||WARNING_TRANSCRIPT_NO_START_CODON			0.95	33.633	7	0.186675	0.0192837	0.0757576	398	421.52	4	3	0.944202	0.00753769	0.0100503	MFS-704	T0440	2.2.1	2.2.1.1.1.i2	2	0.0104057	0	0.0557981	0	0.983609	1
1136007	G	A	9474.6		prsA	c.475C>T	p.Leu159Leu	1	351	351	1	1	0.94302	20	331	0	0.0	680	11254	0	0.0	8	12	156	175	4.74748	5.37858	0.0	0.0	1	14.0382	6.91895	186.0	145.0	16.295	3.44459	0.0	2181.61	0	snp	1X	1	1.0	1	60	60	1.0	1				FALSE	A|synonymous_variant|LOW|prsA|Rv1017c|transcript|CCP43767|protein_coding|1/1|c.475C>T|p.Leu159Leu|475/981|475/981|159/326||			0.94	31.9277	3	0.291391	0.00906344	0.0287009	424	450.45	1	7	0.941281	0.0165094	0.00235849	MFS-704	T0440	2.2.1	2.2.1.1.1.i2	2	0.0104057	0	0.0587191	0	0.998983	1
1796873	C	A	2556.79		nadB	c.1069C>A	p.Leu357Ile	1	115	115	1	1	0.904348	11	104	0	0.0	374	3536	0	0.0	4	7	93	11	4.78696	143.404	0.0	0.0	1	59.4686	3.20771	26.0	78.0	63.895	7.94546	0.0	588.722	0	snp	1X	1	1.0	1	60	58.9091	0.990385	1				FALSE	A|missense_variant|MODERATE|nadB|Rv1595|transcript|CCP44359|protein_coding|1/1|c.1069C>A|p.Leu357Ile|1069/1584|1069/1584|357/527||			0.9	33.8476	3	0.15894	0.0288462	0.394231	119	191	1	3	0.623037	0.0252101	0.00840336	MFS-704	T0440	2.2.1	2.2.1.1.1.i2	2	0.0104057	0	0.376963	0	0.091368	0
2592310	G	A	5098.64		Rv2319c	c.417C>T	p.Ile139Ile	1	565	565	1	1	0.640708	203	362	0	0.0	6902	12308	0	0.0	89	114	217	145	9.69587	34.1067	0.0	0.0	1	56.0134	273.439	134.0	228.0	7.71316	3.021	0.0	1174.01	0	snp	1X	1	1.0	1	60	57.9852	1.0	0.655172				FALSE	A|synonymous_variant|LOW|Rv2319c|Rv2319c|transcript|CCP45106|protein_coding|1/1|c.417C>T|p.Ile139Ile|417/879|417/879|139/292||WARNING_TRANSCRIPT_NO_START_CODON			0.64	33.1089	8	0.18543	0.0220994	0.0994475	622	738.5	2	107	0.842248	0.172026	0.00321543	MFS-704	T0440	2.2.1	2.2.1.1.1.i2	2	0.0104057	1	0.157752	0	0.00359403	0
2873110	G	C	6260.13		Rv2553c	c.156C>G	p.Val52Val		241				0.0705394		17									4	13																1X				58.8235							FALSE	C|synonymous_variant|LOW|Rv2553c|Rv2553c|transcript|CCP45349|protein_coding|1/1|c.156C>G|p.Val52Val|156/1254|156/1254|52/417||			0.07	33.6364	0	0.033557	0	0.264706	364	378.6	3	6	0.961437	0.0164835	0.00824176	MFS-704	T0440	2.2.1	2.2.1.1.1.i2	2	0.0104057	1	0.0385631	0	0.121931	0
3473998	G	A	9300		prfB-fprA	n.3473998G>A		1	332	435	0	1	0.0572289	0	19	0	0,0	0	10506,646	0	0,0	0	0	2	17	0	69.1313,28.7251	0,0	0,0	1,1	56.2008,44.2683	0	111,19	198,0	24.2682,28.7251	0	0,0	2029.89	0	snp	1M1I2M,2M1X	2	3,3	1	60	0	1,1	0			Chromosome:3473996	FALSE	A|intergenic_region|MODIFIER|prfB-fprA|Rv3105c-Rv3106|intergenic_region|Rv3105c-Rv3106|||n.3473998G>A||||||			0.06	34	0	0.013245	0	0.394737	381	415.44	2	6	0.9171	0.015748	0.00524934	MFS-704	T0440	2.2.1	2.2.1.1.1.i2	2	0.0104057	1	0.0829001	0	0.0220592	0
3583356	G	A	1405.09		moeB1	c.355C>T	p.Leu119Leu	1	77	77	1	1	0.805195	15	62	0	0.0	510	2108	0	0.0	12	3	37	25	14.7363	8.05372	0.0	0.0	1	48.4011	14.7363	13.0	49.0	4.27115	10.1038	0.0	323.534	0	snp	1X	1	1.0	1	60	60	0.967742	1				FALSE	A|synonymous_variant|LOW|moeB1|Rv3206c|transcript|CCP46021|protein_coding|1/1|c.355C>T|p.Leu119Leu|355/1179|355/1179|119/392||WARNING_TRANSCRIPT_NO_START_CODON			0.81	32.3284	4	0.106667	0.0645161	0.0967742	85	167.49	0	3	0.507493	0.0352941	0	MFS-704	T0440	2.2.1	2.2.1.1.1.i2	2	0.0104057	0	0.492507	0	0.377634	0
3793057	C	G	12603.7		Rv3378c	c.192G>C	p.Lys64Asn	1	461	461	1	1	0.947939	24	437	0	0.0	816	14858	0	0.0	13	11	218	219	3.37221	3.01527	0.0	0.0	1	13.0726	4.45795	241.0	196.0	9.09738	6.26751	0.0	2902.12	0	snp	1X	1	1.0	1	60	60	1.0	1				FALSE	G|missense_variant|MODERATE|Rv3378c|Rv3378c|transcript|CCP46199|protein_coding|1/1|c.192G>C|p.Lys64Asn|192/891|192/891|64/296||			0.95	33.2989	4	0.271523	0.00915332	0.00114416	490	465.13	0	14	1.05347	0.0285714	0	MFS-704	T0440	2.2.1	2.2.1.1.1.i2	2	0.0104057	0	0	0.0534689	0.996908	1
4083280	C	T	5553.35		Rv3645	c.474C>T	p.Ile158Ile	1	236	236	1	1	0.911017	21	215	0	0.0	714	7310	0	0.0	12	9	130	85	3.94093	23.4625	0.0	0.0	1	264.809	26.2761	188.0	27.0	79.4562	5.59539	0.0	1278.71	0	snp	1X	1	1.0	1	59.1488	59.1905	0.995349	1				FALSE	T|synonymous_variant|LOW|Rv3645|Rv3645|transcript|CCP46468|protein_coding|1/1|c.474C>T|p.Ile158Ile|474/1650|474/1650|158/549||			0.91	30.8467	87	0.302013	0.404651	0.104651	306	367.61	15	4	0.832404	0.0130719	0.0490196	MFS-704	T0440	2.2.1	2.2.1.1.1.i2	2	0.0104057	0	0.167596	0	0.56533	0
4208349	C	T	2102.6		Rv3762c	c.528G>A	p.Ala176Ala	1	101	101	1	1	0.851485	15	86	0	0.0	510	2924	0	0.0	11	4	33	53	10.1038	13.1102	0.0	0.0	1	66.1345	14.7363	68.0	18.0	6.64625	6.62942	0.0	484.141	0	snp	1X	1	1.0	1	60	60	1.0	1				FALSE	T|synonymous_variant|LOW|Rv3762c|Rv3762c|transcript|CCP46589|protein_coding|1/1|c.528G>A|p.Ala176Ala|528/1881|528/1881|176/626||WARNING_TRANSCRIPT_NO_START_CODON			0.85	32.8842	3	0.1	0.0348837	0.116279	111	212.44	0	3	0.5225	0.027027	0	MFS-704	T0440	2.2.1	2.2.1.1.1.i2	2	0.0104057	0	0.4775	0	0.466405	0
4280254	G	T	0		Rv3815c	c.535C>A	p.Leu179Met	1	401	401	0	1	0.0548628	379	22	0	0.0	12886	748	0	0.0	175	204	10	12	7.82879	3.40511	0.0	0.0	1	3.0103	40.6014	11.0	11.0	4.58955	11.7248	0.0	2498.97	0	snp	1X	1	1.0	1	60	59.9974	1.0	0.98153				FALSE	T|missense_variant|MODERATE|Rv3815c|Rv3815c|transcript|CCP46644|protein_coding|1/1|c.535C>A|p.Leu179Met|535/756|535/756|179/251||			0.05	32.75	2	0.242561	0.0909091	0.0454545	414	431.67	0	15	0.959066	0.0362319	0	MFS-704	T0440	2.2.1	2.2.1.1.1.i2	2	0.0104057	0	0.040934	0	0.989387	1
4300025	G	A	7100.4		fadD23	c.214G>A	p.Gly72Arg	1	267	267	1	1	0.940075	16	251	0	0.0	544	8534	0	0.0	7	9	82	169	3.55317	68.4919	0.0	0.0	1	5.51052	3.55317	117.0	134.0	7.58683	5.18177	0.0	1634.93	0	snp	1X	1	1.0	1	60	60	1.0	1				FALSE	A|missense_variant|MODERATE|fadD23|Rv3826|transcript|CCP46655|protein_coding|1/1|c.214G>A|p.Gly72Arg|214/1755|214/1755|72/584||			0.94	27.5981	9	0.245033	0.0358566	0.173307	440	467.7	1	10	0.940774	0.0227273	0.00227273	MFS-704	T0440	2.2.1	2.2.1.1.1.i2	2	0.0104057	0	0.059226	0	0.935477	1
410009	T	C	4635.23		iniB	c.648T>C	p.Val216Val		181				0.154696		28									18	10																1X				60							FALSE	C|synonymous_variant|LOW|iniB|Rv0341|transcript|CCP43071|protein_coding|1/1|c.648T>C|p.Val216Val|648/1440|648/1440|216/479||			0.15	30.3103	20	0.0697792	0.714286	0.142857	58	331.86	5	3	0.174772	0.0517241	0.0862069	MFS-708	T0446	2.2.1.1	2.2.1.1.1	2	0.0114883	1	0.825228	0	6.21138e-07	0
807784	A	C	0		atsA	c.1450A>C	p.Ser484Arg	1	340	340	0	1	0.123529	298	42	0	0.0	10132	1428.0	0	0.0	109	189	18	24	49.6459	4.87156	0.0	0.0	1.0	4.87156	15.8643	24.0	18.0	13.1438	59.4394	0.0	1776.48	0	snp	1X	1	1.0	1	60	60	1.0	1				FALSE	C|missense_variant|MODERATE|atsA|Rv0711|transcript|CCP43455|protein_coding|1/1|c.1450A>C|p.Ser484Arg|1450/2364|1450/2364|484/787||			0.12	33.3043	1	0.258278	0.0238095	0.0714286	391	410.14	0	10	0.953333	0.0255754	0	MFS-708	T0446	2.2.1.1	2.2.1.1.1	2	0.0114883	0	0.046667	0	0.996144	1
2098994	G	A	7.60616e-14		ureC	c.1034G>A	p.Arg345Gln	1	365	365	0	1	0.158904	307	58	0	0.0	10438	1972.0	0	0.0	148	159	34	24	3.86616	6.75422	0.0	0.0	1.0	10.3484	8.16666	36.0	22.0	3.16006	10.713	0.0	1750.58	0	snp	1X	1	1.0	1	60	59.8893	1.0	1				FALSE	A|missense_variant|MODERATE|ureC|Rv1850|transcript|CCP44616|protein_coding|1/1|c.1034G>A|p.Arg345Gln|1034/1734|1034/1734|345/577||			0.16	33.2698	0	0.291391	0	0.0862069	381	384.29	0	10	0.991439	0.0262467	0	MFS-708	T0446	2.2.1.1	2.2.1.1.1	2	0.0114883	0	0.00856124	0	0.998151	1
2591484	G	A	461.287		uspC	c.967G>A	p.Gly323Ser	1	554	554	1	1	0.51444	269	285	0	0.0	9146	9690.0	0	0.0	133	136	89	196	3.08295	90.2425	0.0	0.0	1.0	24.4126	72.8284	116.0	169.0	12.3438	16.58	0.0	106.215	0	snp	1X	1	1.0	1	60	59.3011	1.0	0.553903				FALSE	A|missense_variant|MODERATE|uspC|Rv2318|transcript|CCP45105|protein_coding|1/1|c.967G>A|p.Gly323Ser|967/1323|967/1323|323/440||WARNING_TRANSCRIPT_NO_START_CODON			0.51	30.5769	3	0.306667	0.0105263	0.187719	676	722.47	1	160	0.935679	0.236686	0.00147929	MFS-708	T0446	2.2.1.1	2.2.1.1.1	2	0.0114883	1	0.064321	0	0.00042979	0
2592310	G	A	2247.03		Rv2319c	c.417C>T	p.Ile139Ile	1	541	541	1	1	0.558226	239	302	0	0.0	8126	10265.0	0	0.0	114	125	173	129	4.10966	16.9307	0.0	0.0	1.0	38.2428	334.464	116.0	186.0	25.5591	10.6513	0.0	517.397	0	snp	1X	1	1.0	1	59.9967	58.3389	1.0	0.564854				FALSE	A|synonymous_variant|LOW|Rv2319c|Rv2319c|transcript|CCP45106|protein_coding|1/1|c.417C>T|p.Ile139Ile|417/879|417/879|139/292||WARNING_TRANSCRIPT_NO_START_CODON			0.56	32.6867	5	0.206667	0.0165563	0.0728477	591	669.59	4	127	0.88263	0.21489	0.00676819	MFS-708	T0446	2.2.1.1	2.2.1.1.1	2	0.0114883	1	0.11737	0	0.00052081	0
3508526	C	G	8736.15		fadB4	c.432C>G	p.His144Gln		307				0.0586319		18									4	14																1X				60							FALSE	G|missense_variant|MODERATE|fadB4|Rv3141|transcript|CCP45952|protein_coding|1/1|c.432C>G|p.His144Gln|432/972|432/972|144/323||			0.06	32	0	0.02	0	0.277778	22	391.34	2	7	0.0562171	0.318182	0.0909091	MFS-708	T0446	2.2.1.1	2.2.1.1.1	2	0.0114883	0	0.943783	0	7.33269e-14	0
142065	C	T	376.583		oxyS	c.866C>T	p.Ala289Val	1	389	389	1	1	0.51671	188	201	0	0.0	6392	6834.0	0	0.0	88	100	81	120	4.67356	19.4422	0.0	0.0	1.0	12.0959	4.67356	115.0	86.0	3.10753	4.67356	0.0	86.7114	0	snp	1X	1	1.0	1	60	60	1.0	1				FALSE	T|missense_variant|MODERATE|oxyS|Rv0117|transcript|CCP42842|protein_coding|1/1|c.866C>T|p.Ala289Val|866/945|866/945|289/314||WARNING_TRANSCRIPT_NO_START_CODON			0.52	33.3585	1	0.20736	0.00497512	0.0970149	409	394.16	0	7	1.03765	0.0171149	0	MFS-709	T0447	2.2.1.1	2.2.1.1.1	2	0.00863338	0	0	0.0376497	0.983818	1
410009	T	C	4656.67		iniB	c.648T>C	p.Val216Val		173				0.109827		19									10	9																1X				60							FALSE	C|synonymous_variant|LOW|iniB|Rv0341|transcript|CCP43071|protein_coding|1/1|c.648T>C|p.Val216Val|648/1440|648/1440|216/479||			0.11	29.25	12	0.0337838	0.631579	0.0263158	48	321.67	10	1	0.149221	0.0208333	0.208333	MFS-709	T0447	2.2.1.1	2.2.1.1.1	2	0.00863338	1	0.850779	0	1.71038e-10	0
562579	C	T	662.068		Rv0471c	c.135G>A	p.Met45Ile	1	350	350	1	1	0.531429	164	186	0	0.0	5576	6324.0	0	0.0	80	84	102	84	3.22215	6.79286	0.0	0.0	1.0	9.73486	3.06326	105.0	81.0	3.19709	3.48696	0.0	152.447	0	snp	1X	1	1.0	1	59.8925	60	1.0	0.993902				FALSE	T|missense_variant|MODERATE|Rv0471c|Rv0471c|transcript|CCP43205|protein_coding|1/1|c.135G>A|p.Met45Ile|135/489|135/489|45/162||			0.53	32.1896	2	0.206667	0.0107527	0.0483871	378	365.54	2	7	1.03409	0.0185185	0.00529101	MFS-709	T0447	2.2.1.1	2.2.1.1.1	2	0.00863338	0	0	0.0340866	0.980972	1
1402654	C	G	0		Rv1254	c.997C>G	p.Leu333Val	1	395	395	0	1	0.0506329	375	20	0	0.0	12750	680.0	0	0.0	173	202	9	11	7.88019	3.44459	0.0	0.0	1.0	13.8677	6.62942	15.0	5.0	9.95901	6.62942	0.0	2497.49	0	snp	1X	1	1.0	1	60	60	1.0	0.997333				FALSE	G|missense_variant|MODERATE|Rv1254|Rv1254|transcript|CCP44010|protein_coding|1/1|c.997C>G|p.Leu333Val|997/1152|997/1152|333/383||			0.05	33.619	1	0.326667	0.05	0.05	428	391.3	0	14	1.09379	0.0327103	0	MFS-709	T0447	2.2.1.1	2.2.1.1.1	2	0.00863338	0	0	0.0937899	0.995409	1
1589893	G	A	0		Rv1413	c.508G>A	p.Ala170Thr	1	336	336	0	1	0.0952381	304	32	0	0.0	10336	1088.0	0	0.0	181	123	11	21	27.0394	9.79615	0.0	0.0	1.0	5.45321	28.7251	13.0	19.0	7.35324	11.2676	0.0	1902.2	0	snp	1X	1	1.0	1	60	60	1.0	1				FALSE	A|missense_variant|MODERATE|Rv1413|Rv1413|transcript|CCP44172|protein_coding|1/1|c.508G>A|p.Ala170Thr|508/516|508/516|170/171||WARNING_TRANSCRIPT_NO_START_CODON,A|synonymous_variant|LOW|Rv1414|Rv1414|transcript|CCP44173|protein_coding|1/1|c.3G>A|p.Val1Val|3/402|3/402|1/133||WARNING_TRANSCRIPT_NO_START_CODON			0.1	33.7576	0	0.173333	0	0.15625	346	372.94	0	5	0.927763	0.0144509	0	MFS-709	T0447	2.2.1.1	2.2.1.1.1	2	0.00863338	0	0.0722368	0	0.965183	1
2100941	C	G	0		ureG	c.602C>G	p.Ser201Trp	1	168	168	0	1	0.077381	155	13	0	0.0	5270	442.0	0	0.0	79	76	5	8	3.13639	4.51363	0.0	0.0	1.0	31.2394	11.7662	13.0	0.0	4.51363	13.2232	0.0	1000.28	0	snp	1X	1	1.0	1	60	60	1.0	1				FALSE	G|missense_variant|MODERATE|ureG|Rv1852|transcript|CCP44618|protein_coding|1/1|c.602C>G|p.Ser201Trp|602/675|602/675|201/224||			0.08	34	0	0.00671141	0	0.115385	176	297.79	75	3	0.591021	0.0170455	0.426136	MFS-709	T0447	2.2.1.1	2.2.1.1.1	2	0.00863338	0	0.408979	0	2.67938e-17	0
2242705	G	A	0		ctpF	c.2547G>A	p.Ala849Ala	1	341	341	0	1	0.152493	289	52	0	0.0	9826	1768.0	0	0.0	144	145	30	22	3.01781	5.68288	0.0	0.0	1.0	9.02361	43.051	32.0	20.0	3.0103	3.61891	0.0	1659.33	0	snp	1X	1	1.0	1	60	59.9931	1.0	1				FALSE	A|synonymous_variant|LOW|ctpF|Rv1997|transcript|CCP44769|protein_coding|1/1|c.2547G>A|p.Ala849Ala|2547/2718|2547/2718|849/905||			0.15	33.8491	0	0.218543	0	0.0769231	348	364.48	2	9	0.954785	0.0258621	0.00574713	MFS-709	T0447	2.2.1.1	2.2.1.1.1	2	0.00863338	0	0.0452151	0	0.986223	1
2477148	C	T	0		gcvT	c.34G>A	p.Ala12Thr	1	351	351	0	1	0.410256	207	144	0	0.0	7038	4896.0	0	0.0	87	120	71	73	14.4341	3.07062	0.0	0.0	1.0	5.96592	3.86001	79.0	65.0	37.7539	24.253	0.0	444.159	0	snp	1X	1	1.0	1	60	59.8647	1.0	1				FALSE	T|missense_variant|MODERATE|gcvT|Rv2211c|transcript|CCP44988|protein_coding|1/1|c.34G>A|p.Ala12Thr|34/1140|34/1140|12/379||WARNING_TRANSCRIPT_NO_START_CODON			0.41	33.2532	2	0.214667	0.0138889	0.00694444	373	405.22	2	11	0.920488	0.0294906	0.00536193	MFS-709	T0447	2.2.1.1	2.2.1.1.1	2	0.00863338	0	0.0795124	0	0.989872	1
2591484	G	A	0		uspC	c.967G>A	p.Gly323Ser	1	564	564	0	1	0.475177	296	268	0	0.0	10064	9112.0	0	0.0	162	134	86	182	8.76177	77.683	0.0	0.0	1.0	14.7103	67.8317	115.0	153.0	3.30199	3.74391	0.0	200.169	0	snp	1X	1	1.0	1	59.9366	59.4493	1.0	0.648649				FALSE	A|missense_variant|MODERATE|uspC|Rv2318|transcript|CCP45105|protein_coding|1/1|c.967G>A|p.Gly323Ser|967/1323|967/1323|323/440||WARNING_TRANSCRIPT_NO_START_CODON			0.48	30.8509	5	0.3	0.0186567	0.179104	682	707.67	3	153	0.963726	0.22434	0.00439883	MFS-709	T0447	2.2.1.1	2.2.1.1.1	2	0.00863338	1	0.036274	0	0.000728626	0
2592310	G	A	2956.03		Rv2319c	c.417C>T	p.Ile139Ile	1	561	561	1	1	0.579323	236	325	0	0.0	8024	11050.0	0	0.0	107	129	198	127	7.46366	36.6915	0.0	0.0	1.0	20.3888	244.485	137.0	188.0	3.33769	8.31016	0.0	680.652	0	snp	1X	1	1.0	1	60	58.0636	0.996923	0.631356				FALSE	A|synonymous_variant|LOW|Rv2319c|Rv2319c|transcript|CCP45106|protein_coding|1/1|c.417C>T|p.Ile139Ile|417/879|417/879|139/292||WARNING_TRANSCRIPT_NO_START_CODON			0.58	32.9322	5	0.206667	0.0153846	0.109231	611	693.51	2	114	0.881026	0.186579	0.00327332	MFS-709	T0447	2.2.1.1	2.2.1.1.1	2	0.00863338	1	0.118974	0	0.00246043	0
3625768	C	T	1.20541e-13		mtrB	c.846G>A	p.Leu282Leu	1	358	358	0	1	0.391061	218	140	0	0.0	7412	4760.0	0	0.0	121	97	79	61	8.74777	8.03571	0.0	0.0	1.0	16.9698	24.0875	85.0	55.0	9.21451	10.8196	0.0	546.554	0	snp	1X	1	1.0	1	60	60	0.992857	1				FALSE	T|synonymous_variant|LOW|mtrB|Rv3245c|transcript|CCP46064|protein_coding|1/1|c.846G>A|p.Leu282Leu|846/1704|846/1704|282/567||			0.39	33.6806	2	0.18	0.0142857	0.0642857	374	392.47	2	10	0.952939	0.026738	0.00534759	MFS-709	T0447	2.2.1.1	2.2.1.1.1	2	0.00863338	0	0.0470609	0	0.968642	1
4046309	A	G	0		Rv3604c	c.1188T>C	p.Gly396Gly	1	316	316	0	1	0.0759494	292	24	0	0.0	9928	816.0	0	0.0	181	111	13	11	39.4494	3.37221	0.0	0.0	1.0	3.37221	3.12928	13.0	11.0	8.80089	3.27802	0.0	1876.91	0	snp	1X	1	1.0	1	60	59.9932	1.0	1				FALSE	G|synonymous_variant|LOW|Rv3604c|Rv3604c|transcript|CCP46427|protein_coding|1/1|c.1188T>C|p.Gly396Gly|1188/1194|1188/1194|396/397||			0.08	31.1724	1	0.246667	0.0416667	0.0416667	361	374.82	4	8	0.963129	0.0221607	0.0110803	MFS-709	T0447	2.2.1.1	2.2.1.1.1	2	0.00863338	0	0.036871	0	0.987853	1
850083	C	A	5.96725e-15		PPE12-Rv0755A	n.850083C>A		1	137	137	0	1	0.080292	126	11	0	0.0	4284	374	0	0.0	69	57	4	7	5.49198	4.78696	0.0	0.0	1	26.8965	276.616	0.0	11.0	4.78696	5.49198	0.0	725.391	0	snp	1X	1	1.0	1	60	57.8254	0.363636	0.484127				FALSE	A|intergenic_region|MODIFIER|PPE12-Rv0755A|Rv0755c-Rv0755A|intergenic_region|Rv0755c-Rv0755A|||n.850083C>A||||||			0.08	34	0	0.00666667	0	0.136364	153	290.5	162	36	0.526678	0.235294	1.05882	MFS-710	T0448	3.1.1	3.1.1.i1	3	0.0121868	0	0.473322	0	6.7199e-47	0
1503859	G	C	8600		cysM	c.466G>C	p.Ala156Pro	1	308	213.333	0	1	0.0746753	0	23	0.333333	0.333333,0.333333	0	9690,782	11.3333	11.3333,11.3333	0	0	10	13	0	3.20078,3.86001	0,0	0,0	1,1	19.8411,44.6459	0	119,1	166,22	18.4392,3.10471	0	0,0	1845.42	0	snp	1M1D1M,1M1X1M	2	2,2	1	60	0	1,1	0			Chromosome:1503858	FALSE	C|missense_variant|MODERATE|cysM|Rv1336|transcript|CCP44094|protein_coding|1/1|c.466G>C|p.Ala156Pro|466/972|466/972|156/323||			0.07	32.04	0	0.00917431	0	0.0652174	25	343.51	5	5	0.0727781	0.2	0.2	MFS-711	T0449	3	3.1.1	3	0.00958379	1	0.927222	0	6.06881e-14	0
3323402	G	A	1.69722e-13		Rv2968c	c.302C>T	p.Ala101Val	1	339	339	0	1	0.336283	225	114	0	0.0	7650	3876	0	0.0	130	95	55	59	14.8328	3.31507	0.0	0.0	1	3.0103	4.64132	57.0	57.0	3.08649	14.8328	0.0	775.04	0	snp	1X	1	1.0	1	60	59.9022	1.0	0.995556				FALSE	A|missense_variant|MODERATE|Rv2968c|Rv2968c|transcript|CCP45772|protein_coding|1/1|c.302C>T|p.Ala101Val|302/633|302/633|101/210||WARNING_TRANSCRIPT_NO_START_CODON			0.34	33.6	1	0.193333	0.00877193	0.0175439	364	359.8	1	9	1.01167	0.0247253	0.00274725	MFS-711	T0449	3	3.1.1	3	0.00958379	0	0	0.0116732	0.989931	1
4027914	C	T	387.62		Rv3586	c.24C>T	p.Thr8Thr	1	18	18	1	1	0.944444	1	17	0	0.0	34	578	0	0.0	0	1	15	2	5.18177	24.5973	0.0	0.0	1	39.9253	5.18177	0.0	17.0	24.5973	5.18177	0.0	89.2527	0	snp	1X	1	1.0	1	60	60	1.0	1				FALSE	T|synonymous_variant|LOW|Rv3586|Rv3586|transcript|CCP46409|protein_coding|1/1|c.24C>T|p.Thr8Thr|24/1077|24/1077|8/358||			0.94	33.5789	0	0.0469799	0	0.382353	20	133.78	1	0	0.149499	0	0.05	MFS-711	T0449	3	3.1.1	3	0.00958379	0	0.850501	0	0.000264995	0
410009	T	C	4120.76		iniB	c.648T>C	p.Val216Val		148				0.0810811		12									7	5																1X				60							FALSE	C|synonymous_variant|LOW|iniB|Rv0341|transcript|CCP43071|protein_coding|1/1|c.648T>C|p.Val216Val|648/1440|648/1440|216/479||			0.08	32.1795	7	0.0337838	0.583333	0.0833333	39	228.32	7	4	0.170813	0.102564	0.179487	MFS-713	T0451	2.2.1.1	2.2.1.1.1	2	0.0101386	1	0.829187	0	2.14709e-11	0
2591484	G	A	0		uspC	c.967G>A	p.Gly323Ser	1	425	425	0	1	0.468235	226	199	0	0.0	7684	6766.0	0	0.0	128	98	77	122	11.6578	25.1069	0.0	0.0	1.0	21.3532	35.3326	79.0	120.0	10.9651	4.89352	0.0	189.968	0	snp	1X	1	1.0	1	60	59.2832	1.0	0.654867				FALSE	A|missense_variant|MODERATE|uspC|Rv2318|transcript|CCP45105|protein_coding|1/1|c.967G>A|p.Gly323Ser|967/1323|967/1323|323/440||WARNING_TRANSCRIPT_NO_START_CODON			0.47	29.9705	2	0.278146	0.0100503	0.113065	525	547.02	4	109	0.959746	0.207619	0.00761905	MFS-713	T0451	2.2.1.1	2.2.1.1.1	2	0.0101386	1	0.0402545	0	0.00168332	0
2592310	G	A	2891.05		Rv2319c	c.417C>T	p.Ile139Ile	1	366	366	1	1	0.622951	138	228	0	0.0	4692	7752.0	0	0.0	71	67	132	96	3.26206	15.3534	0.0	0.0	1.0	70.2117	200.394	72.0	156.0	21.4488	8.10854	0.0	665.69	0	snp	1X	1	1.0	1	60	58.1739	0.995614	0.543478				FALSE	A|synonymous_variant|LOW|Rv2319c|Rv2319c|transcript|CCP45106|protein_coding|1/1|c.417C>T|p.Ile139Ile|417/879|417/879|139/292||WARNING_TRANSCRIPT_NO_START_CODON			0.62	33.0488	5	0.186667	0.0219298	0.0789474	402	484.99	1	85	0.828883	0.211443	0.00248756	MFS-713	T0451	2.2.1.1	2.2.1.1.1	2	0.0101386	1	0.171117	0	0.000487492	0
856535	T	G	7017.23		Rv0763c	c.145A>C	p.Ile49Leu	1	305	305	1	1	0.878689	37	268	0	0.0	1258	9112	0	0.0	25	12	159	109	12.9286	23.2666	0.0	0.0	1	38.3048	5.88603	101.0	167.0	9.36267	16.2152	0.0	1615.78	0	snp	1X	1	1.0	1	60	60	0.992537	1				FALSE	G|missense_variant|MODERATE|Rv0763c|Rv0763c|transcript|CCP43510|protein_coding|1/1|c.145A>C|p.Ile49Leu|145/207|145/207|49/68||			0.88	33.5036	2	0.193114	0.00746269	0.0932836	321	326.38	2	6	0.983516	0.0186916	0.00623053	MFS-714	T0452	4.3.3	4.2.1.2.1.1.i4.1	4	0.00569352	0	0.0164839	0	0.979087	1
2300666	G	A	1.18738e-14		pks12	c.6318_6321delCGACinsGGAT	p.2108	1	230	230.5	0	1	0.0521739	218	12	0	2.0	7356	404	0	68.0	86	132	2	10	24.0875	14.5915	0.0	0.0	1	29.068	5.56029	12.0	0.0	14.5915	18.9477	0.0	1439.08	0	complex	1X2M1X	1	1.0	4	57.1667	59.9771	0.666667	0.990826				FALSE	ATCC|synonymous_variant|LOW|pks12|Rv2048c|transcript|CCP44821|protein_coding|1/1|c.6318_6321delCGACinsGGAT|p.2108|6321/12456|6318/12456|2106/4151||			0.05	32	0	0.22	0	0.333333	268	391.78	71	8	0.684057	0.0298507	0.264925	MFS-714	T0452	4.3.3	4.2.1.2.1.1.i4.1	4	0.00569352	0	0.315943	0	1.22782e-10	0
2300669	G	C	1.18738e-14		pks12	c.6318_6321delCGACinsGGAT	p.2108	1	230	230.5	0	1	0.0521739	218	12	0	2.0	7356	404	0	68.0	86	132	2	10	24.0875	14.5915	0.0	0.0	1	29.068	5.56029	12.0	0.0	14.5915	18.9477	0.0	1439.08	0	complex	1X2M1X	1	1.0	4	57.1667	59.9771	0.666667	0.990826				FALSE	ATCC|synonymous_variant|LOW|pks12|Rv2048c|transcript|CCP44821|protein_coding|1/1|c.6318_6321delCGACinsGGAT|p.2108|6321/12456|6318/12456|2106/4151||			0.05	34	0	0.2	0	0.333333	259	386.1	76	8	0.670811	0.030888	0.293436	MFS-714	T0452	4.3.3	4.2.1.2.1.1.i4.1	4	0.00569352	0	0.329189	0	8.99075e-12	0
2643223	G	A	1.01859e-14		Rv2361c	c.246C>T	p.Ala82Ala	1	292	292	0	1	0.0547945	276	16	0	0.0	9384	544	0	0.0	130	146	3	13	5.02442	16.582	0.0	0.0	1	3.0103	24.2844	8.0	8.0	3.55317	13.2068	0.0	1822.4	0	snp	1X	1	1.0	1	60	59.8768	1.0	0.996377				FALSE	A|synonymous_variant|LOW|Rv2361c|Rv2361c|transcript|CCP45149|protein_coding|1/1|c.246C>T|p.Ala82Ala|246/891|246/891|82/296||WARNING_TRANSCRIPT_NO_START_CODON			0.05	33.1111	0	0.206004	0	0.3125	307	323.92	1	5	0.947765	0.0162866	0.00325733	MFS-714	T0452	4.3.3	4.2.1.2.1.1.i4.1	4	0.00569352	0	0.0522351	0	0.843323	1
2873110	G	C	5500		Rv2553c	c.156C>G	p.Val52Val	1	197	227.611	0	1	0.0659898	1	13	0.833333	0.833333,0.333333	34	6188,442	10	10,4	1	0	6	7	5.18177	16.8027,3.17734	0,0	0,0	1,1	37.8016,31.2394	5.18177	64,13	118,0	4.20342,3.17734	5.18177	0,0	1182.48	0	snp	1M3I17M,17M1X	2	3,3	1	60	60	1,1	1			Chromosome:2873093	FALSE	C|synonymous_variant|LOW|Rv2553c|Rv2553c|transcript|CCP45349|protein_coding|1/1|c.156C>G|p.Val52Val|156/1254|156/1254|52/417||			0.07	30.2941	0	0.0333333	0	0.0384615	286	301.96	4	9	0.947145	0.0314685	0.013986	MFS-714	T0452	4.3.3	4.2.1.2.1.1.i4.1	4	0.00569352	1	0.0528547	0	0.210971	0
410009	T	C	4668.89		iniB	c.648T>C	p.Val216Val		173				0.109827		19									10	9																1X				60							FALSE	C|synonymous_variant|LOW|iniB|Rv0341|transcript|CCP43071|protein_coding|1/1|c.648T>C|p.Val216Val|648/1440|648/1440|216/479||			0.11	24.913	13	0.0337838	0.684211	0.0263158	47	281.06	4	8	0.167224	0.170213	0.0851064	MFS-715	T0453	2.2.1.1	2.2.1.1.1	2	0.00942084	1	0.832776	0	4.47055e-10	0
2591484	G	A	0		uspC	c.967G>A	p.Gly323Ser	1	526	526	0	1	0.477186	275	251	0	0.0	9350	8534.0	0	0.0	155	120	88	163	12.6832	51.6738	0.0	0.0	1.0	49.113	96.8258	89.0	162.0	3.43421	4.34477	0.0	165.61	0	snp	1X	1	1.0	1	60	59.4327	0.992032	0.789091				FALSE	A|missense_variant|MODERATE|uspC|Rv2318|transcript|CCP45105|protein_coding|1/1|c.967G>A|p.Gly323Ser|967/1323|967/1323|323/440||WARNING_TRANSCRIPT_NO_START_CODON			0.48	31.1401	5	0.265784	0.0199203	0.149402	624	640.29	2	123	0.974558	0.197115	0.00320513	MFS-715	T0453	2.2.1.1	2.2.1.1.1	2	0.00942084	1	0.0254416	0	0.00282423	0
2592310	G	A	2591.24		Rv2319c	c.417C>T	p.Ile139Ile	1	493	493	1	1	0.58215	206	287	0	0.0	7004	9758.0	0	0.0	94	112	173	114	6.42563	29.3479	0.0	0.0	1.0	71.2944	192.287	96.0	191.0	14.5183	3.38978	0.0	596.654	0	snp	1X	1	1.0	1	60	58.199	0.993031	0.742718				FALSE	A|synonymous_variant|LOW|Rv2319c|Rv2319c|transcript|CCP45106|protein_coding|1/1|c.417C>T|p.Ile139Ile|417/879|417/879|139/292||WARNING_TRANSCRIPT_NO_START_CODON			0.58	33.5559	3	0.18543	0.010453	0.102787	520	582.46	2	96	0.892765	0.184615	0.00384615	MFS-715	T0453	2.2.1.1	2.2.1.1.1	2	0.00942084	1	0.107235	0	0.00210407	0
3473998	G	A	6293.94		prfB-fprA	n.3473998G>A			228				0.0745614		17									2	15																1X				60							FALSE	A|intergenic_region|MODIFIER|prfB-fprA|Rv3105c-Rv3106|intergenic_region|Rv3105c-Rv3106|||n.3473998G>A||||||			0.07	33.5556	0	0.013245	0	0.382353	261	300.2	4	25	0.86942	0.0957854	0.0153257	MFS-715	T0453	2.2.1.1	2.2.1.1.1	2	0.00942084	1	0.13058	0	8.20967e-05	0
483292	A	T	3.64034e-14		mmpS1	c.365T>A	p.Ile122Asn	1	233	233	0	1	0.0600858	219	14	0	0.0	7446	476.0	0	0.0	88	131	8	6	21.3439	3.63072	0.0	0.0	1.0	33.4109	478.563	0.0	14.0	3.63072	21.3439	0.0	1291.23	0	snp	1X	1	1.0	1	57.9286	59.3653	0.571429	0.648402				FALSE	T|missense_variant|MODERATE|mmpS1|Rv0403c|transcript|CCP43134|protein_coding|1/1|c.365T>A|p.Ile122Asn|365/429|365/429|122/142||			0.06	34	0	0.00666667	0	0.0714286	264	386.68	158	78	0.682735	0.295455	0.598485	MFS-716	T0455	4.1.1.2	4.1.i1.2.1	4	0.0198559	1	0.317265	0	1.74497e-30	0
2873110	G	C	6670.86		Rv2553c	c.156C>G	p.Val52Val		238				0.0504202		12									5	7																1X				60							FALSE	C|synonymous_variant|LOW|Rv2553c|Rv2553c|transcript|CCP45349|protein_coding|1/1|c.156C>G|p.Val52Val|156/1254|156/1254|52/417||			0.05	29.9524	0	0.0333333	0	0.0833333	359	399.82	6	9	0.897904	0.0250696	0.0167131	MFS-716	T0455	4.1.1.2	4.1.i1.2.1	4	0.0198559	1	0.102096	0	0.123905	0
483299	C	T	8.01621e-15		mmpS1	c.358G>A	p.Glu120Lys	1	125	125	0	1	0.064	117	8	0	0.0	3978	272	0	0.0	79	38	5	3	34.209	4.09604	0.0	0.0	1	20.3821	257.073	8.0	0.0	4.09604	34.209	0.0	674.46	0	snp	1X	1	1.0	1	60	58.9829	0.625	0.717949				FALSE	T|missense_variant|MODERATE|mmpS1|Rv0403c|transcript|CCP43134|protein_coding|1/1|c.358G>A|p.Glu120Lys|358/429|358/429|120/142||			0.06	34	0	0.00675676	0	0.125	149	327.89	190	63	0.454421	0.422819	1.27517	MFS-717	T0456	4.1.1.1	4.1.i1.2.1	4	0.00666368	0	0.545579	0	7.73857e-60	0
3904204	C	T	3.10996e-14		cpsA	c.1127C>T	p.Pro376Leu	1	287	287	0	1	0.12892	250	37	0	0.0	8500	1258	0	0.0	98	152	14	23	28.3384	7.76406	0.0	0.0	1	4.47751	5.82453	21.0	16.0	3.06899	8.88196	0.0	1491.02	0	snp	1X	1	1.0	1	60	60	1.0	1				FALSE	T|missense_variant|MODERATE|cpsA|Rv3484|transcript|CCP46306|protein_coding|1/1|c.1127C>T|p.Pro376Leu|1127/1539|1127/1539|376/512||			0.13	32.7	0	0.185938	0	0.121622	293	283.04	1	3	1.03519	0.0102389	0.00341297	MFS-717	T0456	4.1.1.1	4.1.i1.2.1	4	0.00666368	0	0	0.0351894	0.965823	1
2273093	C	T	0		dosT	c.1416G>A	p.Thr472Thr	1	294	294	0	1	0.0578231	277	17	0	0.0	11080	680.0	0	0.0	159	118	11	6	16.1881	6.20364	0.0	0.0	1.0	4.1599	4.33513	7.0	10.0	9.26925	67.9271	0.0	2132.59	0	snp	1X	1	1.0	1	60	60	1.0	1				FALSE	T|synonymous_variant|LOW|dosT|Rv2027c|transcript|CCP44800|protein_coding|1/1|c.1416G>A|p.Thr472Thr|1416/1722|1416/1722|472/573||WARNING_TRANSCRIPT_NO_START_CODON			0.06	40	0	0.298013	0	0.147059	316	331.7	0	3	0.952668	0.00949367	0	MFS-718	T0020	3.1.1	3.1.1.i1	3	0.0107311	0	0.0473319	0	0.999657	1
2559517	G	T	0		Rv2286c	c.53C>A	p.Thr18Asn	1	170	170	0	1	0.0647059	159	11	0	0.0	6360	440.0	0	0.0	80	79	4	7	3.02396	4.78696	0.0	0.0	1.0	26.8965	348.274	11.0	0.0	4.78696	3.02396	0.0	1119.78	0	snp	1X	1	1.0	1	60	59.0755	0.818182	0.540881				FALSE	T|missense_variant|MODERATE|Rv2286c|Rv2286c|transcript|CCP45068|protein_coding|1/1|c.53C>A|p.Thr18Asn|53/693|53/693|18/230||			0.06	38.4	1	0.00666667	0.0909091	0.136364	181	332.75	182	66	0.543952	0.364641	1.00552	MFS-718	T0020	3.1.1	3.1.1.i1	3	0.0107311	0	0.456048	0	7.04915e-48	0
2873110	G	C	5896.68		Rv2553c	c.156C>G	p.Val52Val		181				0.0662983		12									3	9																1X				60							FALSE	C|synonymous_variant|LOW|Rv2553c|Rv2553c|transcript|CCP45349|protein_coding|1/1|c.156C>G|p.Val52Val|156/1254|156/1254|52/417||			0.07	37.0667	1	0.033557	0.0833333	0.25	265	291.24	3	5	0.909902	0.0188679	0.0113208	MFS-718	T0020	3.1.1	3.1.1.i1	3	0.0107311	1	0.0900975	0	0.124618	0
410009	T	C	5070.63		iniB	c.648T>C	p.Val216Val		157				0.089172		14									8	6																1X				60							FALSE	C|synonymous_variant|LOW|iniB|Rv0341|transcript|CCP43071|protein_coding|1/1|c.648T>C|p.Val216Val|648/1440|648/1440|216/479||			0.09	35.4146	15	0.0337838	1.07143	0.0714286	41	261.49	13	0	0.156794	0	0.317073	MFS-719	T0040	2.2.1.1	2.2.1.1.1	2	0.0118789	1	0.843206	0	1.7905e-14	0
2591484	G	A	1564.59		uspC	c.967G>A	p.Gly323Ser	1	548	548	1	1	0.536496	253	294	0	0.0	10120	11754.0	0	0.0	146	107	134	160	16.0649	8.00321	0.0	0.0	1.0	22.9819	94.0662	121.0	173.0	3.483	3.22487	0.0	360.26	0	snp	1X	1	2.0	1	60	59.5573	1.0	0.636364				FALSE	A|missense_variant|MODERATE|uspC|Rv2318|transcript|CCP45105|protein_coding|1/1|c.967G>A|p.Gly323Ser|967/1323|967/1323|323/440||WARNING_TRANSCRIPT_NO_START_CODON			0.54	38.8571	3	0.278146	0.0102041	0.0442177	591	614.73	1	119	0.961398	0.201354	0.00169205	MFS-719	T0040	2.2.1.1	2.2.1.1.1	2	0.0118789	1	0.0386023	0	0.0587681	0
2592310	G	A	3353.04		Rv2319c	c.417C>T	p.Ile139Ile	1	451	451	1	1	0.596452	181	269	0	0.0	7240	10760.0	0	0.0	81	100	161	108	7.34125	25.6856	0.0	0.0	1.0	98.9183	262.255	80.0	189.0	4.37453	4.46195	0.0	772.065	0	snp	1X	1	2.0	1	60	58.8287	1.0	0.607735				FALSE	A|synonymous_variant|LOW|Rv2319c|Rv2319c|transcript|CCP45106|protein_coding|1/1|c.417C>T|p.Ile139Ile|417/879|417/879|139/292||WARNING_TRANSCRIPT_NO_START_CODON			0.6	39.5507	5	0.172185	0.0185874	0.098513	488	577.42	3	94	0.845139	0.192623	0.00614754	MFS-719	T0040	2.2.1.1	2.2.1.1.1	2	0.0118789	1	0.154861	0	0.00251253	0
4040806	T	C	2.56755e-14		clpC1-mpr17	n.4040806T>C		1	228	228	0	1	0.127193	199	29	0	0.0	7960	1149.0	0	0.0	134	65	20	9	54.962	12.0706	0.0	0.0	1.0	6.67934	16.3774	18.0	11.0	4.88226	43.6136	0.0	1385.57	0	snp	1X	1	1.0	1	60	59.9095	1.0	0.98995				FALSE	C|intergenic_region|MODIFIER|clpC1-mpr17|Rv3596c-EBG00000313367|intergenic_region|Rv3596c-EBG00000313367|||n.4040806T>C||||||			0.13	40	0	0.278146	0	0.189655	235	267.55	0	9	0.87834	0.0382979	0	MFS-719	T0040	2.2.1.1	2.2.1.1.1	2	0.0118789	0	0.12166	0	0.99394	1
2087099	C	G	3.49569e-14		glcB-vapC13	n.2087099C>G		1	223	223	0	1	0.399103	134	89	0	0.0	4556	3026	0	0.0	58	76	42	47	8.26073	3.62026	0.0	0.0	1	7.13366	3.59368	51.0	38.0	7.13366	3.07512	0.0	317.025	0	snp	1X	1	1.0	1	60	60	1.0	1				FALSE	G|intergenic_region|MODIFIER|glcB-vapC13|Rv1837c-Rv1838c|intergenic_region|Rv1837c-Rv1838c|||n.2087099C>G||||||			0.4	33.5054	2	0.233333	0.0224719	0.0280899	244	253.93	1	9	0.960895	0.0368852	0.00409836	MFS-72	T0143	4.3.3	4.2.1.2.1.1.i4.1	4	0.008561	0	0.0391053	0	0.989765	1
2555932	C	T	0		Rv2282c-Rv2283	n.2555932C>T		1	111	111	0	1	0.0630631	104	7	0	0.0	3536	238	0	0.0	69	35	3	4	27.1471	3.32051	0.0	0.0	1	18.2106	228.843	7.0	0.0	3.32051	27.1471	0.0	601.53	0	snp	1X	1	1.0	1	60	58.5673	0.714286	0.75				FALSE	T|intergenic_region|MODIFIER|Rv2282c-Rv2283|Rv2282c-Rv2283|intergenic_region|Rv2282c-Rv2283|||n.2555932C>T||||||			0.06	34	0	0.0133333	0	0.0714286	121	220.53	119	41	0.548678	0.338843	0.983471	MFS-72	T0143	4.3.3	4.2.1.2.1.1.i4.1	4	0.008561	0	0.451322	0	3.15742e-46	0
410009	T	C	5295.67		iniB	c.648T>C	p.Val216Val		171				0.122807		21									10	11																1X				60							FALSE	C|synonymous_variant|LOW|iniB|Rv0341|transcript|CCP43071|protein_coding|1/1|c.648T>C|p.Val216Val|648/1440|648/1440|216/479||			0.12	37.5652	15	0.0664238	0.714286	0.0238095	48	286.6	4	0	0.167481	0	0.0833333	MFS-720	T0040	2.2.1.1	2.2.1.1.1	2	0.0105598	1	0.832519	0	0.000293548	0
2342086	T	G	0		Rv2084	c.279T>G	p.Gly93Gly	1	325	325	0	1	0.0584615	306	19	0	0.0	12240	760.0	0	0.0	186	120	15	4	33.9218	16.8392	0.0	0.0	1.0	5.8675	19.3602	12.0	7.0	3.12459	5.84883	0.0	2364.56	0	snp	1X	1	1.0	1	60	59.9608	1.0	0.996732				FALSE	G|synonymous_variant|LOW|Rv2084|Rv2084|transcript|CCP44859|protein_coding|1/1|c.279T>G|p.Gly93Gly|279/1137|279/1137|93/378||WARNING_TRANSCRIPT_NO_START_CODON			0.06	40	0	0.247788	0	0.289474	330	375.84	0	12	0.878033	0.0363636	0	MFS-720	T0040	2.2.1.1	2.2.1.1.1	2	0.0105598	0	0.121967	0	0.96403	1
2591484	G	A	3177.11		uspC	c.967G>A	p.Gly323Ser	1	632	632	1	1	0.56962	272	360	0	0.0	10880	14393.0	0	0.0	141	131	157	203	3.80864	15.7737	0.0	0.0	1.0	34.2795	54.1038	144.0	216.0	3.03443	3.2977	0.0	731.558	0	snp	1X	1	1.0	1	60	59.6213	1.0	0.573529				FALSE	A|missense_variant|MODERATE|uspC|Rv2318|transcript|CCP45105|protein_coding|1/1|c.967G>A|p.Gly323Ser|967/1323|967/1323|323/440||WARNING_TRANSCRIPT_NO_START_CODON			0.57	39.4624	2	0.3	0.00555556	0.0638889	670	692.75	1	148	0.96716	0.220896	0.00149254	MFS-720	T0040	2.2.1.1	2.2.1.1.1	2	0.0105598	1	0.0328401	0	0.0301672	0
2592310	G	A	4334.82		Rv2319c	c.417C>T	p.Ile139Ile	1	490	490	1	1	0.616327	188	302	0	0.0	7520	12080.0	0	0.0	92	96	177	125	3.19511	22.4529	0.0	0.0	1.0	46.7561	249.218	112.0	190.0	12.3289	5.27418	0.0	998.13	0	snp	1X	1	1.0	1	60	58.1489	0.996689	0.579787				FALSE	A|synonymous_variant|LOW|Rv2319c|Rv2319c|transcript|CCP45106|protein_coding|1/1|c.417C>T|p.Ile139Ile|417/879|417/879|139/292||WARNING_TRANSCRIPT_NO_START_CODON			0.62	39.5858	2	0.198675	0.00662252	0.0860927	515	620.63	0	96	0.829802	0.186408	0	MFS-720	T0040	2.2.1.1	2.2.1.1.1	2	0.0105598	1	0.170198	0	0.0131168	0
4040806	T	C	0		clpC1-mpr17	n.4040806T>C		1	307	307	0	1	0.149837	261	46	0	0.0	10440	1840.0	0	0.0	178	83	26	20	78.0967	4.70971	0.0	0.0	1.0	3.0103	21.3888	23.0	23.0	9.80795	38.1615	0.0	1749.61	0	snp	1X	1	1.0	1	60	60	1.0	0.996169				FALSE	C|intergenic_region|MODIFIER|clpC1-mpr17|Rv3596c-EBG00000313367|intergenic_region|Rv3596c-EBG00000313367|||n.4040806T>C||||||			0.15	39.3469	3	0.245033	0.0652174	0.0652174	321	366.72	0	5	0.875327	0.0155763	0	MFS-720	T0040	2.2.1.1	2.2.1.1.1	2	0.0105598	0	0.124673	0	0.998881	1
1843570	T	G	1.10898e-13		Rv1637c	c.123A>C	p.Thr41Thr	1	686	686	0	1	0.0553936	648	38	0	0.0	25920	1520	0	0.0	334	314	32	6	4.35072	41.6397	0.0	0.0	1	85.5263	95.3515	0.0	38.0	41.6397	4.6322	0.0	5066.73	0	snp	1X	1	1.0	1	60	59.8642	1.0	1				FALSE	G|synonymous_variant|LOW|Rv1637c|Rv1637c|transcript|CCP44401|protein_coding|1/1|c.123A>C|p.Thr41Thr|123/795|123/795|41/264||			0.06	37.8947	0	0	0	0.342105	721	950.97	330	18	0.758173	0.0249653	0.457698	MFS-721	T0042	4.3.4.2.1	4.2.1.2.1.1.i3.1	4	0.00301921	1	0.241827	0	2.1616e-19	0
3008357	C	A	7.93159e-14		Rv2690c	c.853G>T	p.Gly285Trp	1	744	744	0	1	0.120968	654	90	0	0.0	26160	3600	0	0.0	264	390	40	50	55.7233	5.42305	0.0	0.0	1	7.73928	11.311	52.0	38.0	5.42305	7.8048	0.0	4654.12	0	snp	1X	1	1.0	1	60	60	1.0	1				FALSE	A|missense_variant|MODERATE|Rv2690c|Rv2690c|transcript|CCP45488|protein_coding|1/1|c.853G>T|p.Gly285Trp|853/1974|853/1974|285/657||WARNING_TRANSCRIPT_NO_START_CODON			0.12	38.2268	2	0.2	0.0222222	0.0555556	789	854.8	2	8	0.923023	0.0101394	0.00253485	MFS-721	T0042	4.3.4.2.1	4.2.1.2.1.1.i3.1	4	0.00301921	0	0.0769771	0	0.997643	1
3286498	G	A	2.54583e-13		mmpL7	c.1429G>A	p.Val477Ile	1	692	692	0	1	0.180636	567	125	0	0.0	22680	5000	0	0.0	335	232	63	62	43.6402	3.02767	0.0	0.0	1	5.94613	3.01413	69.0	56.0	5.11229	25.7169	0.0	3644.18	0	snp	1X	1	1.0	1	60	60	1.0	1				FALSE	A|missense_variant|MODERATE|mmpL7|Rv2942|transcript|CCP45745|protein_coding|1/1|c.1429G>A|p.Val477Ile|1429/2763|1429/2763|477/920||			0.18	39.6535	2	0.206667	0.016	0.004	706	795.24	0	13	0.887782	0.0184136	0	MFS-721	T0042	4.3.4.2.1	4.2.1.2.1.1.i3.1	4	0.00301921	0	0.112218	0	0.998881	1
3473998	G	A	25000		prfB-fprA	n.3473998G>A		1	761	998.667	0	1	0.0512484	0	39	0	0,0	0	28480,1560	0	0,0	0	0	2	37	0	68.0203,71.2168	0,0	0,0	1,1	125.003,87.6977	0	256,39	456,0	75.3399,71.2168	0	0,0	5570.5	0	snp	1M1I2M,2M1X	2	4,4	1	59.1282	0	0.998596,1	0			Chromosome:3473996	FALSE	A|intergenic_region|MODIFIER|prfB-fprA|Rv3105c-Rv3106|intergenic_region|Rv3105c-Rv3106|||n.3473998G>A||||||			0.05	38.8571	0	0.013245	0	0.448718	818	868.79	7	21	0.941539	0.0256724	0.00855746	MFS-721	T0042	4.3.4.2.1	4.2.1.2.1.1.i3.1	4	0.00301921	1	0.0584606	0	0.0145046	0
3717219	C	A	2.17456e-13		sugI	c.130C>A	p.Leu44Met	1	723	723	0	1	0.120332	636	87	0	0.0	25440	3480	0	0.0	409	227	53	34	116.104	12.0207	0.0	0.0	1	3.03526	4.6628	44.0	43.0	3.23494	5.68708	0.0	4517.69	0	snp	1X	1	1.0	1	60	59.9969	1.0	1				FALSE	A|missense_variant|MODERATE|sugI|Rv3331|transcript|CCP46152|protein_coding|1/1|c.130C>A|p.Leu44Met|130/1509|130/1509|44/502||WARNING_TRANSCRIPT_NO_START_CODON			0.12	38.8696	1	0.251667	0.0114943	0.109195	743	745.41	0	13	0.996767	0.0174966	0	MFS-721	T0042	4.3.4.2.1	4.2.1.2.1.1.i3.1	4	0.00301921	0	0.00323312	0	0.998847	1
4101430	G	A	0		Rv3662c	c.606C>T	p.Pro202Pro	1	553	553	0	1	0.132007	480	73	0	0.0	19200	2920	0	0.0	246	234	29	44	3.66174	9.70319	0.0	0.0	1	3.27802	14.3201	35.0	38.0	3.27802	12.5829	0.0	3363.98	0	snp	1X	1	1.0	1	60	60	1.0	0.997917				FALSE	A|synonymous_variant|LOW|Rv3662c|Rv3662c|transcript|CCP46485|protein_coding|1/1|c.606C>T|p.Pro202Pro|606/771|606/771|202/256||WARNING_TRANSCRIPT_NO_START_CODON			0.13	38.8205	0	0.235872	0	0.10274	668	718.28	4	16	0.929999	0.0239521	0.00598802	MFS-721	T0042	4.3.4.2.1	4.2.1.2.1.1.i3.1	4	0.00301921	0	0.0700006	0	0.995587	1
1843570	T	G	1.18132e-14		Rv1637c	c.123A>C	p.Thr41Thr	1	331	331	0	1	0.0574018	312	19	0	0.0	12480	760	0	0.0	155	157	16	3	3.03814	22.325	0.0	0.0	1	44.2683	106.601	0.0	19.0	22.325	4.01252	0.0	2417.11	0	snp	1X	1	1.0	1	60	59.7981	1.0	0.996795				FALSE	G|synonymous_variant|LOW|Rv1637c|Rv1637c|transcript|CCP44401|protein_coding|1/1|c.123A>C|p.Thr41Thr|123/795|123/795|41/264||			0.06	40	0	0	0	0.342105	342	464.49	173	10	0.736291	0.0292398	0.505848	MFS-722	T0042	4.3.4.2.1	4.2.1.2.1.1.i3.1	4	0.00322456	1	0.263709	0	3.74571e-21	0
3007543	C	T	4.1406e-14		Rv2690c	c.1667G>A	p.Trp556*	1	381	381	0	1	0.0656168	356	25	0	0.0	14240	1000	0	0.0	210	146	15	10	27.9944	5.18177	0.0	0.0	1	3.79203	10.9154	14.0	11.0	7.26639	9.25633	0.0	2729.43	0	snp	1X	1	1.0	1	60	60	1.0	1				FALSE	T|stop_gained|HIGH|Rv2690c|Rv2690c|transcript|CCP45488|protein_coding|1/1|c.1667G>A|p.Trp556*|1667/1974|1667/1974|556/657||WARNING_TRANSCRIPT_NO_START_CODON			0.07	39.3846	0	0.176963	0	0.1	394	397.87	0	5	0.990273	0.0126904	0	MFS-722	T0042	4.3.4.2.1	4.2.1.2.1.1.i3.1	4	0.00322456	0	0.0097268	0	0.996235	1
410009	T	C	10947.2		iniB	c.648T>C	p.Val216Val		324				0.0555556		18									10	8																1X				60							FALSE	C|synonymous_variant|LOW|iniB|Rv0341|transcript|CCP43071|protein_coding|1/1|c.648T>C|p.Val216Val|648/1440|648/1440|216/479||			0.06	35.1045	17	0.0337838	0.944444	0.0555556	68	515.55	14	0	0.131898	0	0.205882	MFS-723	T0043	2.2.1.1	2.2.1.1.1	2	0.00897415	1	0.868102	0	4.87552e-10	0
1435908	C	T	0		oppC	c.236G>A	p.Arg79His	1	685	685	0	1	0.059854	644	41	0	0.0	25760	1640.0	0	0.0	285	359	14	27	21.4746	11.961	0.0	0.0	1.0	3.06326	4.10278	20.0	21.0	4.33437	20.49	0.0	4982.76	0	snp	1X	1	1.0	1	60	60	1.0	1				FALSE	T|missense_variant|MODERATE|oppC|Rv1282c|transcript|CCP44038|protein_coding|1/1|c.236G>A|p.Arg79His|236/876|236/876|79/291||			0.06	39.2558	0	0.198675	0	0.158537	724	689.94	1	15	1.04937	0.0207182	0.00138122	MFS-723	T0043	2.2.1.1	2.2.1.1.1	2	0.00897415	0	0	0.0493666	0.979726	1
2591484	G	A	5574.77		uspC	c.967G>A	p.Gly323Ser	1	1128	1128	1	1	0.568262	487	641	0	0.0	19480	25636.0	0	0.0	260	227	278	363	7.86602	27.4859	0.0	0.0	1.0	33.5837	79.5291	273.0	368.0	3.17629	3.54982	0.0	1283.64	0	snp	1X	1	1.0	1	60	59.4928	1.0	0.62423				FALSE	A|missense_variant|MODERATE|uspC|Rv2318|transcript|CCP45105|protein_coding|1/1|c.967G>A|p.Gly323Ser|967/1323|967/1323|323/440||WARNING_TRANSCRIPT_NO_START_CODON			0.57	39.1475	5	0.298013	0.00780031	0.0663027	1196	1214.68	2	233	0.984621	0.194816	0.00167224	MFS-723	T0043	2.2.1.1	2.2.1.1.1	2	0.00897415	1	0.0153785	0	0.112308	0
2592310	G	A	7993.68		Rv2319c	c.417C>T	p.Ile139Ile	1	907	907	1	1	0.615215	349	558	0	0.0	13960	22320.0	0	0.0	168	181	320	238	4.06182	29.1769	0.0	0.0	1.0	90.5697	487.336	204.0	354.0	12.7391	9.78604	0.0	1840.61	0	snp	1X	1	1.0	1	60	58.2321	1.0	0.570201				FALSE	A|synonymous_variant|LOW|Rv2319c|Rv2319c|transcript|CCP45106|protein_coding|1/1|c.417C>T|p.Ile139Ile|417/879|417/879|139/292||WARNING_TRANSCRIPT_NO_START_CODON			0.62	39.6	5	0.206667	0.00896057	0.0734767	960	1110.42	2	197	0.864538	0.205208	0.00208333	MFS-723	T0043	2.2.1.1	2.2.1.1.1	2	0.00897415	1	0.135462	0	0.00571686	0
410009	T	C	12337.9		iniB	c.648T>C	p.Val216Val		374				0.0748663		28									14	14																1X				59.2857							FALSE	C|synonymous_variant|LOW|iniB|Rv0341|transcript|CCP43071|protein_coding|1/1|c.648T>C|p.Val216Val|648/1440|648/1440|216/479||			0.07	35.4762	27	0.0337838	0.964286	0	84	575.93	14	8	0.145851	0.0952381	0.166667	MFS-724	T0043	2.2.1.1	2.2.1.1.1	2	0.0085917	1	0.854149	0	1.20038e-10	0
2591484	G	A	6217.18		uspC	c.967G>A	p.Gly323Ser	1	1157	1157	1	1	0.573898	493	664	0	0.0	19720	26560.0	0	0.0	241	252	320	344	3.54326	4.89399	0.0	0.0	1.0	45.511	85.6804	275.0	389.0	4.59312	8.40595	0.0	1431.56	0	snp	1X	1	1.0	1	60	59.499	1.0	0.557809				FALSE	A|missense_variant|MODERATE|uspC|Rv2318|transcript|CCP45105|protein_coding|1/1|c.967G>A|p.Gly323Ser|967/1323|967/1323|323/440||WARNING_TRANSCRIPT_NO_START_CODON			0.57	39.6097	7	0.298013	0.0105422	0.0180723	1213	1270.77	3	280	0.954539	0.230833	0.00247321	MFS-724	T0043	2.2.1.1	2.2.1.1.1	2	0.0085917	1	0.0454606	0	0.0255391	0
2592310	G	A	6439.84		Rv2319c	c.417C>T	p.Ile139Ile	1	997	997	1	1	0.581745	417	580	0	0.0	16680	23200.0	0	0.0	184	233	346	234	15.5132	49.974	0.0	0.0	1.0	94.1223	573.535	212.0	368.0	13.1339	3.26546	0.0	1482.83	0	snp	1X	1	1.0	1	60	58.3261	0.998276	0.633094				FALSE	A|synonymous_variant|LOW|Rv2319c|Rv2319c|transcript|CCP45106|protein_coding|1/1|c.417C>T|p.Ile139Ile|417/879|417/879|139/292||WARNING_TRANSCRIPT_NO_START_CODON			0.58	39.6081	2	0.187919	0.00344828	0.0965517	1048	1206.38	1	203	0.868715	0.193702	0.000954198	MFS-724	T0043	2.2.1.1	2.2.1.1.1	2	0.0085917	1	0.131285	0	0.00624834	0
1497735	A	C	204.486		dinG	c.1455T>G	p.Ala485Ala		10				0.9		9									2	7																1X				60							FALSE	C|synonymous_variant|LOW|dinG|Rv1329c|transcript|CCP44087|protein_coding|1/1|c.1455T>G|p.Ala485Ala|1455/1995|1455/1995|485/664||WARNING_TRANSCRIPT_NO_START_CODON			0.9	36.3077	2	0.146667	0.222222	0.277778	14	127.58	2	0	0.109735	0	0.142857	MFS-725	T0048	4.4.1.1	4.2.1.2.2.1.1	4	0.00350377	0	0.890265	0	1.97145e-06	0
3959814	G	C	6.09937e-14		ltp3	c.286G>C	p.Val96Leu	1	336	336	0	1	0.0535714	318	18	0	0.0	12720	720.0	0	0.0	165	153	9	9	3.99361	3.0103	0.0	0.0	1.0	7.35324	6.31531	6.0	12.0	3.0103	6.94353	0.0	2478.91	0	snp	1X	1	1.0	1	60	60	1.0	0.993711				FALSE	C|missense_variant|MODERATE|ltp3|Rv3523|transcript|CCP46345|protein_coding|1/1|c.286G>C|p.Val96Leu|286/1185|286/1185|96/394||			0.05	37.7143	0	0.22	0	0	351	378.19	0	9	0.928105	0.025641	0	MFS-725	T0048	4.4.1.1	4.2.1.2.2.1.1	4	0.00350377	0	0.0718951	0	0.9985	1
110536	T	G	0		nrp	c.536T>G	p.Leu179Arg	1	352	352	0	1	0.105114	315	37	0	0.0	12600	1480	0	0.0	171	144	19	18	8.03571	3.06899	0.0	0.0	1	7.76406	12.4476	14.0	23.0	3.5385	5.00254	0.0	2296.17	0	snp	1X	1	1.0	1	60	60	1.0	0.996825				FALSE	G|missense_variant|MODERATE|nrp|Rv0101|transcript|CCP42826|protein_coding|1/1|c.536T>G|p.Leu179Arg|536/7539|536/7539|179/2512||WARNING_TRANSCRIPT_NO_START_CODON			0.11	38.5	1	0.316667	0.027027	0.0135135	366	379.08	0	10	0.965495	0.0273224	0	MFS-726	T0048	4.4.1.1	4.2.1.2.2.1.1	4	0.00351539	0	0.0345046	0	0.999821	1
1238830	G	A	0		Rv1112	c.576G>A	p.Leu192Leu	1	319	319	0	1	0.166144	265	53	0	0.0	10600	2114	0	0.0	136	129	21	32	3.41182	7.96781	0.0	0.0	1	12.2288	15.4737	34.0	19.0	3.37904	6.62396	0.0	1753.8	0	snp	1X	1	2.0	1	60	60	1.0	1				FALSE	A|synonymous_variant|LOW|Rv1112|Rv1112|transcript|CCP43865|protein_coding|1/1|c.576G>A|p.Leu192Leu|576/1074|576/1074|192/357||WARNING_TRANSCRIPT_NO_START_CODON			0.17	40	1	0.222222	0.0188679	0.103774	326	349.17	0	7	0.933643	0.0214724	0	MFS-726	T0048	4.4.1.1	4.2.1.2.2.1.1	4	0.00351539	0	0.0663574	0	0.99739	1
3059504	C	G	4.78548e-14		argA	c.243C>G	p.Val81Val	1	274	274	0	1	0.080292	252	22	0	0.0	10080	874	0	0.0	111	141	5	17	10.7656	17.2236	0.0	0.0	1	3.0103	16.7974	11.0	11.0	6.56362	4.69922	0.0	1900.83	0	snp	1X	1	1.0	1	60	60	1.0	0.992063				FALSE	G|synonymous_variant|LOW|argA|Rv2747|transcript|CCP45546|protein_coding|1/1|c.243C>G|p.Val81Val|243/525|243/525|81/174||WARNING_TRANSCRIPT_NO_START_CODON			0.08	39.3043	2	0.245033	0.0909091	0.272727	279	293.47	1	5	0.950693	0.0179211	0.00358423	MFS-726	T0048	4.4.1.1	4.2.1.2.2.1.1	4	0.00351539	0	0.0493066	0	0.980408	1
1753519	G	C	4828.23		fadD11.1	c.10G>C	p.Ala4Pro		147				0.0612245		9									3	6																1X				60							FALSE	C|missense_variant|MODERATE|fadD11.1|Rv1549|transcript|CCP44313|protein_coding|1/1|c.10G>C|p.Ala4Pro|10/528|10/528|4/175||WARNING_TRANSCRIPT_NO_START_CODON			0.06	35.3333	1	0.00666667	0.111111	0.166667	221	259.58	24	1	0.851375	0.00452489	0.108597	MFS-727	T0051	4.4.1.1	4.2.1.2.2.1.1	4	0.00442774	1	0.148625	0	5.46213e-05	0
1837925	C	A	0		uvrB	c.851C>A	p.Ala284Glu	1	237	237	0	1	0.278481	171	66	0	0.0	6840	2633.0	0	0.0	74	97	33	33	9.7279	3.0103	0.0	0.0	1.0	3.1419	3.63253	34.0	32.0	11.433	8.61041	0.0	868.451	0	snp	1X	1	1.0	1	60	60	1.0	1				FALSE	A|missense_variant|MODERATE|uvrB|Rv1633|transcript|CCP44397|protein_coding|1/1|c.851C>A|p.Ala284Glu|851/2097|851/2097|284/698||WARNING_TRANSCRIPT_NO_START_CODON			0.28	39.7612	3	0.245033	0.0454545	0	244	263.69	0	1	0.925329	0.00409836	0	MFS-727	T0051	4.4.1.1	4.2.1.2.2.1.1	4	0.00442774	0	0.074671	0	0.999812	1
3009645	A	C	0		ceoB	c.302A>C	p.Asp101Ala	1	283	283	0	1	0.35689	182	101	0	0.0	7280	4040.0	0	0.0	75	107	51	50	15.2278	3.0318	0.0	0.0	1.0	6.64375	3.43982	57.0	44.0	5.61177	3.0103	0.0	668.418	0	snp	1X	1	1.0	1	59.8614	60	1.0	1				FALSE	C|missense_variant|MODERATE|ceoB|Rv2691|transcript|CCP45489|protein_coding|1/1|c.302A>C|p.Asp101Ala|302/684|302/684|101/227||			0.36	39.8447	3	0.15894	0.029703	0.0049505	294	276.6	0	6	1.06291	0.0204082	0	MFS-727	T0051	4.4.1.1	4.2.1.2.2.1.1	4	0.00442774	0	0	0.0629067	0.991498	1
3125705	G	A	1.20782e-13		Rv2818c	c.440C>T	p.Ala147Val	1	275	275	0	1	0.0509091	261	14	0	0.0	10440	560.0	0	0.0	112	149	2	12	14.4001	18.5208	0.0	0.0	1.0	33.4109	569.765	0.0	14.0	18.5208	14.4001	0.0	1869.97	0	snp	1X	1	1.0	1	60	59.3793	0.214286	0.597701				FALSE	A|missense_variant|MODERATE|Rv2818c|Rv2818c|transcript|CCP45618|protein_coding|1/1|c.440C>T|p.Ala147Val|440/1149|440/1149|147/382||WARNING_TRANSCRIPT_NO_START_CODON			0.05	40	0	0	0	0.357143	308	476.93	258	107	0.645797	0.347403	0.837662	MFS-727	T0051	4.4.1.1	4.2.1.2.2.1.1	4	0.00442774	1	0.354203	0	6.44457e-42	0
3499369	T	C	0		devR	c.547A>G	p.Asn183Asp	1	410	410	0	1	0.0804878	377	33	0	0.0	15080	1320.0	0	0.0	200	177	14	19	6.05727	4.65535	0.0	0.0	1.0	8.34028	3.70724	21.0	12.0	3.0761	44.6254	0.0	2835.9	0	snp	1X	1	1.0	1	60	60	1.0	1				FALSE	C|missense_variant|MODERATE|devR|Rv3133c|transcript|CCP45943|protein_coding|1/1|c.547A>G|p.Asn183Asp|547/654|547/654|183/217||WARNING_TRANSCRIPT_NO_START_CODON			0.08	39.0857	0	0.27027	0	0.0757576	421	428.71	1	11	0.982016	0.0261283	0.0023753	MFS-727	T0051	4.4.1.1	4.2.1.2.2.1.1	4	0.00442774	0	0.0179842	0	0.999031	1
301009	C	T	8.5343e-14		Rv0249c	c.647G>A	p.Arg216Gln	1	457	457	0	1	0.0656455	427	30	0	0.0	17080	1200.0	0	0.0	226	201	18	12	6.18868	5.61607	0.0	0.0	1.0	4.16842	5.25297	17.0	13.0	4.16842	36.3757	0.0	3275.1	0	snp	1X	1	1.0	1	60	59.9344	1.0	1				FALSE	T|missense_variant|MODERATE|Rv0249c|Rv0249c|transcript|CCP42978|protein_coding|1/1|c.647G>A|p.Arg216Gln|647/822|647/822|216/273||			0.07	39.4839	0	0.253333	0	0.1	460	472.86	0	5	0.972804	0.0108696	0	MFS-728	T0051	4.4.1.1	4.2.1.2.2.1.1	4	0.00425614	0	0.0271962	0	0.999391	1
1497735	A	C	269.121		dinG	c.1455T>G	p.Ala485Ala		15				0.8		12									4	8																1X				60							FALSE	C|synonymous_variant|LOW|dinG|Rv1329c|transcript|CCP44087|protein_coding|1/1|c.1455T>G|p.Ala485Ala|1455/1995|1455/1995|485/664||WARNING_TRANSCRIPT_NO_START_CODON			0.8	36.2105	0	0.125828	0	0.166667	21	123.76	1	0	0.169683	0	0.047619	MFS-728	T0051	4.4.1.1	4.2.1.2.2.1.1	4	0.00425614	0	0.830317	0	0.0496503	0
3125705	G	A	7.17221e-14		Rv2818c	c.440C>T	p.Ala147Val	1	261	261	0	1	0.0574713	246	15	0	0.0	9840	600.0	0	0.0	108	138	4	11	10.9547	10.1038	0.0	0.0	1.0	35.5824	537.193	0.0	15.0	10.1038	10.9547	0.0	1742.23	0	snp	1X	1	1.0	1	60	59.126	0.266667	0.605691				FALSE	A|missense_variant|MODERATE|Rv2818c|Rv2818c|transcript|CCP45618|protein_coding|1/1|c.440C>T|p.Ala147Val|440/1149|440/1149|147/382||WARNING_TRANSCRIPT_NO_START_CODON			0.06	40	0	0	0	0.233333	283	428.28	213	92	0.660783	0.325088	0.75265	MFS-728	T0051	4.4.1.1	4.2.1.2.2.1.1	4	0.00425614	1	0.339217	0	1.83533e-37	0
4351870	G	C	0		PPE68	c.796G>C	p.Ala266Pro	1	290	290	0	1	0.0551724	274	16	0	0.0	10960	640.0	0	0.0	125	149	7	9	7.57515	3.55317	0.0	0.0	1.0	3.0103	3.51751	8.0	8.0	3.55317	16.9901	0.0	2127.84	0	snp	1X	1	1.0	1	60	59.927	1.0	0.99635				FALSE	C|missense_variant|MODERATE|PPE68|Rv3873|transcript|CCP46702|protein_coding|1/1|c.796G>C|p.Ala266Pro|796/1107|796/1107|266/368||			0.06	40	0	0.236667	0	0.0625	297	323.11	0	5	0.919192	0.016835	0	MFS-728	T0051	4.4.1.1	4.2.1.2.2.1.1	4	0.00425614	0	0.0808084	0	0.999162	1
2768471	T	A	0		Rv2466c	c.414A>T	p.Lys138Asn	1	261	261	0	1	0.0574713	246	15	0	0.0	9840	600	0	0.0	116	130	5	10	4.74042	6.62942	0.0	0.0	1	10.1038	18.5813	4.0	11.0	4.31318	3.04561	0.0	1907.27	0	snp	1X	1	1.0	1	60	59.9919	1.0	1				FALSE	A|missense_variant|MODERATE|Rv2466c|Rv2466c|transcript|CCP45259|protein_coding|1/1|c.414A>T|p.Lys138Asn|414/624|414/624|138/207||			0.06	40	0	0.14014	0	0.166667	271	266.56	0	5	1.01666	0.0184502	0	MFS-729	T0065	4.3.3	4.2.1.2.1.1.i4.1	4	0.0064905	0	0	0.0166567	0.968862	1
948803	G	C	9.88436e-14		fadD16	c.245_247delGGGinsCGA	p.ArgVal82ProIle	1	384	384.333	0	1	0.0911458	349	35	0	1.0	13636	1366	0	40.0	142	207	13	22	29.2982	8.03571	0.0	0.0	1	8.03571	3.76316	13.0	22.0	8.03571	10.6322	0.0	2532.22	0	complex	1X1M1X	1	1.0	3	60	60	1.0	1				FALSE	CGA|missense_variant|MODERATE|fadD16|Rv0852|transcript|CCP43600|protein_coding|1/1|c.245_247delGGGinsCGA|p.ArgVal82ProIle|245/837|245/837|82/278||WARNING_TRANSCRIPT_NO_START_CODON			0.09	38.359	0	0.206667	0	0.128571	404	391.15	4	7	1.03285	0.0173267	0.00990099	MFS-730	T0065	4.3.3	4.2.1.2.1.1.i4.1	4	0.00623212	0	0	0.0328518	0.981924	1
948805	G	A	9.88436e-14		fadD16	c.245_247delGGGinsCGA	p.ArgVal82ProIle	1	384	384.333	0	1	0.0911458	349	35	0	1.0	13636	1366	0	40.0	142	207	13	22	29.2982	8.03571	0.0	0.0	1	8.03571	3.76316	13.0	22.0	8.03571	10.6322	0.0	2532.22	0	complex	1X1M1X	1	1.0	3	60	60	1.0	1				FALSE	CGA|missense_variant|MODERATE|fadD16|Rv0852|transcript|CCP43600|protein_coding|1/1|c.245_247delGGGinsCGA|p.ArgVal82ProIle|245/837|245/837|82/278||WARNING_TRANSCRIPT_NO_START_CODON			0.09	38.4211	0	0.209272	0	0.128571	399	391.4	4	7	1.01942	0.0175439	0.0100251	MFS-730	T0065	4.3.3	4.2.1.2.1.1.i4.1	4	0.00623212	0	0	0.0194175	0.986446	1
1609180	C	T	5.24353e-14		Rv1431	c.1098C>T	p.Ile366Ile	1	351	351	0	1	0.0769231	324	27	0	0.0	12960	1080	0	0.0	211	113	23	4	67.377	32.0437	0.0	0.0	1	3.73412	3.25157	15.0	12.0	6.95112	6.8707	0.0	2447.66	0	snp	1X	1	1.0	1	60	59.963	1.0	1				FALSE	T|synonymous_variant|LOW|Rv1431|Rv1431|transcript|CCP44190|protein_coding|1/1|c.1098C>T|p.Ile366Ile|1098/1770|1098/1770|366/589||			0.08	37.125	1	0.206676	0.037037	0.351852	382	358.35	1	3	1.066	0.0078534	0.0026178	MFS-730	T0065	4.3.3	4.2.1.2.1.1.i4.1	4	0.00623212	0	0	0.0659969	0.806993	1
2098340	G	A	0		ureC	c.380G>A	p.Ser127Asn	1	227	227	0	1	0.154185	192	35	0	0.0	7680	1400	0	0.0	83	109	18	17	10.6557	3.07234	0.0	0.0	1	4.56135	3.41745	15.0	20.0	3.56868	4.6389	0.0	1295.74	0	snp	1X	1	1.0	1	60	60	1.0	1				FALSE	A|missense_variant|MODERATE|ureC|Rv1850|transcript|CCP44616|protein_coding|1/1|c.380G>A|p.Ser127Asn|380/1734|380/1734|127/577||			0.15	39.1351	3	0.306122	0.0857143	0.0142857	245	268.9	0	0	0.911119	0	0	MFS-730	T0065	4.3.3	4.2.1.2.1.1.i4.1	4	0.00623212	0	0.0888806	0	0.999939	1
2555932	C	T	0		Rv2282c-Rv2283	n.2555932C>T		1	145	145	0	1	0.0551724	137	8	0	0.0	5480	320	0	0.0	90	47	2	6	32.3173	7.35324	0.0	0.0	1	20.3821	300.502	8.0	0.0	7.35324	32.3173	0.0	961.687	0	snp	1X	1	1.0	1	60	58.6058	0.75	0.678832				FALSE	T|intergenic_region|MODIFIER|Rv2282c-Rv2283|Rv2282c-Rv2283|intergenic_region|Rv2282c-Rv2283|||n.2555932C>T||||||			0.06	36	0	0.0133333	0	0.25	160	276.27	135	56	0.579144	0.35	0.84375	MFS-730	T0065	4.3.3	4.2.1.2.1.1.i4.1	4	0.00623212	0	0.420856	0	5.80606e-42	0
2878162	G	A	0		Rv2558	c.332G>A	p.Gly111Asp	1	264	264	0	1	0.094697	239	25	0	0.0	9560	1000	0	0.0	105	134	11	14	10.6513	3.79203	0.0	0.0	1	3.09716	3.01939	12.0	13.0	5.18177	19.8097	0.0	1763.68	0	snp	1X	1	1.0	1	60	60	1.0	1				FALSE	A|missense_variant|MODERATE|Rv2558|Rv2558|transcript|CCP45354|protein_coding|1/1|c.332G>A|p.Gly111Asp|332/711|332/711|111/236||			0.09	38.8148	0	0.246667	0	0.06	282	297.14	0	3	0.949048	0.0106383	0	MFS-730	T0065	4.3.3	4.2.1.2.1.1.i4.1	4	0.00623212	0	0.0509524	0	0.99947	1
483292	A	T	0		mmpS1	c.365T>A	p.Ile122Asn	1	130	130	0	1	0.0615385	122	8	0	0.0	4880	320.0	0	0.0	62	60	5	3	3.0815	4.09604	0.0	0.0	1.0	20.3821	267.93	0.0	8.0	4.09604	3.0815	0.0	860.421	0	snp	1X	1	1.0	1	60	58.9426	0.75	0.532787				FALSE	T|missense_variant|MODERATE|mmpS1|Rv0403c|transcript|CCP43134|protein_coding|1/1|c.365T>A|p.Ile122Asn|365/429|365/429|122/142||			0.06	40	0	0.00666667	0	0.125	147	211.13	100	37	0.696253	0.251701	0.680272	MFS-731	T0076	4.1.2	4.1.i1.1.1.1	4	0.0203522	1	0.303747	0	3.4796e-32	0
828035	G	A	9.58348e-15		sigL	c.493G>A	p.Ala165Thr	1	227	227	0	1	0.110132	202	25	0	0.0	8080	1000.0	0	0.0	104	98	13	12	3.3973	3.09716	0.0	0.0	1.0	3.79203	3.1823	14.0	11.0	3.79203	3.1823	0.0	1462.71	0	snp	1X	1	1.0	1	60	60	1.0	1				FALSE	A|missense_variant|MODERATE|sigL|Rv0735|transcript|CCP43480|protein_coding|1/1|c.493G>A|p.Ala165Thr|493/534|493/534|165/177||WARNING_TRANSCRIPT_NO_START_CODON			0.11	38.2857	0	0.261589	0	0.02	234	249.28	0	5	0.938703	0.0213675	0	MFS-731	T0076	4.1.2	4.1.i1.1.1.1	4	0.0203522	0	0.0612965	0	0.999504	1
1753519	G	C	4499.79		fadD11.1	c.10G>C	p.Ala4Pro		134				0.0522388		7									4	3																1X				60							FALSE	C|missense_variant|MODERATE|fadD11.1|Rv1549|transcript|CCP44313|protein_coding|1/1|c.10G>C|p.Ala4Pro|10/528|10/528|4/175||WARNING_TRANSCRIPT_NO_START_CODON			0.05	40	0	0	0	0.0714286	185	223.87	17	2	0.826372	0.0108108	0.0918919	MFS-731	T0076	4.1.2	4.1.i1.1.1.1	4	0.0203522	1	0.173628	0	0.00171062	0
2541733	C	T	0		Rv2267c	c.1078G>A	p.Asp360Asn	1	163	163	0	1	0.0552147	154	9	0	0.0	6160	360.0	0	0.0	69	85	3	6	6.62002	5.18177	0.0	0.0	1.0	22.5536	337.417	9.0	0.0	5.18177	6.62002	0.0	1093.74	0	snp	1X	1	1.0	1	60	58.7662	0.666667	0.474026				FALSE	T|missense_variant|MODERATE|Rv2267c|Rv2267c|transcript|CCP45048|protein_coding|1/1|c.1078G>A|p.Asp360Asn|1078/1167|1078/1167|360/388||			0.06	40	0	0.00662252	0	0.166667	169	225.68	115	73	0.748848	0.431953	0.680473	MFS-731	T0076	4.1.2	4.1.i1.1.1.1	4	0.0203522	0	0.251152	0	6.71402e-37	0
2137521	A	C	5771.57		Rv1888c	c.559T>G	p.Ter187Gluext*?		183				0.0601093		11									3	8																1X				60							FALSE	C|stop_lost&splice_region_variant|HIGH|Rv1888c|Rv1888c|transcript|CCP44654|protein_coding|1/1|c.559T>G|p.Ter187Gluext*?|559/561|559/561|187/186||			0.06	33.8182	0	0	0	0.227273	350	397.97	49	9	0.879463	0.0257143	0.14	MFS-732	T0078	2.2.1	2.2.1.1.1	2	0.0110722	0	0.120537	0	5.12347e-07	0
2592310	G	A	5581.52		Rv2319c	c.417C>T	p.Ile139Ile	1	559	559	1	1	0.633274	205	354	0	0.0	8200	14160.0	0	0.0	81	124	200	154	22.5959	15.9901	0.0	0.0	1.0	50.5128	231.905	133.0	221.0	7.81944	3.02089	0.0	1285.19	0	snp	1X	1	1.0	1	59.9859	58.3707	1.0	0.692683				FALSE	A|synonymous_variant|LOW|Rv2319c|Rv2319c|transcript|CCP45106|protein_coding|1/1|c.417C>T|p.Ile139Ile|417/879|417/879|139/292||WARNING_TRANSCRIPT_NO_START_CODON			0.63	38.8617	4	0.206667	0.0112994	0.0649718	609	703.24	2	100	0.865992	0.164204	0.00328407	MFS-732	T0078	2.2.1	2.2.1.1.1	2	0.0110722	1	0.134008	0	0.0504652	0
2592310	G	A	5875.36		Rv2319c	c.417C>T	p.Ile139Ile	1	723	723	1	1	0.605809	285	438	0	0.0	11400	17520	0	0.0	128	157	247	191	9.41805	18.5576	0.0	0.0	1	69.7211	388.732	161.0	277.0	30.1587	3.07887	0.0	1352.85	0	snp	1X	1	1.0	1	60	58.4702	0.993151	0.631579				FALSE	A|synonymous_variant|LOW|Rv2319c|Rv2319c|transcript|CCP45106|protein_coding|1/1|c.417C>T|p.Ile139Ile|417/879|417/879|139/292||WARNING_TRANSCRIPT_NO_START_CODON			0.61	39.6404	5	0.203125	0.0114155	0.0639269	761	864.36	5	147	0.88042	0.193167	0.0065703	MFS-733	T0078	2.2.1	2.2.1.1.1	2	0.0111296	1	0.11958	0	0.00844725	0
3709533	G	A	0		moaX	c.182C>T	p.Ala61Val	1	254	254	0	1	0.0669291	237	17	0	0.0	9480	680	0	0.0	128	109	5	12	6.3179	9.26925	0.0	0.0	1	39.9253	517.649	0.0	17.0	9.26925	6.3179	0.0	1664.19	0	snp	1X	1	1.0	1	60	59.0844	0.411765	0.523207				FALSE	A|missense_variant|MODERATE|moaX|Rv3323c|transcript|CCP46143|protein_coding|1/1|c.182C>T|p.Ala61Val|182/666|182/666|61/221||			0.07	40	0	0	0	0.205882	278	471.73	290	153	0.58932	0.55036	1.04317	MFS-733	T0078	2.2.1	2.2.1.1.1	2	0.0111296	0	0.41068	0	4.53717e-54	0
4034483	T	C	1.93348e-13		lpqF	c.132T>C	p.Asn44Asn	1	472	472	0	1	0.137712	407	65	0	0.0	16280	2600	0	0.0	175	232	28	37	20.3447	5.71629	0.0	0.0	1	3.84548	4.21075	35.0	30.0	3.31097	3.44246	0.0	2825.64	0	snp	1X	1	1.0	1	60	60	1.0	0.997543				FALSE	C|synonymous_variant|LOW|lpqF|Rv3593|transcript|CCP46416|protein_coding|1/1|c.132T>C|p.Asn44Asn|132/1359|132/1359|44/452||WARNING_TRANSCRIPT_NO_START_CODON			0.14	39.7576	0	0.223333	0	0.0692308	490	505.24	0	7	0.969836	0.0142857	0	MFS-733	T0078	2.2.1	2.2.1.1.1	2	0.0111296	0	0.0301639	0	0.999037	1
410009	T	C	8229.9		iniB	c.648T>C	p.Val216Val		245				0.0530612		13									8	5																1X				59.2308							FALSE	C|synonymous_variant|LOW|iniB|Rv0341|transcript|CCP43071|protein_coding|1/1|c.648T>C|p.Val216Val|648/1440|648/1440|216/479||			0.05	36.6957	13	0.0267123	1	0.115385	48	366.53	15	2	0.130958	0.0416667	0.3125	MFS-734	T0088	2.2.1.1	2.2.1.1.1	2	0.0142322	1	0.869042	0	1.8696e-15	0
2591484	G	A	5741.2		uspC	c.967G>A	p.Gly323Ser	1	885	885	1	1	0.588701	362	521	0	0.0	14480	20820.0	0	0.0	180	182	228	293	3.03429	20.6196	0.0	0.0	1.0	19.5527	58.2929	229.0	292.0	4.51491	3.39421	0.0	1321.96	0	snp	1X	1	2.0	1	59.9808	59.4144	1.0	0.558011				FALSE	A|missense_variant|MODERATE|uspC|Rv2318|transcript|CCP45105|protein_coding|1/1|c.967G>A|p.Gly323Ser|967/1323|967/1323|323/440||WARNING_TRANSCRIPT_NO_START_CODON			0.59	39.4786	0	0.268456	0	0.06238	939	919.67	1	206	1.02102	0.219382	0.00106496	MFS-734	T0088	2.2.1.1	2.2.1.1.1	2	0.0142322	1	0	0.0210184	0.013302	0
2592310	G	A	6699.51		Rv2319c	c.417C>T	p.Ile139Ile	1	700	700	1	1	0.627143	261	439	0	0.0	10440	17560.0	0	0.0	104	157	241	198	26.3807	12.1562	0.0	0.0	1.0	59.6417	281.633	166.0	273.0	4.12324	3.2183	0.0	1542.62	0	snp	1X	1	1.0	1	59.9886	58.0268	1.0	0.662835				FALSE	A|synonymous_variant|LOW|Rv2319c|Rv2319c|transcript|CCP45106|protein_coding|1/1|c.417C>T|p.Ile139Ile|417/879|417/879|139/292||WARNING_TRANSCRIPT_NO_START_CODON			0.63	39.6868	2	0.198675	0.00455581	0.0489749	732	845.86	3	124	0.865391	0.169399	0.00409836	MFS-734	T0088	2.2.1.1	2.2.1.1.1	2	0.0142322	1	0.134609	0	0.0433024	0
410009	T	C	7220.93		iniB	c.648T>C	p.Val216Val		220				0.0818182		18									4	14																1X				60							FALSE	C|synonymous_variant|LOW|iniB|Rv0341|transcript|CCP43071|protein_coding|1/1|c.648T>C|p.Val216Val|648/1440|648/1440|216/479||			0.08	36.5106	13	0.0337838	0.722222	0.277778	47	338.84	13	3	0.138709	0.0638298	0.276596	MFS-735	T0088	2.2.1.1	2.2.1.1.1	2	0.0110954	1	0.861291	0	5.35559e-15	0
2591484	G	A	4477.32		uspC	c.967G>A	p.Gly323Ser	1	760	760	1	1	0.581579	318	442	0	0.0	12720	17680.0	0	0.0	166	152	205	237	4.34869	8.04104	0.0	0.0	1.0	42.8043	44.5551	176.0	266.0	4.26799	3.03761	0.0	1030.94	0	snp	1X	1	1.0	1	60	59.3333	1.0	0.562893				FALSE	A|missense_variant|MODERATE|uspC|Rv2318|transcript|CCP45105|protein_coding|1/1|c.967G>A|p.Gly323Ser|967/1323|967/1323|323/440||WARNING_TRANSCRIPT_NO_START_CODON			0.58	39.4075	2	0.32	0.00452489	0.0361991	800	862.85	5	176	0.92716	0.22	0.00625	MFS-735	T0088	2.2.1.1	2.2.1.1.1	2	0.0110954	1	0.07284	0	0.0406651	0
2592310	G	A	6041.75		Rv2319c	c.417C>T	p.Ile139Ile	1	652	652	1	1	0.624233	245	407	0	0.0	9800	16280.0	0	0.0	101	144	235	172	19.3983	24.1862	0.0	0.0	1.0	61.8321	244.31	151.0	256.0	11.979	6.91895	0.0	1391.17	0	snp	1X	1	1.0	1	60	58.2	1.0	0.636735				FALSE	A|synonymous_variant|LOW|Rv2319c|Rv2319c|transcript|CCP45106|protein_coding|1/1|c.417C>T|p.Ile139Ile|417/879|417/879|139/292||WARNING_TRANSCRIPT_NO_START_CODON			0.62	39.3341	3	0.201562	0.00737101	0.0773956	691	793.68	0	116	0.870628	0.167873	0	MFS-735	T0088	2.2.1.1	2.2.1.1.1	2	0.0110954	1	0.129372	0	0.0472819	0
1843570	T	G	0		Rv1637c	c.123A>C	p.Thr41Thr	1	429	429	0	1	0.0652681	401	28	0	0.0	16040	1120	0	0.0	198	203	23	5	3.14568	28.1373	0.0	0.0	1	63.8115	113.745	0.0	28.0	28.1373	3.05904	0.0	3087.83	0	snp	1X	1	1.0	1	60	59.9302	1.0	1				FALSE	G|synonymous_variant|LOW|Rv1637c|Rv1637c|transcript|CCP44401|protein_coding|1/1|c.123A>C|p.Thr41Thr|123/795|123/795|41/264||			0.07	39.7143	0	0	0	0.321429	450	613.43	224	8	0.73358	0.0177778	0.497778	MFS-736	T0091	4.1.1.1	4.1.i1.2.1	4	0.00720288	1	0.26642	0	1.77168e-20	0
3010384	C	T	1.15478e-13		ceoC	c.361C>T	p.Arg121Cys	1	498	498	0	1	0.0582329	469	29	0	0.0	18760	1160	0	0.0	231	238	12	17	3.23717	4.88226	0.0	0.0	1	3.68421	54.0561	13.0	16.0	4.88226	4.05205	0.0	3628.07	0	snp	1X	1	1.0	1	60	60	1.0	1				FALSE	T|missense_variant|MODERATE|ceoC|Rv2692|transcript|CCP45490|protein_coding|1/1|c.361C>T|p.Arg121Cys|361/663|361/663|121/220||			0.06	40	0	0.225166	0	0.0862069	553	545.73	0	10	1.01332	0.0180832	0	MFS-736	T0091	4.1.1.1	4.1.i1.2.1	4	0.00720288	0	0	0.0133216	0.998434	1
355691	C	T	6.60564e-14		mycP3	c.1194C>T	p.Thr398Thr	1	254	254	0	1	0.318898	173	81	0	0.0	6920	3230.0	0	0.0	79	94	44	37	5.83447	4.32391	0.0	0.0	1.0	6.2541	3.02285	35.0	46.0	6.2541	8.54567	0.0	762.585	0	snp	1X	1	1.0	1	60	60	1.0	1				FALSE	T|synonymous_variant|LOW|mycP3|Rv0291|transcript|CCP43021|protein_coding|1/1|c.1194C>T|p.Thr398Thr|1194/1386|1194/1386|398/461||			0.32	38.1304	3	0.25	0.037037	0.0432099	274	262.95	1	4	1.04202	0.0145985	0.00364964	MFS-738	T0099	2.2.1	2.2.1.1.1	2	0.0114821	0	0	0.0420232	0.998313	1
1753519	G	C	4327.61		fadD11.1	c.10G>C	p.Ala4Pro		131				0.0610687		8									3	5																1X				60							FALSE	C|missense_variant|MODERATE|fadD11.1|Rv1549|transcript|CCP44313|protein_coding|1/1|c.10G>C|p.Ala4Pro|10/528|10/528|4/175||WARNING_TRANSCRIPT_NO_START_CODON			0.06	30.4	1	0.00333333	0.125	0.125	188	244.76	24	0	0.768099	0	0.12766	MFS-738	T0099	2.2.1	2.2.1.1.1	2	0.0114821	1	0.231901	0	5.44219e-06	0
2592310	G	A	3452.61		Rv2319c	c.417C>T	p.Ile139Ile	1	414	414	1	1	0.611111	161	253	0	0.0	6440	10110.0	0	0.0	69	92	157	96	10.1451	34.9473	0.0	0.0	1.0	34.9473	175.231	96.0	157.0	12.3571	3.02379	0.0	794.993	0	snp	1X	1	1.0	1	60	57.9938	1.0	0.63354				FALSE	A|synonymous_variant|LOW|Rv2319c|Rv2319c|transcript|CCP45106|protein_coding|1/1|c.417C>T|p.Ile139Ile|417/879|417/879|139/292||WARNING_TRANSCRIPT_NO_START_CODON			0.61	39.4769	4	0.211921	0.0158103	0.120553	439	547.4	4	80	0.801973	0.182232	0.00911162	MFS-738	T0099	2.2.1	2.2.1.1.1	2	0.0114821	1	0.198027	0	0.00586886	0
3108529	C	T	0		Rv2800	c.114C>T	p.Tyr38Tyr	1	287	287	0	1	0.132404	249	38	0	0.0	9960	1520.0	0	0.0	155	94	18	20	35.4603	3.23888	0.0	0.0	1.0	3.23888	8.46078	20.0	18.0	5.06748	20.6699	0.0	1732	0	snp	1X	1	1.0	1	60	59.9197	1.0	0.995984				FALSE	T|synonymous_variant|LOW|Rv2800|Rv2800|transcript|CCP45599|protein_coding|1/1|c.114C>T|p.Tyr38Tyr|114/1650|114/1650|38/549||WARNING_TRANSCRIPT_NO_START_CODON			0.13	40	0	0.243333	0	0.0263158	307	289.65	2	10	1.0599	0.0325733	0.00651466	MFS-738	T0099	2.2.1	2.2.1.1.1	2	0.0114821	0	0	0.0598999	0.995313	1
4057180	C	A	0		espA-ephA	n.4057180C>A		1	387	387	0	1	0.286822	276	111	0	0.0	11040	4440.0	0	0.0	104	172	36	75	39.3903	32.7653	0.0	0.0	1.0	3.18637	6.15736	57.0	54.0	3.96888	3.13618	0.0	1362.91	0	snp	1X	1	1.0	1	60	60	1.0	0.996377				FALSE	A|intergenic_region|MODIFIER|espA-ephA|Rv3616c-Rv3617|intergenic_region|Rv3616c-Rv3617|||n.4057180C>A||||||			0.29	39.5789	0	0.265101	0	0.175676	404	397.75	0	8	1.01571	0.019802	0	MFS-738	T0099	2.2.1	2.2.1.1.1	2	0.0114821	0	0	0.0157134	0.997625	1
2592310	G	A	10535.9		Rv2319c	c.417C>T	p.Ile139Ile	1	1391	1391	1	1	0.598131	559	832	0	0.0	22360	33280	0	0.0	285	274	475	357	3.48033	39.3511	0.0	0.0	1	87.5724	665.597	326.0	506.0	24.1508	39.5602	0.0	2425.98	0	snp	1X	1	1.0	1	60	58.1914	1.0	0.545617				FALSE	A|synonymous_variant|LOW|Rv2319c|Rv2319c|transcript|CCP45106|protein_coding|1/1|c.417C>T|p.Ile139Ile|417/879|417/879|139/292||WARNING_TRANSCRIPT_NO_START_CODON			0.6	39.7725	3	0.22	0.00360577	0.0709135	1454	1685.02	0	325	0.862898	0.223521	0	MFS-739	T0102	2.2.1	2.2.1.1.1.i2	2	0.00895585	1	0.137102	0	0.00349425	0
2873110	G	C	21909.6		Rv2553c	c.156C>G	p.Val52Val		662				0.0558912		37									15	22																1X				60							FALSE	C|synonymous_variant|LOW|Rv2553c|Rv2553c|transcript|CCP45349|protein_coding|1/1|c.156C>G|p.Val52Val|156/1254|156/1254|52/417||			0.06	37.7674	0	0.0333333	0	0.0945946	891	957.48	13	21	0.930568	0.023569	0.0145903	MFS-739	T0102	2.2.1	2.2.1.1.1.i2	2	0.00895585	1	0.0694323	0	0.482458	0
3215623	G	T	9800		lppW-trmD	n.3215623G>T		1	299	250.333	0	1	0.0735786	0	22	0.333333	1.5,0.833333,0.333333	0	630,11080,120	4	24,16,4	0	0	3	19	0	44.2683,89.438,9.52472	0,0,0	0,0,0	1,1,1	3.12459,11.5472,9.52472	0	10,122,3	9,155,0	3.12459,4.77413,9.52472	0	0,0,0	2148.11	0	snp	1X3M1D1M,4M1D1M,4M1X1M	3	3,3,3	1	120	0	1,1,1	0			Chromosome:3215619	FALSE	T|intergenic_region|MODIFIER|lppW-trmD|Rv2905-Rv2906c|intergenic_region|Rv2905-Rv2906c|||n.3215623G>T||||||			0.07	20.6154	4	0.370861	0.181818	0.363636	32	881.82	14	5	0.0362886	0.15625	0.4375	MFS-739	T0102	2.2.1	2.2.1.1.1.i2	2	0.00895585	0	0.963711	0	3.34354e-21	0
410009	T	C	4947.99		iniB	c.648T>C	p.Val216Val		187				0.128342		24									16	8																1X				60							FALSE	C|synonymous_variant|LOW|iniB|Rv0341|transcript|CCP43071|protein_coding|1/1|c.648T>C|p.Val216Val|648/1440|648/1440|216/479||			0.13	30.375	20	0.0517886	0.833333	0.166667	56	386.84	10	5	0.144763	0.0892857	0.178571	MFS-74	T0150	2.2.1.1	2.2.1.1.1	2	0.0110297	1	0.855237	0	6.57714e-12	0
2591484	G	A	155.539		uspC	c.967G>A	p.Gly323Ser	1	699	699	1	1	0.505007	346	353	0	0.0	11764	12002.0	0	0.0	184	162	101	252	6.04785	143.27	0.0	0.0	1.0	24.4236	102.647	147.0	206.0	4.0499	3.0354	0.0	35.8141	0	snp	1X	1	1.0	1	59.9518	59.5145	1.0	0.687861				FALSE	A|missense_variant|MODERATE|uspC|Rv2318|transcript|CCP45105|protein_coding|1/1|c.967G>A|p.Gly323Ser|967/1323|967/1323|323/440||WARNING_TRANSCRIPT_NO_START_CODON			0.51	29.248	8	0.278146	0.0226629	0.213881	907	941.9	4	183	0.962947	0.201764	0.00441014	MFS-74	T0150	2.2.1.1	2.2.1.1.1	2	0.0110297	1	0.0370528	0	0.00074812	0
2592310	G	A	4293.85		Rv2319c	c.417C>T	p.Ile139Ile	1	625	625	1	1	0.6064	246	379	0	0.0	8364	12886.0	0	0.0	114	132	223	156	5.87029	28.7299	0.0	0.0	1.0	54.7188	276.439	142.0	237.0	20.342	4.28141	0.0	988.696	0	snp	1X	1	1.0	1	60	57.8415	0.997361	0.621951				FALSE	A|synonymous_variant|LOW|Rv2319c|Rv2319c|transcript|CCP45106|protein_coding|1/1|c.417C>T|p.Ile139Ile|417/879|417/879|139/292||WARNING_TRANSCRIPT_NO_START_CODON			0.61	32.5236	1	0.215436	0.00263852	0.0883905	698	808.25	4	132	0.863594	0.189112	0.00573066	MFS-74	T0150	2.2.1.1	2.2.1.1.1	2	0.0110297	1	0.136406	0	0.00247651	0
3473998	G	A	9693.21		prfB-fprA	n.3473998G>A			343				0.058309		20									2	18																1X				60							FALSE	A|intergenic_region|MODIFIER|prfB-fprA|Rv3105c-Rv3106|intergenic_region|Rv3105c-Rv3106|||n.3473998G>A||||||			0.06	34	0	0.013245	0	0.4	399	417.84	1	13	0.954911	0.0325815	0.00250627	MFS-74	T0150	2.2.1.1	2.2.1.1.1	2	0.0110297	1	0.045089	0	0.0111694	0
2592310	G	A	3542.54		Rv2319c	c.417C>T	p.Ile139Ile	1	455	455	1	1	0.6	182	273	0	0.0	7280	10920	0	0.0	78	104	158	115	11.0758	17.7175	0.0	0.0	1	47.7522	257.335	99.0	174.0	7.98162	3.43982	0.0	815.699	0	snp	1X	1	1.0	1	60	57.9341	0.996337	0.604396				FALSE	A|synonymous_variant|LOW|Rv2319c|Rv2319c|transcript|CCP45106|protein_coding|1/1|c.417C>T|p.Ile139Ile|417/879|417/879|139/292||WARNING_TRANSCRIPT_NO_START_CODON			0.6	39.4571	2	0.219272	0.00732601	0.0787546	487	592.05	2	99	0.822566	0.203285	0.00410678	MFS-740	T0102	2.2.1	2.2.1.1.1.i2	2	0.0114981	1	0.177434	0	0.00577355	0
1369654	T	G	5.97883e-14		Rv1226c	c.642A>C	p.Val214Val	1	225	225	0	1	0.0888889	205	20	0	0.0	8200	800	0	0.0	118	87	13	7	13.1897	6.91895	0.0	0.0	1	13.8677	6.07155	15.0	5.0	4.74748	19.1216	0.0	1525.38	0	snp	1X	1	1.0	1	60	60	1.0	0.995122				FALSE	G|synonymous_variant|LOW|Rv1226c|Rv1226c|transcript|CCP43982|protein_coding|1/1|c.642A>C|p.Val214Val|642/1464|642/1464|214/487||			0.09	39.2381	0	0.238411	0	0.15	237	231.93	1	2	1.02186	0.00843882	0.00421941	MFS-744	T0132	4.4.1.1	4.2.1.2.2.1.1	4	0.00681104	0	0	0.02186	0.997142	1
1930144	G	T	5600		cycA	c.1313C>A	p.Ala438Glu	1	216	291.429	0	1	0.087963	21	19	0	0,0	804	7000,745	0	0,0	10	11	3	16	3.1137	21.8835,22.325	0,0	0,0	1,1	19.9974,22.325	40.3389	69,3	106,16	7.48974,8.61041	3.1137	0,0	1279.96	0	snp	1M6I13M,1X13M	2	3,3	1	60	60	1,1	1			Chromosome:1930144	FALSE	T|missense_variant|MODERATE|cycA|Rv1704c|transcript|CCP44469|protein_coding|1/1|c.1313C>A|p.Ala438Glu|1313/1671|1313/1671|438/556||			0.09	31.027	11	0.10596	0.578947	0.342105	343	352.77	5	3	0.972305	0.00874636	0.0145773	MFS-745	T0134	4.7	4	4	0.00683825	0	0.0276951	0	0.0160354	0
3114372	G	A	0		Rv2807	c.715G>A	p.Asp239Asn	1	168	168	0	1	0.0654762	157	11	0	0.0	6280	440	0	0.0	67	90	8	3	10.3269	7.94546	0.0	0.0	1	26.8965	343.931	0.0	11.0	7.94546	10.3269	0.0	1098.86	0	snp	1X	1	1.0	1	60	58.758	0.727273	0.605096				FALSE	A|missense_variant|MODERATE|Rv2807|Rv2807|transcript|CCP45607|protein_coding|1/1|c.715G>A|p.Asp239Asn|715/1155|715/1155|239/384||WARNING_TRANSCRIPT_NO_START_CODON			0.07	38.2222	0	0	0	0.227273	181	284.52	152	69	0.636159	0.381215	0.839779	MFS-745	T0134	4.7	4	4	0.00683825	0	0.363841	0	2.47007e-42	0
483292	A	T	1.32597e-14		mmpS1	c.365T>A	p.Ile122Asn	1	191	191	0	1	0.052356	181	10	0	0.0	7240	400	0	0.0	88	93	6	4	3.31023	3.87889	0.0	0.0	1	24.725	396.047	0.0	10.0	3.87889	3.31023	0.0	1284.13	0	snp	1X	1	1.0	1	60	58.2541	0.6	0.519337				FALSE	T|missense_variant|MODERATE|mmpS1|Rv0403c|transcript|CCP43134|protein_coding|1/1|c.365T>A|p.Ile122Asn|365/429|365/429|122/142||			0.05	40	0	0.01	0	0.1	206	304.24	157	68	0.677097	0.330097	0.762136	MFS-746	T0137	4.1.2	4.1.i1.1.1.1	4	0.0201001	1	0.322903	0	4.09039e-37	0
2719751	T	C	9700		Rv2423	c.155T>C	p.Leu52Pro	1	296	261.75	0	1	0.0743243	0	22	0	0,0	0	10920,880	0	0,0	0	0	3	19	0	9.69971,28.2783	0,0	0,0	1,1	19.1174,50.7827	0	114,0	159,22	9.69971,28.2783	0	0,0	2093.56	0	snp	1M1D6M,1M1X6M	2	3,3	1	60	0	1,1	0			Chromosome:2719750	FALSE	C|missense_variant|MODERATE|Rv2423|Rv2423|transcript|CCP45214|protein_coding|1/1|c.155T>C|p.Leu52Pro|155/1047|155/1047|52/348||WARNING_TRANSCRIPT_NO_START_CODON			0.07	38.9091	0	0.00666667	0	0.363636	30	374.81	0	2	0.0800406	0.0666667	0	MFS-746	T0137	4.1.2	4.1.i1.1.1.1	4	0.0201001	0	0.919959	0	0.000531575	0
3462159	A	G	5200		Rv3093c	c.606T>C	p.Arg202Arg	1	156	205.067	0	1	0.0576923	0	9	0.333333	0.333333,0.333333	0	5880,360	4	4,4	0	0	5	4	0	13.779,3.25157	0,0	0,0	1,1	7.27939,22.5536	0	65,9	82,0	4.7977,3.25157	0	0,0	1139.69	0	snp	1M5I14M,14M1X	2	2,2	1	60	0	1,1	0			Chromosome:3462145	FALSE	G|synonymous_variant|LOW|Rv3093c|Rv3093c|transcript|CCP45902|protein_coding|1/1|c.606T>C|p.Arg202Arg|606/1005|606/1005|202/334||			0.06	33.6	0	0.0596026	0	0.0555556	244	276.4	6	4	0.882779	0.0163934	0.0245902	MFS-746	T0137	4.1.2	4.1.i1.1.1.1	4	0.0201001	1	0.117221	0	0.385566	0
3468099	G	A	9.6433e-14		Rv3098A-Rv3099c	n.3468099G>A		1	363	363	0	1	0.181818	297	66	0	0.0	11880	2630	0	0.0	127	170	29	37	16.529	5.11597	0.0	0.0	1	16.1707	46.3593	43.0	23.0	3.1419	28.4611	0.0	1897.07	0	snp	1X	1	1.0	1	60	60	1.0	1				FALSE	A|intergenic_region|MODIFIER|Rv3098A-Rv3099c|Rv3098A-Rv3099c|intergenic_region|Rv3098A-Rv3099c|||n.3468099G>A||||||			0.18	38.7606	4	0.302013	0.0606061	0.0606061	381	381.39	1	4	0.998977	0.0104987	0.00262467	MFS-746	T0137	4.1.2	4.1.i1.1.1.1	4	0.0201001	0	0.00102258	0	0.999794	1
3033828	G	A	8.93215e-14		Rv2721c	c.792C>T	p.Val264Val	1	345	345	0	1	0.0927536	313	32	0	0.0	12520	1280	0	0.0	105	208	8	24	76.6114	20.3821	0.0	0.0	1	5.45321	28.8252	19.0	13.0	3.28173	30.5457	0.0	2298.5	0	snp	1X	1	1.0	1	60	60	1.0	1				FALSE	A|synonymous_variant|LOW|Rv2721c|Rv2721c|transcript|CCP45519|protein_coding|1/1|c.792C>T|p.Val264Val|792/2100|792/2100|264/699||WARNING_TRANSCRIPT_NO_START_CODON			0.09	39.5152	1	0.278146	0.03125	0.25	357	363.33	1	4	0.982578	0.0112045	0.00280112	MFS-747	T0146	4.3.2.1	4.2.1.2.1.1.i1	4	0.00826172	0	0.0174222	0	0.996921	1
2968839	G	A	6.13553e-14		Rv2644c	c.12C>T	p.Arg4Arg	1	273	273	0	1	0.212454	215	58	0	0.0	8600	2314	0	0.0	85	130	25	33	23.4625	5.40641	0.0	0.0	1	10.3484	3.1012	36.0	22.0	8.40154	7.46434	0.0	1296.98	0	snp	1X	1	1.0	1	60	60	1.0	0.995349				FALSE	A|synonymous_variant|LOW|Rv2644c|Rv2644c|transcript|CCP45442|protein_coding|1/1|c.12C>T|p.Arg4Arg|12/318|12/318|4/105||			0.21	39.2131	2	0.251656	0.0344828	0.0689655	283	306.35	2	4	0.92378	0.0141343	0.00706714	MFS-748	T0146	4.3.2.1	4.2.1.2.1.1.i1	4	0.0100647	0	0.07622	0	0.998648	1
410009	T	C	3529.49		iniB	c.648T>C	p.Val216Val		141				0.170213		24									12	12																1X				60							FALSE	C|synonymous_variant|LOW|iniB|Rv0341|transcript|CCP43071|protein_coding|1/1|c.648T>C|p.Val216Val|648/1440|648/1440|216/479||			0.17	31.0833	17	0.0441176	0.708333	0	60	323.96	14	12	0.185208	0.2	0.233333	MFS-75	T0150	2.2.1.1	2.2.1.1.1	2	0.0114088	1	0.814792	0	1.24249e-15	0
575190	G	A	6.87107e-15		Rv0485	c.1207G>A	p.Ala403Thr	1	343	343	0	1	0.0874636	313	30	0	0.0	10642	1020.0	0	0.0	148	165	15	15	5.01527	3.0103	0.0	0.0	1.0	4.16842	32.3217	17.0	13.0	10.2485	6.06979	0.0	1983.82	0	snp	1X	1	1.0	1	60	60	1.0	1				FALSE	A|missense_variant|MODERATE|Rv0485|Rv0485|transcript|CCP43219|protein_coding|1/1|c.1207G>A|p.Ala403Thr|1207/1317|1207/1317|403/438||WARNING_TRANSCRIPT_NO_START_CODON			0.09	33.0625	0	0.211921	0	0	356	354.43	0	15	1.00443	0.0421348	0	MFS-75	T0150	2.2.1.1	2.2.1.1.1	2	0.0114088	0	0	0.00442965	0.989093	1
2201457	C	A	2.5316e-15		Rv1954A	c.181C>A	p.Arg61Ser	1	396	396	0	1	0.0757576	366	30	0	0.0	12444	1020.0	0	0.0	204	162	13	17	13.4761	4.16842	0.0	0.0	1.0	3.29983	3.22389	16.0	14.0	13.4334	3.6036	0.0	2362.99	0	snp	1X	1	1.0	1	60	59.8962	1.0	0.997268				FALSE	A|missense_variant|MODERATE|Rv1954A|Rv1954A|transcript|CCP44722|protein_coding|1/1|c.181C>A|p.Arg61Ser|181/303|181/303|61/100||,A|synonymous_variant|LOW|Rv1954c|Rv1954c|transcript|CCP44721|protein_coding|1/1|c.288G>T|p.Ala96Ala|288/522|288/522|96/173||			0.08	33.7419	0	0.165563	0	0.0666667	415	400.88	1	17	1.03522	0.0409639	0.00240964	MFS-75	T0150	2.2.1.1	2.2.1.1.1	2	0.0114088	0	0	0.0352225	0.887998	1
2591484	G	A	2.83512e-13		uspC	c.967G>A	p.Gly323Ser	1	554	554	0	1	0.483755	285	268	0	0.0	9690	9112.0	0	0.0	138	147	80	188	3.62746	97.518	0.0	0.0	1.0	4.59839	71.7736	141.0	127.0	5.63551	3.07887	0.0	125.41	0	snp	1X	1	2.0	1	59.9254	59.414	1.0	0.589474				FALSE	A|missense_variant|MODERATE|uspC|Rv2318|transcript|CCP45105|protein_coding|1/1|c.967G>A|p.Gly323Ser|967/1323|967/1323|323/440||WARNING_TRANSCRIPT_NO_START_CODON			0.48	29.4519	3	0.278146	0.011194	0.201493	705	705.88	3	180	0.998753	0.255319	0.00425532	MFS-75	T0150	2.2.1.1	2.2.1.1.1	2	0.0114088	1	0.00124667	0	4.76709e-05	0
2592310	G	A	3873.02		Rv2319c	c.417C>T	p.Ile139Ile	1	572	572	1	1	0.601399	228	344	0	0.0	7752	11696.0	0	0.0	113	115	192	152	3.0484	13.1102	0.0	0.0	1.0	41.4151	318.483	133.0	211.0	7.2775	12.7629	0.0	891.796	0	snp	1X	1	1.0	1	60	58.4825	0.997093	0.583333				FALSE	A|synonymous_variant|LOW|Rv2319c|Rv2319c|transcript|CCP45106|protein_coding|1/1|c.417C>T|p.Ile139Ile|417/879|417/879|139/292||WARNING_TRANSCRIPT_NO_START_CODON			0.6	33.1936	4	0.22	0.0116279	0.0581395	630	709.47	4	131	0.887987	0.207937	0.00634921	MFS-75	T0150	2.2.1.1	2.2.1.1.1	2	0.0114088	1	0.112013	0	0.00151627	0
4389130	C	T	1.0017e-13		Rv3903c	c.1303G>A	p.Gly435Ser	1	290	290	0	1	0.162069	243	47	0	0.0	8262	1598.0	0	0.0	132	111	23	24	6.95112	3.0565	0.0	0.0	1.0	41.8658	61.6401	9.0	38.0	5.27418	8.59536	0.0	1372.02	0	snp	1X	1	1.0	1	60	59.8848	1.0	1				FALSE	T|missense_variant|MODERATE|Rv3903c|Rv3903c|transcript|CCP46732|protein_coding|1/1|c.1303G>A|p.Gly435Ser|1303/2541|1303/2541|435/846||			0.16	33.4	1	0.311258	0.0212766	0.0106383	306	325.29	1	10	0.940699	0.0326797	0.00326797	MFS-75	T0150	2.2.1.1	2.2.1.1.1	2	0.0114088	0	0.0593009	0	0.998899	1
2744731	G	A	0		rne	c.254C>T	p.Ala85Val	1	225	225	0	1	0.0622222	211	14	0	0.0	8440	552	0	0.0	105	106	6	8	3.02059	3.63072	0.0	0.0	1	3.0103	4.74954	7.0	7.0	3.0103	3.02059	0.0	1628.6	0	snp	1X	1	1.0	1	60	60	1.0	1				FALSE	A|missense_variant|MODERATE|rne|Rv2444c|transcript|CCP45237|protein_coding|1/1|c.254C>T|p.Ala85Val|254/2862|254/2862|85/953||WARNING_TRANSCRIPT_NO_START_CODON			0.06	40	0	0.315519	0	0.0714286	234	246.62	1	4	0.948828	0.017094	0.0042735	MFS-750	T0174	4.4.1.1	4.2.1.2.2.1.1	4	0.00901391	0	0.0511718	0	0.999793	1
3125705	G	A	0		Rv2818c	c.440C>T	p.Ala147Val	1	169	169	0	1	0.0591716	159	10	0	0.0	6360	400	0	0.0	80	79	2	8	3.02396	10.8276	0.0	0.0	1	24.725	348.274	0.0	10.0	10.8276	3.02396	0.0	1129.07	0	snp	1X	1	1.0	1	60	59.2453	0.2	0.534591				FALSE	A|missense_variant|MODERATE|Rv2818c|Rv2818c|transcript|CCP45618|protein_coding|1/1|c.440C>T|p.Ala147Val|440/1149|440/1149|147/382||WARNING_TRANSCRIPT_NO_START_CODON			0.06	40	0	0	0	0.3	195	312.19	174	71	0.62462	0.364103	0.892308	MFS-750	T0174	4.4.1.1	4.2.1.2.2.1.1	4	0.00901391	1	0.37538	0	3.99347e-44	0
4002074	C	A	0		fadD3	c.438C>A	p.Asp146Glu	1	217	217	0	1	0.0967742	196	21	0	0.0	7840	840	0	0.0	103	93	10	11	4.11819	3.1137	0.0	0.0	1	3.1137	9.39177	10.0	11.0	3.1137	3.40914	0.0	1444	0	snp	1X	1	1.0	1	60	60	1.0	1				FALSE	A|missense_variant|MODERATE|fadD3|Rv3561|transcript|CCP46383|protein_coding|1/1|c.438C>A|p.Asp146Glu|438/1524|438/1524|146/507||			0.1	38.087	0	0.226667	0	0.0238095	226	207.72	0	5	1.088	0.0221239	0	MFS-750	T0174	4.4.1.1	4.2.1.2.2.1.1	4	0.00901391	0	0	0.0880031	0.994872	1
1551649	G	A	0		Rv1378c	c.1007C>T	p.Thr336Met	1	331	331	0	1	0.389728	202	129	0	0.0	8080	5160	0	0.0	108	94	54	75	5.11727	10.4337	0.0	0.0	1	7.87507	5.11727	56.0	73.0	3.1618	10.2772	0.0	604.012	0	snp	1X	1	1.0	1	60	60	1.0	1				FALSE	A|missense_variant|MODERATE|Rv1378c|Rv1378c|transcript|CCP44137|protein_coding|1/1|c.1007C>T|p.Thr336Met|1007/1428|1007/1428|336/475||			0.39	39.6364	3	0.154362	0.0232558	0.0813953	337	319.65	1	8	1.05428	0.0237389	0.00296736	MFS-751	T0175	4.3.2.1	4.2.1.2.1.1.i1	4	0.0109311	0	0	0.0542781	0.967683	1
3473998	G	A	8471.56		prfB-fprA	n.3473998G>A			266				0.0714286		19									3	16																1X				60							FALSE	A|intergenic_region|MODIFIER|prfB-fprA|Rv3105c-Rv3106|intergenic_region|Rv3105c-Rv3106|||n.3473998G>A||||||			0.07	40	0	0.013245	0	0.342105	300	341.64	0	11	0.878117	0.0366667	0	MFS-751	T0175	4.3.2.1	4.2.1.2.1.1.i1	4	0.0109311	1	0.121883	0	0.0599911	0
3527974	G	A	2100		PPE53	c.1190C>T	p.Thr397Ile	1	122	65.9062	0	1	0.5	0	61	10.8333	0.333333,10.8333	0	2440,2440	411.833	13.3333,411.833	0	0	45	16	0	3.0459,32.9481	0,0	0,0	1,1	75.0961,135.47	0	8,61	53,0	3.33068,32.9481	0	0,0	35.9274	0	snp	1M30D1M,26M1X5M	2	2,2	1	59.8197	0	1,1	0			Chromosome:3527948	FALSE	A|missense_variant|MODERATE|PPE53|Rv3159c|transcript|CCP45970|protein_coding|1/1|c.1190C>T|p.Thr397Ile|1190/1773|1190/1773|397/590||			0.5	37.2683	30	0.126667	0.491803	0.237705	82	305.96	67	2	0.268009	0.0243902	0.817073	MFS-751	T0175	4.3.2.1	4.2.1.2.1.1.i1	4	0.0109311	1	0.731991	0	1.19452e-32	0
3527982	G	C	0		PPE53	c.1182C>G	p.Ala394Ala	1	246	246	0	1	0.247967	185	61	0	0.0	7400	2440	0	0.0	111	74	46	15	19.0792	37.2199	0.0	0.0	1	135.47	19.0792	61.0	0.0	37.2199	3.96105	0.0	1073.79	0	snp	1X	1	1.0	1	59.8197	60	1.0	1				FALSE	C|synonymous_variant|LOW|PPE53|Rv3159c|transcript|CCP45970|protein_coding|1/1|c.1182C>G|p.Ala394Ala|1182/1773|1182/1773|394/590||			0.25	36.7742	30	0.0802461	0.491803	0.254098	256	325.53	1	2	0.78641	0.0078125	0.00390625	MFS-751	T0175	4.3.2.1	4.2.1.2.1.1.i1	4	0.0109311	1	0.21359	0	0.161389	0
3527991	G	A	0		PPE53	c.1173C>T	p.Phe391Phe	1	262	262	0	1	0.175573	216	46	0	0.0	8640	1840	0	0.0	128	88	32	14	19.0953	18.305	0.0	0.0	1	102.898	30.1939	46.0	0.0	18.305	3.6537	0.0	1431.63	0	snp	1X	1	1.0	1	60	59.8704	1.0	1				FALSE	A|synonymous_variant|LOW|PPE53|Rv3159c|transcript|CCP45970|protein_coding|1/1|c.1173C>T|p.Phe391Phe|1173/1773|1173/1773|391/590||			0.18	37.1064	27	0.0533333	0.586957	0.195652	269	335.95	3	3	0.800714	0.0111524	0.0111524	MFS-751	T0175	4.3.2.1	4.2.1.2.1.1.i1	4	0.0109311	1	0.199286	0	0.0676302	0
667028	T	C	0		pncB2	c.215A>G	p.Tyr72Cys	1	371	371	0	1	0.0539084	351	20	0	0.0	14040	800.0	0	0.0	155	196	9	11	13.4099	3.44459	0.0	0.0	1.0	4.74748	4.40227	8.0	12.0	3.44459	3.75887	0.0	2734.1	0	snp	1X	1	1.0	1	60	59.9487	1.0	1				FALSE	C|missense_variant|MODERATE|pncB2|Rv0573c|transcript|CCP43311|protein_coding|1/1|c.215A>G|p.Tyr72Cys|215/1392|215/1392|72/463||			0.05	40	0	0.344371	0	0.05	380	402.47	0	0	0.94417	0	0	MFS-752	T0175	4.3.2.1	4.2.1.2.1.1.i1	4	0.0129779	0	0.0558302	0	0.999979	1
2468657	G	A	0		Rv2203	c.427G>A	p.Gly143Ser	1	325	325	0	1	0.0830769	298	27	0	0.0	11920	1074.0	0	0.0	195	103	19	8	64.6859	12.7417	0.0	0.0	1.0	3.09072	21.2274	13.0	14.0	3.73412	3.12689	0.0	2225.43	0	snp	1X	1	1.0	1	60	60	1.0	0.996644				FALSE	A|missense_variant|MODERATE|Rv2203|Rv2203|transcript|CCP44980|protein_coding|1/1|c.427G>A|p.Gly143Ser|427/693|427/693|143/230||			0.08	40	0	0.281879	0	0.203704	353	335.4	0	0	1.05247	0	0	MFS-752	T0175	4.3.2.1	4.2.1.2.1.1.i1	4	0.0129779	0	0	0.0524747	0.998715	1
2816983	T	C	0		accD1	c.1492A>G	p.Ile498Val	1	306	306	0	1	0.0555556	289	17	0	0.0	11560	680.0	0	0.0	131	158	10	7	8.48782	4.1599	0.0	0.0	1.0	4.1599	27.4225	7.0	10.0	3.13803	109.412	0.0	2216.53	0	snp	1X	1	1.0	1	60	60	1.0	0.99654				FALSE	C|missense_variant|MODERATE|accD1|Rv2502c|transcript|CCP45296|protein_coding|1/1|c.1492A>G|p.Ile498Val|1492/1590|1492/1590|498/529||WARNING_TRANSCRIPT_NO_START_CODON			0.06	40	0	0.18543	0	0.0882353	315	288.89	0	0	1.09038	0	0	MFS-752	T0175	4.3.2.1	4.2.1.2.1.1.i1	4	0.0129779	0	0	0.0903804	0.994399	1
3427171	G	T	7.90751e-14		ligB-cstA	n.3427171G>T		1	283	283	0	1	0.190813	229	54	0	0.0	9160	2150.0	0	0.0	126	103	30	24	8.0265	4.45795	0.0	0.0	1.0	3.17115	4.15767	26.0	28.0	3.17115	4.15767	0.0	1446.93	0	snp	1X	1	1.0	1	60	59.7991	1.0	1				FALSE	T|intergenic_region|MODIFIER|ligB-cstA|Rv3062-Rv3063|intergenic_region|Rv3062-Rv3063|||n.3427171G>T||||||			0.19	38.4	0	0.259117	0	0.0555556	298	313.48	0	0	0.950619	0	0	MFS-752	T0175	4.3.2.1	4.2.1.2.1.1.i1	4	0.0129779	0	0.0493811	0	0.999779	1
3501504	G	A	0		PPE50	c.171G>A	p.Trp57*	1	310	310	0	1	0.177419	255	55	0	0.0	10200	2200.0	0	0.0	163	92	29	26	45.9373	3.36563	0.0	0.0	1.0	3.04978	10.1719	27.0	28.0	3.36563	4.92631	0.0	1642.34	0	snp	1X	1	1.0	1	59.5818	60	0.981818	1				FALSE	A|stop_gained|HIGH|PPE50|Rv3135|transcript|CCP45945|protein_coding|1/1|c.171G>A|p.Trp57*|171/399|171/399|57/132||			0.18	39.4286	0	0.145695	0	0.0272727	344	337.8	0	0	1.01835	0	0	MFS-752	T0175	4.3.2.1	4.2.1.2.1.1.i1	4	0.0129779	0	0	0.0183541	0.997975	1
3527974	G	A	2056.45		PPE53	c.1190C>T	p.Thr397Ile		123				0.487805		60									43	17																1X				60							FALSE	A|missense_variant|MODERATE|PPE53|Rv3159c|transcript|CCP45970|protein_coding|1/1|c.1190C>T|p.Thr397Ile|1190/1773|1190/1773|397/590||			0.49	39.5294	45	0.166667	0.75	0.216667	86	335.03	0	0	0.256693	0	0	MFS-752	T0175	4.3.2.1	4.2.1.2.1.1.i1	4	0.0129779	1	0.743307	0	0.397786	0
3527982	G	C	0		PPE53	c.1182C>G	p.Ala394Ala	1	278	278	0	1	0.226619	215	63	0	0.0	8600	2520.0	0	0.0	131	84	46	17	25.3209	31.9977	0.0	0.0	1.0	139.813	5.28277	63.0	0.0	31.9977	4.23238	0.0	1305.56	0	snp	1X	1	1.0	1	59.7778	59.8884	0.984127	0.995349				FALSE	C|synonymous_variant|LOW|PPE53|Rv3159c|transcript|CCP45970|protein_coding|1/1|c.1182C>G|p.Ala394Ala|1182/1773|1182/1773|394/590||			0.23	38.25	45	0.113333	0.714286	0.230159	293	346.85	0	0	0.844746	0	0	MFS-752	T0175	4.3.2.1	4.2.1.2.1.1.i1	4	0.0129779	1	0.155254	0	0.457468	0
3527991	G	A	0		PPE53	c.1173C>T	p.Phe391Phe	1	293	293	0	1	0.174061	242	51	0	0.0	9680	2040.0	0	0.0	149	93	35	16	31.1497	18.3809	0.0	0.0	1.0	113.755	15.9674	51.0	0.0	18.3809	4.30242	0.0	1609.21	0	snp	1X	1	1.0	1	60	59.876	0.980392	0.995868				FALSE	A|synonymous_variant|LOW|PPE53|Rv3159c|transcript|CCP45970|protein_coding|1/1|c.1173C>T|p.Phe391Phe|1173/1773|1173/1773|391/590||			0.17	36.7407	43	0.0728477	0.843137	0.186275	312	353.83	0	0	0.881779	0	0	MFS-752	T0175	4.3.2.1	4.2.1.2.1.1.i1	4	0.0129779	1	0.118221	0	0.220382	0
3640045	C	T	2655.66		whiB2	c.97G>A	p.Glu33Lys	1	323	323	1	1	0.616099	124	199	0	0.0	4960	7952.0	0	0.0	67	57	92	107	4.76149	5.46548	0.0	0.0	1.0	38.4631	18.771	128.0	71.0	17.9487	7.49334	0.0	611.489	0	snp	1X	1	1.0	1	60	60	1.0	1				FALSE	T|missense_variant|MODERATE|whiB2|Rv3260c|transcript|CCP46079|protein_coding|1/1|c.97G>A|p.Glu33Lys|97/270|97/270|33/89||			0.62	39.7647	2	0.245033	0.0100503	0.0376884	350	407.06	0	0	0.859824	0	0	MFS-752	T0175	4.3.2.1	4.2.1.2.1.1.i1	4	0.0129779	0	0.140176	0	0.99975	1
3649921	G	A	0		Rv3268	c.502G>A	p.Ala168Thr	1	276	276	0	1	0.0652174	258	18	0	0.0	10320	720.0	0	0.0	121	137	12	6	5.16494	7.35324	0.0	0.0	1.0	4.9405	3.04397	7.0	11.0	10.7311	9.60888	0.0	1983.72	0	snp	1X	1	1.0	1	60	59.8682	1.0	1				FALSE	A|missense_variant|MODERATE|Rv3268|Rv3268|transcript|CCP46087|protein_coding|1/1|c.502G>A|p.Ala168Thr|502/690|502/690|168/229||			0.07	40	0	0.408653	0	0.166667	320	335.22	0	0	0.954597	0	0	MFS-752	T0175	4.3.2.1	4.2.1.2.1.1.i1	4	0.0129779	0	0.045403	0	0.99998	1
1753519	G	C	4609.49		fadD11.1	c.10G>C	p.Ala4Pro		139				0.0647482		9									2	7																1X				60							FALSE	C|missense_variant|MODERATE|fadD11.1|Rv1549|transcript|CCP44313|protein_coding|1/1|c.10G>C|p.Ala4Pro|10/528|10/528|4/175||WARNING_TRANSCRIPT_NO_START_CODON			0.06	32	0	0	0	0.277778	183	220.99	20	1	0.828092	0.00546448	0.10929	MFS-757	T0203	2.2.1	2.2.1.1.1.i2	2	0.0116302	1	0.171908	0	7.53185e-06	0
2592310	G	A	2222.28		Rv2319c	c.417C>T	p.Ile139Ile	1	389	389	1	1	0.570694	167	222	0	0.0	6680	8880.0	0	0.0	73	94	121	101	8.74455	6.92286	0.0	0.0	1.0	40.61	233.017	80.0	142.0	8.64439	3.12733	0.0	511.698	0	snp	1X	1	1.0	1	60	58.4371	1.0	0.622754				FALSE	A|synonymous_variant|LOW|Rv2319c|Rv2319c|transcript|CCP45106|protein_coding|1/1|c.417C>T|p.Ile139Ile|417/879|417/879|139/292||WARNING_TRANSCRIPT_NO_START_CODON			0.57	39.5439	1	0.200775	0.0045045	0.045045	412	470.38	1	79	0.875888	0.191748	0.00242718	MFS-757	T0203	2.2.1	2.2.1.1.1.i2	2	0.0116302	1	0.124112	0	0.0154926	0
3717105	C	T	0		sugI	c.16C>T	p.Gln6*	1	243	243	0	1	0.0823045	223	20	0	0.0	8920	800.0	0	0.0	92	131	5	15	17.8211	13.8677	0.0	0.0	1.0	3.44459	8.16146	11.0	9.0	4.74748	3.25374	0.0	1675.63	0	snp	1X	1	1.0	1	60	60	0.95	1				FALSE	T|stop_gained|HIGH|sugI|Rv3331|transcript|CCP46152|protein_coding|1/1|c.16C>T|p.Gln6*|16/1509|16/1509|6/502||WARNING_TRANSCRIPT_NO_START_CODON			0.08	40	0	0.205298	0	0.25	249	258.41	1	9	0.963585	0.0361446	0.00401606	MFS-757	T0203	2.2.1	2.2.1.1.1.i2	2	0.0116302	0	0.036415	0	0.938215	1
410009	T	C	4457.11		iniB	c.648T>C	p.Val216Val		140				0.107143		15									4	11																1X				60							FALSE	C|synonymous_variant|LOW|iniB|Rv0341|transcript|CCP43071|protein_coding|1/1|c.648T>C|p.Val216Val|648/1440|648/1440|216/479||			0.11	32.1111	9	0.0402252	0.6	0.233333	36	255.5	7	1	0.1409	0.0277778	0.194444	MFS-758	T0217	2.2.1.1	2.2.1.1.1	2	0.0110562	1	0.8591	0	7.0129e-11	0
486073	G	T	1.02219e-13		pks6	c.343G>T	p.Gly115Cys	1	426	426	0	1	0.29108	302	124	0	0.0	12080	4960	0	0.0	205	97	72	52	86.878	10.015	0.0	0.0	1	3.0103	3.47048	62.0	62.0	3.0103	13.3931	0.0	1452.01	0	snp	1X	1	1.0	1	60	60	1.0	1				FALSE	T|missense_variant|MODERATE|pks6|Rv0405|transcript|CCP43136|protein_coding|1/1|c.343G>T|p.Gly115Cys|343/4209|343/4209|115/1402||			0.29	39.5312	4	0.311258	0.0322581	0.0806452	443	415.27	0	2	1.06678	0.00451467	0	MFS-758	T0217	2.2.1.1	2.2.1.1.1	2	0.0110562	0	0	0.0667758	0.999696	1
610933	T	C	1.16925e-13		Rv0518-Rv0519c	n.610933T>C		1	340	340	0	1	0.15	289	51	0	0.0	11560	2040	0	0.0	175	114	30	21	30.9689	6.45911	0.0	0.0	1	5.09662	16.9032	22.0	29.0	3.3935	25.7394	0.0	1954.18	0	snp	1X	1	1.0	1	60	59.9031	1.0	1				FALSE	C|intergenic_region|MODIFIER|Rv0518-Rv0519c|Rv0518-Rv0519c|intergenic_region|Rv0518-Rv0519c|||n.610933T>C||||||			0.15	40	1	0.206667	0.0196078	0.0882353	348	334.57	5	7	1.04014	0.0201149	0.0143678	MFS-758	T0217	2.2.1.1	2.2.1.1.1	2	0.0110562	0	0	0.0401411	0.983378	1
1551983	T	C	2.20595e-14		Rv1378c	c.673A>G	p.Thr225Ala	1	303	303	0	1	0.0825083	278	25	0	0.0	11120	1000	0	0.0	138	140	10	15	3.04154	5.18177	0.0	0.0	1	3.79203	3.51021	11.0	14.0	22.5536	3.13528	0.0	2096.45	0	snp	1X	1	1.0	1	60	60	1.0	0.996403				FALSE	C|missense_variant|MODERATE|Rv1378c|Rv1378c|transcript|CCP44137|protein_coding|1/1|c.673A>G|p.Thr225Ala|673/1428|673/1428|225/475||			0.08	38.9231	0	0.235099	0	0.1	311	303.36	0	2	1.02518	0.00643087	0	MFS-758	T0217	2.2.1.1	2.2.1.1.1	2	0.0110562	0	0	0.0251846	0.998831	1
2591484	G	A	3128.57		uspC	c.967G>A	p.Gly323Ser	1	566	566	1	1	0.575972	240	326	0	0.0	9600	13031	0	0.0	121	119	145	181	3.04649	11.6429	0.0	0.0	1	9.00516	44.8473	148.0	178.0	3.11688	3.33602	0.0	720.379	0	snp	1X	1	1.0	1	60	59.425	1.0	0.5875				FALSE	A|missense_variant|MODERATE|uspC|Rv2318|transcript|CCP45105|protein_coding|1/1|c.967G>A|p.Gly323Ser|967/1323|967/1323|323/440||WARNING_TRANSCRIPT_NO_START_CODON			0.58	39.2824	2	0.280012	0.00613497	0.0552147	604	638.37	2	132	0.94616	0.218543	0.00331126	MFS-758	T0217	2.2.1.1	2.2.1.1.1	2	0.0110562	1	0.0538402	0	0.018955	0
2592310	G	A	3758.95		Rv2319c	c.417C>T	p.Ile139Ile	1	474	474	1	1	0.605485	187	287	0	0.0	7480	11480	0	0.0	87	100	171	116	4.97275	25.8978	0.0	0.0	1	55.1332	208.418	102.0	185.0	33.0402	10.2679	0.0	865.529	0	snp	1X	1	1.0	1	60	57.8182	0.996516	0.582888				FALSE	A|synonymous_variant|LOW|Rv2319c|Rv2319c|transcript|CCP45106|protein_coding|1/1|c.417C>T|p.Ile139Ile|417/879|417/879|139/292||WARNING_TRANSCRIPT_NO_START_CODON			0.61	39.4189	4	0.251656	0.0139373	0.0958188	501	618.18	4	94	0.810444	0.187625	0.00798403	MFS-758	T0217	2.2.1.1	2.2.1.1.1	2	0.0110562	1	0.189556	0	0.0161021	0
3215623	G	T	4500		lppW-trmD	n.3215623G>T		1	139	116.333	0	1	0.0791367	0	11	0	1,0,0	0	297,5080,80	0	0,0,0	0	0	2	9	0	22.5536,34.6249,7.35324	0,0,0	0,0,0	1,1,1	3.25157,3.43776,7.35324	0	5,66,2	4,61,0	3.25157,3.0274,7.35324	0	0,0,0	983.89	0	snp	1X3M1D1M,4M1D1M,4M1X1M	3	4,4,4	1	120	0	1,1,1	0			Chromosome:3215619	FALSE	T|intergenic_region|MODIFIER|lppW-trmD|Rv2905-Rv2906c|intergenic_region|Rv2905-Rv2906c|||n.3215623G>T||||||			0.08	28	0	0.013245	0	0.318182	9	276.58	4	2	0.0325403	0.222222	0.444444	MFS-758	T0217	2.2.1.1	2.2.1.1.1	2	0.0110562	0	0.96746	0	1.80656e-25	0
3368768	T	C	1647		gatB	c.26A>G	p.Lys9Arg	1	287	287	1	1	0.578397	121	166	0	0.0	4840	6634	0	0.0	81	40	96	70	33.1776	11.8532	0.0	0.0	1	4.31842	7.04816	88.0	78.0	4.31842	16.093	0.0	379.236	0	snp	1X	1	1.0	1	60	60	1.0	1				FALSE	C|missense_variant|MODERATE|gatB|Rv3009c|transcript|CCP45815|protein_coding|1/1|c.26A>G|p.Lys9Arg|26/1530|26/1530|9/509||			0.58	39.5349	2	0.213333	0.0120482	0.0783133	296	337	0	5	0.878338	0.0168919	0	MFS-758	T0217	2.2.1.1	2.2.1.1.1	2	0.0110562	0	0.121662	0	0.997725	1
3936996	T	C	1733.19		ilvX	c.1429A>G	p.Met477Val	1	298	298	1	1	0.580537	125	173	0	0.0	5000	6914	0	0.0	78	47	107	66	19.7046	24.11	0.0	0.0	1	3.02285	12.2	87.0	86.0	4.027	13.8677	0.0	399.082	0	snp	1X	1	1.0	1	60	60	1.0	0.992				FALSE	C|missense_variant|MODERATE|ilvX|Rv3509c|transcript|CCP46331|protein_coding|1/1|c.1429A>G|p.Met477Val|1429/1548|1429/1548|477/515||WARNING_TRANSCRIPT_NO_START_CODON			0.58	39.3812	5	0.211921	0.0289017	0.118497	311	288.96	3	8	1.07627	0.0257235	0.0096463	MFS-758	T0217	2.2.1.1	2.2.1.1.1	2	0.0110562	0	0	0.0762735	0.956581	1
4338238	A	C	5.5931e-14		Rv3861	c.293A>C	p.Gln98Pro	1	346	346	0	1	0.242775	262	84	0	0.0	10480	3360	0	0.0	137	125	36	48	4.20378	6.73282	0.0	0.0	1	3.1137	4.20378	41.0	43.0	5.59539	3.83911	0.0	1472.93	0	snp	1X	1	1.0	1	60	60	1.0	1				FALSE	C|missense_variant|MODERATE|Rv3861|Rv3861|transcript|CCP46690|protein_coding|1/1|c.293A>C|p.Gln98Pro|293/327|293/327|98/108||WARNING_TRANSCRIPT_NO_START_CODON,C|missense_variant|MODERATE|whiB6|Rv3862c|transcript|CCP46691|protein_coding|1/1|c.284T>G|p.Leu95Arg|284/351|284/351|95/116||			0.24	37.625	0	0.198675	0	0.0714286	371	344.09	1	4	1.07821	0.0107817	0.00269542	MFS-758	T0217	2.2.1.1	2.2.1.1.1	2	0.0110562	0	0	0.0782063	0.989497	1
4338301	C	G	1.02462e-14		whiB6	c.221G>C	p.Gly74Ala	1	342	342	0	1	0.131579	297	45	0	0.0	11880	1800	0	0.0	140	157	19	26	5.12328	5.37479	0.0	0.0	1	8.84915	3.01761	17.0	28.0	11.1654	10.9724	0.0	2083.96	0	snp	1X	1	1.0	1	60	59.8249	1.0	1				FALSE	G|missense_variant|MODERATE|whiB6|Rv3862c|transcript|CCP46691|protein_coding|1/1|c.221G>C|p.Gly74Ala|221/351|221/351|74/116||			0.13	39.3191	0	0.246667	0	0.0777778	358	342.75	0	5	1.04449	0.0139665	0	MFS-758	T0217	2.2.1.1	2.2.1.1.1	2	0.0110562	0	0	0.0444931	0.998621	1
4338473	T	G	2365.48		whiB6	c.49A>C	p.Arg17Arg	1	300	300	1	1	0.61	117	183	0	0.0	4680	7320	0	0.0	71	46	108	75	14.61	15.9323	0.0	0.0	1	7.29391	4.51363	82.0	101.0	3.97144	3.02886	0.0	544.673	0	snp	1X	1	1.0	1	60	60	1.0	0.991453				FALSE	G|synonymous_variant|LOW|whiB6|Rv3862c|transcript|CCP46691|protein_coding|1/1|c.49A>C|p.Arg17Arg|49/351|49/351|17/116||			0.61	39.5789	2	0.245033	0.010929	0.0901639	310	351.2	0	9	0.882688	0.0290323	0	MFS-758	T0217	2.2.1.1	2.2.1.1.1	2	0.0110562	0	0.117312	0	0.99749	1
68085	T	G	1.22108e-13		Rv0063	c.1163T>G	p.Leu388Arg	1	270	270	0	1	0.125926	236	34	0	0.0	9440	1360.0	0	0.0	95	141	16	18	22.4799	3.26577	0.0	0.0	1.0	3.26577	6.69076	18.0	16.0	23.7032	5.99147	0.0	1667.98	0	snp	1X	1	1.0	1	60	59.8559	1.0	1				FALSE	G|missense_variant|MODERATE|Rv0063|Rv0063|transcript|CCP42785|protein_coding|1/1|c.1163T>G|p.Leu388Arg|1163/1440|1163/1440|388/479||			0.13	37.641	0	0.22	0	0.0294118	284	286.28	0	8	0.992036	0.028169	0	MFS-759	T0217	2.2.1.1	2.2.1.1.1	2	0.0114094	0	0.00796423	0	0.99791	1
300909	C	T	0		Rv0249c	c.747G>A	p.Gly249Gly	1	294	294	0	1	0.0816327	270	24	0	0.0	10800	960.0	0	0.0	106	164	13	11	30.0652	3.37221	0.0	0.0	1.0	8.80089	35.9523	16.0	8.0	6.26751	3.13898	0.0	2021.56	0	snp	1X	1	1.0	1	60	60	1.0	1				FALSE	T|synonymous_variant|LOW|Rv0249c|Rv0249c|transcript|CCP42978|protein_coding|1/1|c.747G>A|p.Gly249Gly|747/822|747/822|249/273||			0.08	38.7692	0	0.0430464	0	0.0416667	316	295.93	1	3	1.06782	0.00949367	0.00316456	MFS-759	T0217	2.2.1.1	2.2.1.1.1	2	0.0114094	0	0	0.0678201	0.859208	1
410009	T	C	4633.83		iniB	c.648T>C	p.Val216Val		141				0.0780142		11									7	4																1X				60							FALSE	C|synonymous_variant|LOW|iniB|Rv0341|transcript|CCP43071|protein_coding|1/1|c.648T>C|p.Val216Val|648/1440|648/1440|216/479||			0.08	35.027	11	0.0264901	1	0.136364	37	237.14	7	2	0.156026	0.0540541	0.189189	MFS-759	T0217	2.2.1.1	2.2.1.1.1	2	0.0114094	1	0.843974	0	2.40158e-11	0
1034668	C	T	0		Rv0927c-pstS3	n.1034668C>T		1	305	305	0	1	0.285246	218	87	0	0.0	8720	3480.0	0	0.0	88	130	21	66	20.5813	53.5532	0.0	0.0	1.0	8.62618	17.3938	51.0	36.0	18.61	11.9751	0.0	1090.88	0	snp	1X	1	1.0	1	60	60	1.0	1				FALSE	T|intergenic_region|MODIFIER|Rv0927c-pstS3|Rv0927c-Rv0928|intergenic_region|Rv0927c-Rv0928|||n.1034668C>T||||||			0.29	38.6809	3	0.301325	0.0344828	0.258621	320	312.4	0	4	1.02433	0.0125	0	MFS-759	T0217	2.2.1.1	2.2.1.1.1	2	0.0114094	0	0	0.0243278	0.996972	1
1049241	G	T	3.56804e-14		Rv0939	c.830G>T	p.Gly277Val	1	288	288	0	1	0.0729167	267	21	0	0.0	10680	840.0	0	0.0	166	101	10	11	37.3716	3.1137	0.0	0.0	1.0	3.1137	3.66906	10.0	11.0	3.1137	4.84019	0.0	2024.72	0	snp	1X	1	1.0	1	60	60	1.0	1				FALSE	T|missense_variant|MODERATE|Rv0939|Rv0939|transcript|CCP43687|protein_coding|1/1|c.830G>T|p.Gly277Val|830/1935|830/1935|277/644||			0.07	40	0	0.276612	0	0.0238095	295	296.15	1	6	0.996117	0.020339	0.00338983	MFS-759	T0217	2.2.1.1	2.2.1.1.1	2	0.0114094	0	0.00388317	0	0.999727	1
1336515	C	T	4.31541e-14		fadD36	c.722C>T	p.Ala241Val	1	268	268	0	1	0.171642	222	46	0	0.0	8880	1840.0	0	0.0	108	114	21	25	3.36243	3.76559	0.0	0.0	1.0	3.19912	21.9471	24.0	22.0	3.0103	18.6606	0.0	1447.15	0	snp	1X	1	1.0	1	60	60	1.0	1				FALSE	T|missense_variant|MODERATE|fadD36|Rv1193|transcript|CCP43949|protein_coding|1/1|c.722C>T|p.Ala241Val|722/1422|722/1422|241/473||WARNING_TRANSCRIPT_NO_START_CODON			0.17	39.6596	1	0.231788	0.0217391	0.0434783	275	305.9	0	5	0.898987	0.0181818	0	MFS-759	T0217	2.2.1.1	2.2.1.1.1	2	0.0114094	0	0.101013	0	0.999004	1
1564848	G	A	0		gmk	c.448G>A	p.Ala150Thr	1	301	301	0	1	0.0664452	281	20	0	0.0	11240	800.0	0	0.0	129	152	7	13	7.09823	6.91895	0.0	0.0	1.0	13.8677	18.6588	15.0	5.0	3.0103	4.31627	0.0	2155.74	0	snp	1X	1	1.0	1	60	60	1.0	1				FALSE	A|missense_variant|MODERATE|gmk|Rv1389|transcript|CCP44148|protein_coding|1/1|c.448G>A|p.Ala150Thr|448/627|448/627|150/208||WARNING_TRANSCRIPT_NO_START_CODON			0.07	39.2381	0	0.304636	0	0.15	314	299.74	1	3	1.04757	0.00955414	0.00318471	MFS-759	T0217	2.2.1.1	2.2.1.1.1	2	0.0114094	0	0	0.0475746	0.999025	1
1733231	A	G	8.20884e-14		Rv1532c	c.320T>C	p.Leu107Pro	1	345	345	0	1	0.130435	300	45	0	0.0	12000	1800.0	0	0.0	161	139	27	18	6.51361	6.91895	0.0	0.0	1.0	3.05855	15.7786	23.0	22.0	4.21667	10.4223	0.0	2104.38	0	snp	1X	1	1.0	1	60	60	1.0	1				FALSE	G|missense_variant|MODERATE|Rv1532c|Rv1532c|transcript|CCP44296|protein_coding|1/1|c.320T>C|p.Leu107Pro|320/435|320/435|107/144||			0.13	38.6939	1	0.213333	0.0222222	0.1	366	354.89	0	6	1.03131	0.0163934	0	MFS-759	T0217	2.2.1.1	2.2.1.1.1	2	0.0114094	0	0	0.0313055	0.995625	1
1984968	G	C	0		PPE24-Rv1754c	n.1984968G>C		1	256	256	0	1	0.1875	208	48	0	0.0	8320	1920.0	0	0.0	95	113	5	43	6.39279	68.3354	0.0	0.0	1.0	17.6677	63.3104	33.0	15.0	9.52472	15.0787	0.0	1326.35	0	snp	1X	1	1.0	1	60	59.8846	1.0	1				FALSE	C|intergenic_region|MODIFIER|PPE24-Rv1754c|Rv1753c-Rv1754c|intergenic_region|Rv1753c-Rv1754c|||n.1984968G>C||||||			0.19	34.7273	4	0.230761	0.0833333	0.395833	288	304.04	0	4	0.947244	0.0138889	0	MFS-759	T0217	2.2.1.1	2.2.1.1.1	2	0.0114094	0	0.0527562	0	0.841345	1
2052755	C	T	0		PPE33-Rv1810	n.2052755C>T		1	367	367	0	1	0.141689	315	52	0	0.0	12600	2080.0	0	0.0	152	163	25	27	3.84442	3.17734	0.0	0.0	1.0	7.18621	32.1356	31.0	21.0	9.02361	15.7565	0.0	2167.54	0	snp	1X	1	1.0	1	60	60	1.0	1				FALSE	T|intergenic_region|MODIFIER|PPE33-Rv1810|Rv1809-Rv1810|intergenic_region|Rv1809-Rv1810|||n.2052755C>T||||||			0.14	39.6981	0	0.211921	0	0.0192308	373	366.22	0	5	1.01851	0.0134048	0	MFS-759	T0217	2.2.1.1	2.2.1.1.1	2	0.0114094	0	0	0.0185135	0.999169	1
2256138	G	C	6.9432e-14		fdxA	c.291C>G	p.Gly97Gly	1	251	251	0	1	0.195219	202	49	0	0.0	8080	1951.0	0	0.0	110	92	24	25	6.49326	3.05462	0.0	0.0	1.0	3.05462	16.9421	24.0	25.0	4.11819	11.4382	0.0	1260.99	0	snp	1X	1	1.0	1	59.8776	60	1.0	0.99505				FALSE	C|synonymous_variant|LOW|fdxA|Rv2007c|transcript|CCP44779|protein_coding|1/1|c.291C>G|p.Gly97Gly|291/345|291/345|97/114||WARNING_TRANSCRIPT_NO_START_CODON			0.2	36.4667	0	0.272384	0	0.0102041	278	312.89	0	6	0.888491	0.0215827	0	MFS-759	T0217	2.2.1.1	2.2.1.1.1	2	0.0114094	0	0.111509	0	0.999406	1
2346656	C	A	0		pepE	c.669G>T	p.Glu223Asp	1	254	254	0	1	0.0551181	240	14	0	0.0	9600	560.0	0	0.0	152	88	10	4	40.0701	8.59409	0.0	0.0	1.0	3.63072	8.22183	6.0	8.0	18.5208	17.4868	0.0	1859.01	0	snp	1X	1	1.0	1	60	60	1.0	0.995833				FALSE	A|missense_variant|MODERATE|pepE|Rv2089c|transcript|CCP44864|protein_coding|1/1|c.669G>T|p.Glu223Asp|669/1128|669/1128|223/375||			0.06	40	0	0.259161	0	0.214286	261	290.27	1	3	0.899163	0.0114943	0.00383142	MFS-759	T0217	2.2.1.1	2.2.1.1.1	2	0.0114094	0	0.100837	0	0.996495	1
2540485	G	A	1.20782e-13		cyp124	c.382G>A	p.Ala128Thr	1	308	308	0	1	0.126623	269	39	0	0.0	10760	1560.0	0	0.0	139	130	23	16	3.66416	5.73856	0.0	0.0	1.0	5.73856	31.1103	23.0	16.0	3.06598	8.05554	0.0	1895.04	0	snp	1X	1	1.0	1	60	60	1.0	1				FALSE	A|missense_variant|MODERATE|cyp124|Rv2266|transcript|CCP45047|protein_coding|1/1|c.382G>A|p.Ala128Thr|382/1287|382/1287|128/428||			0.13	38.9268	1	0.264901	0.025641	0.0897436	319	324.66	1	4	0.982566	0.0125392	0.0031348	MFS-759	T0217	2.2.1.1	2.2.1.1.1	2	0.0114094	0	0.0174336	0	0.999281	1
2591484	G	A	2317.79		uspC	c.967G>A	p.Gly323Ser	1	524	524	1	1	0.561069	230	294	0	0.0	9200	11760.0	0	0.0	116	114	125	169	3.04806	17.3095	0.0	0.0	1.0	9.65766	34.7704	132.0	162.0	4.07388	7.57983	0.0	533.69	0	snp	1X	1	1.0	1	60	59.5826	1.0	0.569565				FALSE	A|missense_variant|MODERATE|uspC|Rv2318|transcript|CCP45105|protein_coding|1/1|c.967G>A|p.Gly323Ser|967/1323|967/1323|323/440||WARNING_TRANSCRIPT_NO_START_CODON			0.56	38.9393	4	0.268456	0.0136054	0.0748299	568	590.31	1	126	0.962206	0.221831	0.00176056	MFS-759	T0217	2.2.1.1	2.2.1.1.1	2	0.0114094	1	0.0377937	0	0.0103316	0
2592310	G	A	4349.34		Rv2319c	c.417C>T	p.Ile139Ile	1	451	451	1	1	0.625277	169	282	0	0.0	6760	11280.0	0	0.0	83	86	171	111	3.12594	30.7312	0.0	0.0	1.0	47.487	295.979	103.0	179.0	19.304	3.6399	0.0	1001.47	0	snp	1X	1	1.0	1	60	58.5621	1.0	0.568047				FALSE	A|synonymous_variant|LOW|Rv2319c|Rv2319c|transcript|CCP45106|protein_coding|1/1|c.417C>T|p.Ile139Ile|417/879|417/879|139/292||WARNING_TRANSCRIPT_NO_START_CODON			0.63	39.4521	4	0.187293	0.0141844	0.106383	479	588.85	3	89	0.81345	0.185804	0.00626305	MFS-759	T0217	2.2.1.1	2.2.1.1.1	2	0.0114094	1	0.18655	0	0.00429076	0
2675978	G	A	0		mbtA	c.43G>A	p.Gly15Ser	1	245	245	0	1	0.2	196	49	0	0.0	7840	1951.0	0	0.0	105	91	23	26	5.18177	3.40914	0.0	0.0	1.0	5.18177	4.11819	21.0	28.0	3.05462	7.44188	0.0	1214.6	0	snp	1X	1	1.0	1	60	59.7959	1.0	0.994898				FALSE	A|missense_variant|MODERATE|mbtA|Rv2384|transcript|CCP45172|protein_coding|1/1|c.43G>A|p.Gly15Ser|43/1698|43/1698|15/565||			0.2	38.0364	1	0.201342	0.0204082	0.0306122	263	282.39	0	7	0.931336	0.026616	0	MFS-759	T0217	2.2.1.1	2.2.1.1.1	2	0.0114094	0	0.0686639	0	0.996457	1
3368768	T	C	4790.11		gatB	c.26A>G	p.Lys9Arg	1	262	262	1	1	0.755725	64	198	0	0.0	2560	7920.0	0	0.0	44	20	126	72	22.5536	34.9902	0.0	0.0	1.0	6.56362	6.40323	108.0	90.0	12.8806	4.23175	0.0	1102.96	0	snp	1X	1	1.0	1	60	60	1.0	1				FALSE	C|missense_variant|MODERATE|gatB|Rv3009c|transcript|CCP45815|protein_coding|1/1|c.26A>G|p.Lys9Arg|26/1530|26/1530|9/509||			0.76	39.7612	1	0.246667	0.00505051	0.136364	268	301.58	3	2	0.888653	0.00746269	0.011194	MFS-759	T0217	2.2.1.1	2.2.1.1.1	2	0.0114094	0	0.111347	0	0.997025	1
3936996	T	C	6227.54		ilvX	c.1429A>G	p.Met477Val	1	284	284	1	1	0.806338	55	229	0	0.0	2200	9160.0	0	0.0	37	18	141	88	17.2631	29.6464	0.0	0.0	1.0	9.92298	3.04978	128.0	101.0	4.15767	3.04978	0.0	1433.94	0	snp	1X	1	1.0	1	60	60	1.0	1				FALSE	C|missense_variant|MODERATE|ilvX|Rv3509c|transcript|CCP46331|protein_coding|1/1|c.1429A>G|p.Met477Val|1429/1548|1429/1548|477/515||WARNING_TRANSCRIPT_NO_START_CODON			0.81	39.6223	2	0.189189	0.00873362	0.115721	289	269.09	1	11	1.07399	0.0380623	0.00346021	MFS-759	T0217	2.2.1.1	2.2.1.1.1	2	0.0114094	0	0	0.0739901	0.930601	1
4338473	T	G	5846.23		whiB6	c.49A>C	p.Arg17Arg	1	297	297	1	1	0.774411	67	230	0	0.0	2680	9196.0	0	0.0	35	32	137	93	3.30199	21.2884	0.0	0.0	1.0	3.0103	3.82055	115.0	115.0	3.95442	17.3031	0.0	1346.14	0	snp	1X	1	1.0	1	60	60	1.0	1				FALSE	G|synonymous_variant|LOW|whiB6|Rv3862c|transcript|CCP46691|protein_coding|1/1|c.49A>C|p.Arg17Arg|49/351|49/351|17/116||			0.77	39.3473	4	0.245033	0.0173913	0.0956522	307	327.8	1	2	0.936547	0.00651466	0.00325733	MFS-759	T0217	2.2.1.1	2.2.1.1.1	2	0.0114094	0	0.0634533	0	0.999117	1
2160610	C	T	5.94269e-14		aceAa	c.148C>T	p.Arg50Cys	1	334	334	0	1	0.0508982	317	17	0	0.0	10778	578.0	0	0.0	167	150	11	6	4.98997	6.20364	0.0	0.0	1.0	6.20364	3.56516	6.0	11.0	3.13803	10.47	0.0	2107.89	0	snp	1X	1	1.0	1	60	60	1.0	1				FALSE	T|missense_variant|MODERATE|aceAa|Rv1915|transcript|CCP44682|protein_coding|1/1|c.148C>T|p.Arg50Cys|148/1104|148/1104|50/367||			0.05	34	0	0.311258	0	0.147059	349	410.83	1	19	0.8495	0.0544413	0.00286533	MFS-76	T0155	2.2.1	2.2.1.1.1.i2	2	0.0115566	0	0.1505	0	0.978916	1
2592310	G	A	3353.02		Rv2319c	c.417C>T	p.Ile139Ile	1	529	529	1	1	0.597353	213	316	0	0.0	7242	10744.0	0	0.0	101	112	189	127	4.24386	29.4253	0.0	0.0	1.0	92.3155	280.561	101.0	215.0	16.314	7.50617	0.0	772.061	0	snp	1X	1	1.0	1	60	58.169	1.0	0.629108				FALSE	A|synonymous_variant|LOW|Rv2319c|Rv2319c|transcript|CCP45106|protein_coding|1/1|c.417C>T|p.Ile139Ile|417/879|417/879|139/292||WARNING_TRANSCRIPT_NO_START_CODON			0.6	32.7268	9	0.206667	0.028481	0.0981013	598	702.06	6	125	0.851779	0.20903	0.0100334	MFS-76	T0155	2.2.1	2.2.1.1.1.i2	2	0.0115566	1	0.148221	0	0.000354902	0
2873110	G	C	4549.54		Rv2553c	c.156C>G	p.Val52Val		161				0.0621118		10									7	3																1X				60							FALSE	C|synonymous_variant|LOW|Rv2553c|Rv2553c|transcript|CCP45349|protein_coding|1/1|c.156C>G|p.Val52Val|156/1254|156/1254|52/417||			0.06	30.4444	1	0.0333333	0.1	0.2	278	298.02	7	12	0.932823	0.0431655	0.0251799	MFS-76	T0155	2.2.1	2.2.1.1.1.i2	2	0.0115566	1	0.0671767	0	0.00470188	0
1843570	T	G	2.65214e-15		Rv1637c	c.123A>C	p.Thr41Thr	1	236	236	0	1	0.0720339	219	17	0	0.0	8760	680	0	0.0	121	98	14	3	8.25555	18.4661	0.0	0.0	1	39.9253	12.539	0.0	17.0	18.4661	3.02022	0.0	1682.7	0	snp	1X	1	1.0	1	60	59.9406	1.0	1				FALSE	G|synonymous_variant|LOW|Rv1637c|Rv1637c|transcript|CCP44401|protein_coding|1/1|c.123A>C|p.Thr41Thr|123/795|123/795|41/264||			0.07	38.4444	1	0	0.0588235	0.323529	252	361.93	133	9	0.696267	0.0357143	0.527778	MFS-760	T0222	4.3.2.1	4.2.1.2.1.1.i1	4	0.00973505	1	0.303733	0	2.44049e-22	0
2428996	G	A	1.62754e-15		Rv2165c	c.430C>T	p.His144Tyr	1	278	278	0	1	0.0755396	257	21	0	0.0	10280	840	0	0.0	140	117	11	10	7.47998	3.1137	0.0	0.0	1	3.94093	17.2136	9.0	12.0	8.07707	14.5774	0.0	1944.84	0	snp	1X	1	1.0	1	60	60	1.0	1				FALSE	A|missense_variant|MODERATE|Rv2165c|Rv2165c|transcript|CCP44942|protein_coding|1/1|c.430C>T|p.His144Tyr|430/1191|430/1191|144/396||WARNING_TRANSCRIPT_NO_START_CODON			0.08	38.7273	0	0.186675	0	0.0238095	293	315.49	0	6	0.928714	0.0204778	0	MFS-760	T0222	4.3.2.1	4.2.1.2.1.1.i1	4	0.00973505	0	0.0712859	0	0.997428	1
3806180	T	G	8.43857e-15		acrA1	c.560_563delTGGCinsGGGG	p.LeuAla187ArgGly	1	268	271	0	1	0.287313	191	77	0	8.0	7546	3020	0	312.0	108	83	41	36	10.1159	3.71532	0.0	0.0	1	5.29458	4.93166	34.0	43.0	3.71532	4.38594	0.0	934.061	0	complex	1X2M1X	1	1.0	4	60	60	1.0	1				FALSE	GGGG|missense_variant|MODERATE|acrA1|Rv3391|transcript|CCP46212|protein_coding|1/1|c.560_563delTGGCinsGGGG|p.LeuAla187ArgGly|560/1953|560/1953|187/650||			0.29	37.8228	0	0.255034	0	0.0324675	275	292.03	1	7	0.941684	0.0254545	0.00363636	MFS-760	T0222	4.3.2.1	4.2.1.2.1.1.i1	4	0.00973505	0	0.0583159	0	0.998724	1
3806183	C	G	8.43857e-15		acrA1	c.560_563delTGGCinsGGGG	p.LeuAla187ArgGly	1	268	271	0	1	0.287313	191	77	0	8.0	7546	3020	0	312.0	108	83	41	36	10.1159	3.71532	0.0	0.0	1	5.29458	4.93166	34.0	43.0	3.71532	4.38594	0.0	934.061	0	complex	1X2M1X	1	1.0	4	60	60	1.0	1				FALSE	GGGG|missense_variant|MODERATE|acrA1|Rv3391|transcript|CCP46212|protein_coding|1/1|c.560_563delTGGCinsGGGG|p.LeuAla187ArgGly|560/1953|560/1953|187/650||			0.29	39.619	0	0.238411	0	0.0324675	282	292.75	1	8	0.963279	0.0283688	0.0035461	MFS-760	T0222	4.3.2.1	4.2.1.2.1.1.i1	4	0.00973505	0	0.0367208	0	0.998594	1
4177947	G	A	0		Rv3728	c.3075G>A	p.Val1025Val	1	338	338	0	1	0.0502959	321	17	0	0.0	12840	680	0	0.0	134	187	6	11	22.0124	6.20364	0.0	0.0	1	3.13803	4.15354	8.0	9.0	3.13803	8.69942	0.0	2507.67	0	snp	1X	1	1.0	1	60	60	1.0	1				FALSE	A|synonymous_variant|LOW|Rv3728|Rv3728|transcript|CCP46555|protein_coding|1/1|c.3075G>A|p.Val1025Val|3075/3198|3075/3198|1025/1065||WARNING_TRANSCRIPT_NO_START_CODON			0.05	39.1111	0	0.133826	0	0.147059	345	359.23	0	9	0.960387	0.026087	0	MFS-760	T0222	4.3.2.1	4.2.1.2.1.1.i1	4	0.00973505	0	0.0396125	0	0.956236	1
4349580	C	G	10166.6		eccCb1	c.754C>G	p.Leu252Val	1	398	398	1	1	0.856784	57	341	0	0.0	2280	13616	0	0.0	29	28	169	172	3.0484	3.06761	0.0	0.0	1	7.65254	3.35316	157.0	184.0	18.2998	9.44853	0.0	2340.95	0	snp	1X	1	1.0	1	60	60	1.0	1				FALSE	G|missense_variant|MODERATE|eccCb1|Rv3871|transcript|CCP46700|protein_coding|1/1|c.754C>G|p.Leu252Val|754/1776|754/1776|252/591||			0.86	39.4205	8	0.26	0.0234604	0.00439883	417	405.84	1	6	1.0275	0.0143885	0.00239808	MFS-760	T0222	4.3.2.1	4.2.1.2.1.1.i1	4	0.00973505	0	0	0.0274985	0.99959	1
2591484	G	A	1530.83		uspC	c.967G>A	p.Gly323Ser	1	548	548	1	1	0.538321	253	295	0	0.0	10120	11790	0	0.0	127	126	125	170	3.01888	17.9162	0.0	0.0	1	26.9259	48.7485	119.0	176.0	3.37099	4.94145	0.0	352.486	0	snp	1X	1	1.0	1	60	59.1502	1.0	0.58498				FALSE	A|missense_variant|MODERATE|uspC|Rv2318|transcript|CCP45105|protein_coding|1/1|c.967G>A|p.Gly323Ser|967/1323|967/1323|323/440||WARNING_TRANSCRIPT_NO_START_CODON			0.54	39.0388	4	0.32	0.0135593	0.0762712	584	584.25	0	133	0.999572	0.22774	0	MFS-762	T0286	2.2.1.1	2.2.1.1.1	2	0.011122	1	0.000427899	0	0.0306016	0
2592310	G	A	3273.08		Rv2319c	c.417C>T	p.Ile139Ile	1	407	407	1	1	0.604423	161	246	0	0.0	6440	9840	0	0.0	64	97	152	94	17.6981	32.7047	0.0	0.0	1	32.7047	227.454	94.0	152.0	18.5813	5.28967	0.0	753.654	0	snp	1X	1	1.0	1	60	58.5466	0.99187	0.664596				FALSE	A|synonymous_variant|LOW|Rv2319c|Rv2319c|transcript|CCP45106|protein_coding|1/1|c.417C>T|p.Ile139Ile|417/879|417/879|139/292||WARNING_TRANSCRIPT_NO_START_CODON			0.6	39.5823	3	0.18543	0.0121951	0.117886	428	525.19	1	76	0.814943	0.17757	0.00233645	MFS-762	T0286	2.2.1.1	2.2.1.1.1	2	0.011122	1	0.185057	0	0.00839967	0
410009	T	C	4811.5		iniB	c.648T>C	p.Val216Val		148				0.0878378		13									4	9																1X				60							FALSE	C|synonymous_variant|LOW|iniB|Rv0341|transcript|CCP43071|protein_coding|1/1|c.648T>C|p.Val216Val|648/1440|648/1440|216/479||			0.09	33.1892	8	0.0397351	0.615385	0.192308	37	242.05	8	1	0.152861	0.027027	0.216216	MFS-763	T0295	2.2.1.1	2.2.1.1.1	2	0.0106924	1	0.847139	0	2.21745e-11	0
1753519	G	C	4900		fadD11.1	c.10G>C	p.Ala4Pro	1	150	170.286	0	1	0.0533333	0	8	0	0,0	0	5585,310	0	0,0	0	0	2	6	0	44.9507,7.35324	0,0	0,0	1,1	16.9698,12.7819	0	85,1	55,7	4.56135,12.7819	0	0,0	1079.63	0	snp	1M1I6M,1X6M	2	4,4	1	60	0	1,1	0			Chromosome:1753519	FALSE	C|missense_variant|MODERATE|fadD11.1|Rv1549|transcript|CCP44313|protein_coding|1/1|c.10G>C|p.Ala4Pro|10/528|10/528|4/175||WARNING_TRANSCRIPT_NO_START_CODON			0.05	31.5556	0	0	0	0.25	225	260.41	23	2	0.864022	0.00888889	0.102222	MFS-763	T0295	2.2.1.1	2.2.1.1.1	2	0.0106924	1	0.135978	0	1.62784e-05	0
2591484	G	A	1378.4		uspC	c.967G>A	p.Gly323Ser	1	573	573	1	1	0.532286	268	305	0	0.0	10720	12200	0	0.0	142	126	139	166	5.08454	8.20047	0.0	0.0	1	6.15004	47.3796	142.0	163.0	5.06786	3.82055	0.0	317.388	0	snp	1X	1	1.0	1	60	59.3507	1.0	0.600746				FALSE	A|missense_variant|MODERATE|uspC|Rv2318|transcript|CCP45105|protein_coding|1/1|c.967G>A|p.Gly323Ser|967/1323|967/1323|323/440||WARNING_TRANSCRIPT_NO_START_CODON			0.53	39.1402	5	0.268456	0.0163934	0.0442623	617	634.13	0	141	0.972987	0.228525	0	MFS-763	T0295	2.2.1.1	2.2.1.1.1	2	0.0106924	1	0.0270134	0	0.0126371	0
2592310	G	A	3195.06		Rv2319c	c.417C>T	p.Ile139Ile	1	440	440	1	1	0.595455	178	262	0	0.0	7120	10480	0	0.0	82	96	155	107	5.40136	22.106	0.0	0.0	1	61.4909	215.571	89.0	173.0	17.6304	6.13332	0.0	735.69	0	snp	1X	1	1.0	1	60	57.8596	1.0	0.595506				FALSE	A|synonymous_variant|LOW|Rv2319c|Rv2319c|transcript|CCP45106|protein_coding|1/1|c.417C>T|p.Ile139Ile|417/879|417/879|139/292||WARNING_TRANSCRIPT_NO_START_CODON			0.6	39.597	1	0.173333	0.00381679	0.0916031	472	576.17	2	95	0.819203	0.201271	0.00423729	MFS-763	T0295	2.2.1.1	2.2.1.1.1	2	0.0106924	1	0.180797	0	0.00198387	0
2528316	G	T	0		Rv2253	c.333G>T	p.Trp111Cys	1	96	96	0	1	0.0625	90	6	0	0.0	3600	240	0	0.0	37	53	4	2	9.18693	4.45795	0.0	0.0	1	16.0391	198.443	6.0	0.0	4.45795	9.18693	0.0	623.387	0	snp	1X	1	1.0	1	60	57.5222	0.333333	0.433333				FALSE	T|missense_variant|MODERATE|Rv2253|Rv2253|transcript|CCP45034|protein_coding|1/1|c.333G>T|p.Trp111Cys|333/504|333/504|111/167||			0.06	40	0	0.0166004	0	0.166667	132	282.75	144	66	0.466844	0.5	1.09091	MFS-764	T0298	4.3.3	4.2.1.2.1.1.i4.1	4	0.00512491	0	0.533156	0	2.19133e-54	0
2592310	G	A	3353.02		Rv2319c	c.417C>T	p.Ile139Ile	1	466	466	1	1	0.592275	190	276	0	0.0	7600	11040	0	0.0	81	109	175	101	11.9705	46.0936	0.0	0.0	1	31.3339	267.061	108.0	168.0	3.04177	3.05602	0.0	772.06	0	snp	1X	1	1.0	1	60	58.4789	1.0	0.647368				FALSE	A|synonymous_variant|LOW|Rv2319c|Rv2319c|transcript|CCP45106|protein_coding|1/1|c.417C>T|p.Ile139Ile|417/879|417/879|139/292||WARNING_TRANSCRIPT_NO_START_CODON			0.59	39.3031	4	0.192053	0.0144928	0.134058	499	585.53	1	90	0.852219	0.180361	0.00200401	MFS-765	T0309	2.2.1	2.2.1.1.1	2	0.0114012	1	0.147781	0	0.00733613	0
309742	T	G	1.63338e-14		Rv0257	c.44T>G	p.Leu15Arg	1	284	284	0	1	0.0985915	256	28	0	0.0	10240	1120	0	0.0	161	95	14	14	39.9593	3.0103	0.0	0.0	1	3.32051	9.66043	15.0	13.0	3.32051	3.31566	0.0	1874.21	0	snp	1X	1	1.0	1	60	59.8906	1.0	1				FALSE	G|missense_variant|MODERATE|Rv0257|Rv0257|transcript|CCP42986|protein_coding|1/1|c.44T>G|p.Leu15Arg|44/375|44/375|15/124||			0.1	39.0667	1	0.21596	0.0357143	0	297	287.72	0	4	1.03225	0.013468	0	MFS-766	T0344	2.2.1.1	2.2.1.1.1	2	0.0115882	0	0	0.0322536	0.99899	1
410009	T	C	4100		iniB	c.648T>C	p.Val216Val	1	122	25.1429	0	1	0.057377	0	7	11	2,11	0	4600,280	409.333	65.3333,409.333	0	0	5	2	0	11.3374,5.80219	0,0	0,0	1,1	3.02918,18.2106	0	57,7	58,0	3.48236,5.80219	0	0,0	892.489	0	snp	1M12D1M,3M1X10M	2	2,2	1	60	0	0.991304,1	0			Chromosome:410006	FALSE	C|synonymous_variant|LOW|iniB|Rv0341|transcript|CCP43071|protein_coding|1/1|c.648T>C|p.Val216Val|648/1440|648/1440|216/479||			0.06	35.5152	8	0.0198675	1.14286	0.214286	33	227.63	12	1	0.144972	0.030303	0.363636	MFS-766	T0344	2.2.1.1	2.2.1.1.1	2	0.0115882	1	0.855028	0	5.03832e-18	0
414081	C	T	4.99044e-14		iniC	c.1325C>T	p.Ala442Val	1	287	287	0	1	0.216028	225	62	0	0.0	9000	2480	0	0.0	94	131	25	37	16.2225	8.05372	0.0	0.0	1	3.57068	19.2336	29.0	33.0	3.15039	4.64132	0.0	1341.92	0	snp	1X	1	1.0	1	60	59.9956	1.0	0.995556				FALSE	T|missense_variant|MODERATE|iniC|Rv0343|transcript|CCP43073|protein_coding|1/1|c.1325C>T|p.Ala442Val|1325/1482|1325/1482|442/493||WARNING_TRANSCRIPT_NO_START_CODON			0.22	38.8485	0	0.232561	0	0.0967742	298	317.21	1	3	0.939441	0.0100671	0.0033557	MFS-766	T0344	2.2.1.1	2.2.1.1.1	2	0.0115882	0	0.0605593	0	0.998479	1
2171670	C	T	0		Rv1920	c.48C>T	p.Arg16Arg	1	126	126	0	1	0.0634921	118	8	0	0.0	4720	320	0	0.0	84	34	4	4	49.0161	3.0103	0.0	0.0	1	20.3821	259.244	8.0	0.0	3.0103	49.0161	0.0	807.908	0	snp	1X	1	1.0	1	60	58.7542	0.625	0.711864				FALSE	T|synonymous_variant|LOW|Rv1920|Rv1920|transcript|CCP44687|protein_coding|1/1|c.48C>T|p.Arg16Arg|48/864|48/864|16/287||WARNING_TRANSCRIPT_NO_START_CODON			0.06	40	0	0.00662252	0	0	138	240.32	145	41	0.574234	0.297101	1.05072	MFS-766	T0344	2.2.1.1	2.2.1.1.1	2	0.0115882	0	0.425766	0	8.1928e-47	0
2591484	G	A	1225.59		uspC	c.967G>A	p.Gly323Ser	1	504	504	1	1	0.53373	235	269	0	0.0	9400	10760	0	0.0	118	117	116	153	3.01954	14.0614	0.0	0.0	1	11.8011	23.4221	118.0	151.0	5.92443	3.24131	0.0	282.203	0	snp	1X	1	1.0	1	60	59.4723	0.996283	0.578723				FALSE	A|missense_variant|MODERATE|uspC|Rv2318|transcript|CCP45105|protein_coding|1/1|c.967G>A|p.Gly323Ser|967/1323|967/1323|323/440||WARNING_TRANSCRIPT_NO_START_CODON			0.53	38.7361	5	0.281879	0.0185874	0.0687732	551	545.52	1	129	1.01005	0.23412	0.00181488	MFS-766	T0344	2.2.1.1	2.2.1.1.1	2	0.0115882	1	0	0.0100455	0.00649692	0
2592310	G	A	3170.89		Rv2319c	c.417C>T	p.Ile139Ile	1	415	415	1	1	0.6	166	249	0	0.0	6640	9960	0	0.0	65	101	150	99	19.9635	25.693	0.0	0.0	1	46.9717	191.379	89.0	160.0	12.5072	4.31842	0.0	730.124	0	snp	1X	1	1.0	1	60	57.6566	1.0	0.686747				FALSE	A|synonymous_variant|LOW|Rv2319c|Rv2319c|transcript|CCP45106|protein_coding|1/1|c.417C>T|p.Ile139Ile|417/879|417/879|139/292||WARNING_TRANSCRIPT_NO_START_CODON			0.6	39.6378	3	0.192053	0.0120482	0.10241	437	515.12	0	70	0.848346	0.160183	0	MFS-766	T0344	2.2.1.1	2.2.1.1.1	2	0.0115882	1	0.151654	0	0.0430194	0
2696732	T	C	1513.82		subI	c.983A>G	p.Asp328Gly	1	209	209	1	1	0.602871	83	126	0	0.0	3320	5034	0	0.0	37	46	78	48	5.12945	18.5208	0.0	0.0	1	25.3454	14.5479	45.0	81.0	3.28604	3.24576	0.0	348.571	0	snp	1X	1	1.0	1	60	60	0.992063	1				FALSE	C|missense_variant|MODERATE|subI|Rv2400c|transcript|CCP45190|protein_coding|1/1|c.983A>G|p.Asp328Gly|983/1071|983/1071|328/356||			0.6	39.2727	0	0.174497	0	0.119048	220	257.86	0	4	0.853176	0.0181818	0	MFS-766	T0344	2.2.1.1	2.2.1.1.1	2	0.0115882	0	0.146824	0	0.989364	1
3215627	G	A	4400		lppW-trmD	n.3215627G>A		1	145	129.333	1	1	0.917241	0	133	0	3,1	0	370,4986	0	52,40	0	0	44	89	0	26.8965,36.0722	0,0	0,0	1,1	4.78696,3.41847	0	7,69	4,64	4.78696,6.68384	0	0,0	950.378	0	snp	1X3M1D3M1X,4M1D3M1X	2	3,3	1	59.8346	0	1,1	0			Chromosome:3215619	FALSE	A|intergenic_region|MODIFIER|lppW-trmD|Rv2905-Rv2906c|intergenic_region|Rv2905-Rv2906c|||n.3215627G>A||||||			0.92	32.2342	18	0.291391	0.135338	0.169173	232	280.45	31	2	0.827242	0.00862069	0.133621	MFS-766	T0344	2.2.1.1	2.2.1.1.1	2	0.0115882	0	0.172758	0	0.00141972	0
3559213	A	C	1013.34		Rv3191c-metU	n.3559213A>C		1	274	274	1	1	0.551095	123	151	0	0.0	4920	6040	0	0.0	76	47	92	59	17.8575	18.6708	0.0	0.0	1	8.2017	9.38348	66.0	85.0	7.1663	14.0442	0.0	233.33	0	snp	1X	1	1.0	1	60	59.8537	1.0	1				FALSE	C|intergenic_region|MODIFIER|Rv3191c-metU|Rv3191c-EBG00000313350|intergenic_region|Rv3191c-EBG00000313350|||n.3559213A>C||||||			0.55	39.7908	0	0.278146	0	0.109272	280	300.51	0	5	0.931749	0.0178571	0	MFS-766	T0344	2.2.1.1	2.2.1.1.1	2	0.0115882	0	0.0682506	0	0.999385	1
1246608	C	T	0		bpoB	c.445G>A	p.Asp149Asn	1	310	310	0	1	0.106452	277	33	0	0.0	9418	1122	0	0.0	106	171	18	15	36.1311	3.60252	0.0	0.0	1	8.34028	3.95885	21.0	12.0	3.0761	18.8848	0.0	1705.29	0	snp	1X	1	1.0	1	60	60	1.0	1				FALSE	T|missense_variant|MODERATE|bpoB|Rv1123c|transcript|CCP43877|protein_coding|1/1|c.445G>A|p.Asp149Asn|445/909|445/909|149/302||			0.11	33.3529	1	0.15894	0.030303	0.0454545	335	325.48	1	7	1.02925	0.0208955	0.00298507	MFS-77	T0155	2.2.1	2.2.1.1.1.i2	2	0.0125082	0	0	0.0292491	0.961043	1
1818770	G	A	0		Rv1619	c.196G>A	p.Ala66Thr	1	295	295	0	1	0.0711864	274	21	0	0.0	9316	714	0	0.0	159	115	11	10	18.3533	3.1137	0.0	0.0	1	5.59539	3.042	8.0	13.0	3.94093	9.22356	0.0	1773.64	0	snp	1X	1	1.0	1	60	59.8102	1.0	1				FALSE	A|missense_variant|MODERATE|Rv1619|Rv1619|transcript|CCP44383|protein_coding|1/1|c.196G>A|p.Ala66Thr|196/1455|196/1455|66/484||			0.07	32.6957	0	0.186667	0	0.0238095	308	309	1	10	0.996764	0.0324675	0.00324675	MFS-77	T0155	2.2.1	2.2.1.1.1.i2	2	0.0125082	0	0.00323625	0	0.980324	1
2592310	G	A	3124.2		Rv2319c	c.417C>T	p.Ile139Ile	1	532	532	1	1	0.586466	220	312	0	0.0	7480	10608	0	0.0	95	125	176	136	11.8936	14.1461	0.0	0.0	1	19.0458	301.844	132.0	180.0	28.0658	3.0103	0.0	719.373	0	snp	1X	1	1.0	1	60	58.1045	1.0	0.645455				FALSE	A|synonymous_variant|LOW|Rv2319c|Rv2319c|transcript|CCP45106|protein_coding|1/1|c.417C>T|p.Ile139Ile|417/879|417/879|139/292||WARNING_TRANSCRIPT_NO_START_CODON			0.59	33.0678	5	0.231788	0.0160256	0.0641026	590	729.58	11	110	0.808684	0.186441	0.0186441	MFS-77	T0155	2.2.1	2.2.1.1.1.i2	2	0.0125082	1	0.191316	0	0.00166918	0
33207	G	C	7500		Rv0029-Rv0030	n.33207G>C		1	243	352.75	0	1	0.0576132	5	14	0	0,0,0	192	360,8600,560	0	0,0,0	3	2	8	6	3.44459	14.8328,4.71718,3.63072	0,0,0	0,0,0	1,1,1	14.8328,16.837,25.3454	13.8677	1,126,1	8,89,13	22.5536,3.0204,3.0103	3.44459	0,0,0	1662.24	0	snp	1M1I3M,1M2I3M,1X3M	3	3,3,3	1	60	60	1,1,1	1			Chromosome:33207	FALSE	C|intergenic_region|MODIFIER|Rv0029-Rv0030|Rv0029-Rv0030|intergenic_region|Rv0029-Rv0030|||n.33207G>C||||||			0.06	39.0588	0	0	0	0.0714286	301	325.09	1	5	0.925897	0.0166113	0.00332226	MFS-770	T0360	2.2.1.1	2.2.1.1.1	2	0.0112167	1	0.0741026	0	0.749208	1
410009	T	C	4444.71		iniB	c.648T>C	p.Val216Val		138				0.0942029		13									8	5																1X				60							FALSE	C|synonymous_variant|LOW|iniB|Rv0341|transcript|CCP43071|protein_coding|1/1|c.648T>C|p.Val216Val|648/1440|648/1440|216/479||			0.09	35.0968	10	0.0337838	0.769231	0.115385	33	229.13	4	3	0.144023	0.0909091	0.121212	MFS-770	T0360	2.2.1.1	2.2.1.1.1	2	0.0112167	1	0.855977	0	3.78464e-09	0
2592310	G	A	3212.45		Rv2319c	c.417C>T	p.Ile139Ile	1	449	449	1	1	0.592428	183	266	0	0.0	7320	10640	0	0.0	85	98	145	121	5.01565	7.71244	0.0	0.0	1	45.3295	232.273	97.0	169.0	4.61033	9.2874	0.0	739.694	0	snp	1X	1	1.0	1	60	58.7104	1.0	0.590164				FALSE	A|synonymous_variant|LOW|Rv2319c|Rv2319c|transcript|CCP45106|protein_coding|1/1|c.417C>T|p.Ile139Ile|417/879|417/879|139/292||WARNING_TRANSCRIPT_NO_START_CODON			0.59	39.6176	2	0.199338	0.0075188	0.0451128	473	562.58	1	92	0.840769	0.194503	0.00211416	MFS-770	T0360	2.2.1.1	2.2.1.1.1	2	0.0112167	1	0.159231	0	0.0118907	0
2592310	G	A	4457.05		Rv2319c	c.417C>T	p.Ile139Ile	1	474	474	1	1	0.622363	179	295	0	0.0	7160	11800	0	0.0	87	92	178	117	3.31358	30.4003	0.0	0.0	1	28.6337	279.612	118.0	177.0	3.37099	5.7398	0.0	1026.27	0	snp	1X	1	1.0	1	60	58.6201	1.0	0.581006				FALSE	A|synonymous_variant|LOW|Rv2319c|Rv2319c|transcript|CCP45106|protein_coding|1/1|c.417C>T|p.Ile139Ile|417/879|417/879|139/292||WARNING_TRANSCRIPT_NO_START_CODON			0.62	39.1097	3	0.219272	0.0101695	0.10339	512	624.44	2	91	0.819935	0.177734	0.00390625	MFS-771	T0364	2.2.1	2.2.1.1.1	2	0.0112941	1	0.180065	0	0.0172833	0
3215623	G	T	4600		lppW-trmD	n.3215623G>T		1	138	116	0	1	0.0507246	0	7	0	0.5,0.5,0	0	100,5233,160	0	20,20,0	0	0	5	2	0	3.73412,33.6596,11.6962	0,0,0	0,0,0	1,1,1	9.52472,3.15949,11.6962	0	3,67,4	0,64,0	3.73412,3.82253,11.6962	0	0,0,0	1043.17	0	snp	1X3M1D1M,4M1D1M,4M1X1M	3	3,3,3	1	120	0	1,1,1	0			Chromosome:3215619	FALSE	T|intergenic_region|MODIFIER|lppW-trmD|Rv2905-Rv2906c|intergenic_region|Rv2905-Rv2906c|||n.3215623G>T||||||			0.05	34.4	0	0.013245	0	0.214286	6	297.66	8	2	0.0201572	0.333333	1.33333	MFS-771	T0364	2.2.1	2.2.1.1.1	2	0.0112941	0	0.979843	0	1.02473e-60	0
3709533	G	A	4.53236e-14		moaX	c.182C>T	p.Ala61Val	1	162	162	0	1	0.0555556	153	9	0	0.0	6120	360	0	0.0	74	79	3	6	3.36512	5.18177	0.0	0.0	1	22.5536	335.246	0.0	9.0	5.18177	3.36512	0.0	1090.29	0	snp	1X	1	1.0	1	56.6667	59.5294	0.444444	0.542484				FALSE	A|missense_variant|MODERATE|moaX|Rv3323c|transcript|CCP46143|protein_coding|1/1|c.182C>T|p.Ala61Val|182/666|182/666|61/221||			0.06	40	0	0.00595238	0	0.166667	187	315.32	186	91	0.593048	0.486631	0.994652	MFS-771	T0364	2.2.1	2.2.1.1.1	2	0.0112941	0	0.406952	0	2.35435e-50	0
3717087	C	A	1035.8		dacB1-sugI	n.3717087C>A		1	306	306	1	1	0.54902	138	168	0	0.0	5520	6714	0	0.0	59	79	58	110	9.30442	37.9607	0.0	0.0	1	14.6432	7.03854	99.0	69.0	4.30284	4.58383	0.0	238.502	0	snp	1X	1	1.0	1	60	60	1.0	1				FALSE	A|intergenic_region|MODIFIER|dacB1-sugI|Rv3330-Rv3331|intergenic_region|Rv3330-Rv3331|||n.3717087C>A||||||			0.55	39.1186	2	0.278146	0.0119048	0.154762	317	316.95	0	10	1.00016	0.0315457	0	MFS-771	T0364	2.2.1	2.2.1.1.1	2	0.0112941	0	0	0.000157754	0.997652	1
410009	T	C	4200		iniB	c.648T>C	p.Val216Val	1	127	28.2857	0	1	0.0787402	0	10	10.5	1,10.5	0	4680,400	404	40,404	0	0	7	3	0	11.1951,6.48466	0,0	0,0	1,1	4.51363,24.725	0	63,10	54,0	8.37402,6.48466	0	0,0	885.665	0	snp	1M12D1M,3M1X10M	2	2,2	1	60	0	1,1	0			Chromosome:410006	FALSE	C|synonymous_variant|LOW|iniB|Rv0341|transcript|CCP43071|protein_coding|1/1|c.648T>C|p.Val216Val|648/1440|648/1440|216/479||			0.08	36.9412	8	0.0336704	0.8	0.2	34	245.72	6	0	0.138369	0	0.176471	MFS-772	T0365	2.2.1.1	2.2.1.1.1	2	0.010922	1	0.861631	0	2.78723e-09	0
2591484	G	A	3175.18		uspC	c.967G>A	p.Gly323Ser	1	617	617	1	1	0.570502	265	352	0	0.0	10600	14072	0	0.0	131	134	153	199	3.08405	16.0638	0.0	0.0	1	7.18051	54.1505	163.0	189.0	3.40511	4.854	0.0	731.113	0	snp	1X	1	1.0	1	60	59.5472	1.0	0.543396				FALSE	A|missense_variant|MODERATE|uspC|Rv2318|transcript|CCP45105|protein_coding|1/1|c.967G>A|p.Gly323Ser|967/1323|967/1323|323/440||WARNING_TRANSCRIPT_NO_START_CODON			0.57	39.2807	3	0.291391	0.00852273	0.0653409	658	672.42	2	149	0.978555	0.226444	0.00303951	MFS-772	T0365	2.2.1.1	2.2.1.1.1	2	0.010922	1	0.0214449	0	0.015392	0
2592310	G	A	3706.17		Rv2319c	c.417C>T	p.Ile139Ile	1	461	461	1	1	0.607375	181	280	0	0.0	7240	11200	0	0.0	78	103	166	114	10.5085	23.9805	0.0	0.0	1	80.5629	208.892	90.0	190.0	10.9517	3.0223	0.0	853.378	0	snp	1X	1	1.0	1	59.9286	58.3757	1.0	0.61326				FALSE	A|synonymous_variant|LOW|Rv2319c|Rv2319c|transcript|CCP45106|protein_coding|1/1|c.417C>T|p.Ile139Ile|417/879|417/879|139/292||WARNING_TRANSCRIPT_NO_START_CODON			0.61	39.5804	4	0.206667	0.0142857	0.0928571	489	590.71	2	91	0.827817	0.186094	0.00408998	MFS-772	T0365	2.2.1.1	2.2.1.1.1	2	0.010922	1	0.172183	0	0.0100045	0
4363050	T	C	0		eccE1	c.371A>G	p.His124Arg	1	337	337	0	1	0.0830861	309	28	0	0.0	12360	1120	0	0.0	200	109	17	11	61.2044	5.80219	0.0	0.0	1	4.25114	12.6308	12.0	16.0	5.80219	11.6189	0.0	2306.98	0	snp	1X	1	1.0	1	60	60	1.0	1				FALSE	C|missense_variant|MODERATE|eccE1|Rv3882c|transcript|CCP46711|protein_coding|1/1|c.371A>G|p.His124Arg|371/1389|371/1389|124/462||			0.08	38.0645	1	0.165563	0.0357143	0.107143	349	336.52	0	7	1.03709	0.0200573	0	MFS-772	T0365	2.2.1.1	2.2.1.1.1	2	0.010922	0	0	0.0370855	0.97684	1
483292	A	T	0		mmpS1	c.365T>A	p.Ile122Asn	1	204	204	0	1	0.0539216	193	11	0	0.0	7720	440	0	0.0	84	109	5	6	10.0423	3.20771	0.0	0.0	1	26.8965	422.104	0.0	11.0	3.20771	10.0423	0.0	1370.77	0	snp	1X	1	1.0	1	60	59.1503	0.545455	0.590674				FALSE	T|missense_variant|MODERATE|mmpS1|Rv0403c|transcript|CCP43134|protein_coding|1/1|c.365T>A|p.Ile122Asn|365/429|365/429|122/142||			0.05	40	0	0.00666667	0	0.0454545	228	322.61	162	73	0.706736	0.320175	0.710526	MFS-773	T0376	4.1.1.1	4.1.i1.2.1	4	0.00750579	1	0.293264	0	1.28233e-34	0
614151	G	A	0		gabP	c.1114G>A	p.Gly372Arg	1	318	318	0	1	0.122642	278	39	0	0.0	11120	1560	0	0.0	135	143	13	26	3.51021	12.42	0.0	0.0	1	7.52028	4.54127	15.0	24.0	9.74743	39.1286	0.0	1971.82	0	snp	1X	1	2.0	1	60	59.9568	1.0	1				FALSE	A|missense_variant|MODERATE|gabP|Rv0522|transcript|CCP43259|protein_coding|1/1|c.1114G>A|p.Gly372Arg|1114/1305|1114/1305|372/434||			0.12	38.9268	0	0.22	0	0.166667	355	337.53	0	2	1.05176	0.0056338	0	MFS-773	T0376	4.1.1.1	4.1.i1.2.1	4	0.00750579	0	0	0.0517584	0.994241	1
1911157	G	C	0		Rv1685c	c.243C>G	p.Ile81Met	1	350	350	0	1	0.2	280	70	0	0.0	11200	2800	0	0.0	130	150	28	42	6.1124	9.09042	0.0	0.0	1	3.50664	3.78583	33.0	37.0	10.9517	19.4204	0.0	1735.33	0	snp	1X	1	1.0	1	60	59.9357	1.0	1				FALSE	C|missense_variant|MODERATE|Rv1685c|Rv1685c|transcript|CCP44450|protein_coding|1/1|c.243C>G|p.Ile81Met|243/624|243/624|81/207||WARNING_TRANSCRIPT_NO_START_CODON			0.2	38.973	1	0.264901	0.0142857	0.1	364	351.46	0	4	1.03568	0.010989	0	MFS-774	T0379	4.3.2	4.2.1.2.1.1.i1	4	0.00529895	0	0	0.0356797	0.999027	1
1092187	C	T	1.14519e-14		PE_PGRS16	c.1815_1818delCGGTinsTGGC	p.607	1	160	160	0	1	0.06875	149	11	0	0.0	5868	432	0	0.0	78	71	9	2	3.72441	12.6832	0.0	0.0	1	26.8965	10.7198	11.0	0.0	12.6832	29.957	0.0	1124.31	0	complex	1X2M1X	1	1.0	4	58.3636	60	1.0	0.993289				FALSE	TGGC|synonymous_variant|LOW|PE_PGRS16|Rv0977|transcript|CCP43726|protein_coding|1/1|c.1815_1818delCGGTinsTGGC|p.607|1815/2772|1815/2772|605/923||			0.07	37.3333	11	0.13245	1	0.318182	170	180.36	5	4	0.942559	0.0235294	0.0294118	MFS-776	T0382	4.3.2.1	4.2.1.2.1.1.i1	4	0.0104274	0	0.0574407	0	0.00320082	0
1092190	T	C	1.14519e-14		PE_PGRS16	c.1815_1818delCGGTinsTGGC	p.607	1	160	160	0	1	0.06875	149	11	0	0.0	5868	432	0	0.0	78	71	9	2	3.72441	12.6832	0.0	0.0	1	26.8965	10.7198	11.0	0.0	12.6832	29.957	0.0	1124.31	0	complex	1X2M1X	1	1.0	4	58.3636	60	1.0	0.993289				FALSE	TGGC|synonymous_variant|LOW|PE_PGRS16|Rv0977|transcript|CCP43726|protein_coding|1/1|c.1815_1818delCGGTinsTGGC|p.607|1815/2772|1815/2772|605/923||			0.07	37.6667	11	0.112583	1	0.318182	170	181.26	2	4	0.937879	0.0235294	0.0117647	MFS-776	T0382	4.3.2.1	4.2.1.2.1.1.i1	4	0.0104274	0	0.0621207	0	0.00989731	0
1592985	C	T	1.28981e-14		lprH	c.347C>T	p.Thr116Ile	1	216	216	0	1	0.0601852	203	13	0	0.0	8120	520	0	0.0	52	151	5	8	107.851	4.51363	0.0	0.0	1	16.5402	26.6398	11.0	2.0	3.17734	5.4171	0.0	1541.6	0	snp	1X	1	1.0	1	60	60	1.0	1				FALSE	T|missense_variant|MODERATE|lprH|Rv1418|transcript|CCP44177|protein_coding|1/1|c.347C>T|p.Thr116Ile|347/687|347/687|116/228||			0.06	38.8571	0	0.311258	0	0.115385	299	323.62	0	4	0.923923	0.0133779	0	MFS-777	T0384	2.2.1	2.2.1.1.1	2	0.00925735	0	0.0760769	0	0.999701	1
2592310	G	A	4503.55		Rv2319c	c.417C>T	p.Ile139Ile	1	470	470	1	1	0.62766	175	295	0	0.0	7000	11800	0	0.0	73	102	166	129	13.4458	13.0874	0.0	0.0	1	56.193	215.951	105.0	190.0	22.1561	3.61831	0.0	1036.98	0	snp	1X	1	1.0	1	60	58.04	1.0	0.634286				FALSE	A|synonymous_variant|LOW|Rv2319c|Rv2319c|transcript|CCP45106|protein_coding|1/1|c.417C>T|p.Ile139Ile|417/879|417/879|139/292||WARNING_TRANSCRIPT_NO_START_CODON			0.63	39.318	1	0.178808	0.00338983	0.0627119	501	603.15	3	87	0.830639	0.173653	0.00598802	MFS-777	T0384	2.2.1	2.2.1.1.1	2	0.00925735	1	0.169361	0	0.0132667	0
3717109	C	A	4.4962e-14		sugI	c.20C>A	p.Pro7His	1	273	273	0	1	0.197802	219	54	0	0.0	8760	2160	0	0.0	76	143	20	34	47.5205	10.8919	0.0	0.0	1	3.17115	35.2254	26.0	28.0	10.8919	9.20742	0.0	1348.55	0	snp	1X	1	1.0	1	60	60	1.0	1				FALSE	A|missense_variant|MODERATE|sugI|Rv3331|transcript|CCP46152|protein_coding|1/1|c.20C>A|p.Pro7His|20/1509|20/1509|7/502||WARNING_TRANSCRIPT_NO_START_CODON			0.2	39.4286	1	0.238411	0.0185185	0.12963	287	298.64	1	6	0.961023	0.0209059	0.00348432	MFS-777	T0384	2.2.1	2.2.1.1.1	2	0.00925735	0	0.0389767	0	0.996637	1
410009	T	C	4800		iniB	c.648T>C	p.Val216Val	1	156	41.1429	0	1	0.128205	0	20	10.8333	2.33333,10.8333	0	5440,800	433.333	93.3333,433.333	0	0	9	11	0	3.5851,3.44459	0,0	0,0	1,1	4.60697,46.4397	0	63,20	73,0	15.5282,3.44459	0	0,0	966.48	0	snp	1M12D1M,3M1X10M	2	2,2	1	60	0	1,1	0			Chromosome:410006	FALSE	C|synonymous_variant|LOW|iniB|Rv0341|transcript|CCP43071|protein_coding|1/1|c.648T>C|p.Val216Val|648/1440|648/1440|216/479||			0.13	36.4898	17	0.0728477	0.85	0.05	50	261.7	9	1	0.191058	0.02	0.18	MFS-778	T0385	2.2.1.1	2.2.1.1.1	2	0.0117174	1	0.808942	0	8.73466e-09	0
790595	T	C	2.1167e-13		Rv0690c	c.479A>G	p.Asp160Gly	1	291	291	0	1	0.250859	218	73	0	0.0	8720	2914	0	0.0	80	138	25	48	36.5187	18.746	0.0	0.0	1	3.27802	3.05014	35.0	38.0	3.27802	7.83137	0.0	1195.12	0	snp	1X	1	1.0	1	60	60	1.0	1				FALSE	C|missense_variant|MODERATE|Rv0690c|Rv0690c|transcript|CCP43433|protein_coding|1/1|c.479A>G|p.Asp160Gly|479/1050|479/1050|160/349||WARNING_TRANSCRIPT_NO_START_CODON			0.25	37.3176	1	0.2	0.0136986	0.157534	327	323.13	0	5	1.01198	0.0152905	0	MFS-778	T0385	2.2.1.1	2.2.1.1.1	2	0.0117174	0	0	0.0119766	0.989747	1
2591484	G	A	2523.13		uspC	c.967G>A	p.Gly323Ser	1	531	531	1	1	0.564972	231	300	0	0.0	9240	11993	0	0.0	116	115	141	159	3.0197	5.35549	0.0	0.0	1	10.4223	33.5519	134.0	166.0	3.03925	18.8122	0.0	580.971	0	snp	1X	1	1.0	1	60	59.3463	1.0	0.558442				FALSE	A|missense_variant|MODERATE|uspC|Rv2318|transcript|CCP45105|protein_coding|1/1|c.967G>A|p.Gly323Ser|967/1323|967/1323|323/440||WARNING_TRANSCRIPT_NO_START_CODON			0.56	39.044	3	0.268456	0.01	0.03	574	564.48	1	137	1.01687	0.238676	0.00174216	MFS-778	T0385	2.2.1.1	2.2.1.1.1	2	0.0117174	1	0	0.0168651	0.00579688	0
2592310	G	A	3934.62		Rv2319c	c.417C>T	p.Ile139Ile	1	441	441	1	1	0.614512	170	271	0	0.0	6800	10840	0	0.0	69	101	149	122	16.0902	8.85164	0.0	0.0	1	34.8132	267.879	104.0	167.0	3.65934	7.14887	0.0	905.979	0	snp	1X	1	1.0	1	60	58.7059	1.0	0.652941				FALSE	A|synonymous_variant|LOW|Rv2319c|Rv2319c|transcript|CCP45106|protein_coding|1/1|c.417C>T|p.Ile139Ile|417/879|417/879|139/292||WARNING_TRANSCRIPT_NO_START_CODON			0.61	39.3025	0	0.206667	0	0.0498155	471	565.6	2	84	0.832744	0.178344	0.00424628	MFS-778	T0385	2.2.1.1	2.2.1.1.1	2	0.0117174	1	0.167256	0	0.0261511	0
2786234	G	A	0		Rv2480c-Rv2481c	n.2786234G>A		1	290	290	0	1	0.158621	244	46	0	0.0	9760	1840	0	0.0	120	124	18	28	3.15269	7.73089	0.0	0.0	1	7.73089	18.709	28.0	18.0	7.73089	4.7546	0.0	1636.06	0	snp	1X	1	1.0	1	60	59.9508	0.652174	0.733607				FALSE	A|intergenic_region|MODIFIER|Rv2480c-Rv2481c|Rv2480c-Rv2481c|intergenic_region|Rv2480c-Rv2481c|||n.2786234G>A||||||			0.16	39.4839	0	0.146853	0	0.108696	304	346.91	0	6	0.876308	0.0197368	0	MFS-778	T0385	2.2.1.1	2.2.1.1.1	2	0.0117174	0	0.123692	0	0.982879	1
3365976	G	A	1.09572e-13		Rv3007c	c.475C>T	p.Leu159Leu	1	262	262	0	1	0.118321	231	31	0	0.0	9240	1230	0	0.0	105	126	10	21	7.15584	11.486	0.0	0.0	1	8.68415	4.59895	20.0	11.0	4.76149	18.8122	0.0	1653.72	0	snp	1X	1	1.0	1	60	59.9307	1.0	1				FALSE	A|synonymous_variant|LOW|Rv3007c|Rv3007c|transcript|CCP45813|protein_coding|1/1|c.475C>T|p.Leu159Leu|475/615|475/615|159/204||WARNING_TRANSCRIPT_NO_START_CODON			0.12	34.3	1	0.213333	0.0322581	0.177419	293	296.9	0	4	0.986864	0.0136519	0	MFS-778	T0385	2.2.1.1	2.2.1.1.1	2	0.0117174	0	0.0131357	0	0.985127	1
2274354	G	A	0		dosT	c.155C>T	p.Ala52Val	1	271	271	0	1	0.0516605	257	14	0	0.0	10280	560	0	0.0	142	115	8	6	9.16985	3.63072	0.0	0.0	1	3.63072	23.2971	8.0	6.0	3.63072	3.42432	0.0	2002.02	0	snp	1X	1	1.0	1	60	60	1.0	1				FALSE	A|missense_variant|MODERATE|dosT|Rv2027c|transcript|CCP44800|protein_coding|1/1|c.155C>T|p.Ala52Val|155/1722|155/1722|52/573||WARNING_TRANSCRIPT_NO_START_CODON			0.05	40	0	0.192053	0	0.0714286	276	300.74	0	7	0.917736	0.0253623	0	MFS-779	T0395	4.3.3	4.2.1.2.1.1.i4.1	4	0.00636717	0	0.0822637	0	0.995726	1
3498097	A	C	0		devS	c.1169T>G	p.Ile390Ser	1	321	321	0	1	0.0747664	297	24	0	0.0	11880	960	0	0.0	184	113	14	10	39.8668	4.45795	0.0	0.0	1	4.45795	28.4611	10.0	14.0	8.80089	4.24592	0.0	2244.03	0	snp	1X	1	1.0	1	60	60	1.0	1				FALSE	C|missense_variant|MODERATE|devS|Rv3132c|transcript|CCP45942|protein_coding|1/1|c.1169T>G|p.Ile390Ser|1169/1737|1169/1737|390/578||			0.07	39.36	1	0.178808	0.0416667	0.0833333	327	349.33	1	3	0.936078	0.00917431	0.0030581	MFS-779	T0395	4.3.3	4.2.1.2.1.1.i4.1	4	0.00636717	0	0.0639224	0	0.99566	1
3499111	A	T	0		devS	c.155T>A	p.Val52Glu	1	368	368	0	1	0.100543	331	37	0	0.0	13240	1480	0	0.0	188	143	14	23	16.295	7.76406	0.0	0.0	1	3.5385	3.54169	20.0	17.0	10.1116	39.9122	0.0	2422.24	0	snp	1X	1	1.0	1	60	60	1.0	1				FALSE	T|missense_variant|MODERATE|devS|Rv3132c|transcript|CCP45942|protein_coding|1/1|c.155T>A|p.Val52Glu|155/1737|155/1737|52/578||			0.1	39.5789	0	0.285695	0	0.121622	385	365.73	0	4	1.05269	0.0103896	0	MFS-779	T0395	4.3.3	4.2.1.2.1.1.i4.1	4	0.00636717	0	0	0.0526891	0.999138	1
3499885	C	T	0		devR	c.31G>A	p.Glu11Lys	1	281	281	0	1	0.0711744	261	20	0	0.0	10440	792	0	0.0	72	189	10	10	116.9	3.0103	0.0	0.0	1	6.91895	4.017	7.0	13.0	3.44459	6.01375	0.0	1966.38	0	snp	1X	1	1.0	1	60	60	1.0	0.992337				FALSE	T|missense_variant|MODERATE|devR|Rv3133c|transcript|CCP45943|protein_coding|1/1|c.31G>A|p.Glu11Lys|31/654|31/654|11/217||WARNING_TRANSCRIPT_NO_START_CODON			0.07	39.2381	0	0.231788	0	0	308	339.15	11	5	0.908153	0.0162338	0.0357143	MFS-779	T0395	4.3.3	4.2.1.2.1.1.i4.1	4	0.00636717	0	0.0918473	0	0.98874	1
410009	T	C	6100		iniB	c.648T>C	p.Val216Val	1	189	44.7857	0	1	0.0952381	0	18	14.6667	3.66667,14.6667	0	6833,720	569.333	137.333,569.333	0	0	8	10	0	8.61041,3.49285	0,0	0,0	1,1	5.15638,42.0968	0	79,18	92,0	8.61041,3.49285	0	0,0	1269.83	0	snp	1M12D1M,3M1X10M	2	2,2	1	60	0	1,1	0			Chromosome:410006	FALSE	C|synonymous_variant|LOW|iniB|Rv0341|transcript|CCP43071|protein_coding|1/1|c.648T>C|p.Val216Val|648/1440|648/1440|216/479||			0.1	34.5185	16	0.0337838	0.888889	0.0555556	54	297.77	10	3	0.181348	0.0555556	0.185185	MFS-780	T0396	2.2.1.1	2.2.1.1.1	2	0.0104449	1	0.818652	0	1.47904e-10	0
721699	C	T	4209.57		recD	c.34G>A	p.Ala12Thr	1	265	265	1	1	0.724528	73	192	0	0.0	2920	7680	0	0.0	42	31	130	62	6.60959	55.3066	0.0	0.0	1	22.9607	9.70319	75.0	117.0	4.14128	3.04005	0.0	969.29	0	snp	1X	1	1.0	1	60	59.7534	1.0	1				FALSE	T|missense_variant|MODERATE|recD|Rv0629c|transcript|CCP43370|protein_coding|1/1|c.34G>A|p.Ala12Thr|34/1728|34/1728|12/575||WARNING_TRANSCRIPT_NO_START_CODON			0.72	38.8683	2	0.291391	0.0104167	0.177083	279	316.44	1	6	0.881684	0.0215054	0.00358423	MFS-780	T0396	2.2.1.1	2.2.1.1.1	2	0.0104449	0	0.118316	0	0.99741	1
2591484	G	A	4174.83		uspC	c.967G>A	p.Gly323Ser	1	660	660	1	1	0.587879	272	388	0	0.0	10880	15520	0	0.0	157	115	161	227	17.0929	27.389	0.0	0.0	1	35.3361	46.7271	156.0	232.0	3.21178	3.13803	0.0	961.291	0	snp	1X	1	1.0	1	60	59.6765	0.997423	0.610294				FALSE	A|missense_variant|MODERATE|uspC|Rv2318|transcript|CCP45105|protein_coding|1/1|c.967G>A|p.Gly323Ser|967/1323|967/1323|323/440||WARNING_TRANSCRIPT_NO_START_CODON			0.59	39.2988	5	0.278146	0.0128866	0.0850515	703	738.29	1	133	0.9522	0.189189	0.00142248	MFS-780	T0396	2.2.1.1	2.2.1.1.1	2	0.0104449	1	0.0477996	0	0.0766169	0
2592310	G	A	2732.32		Rv2319c	c.417C>T	p.Ile139Ile	1	542	542	1	1	0.562731	237	305	0	0.0	9480	12200	0	0.0	83	154	159	146	49.1976	4.21351	0.0	0.0	1	38.9001	228.853	117.0	188.0	16.1744	6.3179	0.0	629.141	0	snp	1X	1	1.0	1	60	57.8439	1.0	0.700422				FALSE	A|synonymous_variant|LOW|Rv2319c|Rv2319c|transcript|CCP45106|protein_coding|1/1|c.417C>T|p.Ile139Ile|417/879|417/879|139/292||WARNING_TRANSCRIPT_NO_START_CODON			0.56	39.5256	3	0.211921	0.00983607	0.0213115	572	701.4	2	96	0.815512	0.167832	0.0034965	MFS-780	T0396	2.2.1.1	2.2.1.1.1	2	0.0104449	1	0.184488	0	0.0749963	0
2815478	T	C	4620.92		accA1	c.1403A>G	p.Gln468Arg	1	255	255	1	1	0.752941	63	192	0	0.0	2520	7680	0	0.0	31	32	114	78	3.04477	17.6677	0.0	0.0	1	16.0844	18.2106	79.0	113.0	4.14128	5.80219	0.0	1064.01	0	snp	1X	1	1.0	1	60	60	1.0	0.984127				FALSE	C|missense_variant|MODERATE|accA1|Rv2501c|transcript|CCP45295|protein_coding|1/1|c.1403A>G|p.Gln468Arg|1403/1965|1403/1965|468/654||			0.75	38.3379	5	0.261745	0.0260417	0.09375	299	307.65	0	3	0.971884	0.0100334	0	MFS-780	T0396	2.2.1.1	2.2.1.1.1	2	0.0104449	0	0.0281164	0	0.999374	1
3215620	C	T	3600		lppW-trmD	n.3215620C>T		1	114	95	0	1	0.0877193	0	10	0	0,0,0	0	74,274,4110	0	0,0,0	0	0	2	8	0	3.0103,12.7819,14.1628	0,0,0	0,0,0	1,1,1	3.0103,4.09604,12.3076	0	1,3,62	1,5,41	7.35324,7.35324,20.7405	0	0,0,0	784.937	0	snp	1M1X2M1D1M,1X3M1D1M,4M1D1M	3	4,4,4	1	120	0	1,1,1	0			Chromosome:3215619	FALSE	T|intergenic_region|MODIFIER|lppW-trmD|Rv2905-Rv2906c|intergenic_region|Rv2905-Rv2906c|||n.3215620C>T||||||			0.09	40	0	0.201987	0	0.3	281	312.84	9	2	0.898223	0.00711744	0.0320285	MFS-780	T0396	2.2.1.1	2.2.1.1.1	2	0.0104449	0	0.101777	0	0.747589	1
3717105	C	T	7121.96		sugI	c.16C>T	p.Gln6*	1	379	379	1	1	0.762533	90	289	0	0.0	3600	11560	0	0.0	38	52	125	164	7.73928	14.4387	0.0	0.0	1	15.6409	3.39634	165.0	124.0	10.231	3.0103	0.0	1639.89	0	snp	1X	1	1.0	1	59.9585	60	1.0	1				FALSE	T|stop_gained|HIGH|sugI|Rv3331|transcript|CCP46152|protein_coding|1/1|c.16C>T|p.Gln6*|16/1509|16/1509|6/502||WARNING_TRANSCRIPT_NO_START_CODON			0.76	39.4482	4	0.206667	0.0138408	0.067474	392	385.26	1	5	1.01749	0.0127551	0.00255102	MFS-780	T0396	2.2.1.1	2.2.1.1.1	2	0.0104449	0	0	0.0174947	0.997776	1
4162854	G	T	5254.76		Rv3719	c.549G>T	p.Glu183Asp	1	364	364	1	1	0.703297	108	256	0	0.0	4320	10240	0	0.0	64	44	160	96	11.0528	37.7539	0.0	0.0	1	37.7539	4.2971	96.0	160.0	4.23175	3.0103	0.0	1209.95	0	snp	1X	1	1.0	1	60	60	1.0	1				FALSE	T|missense_variant|MODERATE|Rv3719|Rv3719|transcript|CCP46545|protein_coding|1/1|c.549G>T|p.Glu183Asp|549/1413|549/1413|183/470||			0.7	39.4697	4	0.264901	0.015625	0.125	375	380.48	0	7	0.985597	0.0186667	0	MFS-780	T0396	2.2.1.1	2.2.1.1.1	2	0.0104449	0	0.0144029	0	0.998976	1
2597278	G	A	1.97687e-13		Rv2325c	c.580C>T	p.Arg194Cys	1	417	417	0	1	0.16307	349	68	0	0.0	13960	2720	0	0.0	173	176	35	33	3.0663	3.13803	0.0	0.0	1	4.1599	17.9493	37.0	31.0	5.05404	43.8327	0.0	2312.18	0	snp	1X	1	1.0	1	60	60	1.0	0.997135				FALSE	A|missense_variant|MODERATE|Rv2325c|Rv2325c|transcript|CCP45112|protein_coding|1/1|c.580C>T|p.Arg194Cys|580/849|580/849|194/282||			0.16	39.5429	2	0.198675	0.0294118	0.0147059	435	487.71	2	2	0.891923	0.0045977	0.0045977	MFS-781	T0398	4.8	4.2.1.1.1.1.1.1.i1	4	0.0052805	0	0.108077	0	0.99891	1
3047582	C	A	5.40026e-14		Rv2735c	c.971G>T	p.Trp324Leu	1	299	299	0	1	0.0769231	276	23	0	0.0	11040	920	0	0.0	111	165	8	15	25.9524	7.63648	0.0	0.0	1	52.9542	602.337	0.0	23.0	7.63648	25.9524	0.0	1897.76	0	snp	1X	1	1.0	1	60	58.5797	0.434783	0.637681				FALSE	A|missense_variant|MODERATE|Rv2735c|Rv2735c|transcript|CCP45533|protein_coding|1/1|c.971G>T|p.Trp324Leu|971/993|971/993|324/330||,A|synonymous_variant|LOW|Rv2734|Rv2734|transcript|CCP45532|protein_coding|1/1|c.762C>A|p.Thr254Thr|762/855|762/855|254/284||			0.08	40	0	0	0	0.152174	322	436.27	232	123	0.738075	0.381988	0.720497	MFS-781	T0398	4.8	4.2.1.1.1.1.1.1.i1	4	0.0052805	0	0.261925	0	3.75807e-37	0
3498791	G	A	2.39395e-13		devS	c.475C>T	p.Pro159Ser	1	521	521	0	1	0.120921	458	63	0	0.0	18320	2520	0	0.0	243	215	35	28	6.72741	4.69922	0.0	0.0	1	3.04477	33.354	31.0	32.0	5.80219	13.0427	0.0	3258.6	0	snp	1X	1	1.0	1	60	59.9869	1.0	0.995633				FALSE	A|missense_variant|MODERATE|devS|Rv3132c|transcript|CCP45942|protein_coding|1/1|c.475C>T|p.Pro159Ser|475/1737|475/1737|159/578||			0.12	40	0	0.218543	0	0.0555556	538	563.87	0	10	0.954121	0.0185874	0	MFS-781	T0398	4.8	4.2.1.1.1.1.1.1.i1	4	0.0052805	0	0.0458794	0	0.998838	1
3499885	C	T	0		devR	c.31G>A	p.Glu11Lys	1	465	465	0	1	0.0537634	440	25	0	0.0	17600	1000	0	0.0	166	274	13	12	60.5741	3.09716	0.0	0.0	1	3.79203	15.3482	11.0	14.0	3.79203	3.50382	0.0	3416.12	0	snp	1X	1	1.0	1	60	60	1.0	1				FALSE	T|missense_variant|MODERATE|devR|Rv3133c|transcript|CCP45943|protein_coding|1/1|c.31G>A|p.Glu11Lys|31/654|31/654|11/217||WARNING_TRANSCRIPT_NO_START_CODON			0.05	40	0	0.13245	0	0.02	522	534.35	1	14	0.976888	0.0268199	0.00191571	MFS-781	T0398	4.8	4.2.1.1.1.1.1.1.i1	4	0.0052805	0	0.0231122	0	0.990467	1
2597278	G	A	2.82068e-14		Rv2325c	c.580C>T	p.Arg194Cys	1	224	224	0	1	0.28125	161	63	0	0.0	6440	2520	0	0.0	80	81	30	33	3.02379	3.32051	0.0	0.0	1	8.83536	19.5324	38.0	25.0	3.04477	21.4746	0.0	803.405	0	snp	1X	1	1.0	1	60	60	1.0	1				FALSE	A|missense_variant|MODERATE|Rv2325c|Rv2325c|transcript|CCP45112|protein_coding|1/1|c.580C>T|p.Arg194Cys|580/849|580/849|194/282||			0.28	39.0909	0	0.239183	0	0.0238095	239	259.54	0	4	0.92086	0.0167364	0	MFS-783	T0399	4.8	4.2.1.1.1.1.1.1.i1	4	0.00599332	0	0.07914	0	0.99941	1
3047582	C	A	0		Rv2735c	c.971G>T	p.Trp324Leu	1	191	191	0	1	0.0628272	179	12	0	0.0	7160	480	0	0.0	76	103	3	9	11.8539	9.52472	0.0	0.0	1	29.068	391.704	0.0	12.0	9.52472	11.8539	0.0	1254.2	0	snp	1X	1	1.0	1	60	58.4134	0.25	0.625698				FALSE	A|missense_variant|MODERATE|Rv2735c|Rv2735c|transcript|CCP45533|protein_coding|1/1|c.971G>T|p.Trp324Leu|971/993|971/993|324/330||,A|synonymous_variant|LOW|Rv2734|Rv2734|transcript|CCP45532|protein_coding|1/1|c.762C>A|p.Thr254Thr|762/855|762/855|254/284||			0.06	36	0	0	0	0.25	207	262.76	148	61	0.787791	0.294686	0.714976	MFS-783	T0399	4.8	4.2.1.1.1.1.1.1.i1	4	0.00599332	0	0.212209	0	1.45604e-35	0
3412028	G	C	0		Rv3050c-nrdE	n.3412028G>C		1	287	287	0	1	0.0592334	270	17	0	0.0	10800	680	0	0.0	102	168	6	11	38.0434	6.20364	0.0	0.0	1	9.26925	8.44702	12.0	5.0	3.13803	3.04247	0.0	2083.57	0	snp	1X	1	1.0	1	60	60	1.0	1				FALSE	C|intergenic_region|MODIFIER|Rv3050c-nrdE|Rv3050c-Rv3051c|intergenic_region|Rv3050c-Rv3051c|||n.3412028G>C||||||			0.06	40	0	0.417219	0	0.147059	292	294.33	0	6	0.992084	0.0205479	0	MFS-783	T0399	4.8	4.2.1.1.1.1.1.1.i1	4	0.00599332	0	0.00791628	0	0.999962	1
1015573	G	A	0		Rv0911	c.176G>A	p.Gly59Asp	1	268	268	0	1	0.0634328	251	17	0	0.0	10040	680	0	0.0	147	104	8	9	19.0065	3.13803	0.0	0.0	1	3.13803	10.286	8.0	9.0	6.20364	12.4315	0.0	1926.84	0	snp	1X	1	1.0	1	60	60	1.0	1				FALSE	A|missense_variant|MODERATE|Rv0911|Rv0911|transcript|CCP43659|protein_coding|1/1|c.176G>A|p.Gly59Asp|176/774|176/774|59/257||WARNING_TRANSCRIPT_NO_START_CODON			0.06	39.1111	1	0.265673	0.0588235	0.0294118	281	297.87	0	2	0.943365	0.00711744	0	MFS-786	T0404	4.3.3	4.2.1.2.1.1.i4.1	4	0.0101772	0	0.0566354	0	0.99977	1
2264776	T	C	0		Rv2017	c.779T>C	p.Leu260Pro	1	283	283	0	1	0.116608	250	33	0	0.0	10000	1320	0	0.0	105	145	12	21	16.9077	8.34028	0.0	0.0	1	3.0761	50.5742	17.0	16.0	8.34028	58.6	0.0	1769	0	snp	1X	1	1.0	1	60	60	1.0	0.996				FALSE	C|missense_variant|MODERATE|Rv2017|Rv2017|transcript|CCP44789|protein_coding|1/1|c.779T>C|p.Leu260Pro|779/1041|779/1041|260/346||			0.12	36.9	1	0.186026	0.030303	0.136364	300	311.43	0	4	0.963298	0.0133333	0	MFS-786	T0404	4.3.3	4.2.1.2.1.1.i4.1	4	0.0101772	0	0.0367017	0	0.989827	1
2274193	G	T	0		dosT	c.316C>A	p.Arg106Arg	1	280	280	0	1	0.307143	194	86	0	0.0	7760	3440	0	0.0	80	114	32	54	15.9496	15.2311	0.0	0.0	1	7.95924	15.9496	36.0	50.0	3.91929	5.20416	0.0	890.751	0	snp	1X	1	1.0	1	60	60	1.0	1				FALSE	T|synonymous_variant|LOW|dosT|Rv2027c|transcript|CCP44800|protein_coding|1/1|c.316C>A|p.Arg106Arg|316/1722|316/1722|106/573||WARNING_TRANSCRIPT_NO_START_CODON			0.31	38.9333	0	0.278146	0	0.127907	293	289.41	0	2	1.0124	0.00682594	0	MFS-786	T0404	4.3.3	4.2.1.2.1.1.i4.1	4	0.0101772	0	0	0.0124045	0.999502	1
2648979	C	T	0		phoH1	c.996G>A	p.Glu332Glu	1	251	251	0	1	0.0677291	234	17	0	0.0	9360	680	0	0.0	117	117	8	9	3.0103	3.13803	0.0	0.0	1	6.20364	17.858	11.0	6.0	6.20364	9.28344	0.0	1789.16	0	snp	1X	1	1.0	1	60	59.9274	1.0	1				FALSE	T|synonymous_variant|LOW|phoH1|Rv2368c|transcript|CCP45156|protein_coding|1/1|c.996G>A|p.Glu332Glu|996/1059|996/1059|332/352||WARNING_TRANSCRIPT_NO_START_CODON			0.07	38.3158	2	0.173333	0.117647	0.0294118	269	259.22	1	1	1.03773	0.00371747	0.00371747	MFS-786	T0404	4.3.3	4.2.1.2.1.1.i4.1	4	0.0101772	0	0	0.0377286	0.994668	1
2014298	G	A	3582.36		Rv1779c	c.182C>T	p.Ala61Val	1	214	214	1	1	0.733645	57	157	0	0.0	2280	6280	0	0.0	24	33	75	82	6.09608	3.68802	0.0	0.0	1	6.12228	6.09608	71.0	86.0	13.0931	3.0484	0.0	824.868	0	snp	1X	1	1.0	1	60	59.6842	1.0	1				FALSE	A|missense_variant|MODERATE|Rv1779c|Rv1779c|transcript|CCP44546|protein_coding|1/1|c.182C>T|p.Ala61Val|182/1794|182/1794|61/597||			0.73	39.528	2	0.233333	0.0127389	0.022293	219	242.81	1	3	0.90194	0.0136986	0.00456621	MFS-787	T0405	3.1.1	3.1.1.i1	3	0.0107741	0	0.0980602	0	0.999164	1
2323535	C	G	4.76139e-14		cobI	c.361C>G	p.His121Asp	1	243	243	0	1	0.119342	214	29	0	0.0	8560	1160	0	0.0	111	103	18	11	3.65971	6.67934	0.0	0.0	1	6.67934	3.0103	11.0	18.0	3.68421	3.37559	0.0	1530.45	0	snp	1X	1	1.0	1	60	60	1.0	0.995327				FALSE	G|missense_variant|MODERATE|cobI|Rv2066|transcript|CCP44840|protein_coding|1/1|c.361C>G|p.His121Asp|361/1527|361/1527|121/508||			0.12	40	0	0.273333	0	0.12069	245	249.91	0	7	0.980353	0.0285714	0	MFS-787	T0405	3.1.1	3.1.1.i1	3	0.0107741	0	0.0196471	0	0.998782	1
2873110	G	C	5898.64		Rv2553c	c.156C>G	p.Val52Val		177				0.0508475		9									3	6																1X				60							FALSE	C|synonymous_variant|LOW|Rv2553c|Rv2553c|transcript|CCP45349|protein_coding|1/1|c.156C>G|p.Val52Val|156/1254|156/1254|52/417||			0.05	38.1538	0	0.0333333	0	0.166667	226	256.17	5	0	0.882227	0	0.0221239	MFS-787	T0405	3.1.1	3.1.1.i1	3	0.0107741	1	0.117773	0	0.424568	0
3473998	G	A	7600		prfB-fprA	n.3473998G>A		1	243	315.333	0	1	0.0740741	0	18	0	0,0	0	8680,720	0	0,0	0	0	2	16	0	50.6526,26.6552	0,0	0,0	1,1	35.5223,42.0968	0	80,18	137,0	40.2455,26.6552	0	0,0	1639.11	0	snp	1M1I2M,2M1X	2	3,3	1	60	0	1,1	0			Chromosome:3473996	FALSE	A|intergenic_region|MODIFIER|prfB-fprA|Rv3105c-Rv3106|intergenic_region|Rv3105c-Rv3106|||n.3473998G>A||||||			0.07	40	0	0.013245	0	0.388889	276	300.86	1	3	0.91737	0.0108696	0.00362319	MFS-787	T0405	3.1.1	3.1.1.i1	3	0.0107741	1	0.0826298	0	0.116725	0
4086309	T	C	3.56804e-14		topA	c.949A>G	p.Ser317Gly	1	287	287	0	1	0.30662	199	88	0	0.0	7960	3520	0	0.0	99	100	45	43	3.02121	3.109	0.0	0.0	1	9.32731	4.85441	52.0	36.0	14.9534	29.2098	0.0	915.626	0	snp	1X	1	1.0	1	60	60	1.0	1				FALSE	C|missense_variant|MODERATE|topA|Rv3646c|transcript|CCP46469|protein_coding|1/1|c.949A>G|p.Ser317Gly|949/2805|949/2805|317/934||			0.31	39.6484	1	0.313333	0.0113636	0.0113636	292	289.24	0	2	1.00954	0.00684932	0	MFS-787	T0405	3.1.1	3.1.1.i1	3	0.0107741	0	0	0.00954225	0.999955	1
1279999	C	T	4.99044e-14		omt	c.848G>A	p.Ter283Ter	1	296	296	0	1	0.0878378	269	26	0	0.0	10760	1040	0	0.0	102	167	9	17	37.1161	8.35546	0.0	0.0	1	8.35546	39.2473	9.0	17.0	6.01695	8.05554	0.0	1994.26	0	snp	1X	1	2.0	1	60	60	1.0	1				FALSE	T|splice_region_variant&stop_retained_variant|LOW|omt|Rv1153c|transcript|CCP43908|protein_coding|1/1|c.848G>A|p.Ter283Ter|848/849|848/849|283/282||WARNING_TRANSCRIPT_NO_START_CODON,T|synonymous_variant|LOW|Rv1152|Rv1152|transcript|CCP43907|protein_coding|1/1|c.345C>T|p.Leu115Leu|345/366|345/366|115/121||WARNING_TRANSCRIPT_NO_START_CODON			0.09	39.4074	0	0.344371	0	0.153846	329	336.46	0	3	0.977828	0.00911854	0	MFS-788	T0405	4.3.3	4.2.1.2.1.1.i4.1	4	0.0106797	0	0.022172	0	0.999867	1
1620264	G	A	1.92624e-13		bisC	c.474G>A	p.Leu158Leu	1	303	303	0	1	0.386139	186	117	0	0.0	7440	4671	0	0.0	103	83	67	50	7.68013	8.37402	0.0	0.0	1	3.17734	13.5174	57.0	60.0	5.25601	3.75747	0.0	570.631	0	snp	1X	1	1.0	1	60	60	1.0	1				FALSE	A|synonymous_variant|LOW|bisC|Rv1442|transcript|CCP44201|protein_coding|1/1|c.474G>A|p.Leu158Leu|474/2301|474/2301|158/766||			0.39	39.2459	0	0.225166	0	0.0726496	320	311.32	0	4	1.02788	0.0125	0	MFS-788	T0405	4.3.3	4.2.1.2.1.1.i4.1	4	0.0106797	0	0	0.0278813	0.998537	1
2274193	G	T	3.77298e-14		dosT	c.316C>A	p.Arg106Arg	1	330	330	0	1	0.124242	288	41	0	0.0	11520	1640	0	0.0	105	183	18	23	48.8827	4.33437	0.0	0.0	1	9.41879	4.09604	15.0	26.0	7.30028	11.7263	0.0	2032.15	0	snp	1X	1	2.0	1	60	60	0.97561	1				FALSE	T|synonymous_variant|LOW|dosT|Rv2027c|transcript|CCP44800|protein_coding|1/1|c.316C>A|p.Arg106Arg|316/1722|316/1722|106/573||WARNING_TRANSCRIPT_NO_START_CODON			0.12	39.2381	1	0.255806	0.0243902	0.0609756	350	334.87	0	2	1.04518	0.00571429	0	MFS-788	T0405	4.3.3	4.2.1.2.1.1.i4.1	4	0.0106797	0	0	0.0451817	0.999363	1
2648979	C	T	8.92005e-14		phoH1	c.996G>A	p.Glu332Glu	1	303	303	0	1	0.471947	160	143	0	0.0	6400	5714	0	0.0	63	97	69	74	18.6992	3.38993	0.0	0.0	1	3.75437	15.2248	75.0	68.0	7.3988	4.96463	0.0	136.703	0	snp	1X	1	1.0	1	59.7622	60	1.0	1				FALSE	T|synonymous_variant|LOW|phoH1|Rv2368c|transcript|CCP45156|protein_coding|1/1|c.996G>A|p.Glu332Glu|996/1059|996/1059|332/352||WARNING_TRANSCRIPT_NO_START_CODON			0.47	39.0933	9	0.238411	0.0629371	0.0174825	322	311.73	0	3	1.03295	0.00931677	0	MFS-788	T0405	4.3.3	4.2.1.2.1.1.i4.1	4	0.0106797	0	0	0.0329452	0.999342	1
3007355	G	A	4.08875e-13		Rv2690c	c.1855C>T	p.Arg619Trp	1	302	302	0	1	0.427152	173	129	0	0.0	6920	5160	0	0.0	96	77	57	72	7.54152	6.79775	0.0	0.0	1	3.43113	30.7374	67.0	62.0	3.02713	5.13156	0.0	356.911	0	snp	1X	1	1.0	1	60	60	1.0	1				FALSE	A|missense_variant|MODERATE|Rv2690c|Rv2690c|transcript|CCP45488|protein_coding|1/1|c.1855C>T|p.Arg619Trp|1855/1974|1855/1974|619/657||WARNING_TRANSCRIPT_NO_START_CODON			0.43	39.5188	2	0.241667	0.0155039	0.0581395	317	337.33	3	5	0.939733	0.0157729	0.00946372	MFS-788	T0405	4.3.3	4.2.1.2.1.1.i4.1	4	0.0106797	0	0.0602674	0	0.998326	1
3892397	C	A	0		kgtP	c.1324G>T	p.Gly442*	1	324	324	0	1	0.0925926	294	30	0	0.0	11760	1200	0	0.0	167	127	17	13	14.8278	4.16842	0.0	0.0	1	38.0434	26.1727	4.0	26.0	7.64277	8.00321	0.0	2183.34	0	snp	1X	1	1.0	1	60	60	0.833333	0.819728				FALSE	A|stop_gained|HIGH|kgtP|Rv3476c|transcript|CCP46298|protein_coding|1/1|c.1324G>T|p.Gly442*|1324/1350|1324/1350|442/449||			0.09	38.8148	0	0.225166	0	0.0666667	331	368.95	0	5	0.897141	0.0151057	0	MFS-788	T0405	4.3.3	4.2.1.2.1.1.i4.1	4	0.0106797	0	0.102859	0	0.998575	1
410009	T	C	5523.22		iniB	c.648T>C	p.Val216Val		175				0.114286		20									9	11																1X				60							FALSE	C|synonymous_variant|LOW|iniB|Rv0341|transcript|CCP43071|protein_coding|1/1|c.648T>C|p.Val216Val|648/1440|648/1440|216/479||			0.11	36.5217	17	0.0533157	0.85	0.05	46	271.3	6	0	0.169554	0	0.130435	MFS-789	T0406	2.2.1.1	2.2.1.1.1	2	0.0103971	1	0.830446	0	1.25481e-06	0
2592310	G	A	3535.92		Rv2319c	c.417C>T	p.Ile139Ile	1	453	453	1	1	0.602649	180	273	0	0.0	7200	10920.0	0	0.0	87	93	153	120	3.44459	11.6723	0.0	0.0	1.0	68.8783	206.887	91.0	182.0	7.21802	15.3636	0.0	814.175	0	snp	1X	1	1.0	1	60	57.7889	1.0	0.577778				FALSE	A|synonymous_variant|LOW|Rv2319c|Rv2319c|transcript|CCP45106|protein_coding|1/1|c.417C>T|p.Ile139Ile|417/879|417/879|139/292||WARNING_TRANSCRIPT_NO_START_CODON			0.6	39.84	2	0.173333	0.00732601	0.0604396	474	566.87	1	96	0.836171	0.202532	0.0021097	MFS-789	T0406	2.2.1.1	2.2.1.1.1	2	0.0103971	1	0.163829	0	0.00355087	0
1041879	A	G	4767.47		pstB	c.616A>G	p.Ile206Val	1	374	374	1	1	0.71123	108	266	0	0.0	3672	9044	0	0.0	40	68	88	178	18.7736	69.1341	0.0	0.0	1	8.52878	8.15749	146.0	120.0	12.4472	4.2971	0.0	1097.75	0	snp	1X	1	1.0	1	60	60	1.0	1				FALSE	G|missense_variant|MODERATE|pstB|Rv0933|transcript|CCP43681|protein_coding|1/1|c.616A>G|p.Ile206Val|616/831|616/831|206/276||			0.71	32.3189	12	0.251656	0.0451128	0.169173	421	482.03	4	18	0.87339	0.0427553	0.00950119	MFS-79	T0157	4.4.1.1	4.2.1.2.2.1.1	4	0.00814741	0	0.12661	0	0.863502	1
1836256	G	A	3.8332e-14		coaE-Rv1632c	n.1836256G>A		1	282	282	0	1	0.255319	210	72	0	0.0	7140	2448	0	0.0	140	70	57	15	53.678	56.2114	0.0	0.0	1	3.49285	8.01503	34.0	38.0	30.1537	37.7952	0.0	968.57	0	snp	1X	1	1.0	1	60	59.8048	1.0	1				FALSE	A|intergenic_region|MODIFIER|coaE-Rv1632c|Rv1631-Rv1632c|intergenic_region|Rv1631-Rv1632c|||n.1836256G>A||||||			0.26	33.6842	3	0.302296	0.0416667	0.291667	307	337.63	8	5	0.909279	0.0162866	0.0260586	MFS-79	T0157	4.4.1.1	4.2.1.2.2.1.1	4	0.00814741	0	0.0907206	0	0.881733	1
1843570	T	G	1.44651e-14		Rv1637c	c.123A>C	p.Thr41Thr	1	318	318	0	1	0.0597484	299	19	0	0.0	10166	646	0	0.0	159	140	15	4	5.63204	16.8392	0.0	0.0	1	44.2683	30.0339	0.0	19.0	16.8392	3.07566	0.0	1978.94	0	snp	1X	1	1.0	1	60	59.6823	1.0	0.996656				FALSE	G|synonymous_variant|LOW|Rv1637c|Rv1637c|transcript|CCP44401|protein_coding|1/1|c.123A>C|p.Thr41Thr|123/795|123/795|41/264||			0.06	30.7826	0	0	0	0.289474	354	488.17	173	21	0.725157	0.059322	0.488701	MFS-79	T0157	4.4.1.1	4.2.1.2.2.1.1	4	0.00814741	1	0.274843	0	7.59321e-22	0
2015180	C	A	0		Rv1780	c.482C>A	p.Ala161Asp	1	419	419	0	1	0.198091	335	83	0	0.0	11390	2822	0	0.0	147	188	35	48	13.9066	7.43173	0.0	0.0	1	10.5712	4.8836	50.0	33.0	5.12945	5.86887	0.0	1772.74	0	snp	1X	1	2.0	1	59.759	59.994	1.0	0.997015				FALSE	A|missense_variant|MODERATE|Rv1780|Rv1780|transcript|CCP44547|protein_coding|1/1|c.482C>A|p.Ala161Asp|482/564|482/564|161/187||			0.2	33.3933	3	0.284768	0.0361446	0.0783133	438	430.05	0	17	1.01849	0.0388128	0	MFS-79	T0157	4.4.1.1	4.2.1.2.2.1.1	4	0.00814741	0	0	0.0184862	0.993842	1
3125705	G	A	1.16929e-14		Rv2818c	c.440C>T	p.Ala147Val	1	211	211	0	1	0.0521327	200	11	0	0.0	6800	374	0	0.0	91	109	5	6	6.52809	3.20771	0.0	0.0	1	26.8965	428.662	0.0	11.0	3.20771	7.35324	0.0	1197.46	0	snp	1X	1	1.0	1	60	58.545	0.454545	0.6				FALSE	A|missense_variant|MODERATE|Rv2818c|Rv2818c|transcript|CCP45618|protein_coding|1/1|c.440C>T|p.Ala147Val|440/1149|440/1149|147/382||WARNING_TRANSCRIPT_NO_START_CODON			0.05	31.7143	0	0	0	0.0454545	253	398.66	192	90	0.634626	0.355731	0.758893	MFS-79	T0157	4.4.1.1	4.2.1.2.2.1.1	4	0.00814741	1	0.365374	0	2.89326e-38	0
3467833	C	A	6607.7		Rv3098A	c.228C>A	p.Gly76Gly	1	448	448	1	1	0.741071	116	332	0	0.0	3944	11288	0	0.0	47	69	168	164	12.0706	3.11495	0.0	0.0	1	15.6729	12.0706	188.0	144.0	3.95214	5.70592	0.0	1521.48	0	snp	1X	1	1.0	1	60	60	1.0	1				FALSE	A|synonymous_variant|LOW|Rv3098A|Rv3098A|transcript|CCP45908|protein_coding|1/1|c.228C>A|p.Gly76Gly|228/321|228/321|76/106||WARNING_TRANSCRIPT_NO_START_CODON			0.74	33.2308	4	0.228188	0.0120482	0.0060241	481	519.48	3	13	0.925926	0.027027	0.00623701	MFS-79	T0157	4.4.1.1	4.2.1.2.2.1.1	4	0.00814741	0	0.0740741	0	0.993236	1
3473998	G	A	11000		prfB-fprA	n.3473998G>A		1	401	525.667	0	1	0.0648379	0	26	0	0,0	0	12716,884	0	0,0	0	0	2	24	0	14.2509,43.4331	0,0	0,0	1,1	58.7719,59.4686	0	138,26	236,0	23.9122,43.4331	0	0,0	2463.76	0	snp	1M1I2M,2M1X	2	3,3	1	60	0	1,1	0			Chromosome:3473996	FALSE	A|intergenic_region|MODIFIER|prfB-fprA|Rv3105c-Rv3106|intergenic_region|Rv3105c-Rv3106|||n.3473998G>A||||||			0.06	32.9286	0	0.013245	0	0.423077	480	499.67	6	12	0.960634	0.025	0.0125	MFS-79	T0157	4.4.1.1	4.2.1.2.2.1.1	4	0.00814741	1	0.039366	0	0.00447502	0
4262609	A	C	0		fadD32	c.458T>G	p.Ile153Ser	1	398	398	0	1	0.20603	316	82	0	0.0	10744	2788	0	0.0	139	177	30	52	12.9331	15.8273	0.0	0.0	1	4.70511	4.76947	37.0	45.0	3.434	3.25768	0.0	1646.89	0	snp	1X	1	1.0	1	60	60	1.0	1				FALSE	C|missense_variant|MODERATE|fadD32|Rv3801c|transcript|CCP46630|protein_coding|1/1|c.458T>G|p.Ile153Ser|458/1914|458/1914|153/637||			0.21	32.8315	0	0.273333	0	0.134146	422	418.7	0	9	1.00788	0.021327	0	MFS-79	T0157	4.4.1.1	4.2.1.2.2.1.1	4	0.00814741	0	0	0.00788154	0.995341	1
850083	C	A	2.06728e-14		PPE12-Rv0755A	n.850083C>A		1	157	157	0	1	0.0636943	147	10	0	0.0	5880	400	0	0.0	75	72	4	6	3.14325	3.87889	0.0	0.0	1	24.725	313.59	0.0	10.0	3.87889	3.3796	0.0	1033.18	0	snp	1X	1	1.0	1	60	57.483	0.5	0.52381				FALSE	A|intergenic_region|MODIFIER|PPE12-Rv0755A|Rv0755c-Rv0755A|intergenic_region|Rv0755c-Rv0755A|||n.850083C>A||||||			0.06	40	0	0.00662252	0	0.1	173	323.65	166	36	0.534528	0.208092	0.959538	MFS-790	T0406	3.1.1	3.1.1.i1	3	0.0114988	0	0.465472	0	1.04534e-41	0
2014298	G	A	0		Rv1779c	c.182C>T	p.Ala61Val	1	294	294	0	1	0.115646	260	34	0	0.0	10400	1360	0	0.0	131	129	17	17	3.04371	3.0103	0.0	0.0	1	4.03217	3.0103	15.0	19.0	3.26577	5.71629	0.0	1867.98	0	snp	1X	1	1.0	1	60	60	1.0	1				FALSE	A|missense_variant|MODERATE|Rv1779c|Rv1779c|transcript|CCP44546|protein_coding|1/1|c.182C>T|p.Ala61Val|182/1794|182/1794|61/597||			0.12	39.5429	0	0.192053	0	0	306	313.16	0	5	0.977136	0.0163399	0	MFS-790	T0406	3.1.1	3.1.1.i1	3	0.0114988	0	0.0228637	0	0.999028	1
2559517	G	T	0		Rv2286c	c.53C>A	p.Thr18Asn	1	179	179	0	1	0.0614525	168	11	0	0.0	6720	440	0	0.0	86	82	3	8	3.21711	7.94546	0.0	0.0	1	26.8965	367.818	11.0	0.0	7.94546	3.21711	0.0	1189.56	0	snp	1X	1	1.0	1	60	59.1786	0.909091	0.529762				FALSE	T|missense_variant|MODERATE|Rv2286c|Rv2286c|transcript|CCP45068|protein_coding|1/1|c.53C>A|p.Thr18Asn|53/693|53/693|18/230||			0.06	38.5455	0	0.00666667	0	0.227273	195	342.79	176	76	0.568861	0.389744	0.902564	MFS-790	T0406	3.1.1	3.1.1.i1	3	0.0114988	0	0.431139	0	6.5267e-45	0
3498502	G	A	2.60371e-14		devS	c.764C>T	p.Ala255Val	1	379	379	0	1	0.139842	326	53	0	0.0	13040	2111	0	0.0	161	165	24	29	3.11688	4.03458	0.0	0.0	1	4.03458	3.11688	29.0	24.0	12.2288	17.1049	0.0	2258.96	0	snp	1X	1	1.0	1	60	60	1.0	1				FALSE	A|missense_variant|MODERATE|devS|Rv3132c|transcript|CCP45942|protein_coding|1/1|c.764C>T|p.Ala255Val|764/1737|764/1737|255/578||			0.14	39.2	1	0.2	0.0188679	0.0471698	388	370.81	1	4	1.04636	0.0103093	0.00257732	MFS-790	T0406	3.1.1	3.1.1.i1	3	0.0114988	0	0	0.046358	0.996824	1
3499372	T	C	3.1823e-14		devR	c.544A>G	p.Lys182Glu	1	348	348	0	1	0.140805	299	49	0	0.0	11960	1960	0	0.0	147	152	22	27	3.19186	4.11819	0.0	0.0	1	5.18177	55.4815	28.0	21.0	3.40914	6.21304	0.0	2055.23	0	snp	1X	1	1.0	1	60	60	1.0	1				FALSE	C|missense_variant|MODERATE|devR|Rv3133c|transcript|CCP45943|protein_coding|1/1|c.544A>G|p.Lys182Glu|544/654|544/654|182/217||WARNING_TRANSCRIPT_NO_START_CODON			0.14	39.3725	0	0.293333	0	0.0510204	355	387.63	0	4	0.915822	0.0112676	0	MFS-790	T0406	3.1.1	3.1.1.i1	3	0.0114988	0	0.0841782	0	0.999834	1
3717105	C	T	0		sugI	c.16C>T	p.Gln6*	1	299	299	0	1	0.103679	268	31	0	0.0	10720	1240	0	0.0	113	155	7	24	17.3031	23.254	0.0	0.0	1	11.486	3.13994	21.0	10.0	3.08035	12.3768	0.0	1959.74	0	snp	1X	1	1.0	1	60	59.8731	1.0	0.996269				FALSE	T|stop_gained|HIGH|sugI|Rv3331|transcript|CCP46152|protein_coding|1/1|c.16C>T|p.Gln6*|16/1509|16/1509|6/502||WARNING_TRANSCRIPT_NO_START_CODON			0.1	40	0	0.206667	0	0.274194	307	316.25	1	7	0.970751	0.0228013	0.00325733	MFS-790	T0406	3.1.1	3.1.1.i1	3	0.0114988	0	0.029249	0	0.965032	1
388744	A	G	1.28381e-14		dcd	c.163A>G	p.Lys55Glu	1	88	88	0	1	0.0795455	81	7	0	0.0	3240	280	0	0.0	52	29	2	5	17.1919	5.80219	0.0	0.0	1	3.32051	17.1919	3.0	4.0	5.80219	4.32391	0.0	603.542	0	snp	1X	1	1.0	1	60	60	1.0	1				FALSE	G|missense_variant|MODERATE|dcd|Rv0321|transcript|CCP43051|protein_coding|1/1|c.163A>G|p.Lys55Glu|163/573|163/573|55/190||WARNING_TRANSCRIPT_NO_START_CODON			0.08	40	0	0.298013	0	0.214286	92	177.9	0	2	0.517144	0.0217391	0	MFS-791	T0407	2.2.1.1	2.2.1.1.1	2	0.0186096	0	0.482856	0	0.994124	1
388749	G	A	2664.38		dcd	c.168G>A	p.Gln56Gln	1	87	87	1	1	0.931034	6	81	0	0.0	240	3240	0	0.0	2	4	51	30	4.45795	14.8328	0.0	0.0	1	10.7579	3.0103	49.0	32.0	6.2541	8.80089	0.0	613.495	0	snp	1X	1	1.0	1	60	60	1.0	1				FALSE	A|synonymous_variant|LOW|dcd|Rv0321|transcript|CCP43051|protein_coding|1/1|c.168G>A|p.Gln56Gln|168/573|168/573|56/190||WARNING_TRANSCRIPT_NO_START_CODON			0.93	39.8049	0	0.0827815	0	0.12963	89	169.61	0	2	0.524733	0.0224719	0	MFS-791	T0407	2.2.1.1	2.2.1.1.1	2	0.0186096	0	0.475267	0	0.764509	1
410009	T	C	4290.82		iniB	c.648T>C	p.Val216Val		144				0.104167		15									5	10																1X				60							FALSE	C|synonymous_variant|LOW|iniB|Rv0341|transcript|CCP43071|protein_coding|1/1|c.648T>C|p.Val216Val|648/1440|648/1440|216/479||			0.1	34.0513	14	0.0728477	0.933333	0.166667	44	231.99	4	1	0.189663	0.0227273	0.0909091	MFS-791	T0407	2.2.1.1	2.2.1.1.1	2	0.0186096	1	0.810337	0	1.77151e-06	0
2591484	G	A	3190.05		uspC	c.967G>A	p.Gly323Ser	1	494	494	1	1	0.587045	203	290	0	0.0	8120	11600	0	0.0	107	96	130	160	4.30463	9.74935	0.0	0.0	1	3.75908	66.4323	140.0	150.0	6.63441	3.021	0.0	734.537	0	snp	1X	1	2.0	1	60	59.7291	1.0	0.591133				FALSE	A|missense_variant|MODERATE|uspC|Rv2318|transcript|CCP45105|protein_coding|1/1|c.967G>A|p.Gly323Ser|967/1323|967/1323|323/440||WARNING_TRANSCRIPT_NO_START_CODON			0.59	39.298	6	0.295695	0.0206897	0.0517241	524	574.11	2	108	0.912717	0.206107	0.00381679	MFS-791	T0407	2.2.1.1	2.2.1.1.1	2	0.0186096	1	0.0872829	0	0.0466167	0
2592310	G	A	3531.93		Rv2319c	c.417C>T	p.Ile139Ile	1	413	413	1	1	0.615012	159	254	0	0.0	6360	10150	0	0.0	72	87	153	101	6.08314	26.1271	0.0	0.0	1	60.4945	177.397	86.0	168.0	4.24137	3.6795	0.0	813.257	0	snp	1X	1	1.0	1	59.9724	58.5346	1.0	0.603774				FALSE	A|synonymous_variant|LOW|Rv2319c|Rv2319c|transcript|CCP45106|protein_coding|1/1|c.417C>T|p.Ile139Ile|417/879|417/879|139/292||WARNING_TRANSCRIPT_NO_START_CODON			0.62	39.5402	3	0.206667	0.011811	0.102362	437	524.54	1	77	0.833111	0.176201	0.00228833	MFS-791	T0407	2.2.1.1	2.2.1.1.1	2	0.0186096	1	0.166889	0	0.0186583	0
3037377	T	C	1432.52		fadE20-hflX	n.3037377T>C		1	53	53	1	1	0.924528	4	49	0	0.0	160	1954	0	0.0	2	2	13	36	3.0103	26.4533	0.0	0.0	1	100.904	3.0103	48.0	1.0	22.5536	3.0103	0.0	329.85	0	snp	1X	1	1.0	1	60	60	1.0	1				FALSE	C|intergenic_region|MODIFIER|fadE20-hflX|Rv2724c-Rv2725c|intergenic_region|Rv2724c-Rv2725c|||n.3037377T>C||||||			0.92	30.1099	30	0.2	0.612245	0.234694	95	183.68	63	2	0.517204	0.0210526	0.663158	MFS-791	T0407	2.2.1.1	2.2.1.1.1	2	0.0186096	0	0.482796	0	1.53183e-26	0
3075639	T	C	1752.12		Rv2766c	c.732A>G	p.Leu244Leu	1	64	64	1	1	0.890625	7	57	0	0.0	280	2280	0	0.0	3	4	20	37	3.32051	14.02	0.0	0.0	1	39.6206	18.2106	13.0	44.0	3.0484	3.32051	0.0	403.44	0	snp	1X	1	1.0	1	60	60	1.0	1				FALSE	C|synonymous_variant|LOW|Rv2766c|Rv2766c|transcript|CCP45565|protein_coding|1/1|c.732A>G|p.Leu244Leu|732/783|732/783|244/260||			0.89	38.8	3	0.0631126	0.0526316	0.149123	67	121.98	1	2	0.54927	0.0298507	0.0149254	MFS-791	T0407	2.2.1.1	2.2.1.1.1	2	0.0186096	0	0.45073	0	0.170574	0
3127931	T	A	1126.18		Rv2820c	c.342A>T	p.Lys114Asn	1	44	44	1	1	0.909091	4	40	0	0.0	160	1600	0	0.0	0	4	9	31	11.6962	29.2851	0.0	0.0	1	89.8692	5.18177	0.0	40.0	29.2851	5.18177	0.0	259.313	0	snp	1X	1	1.0	1	60	60	0.25	1				FALSE	A|missense_variant|MODERATE|Rv2820c|Rv2820c|transcript|CCP45620|protein_coding|1/1|c.342A>T|p.Lys114Asn|342/909|342/909|114/302||			0.91	38.5455	0	0.013245	0	0.275	47	257.06	142	22	0.182837	0.468085	3.02128	MFS-791	T0407	2.2.1.1	2.2.1.1.1	2	0.0186096	0	0.817163	0	1.36407e-127	0
3215623	G	T	2800		lppW-trmD	n.3215623G>T		1	87	72.8333	0	1	0.091954	0	8	0	1,0,0	0	234,3160,40	0	12,0,0	0	0	2	6	0	10.7656,6.33623,5.18177	0,0,0	0,0,0	1,1,1	3.32051,6.33623,5.18177	0	4,45,1	3,34,0	3.32051,5.23675,5.18177	0	0,0,0	602.084	0	snp	1X3M1D1M,4M1D1M,4M1X1M	3	3,3,3	1	120	0	1,1,1	0			Chromosome:3215619	FALSE	T|intergenic_region|MODIFIER|lppW-trmD|Rv2905-Rv2906c|intergenic_region|Rv2905-Rv2906c|||n.3215623G>T||||||			0.09	40	0	0.013245	0	0.25	13	250.54	4	4	0.0518879	0.307692	0.307692	MFS-791	T0407	2.2.1.1	2.2.1.1.1	2	0.0186096	0	0.948112	0	5.68531e-21	0
3612504	G	A	0		Rv3236c	c.613C>T	p.His205Tyr	1	268	268	0	1	0.0708955	249	19	0	0.0	9960	760	0	0.0	135	114	3	16	6.85616	22.325	0.0	0.0	1	44.2683	20.6699	19.0	0.0	22.325	35.4603	0.0	1908.81	0	snp	1X	1	1.0	1	60	60	1.0	1				FALSE	A|missense_variant|MODERATE|Rv3236c|Rv3236c|transcript|CCP46055|protein_coding|1/1|c.613C>T|p.His205Tyr|613/1158|613/1158|205/385||WARNING_TRANSCRIPT_NO_START_CODON			0.07	38.0952	0	0.0331126	0	0.342105	288	295.21	7	2	0.975577	0.00694444	0.0243056	MFS-791	T0407	2.2.1.1	2.2.1.1.1	2	0.0186096	0	0.0244233	0	0.0577697	0
2300666	G	A	2.55551e-14		pks12	c.6318_6321delCGACinsGGAT	p.2108	1	308	309.5	0	1	0.0551948	290	17	0	6.0	11235	672	0	240.0	137	153	2	15	4.92719	24.5973	0.0	0.0	1	39.9253	6.63441	17.0	0.0	24.5973	10.6778	0.0	2200.44	0	complex	1X2M1X	1	2.0	4	58.1176	60	0.705882	1				FALSE	ATCC|synonymous_variant|LOW|pks12|Rv2048c|transcript|CCP44821|protein_coding|1/1|c.6318_6321delCGACinsGGAT|p.2108|6321/12456|6318/12456|2106/4151||			0.06	40	0	0.21596	0	0.382353	353	511.06	81	9	0.690721	0.0254958	0.229462	MFS-792	T0408	4.3.3	4.2.1.2.1.1.i4.1	4	0.00735167	0	0.309279	0	9.56132e-09	0
2300669	G	C	2.55551e-14		pks12	c.6318_6321delCGACinsGGAT	p.2108	1	308	309.5	0	1	0.0551948	290	17	0	6.0	11235	672	0	240.0	137	153	2	15	4.92719	24.5973	0.0	0.0	1	39.9253	6.63441	17.0	0.0	24.5973	10.6778	0.0	2200.44	0	complex	1X2M1X	1	2.0	4	58.1176	60	0.705882	1				FALSE	ATCC|synonymous_variant|LOW|pks12|Rv2048c|transcript|CCP44821|protein_coding|1/1|c.6318_6321delCGACinsGGAT|p.2108|6321/12456|6318/12456|2106/4151||			0.06	38.6667	0	0.2	0	0.382353	342	504.05	83	9	0.678504	0.0263158	0.24269	MFS-792	T0408	4.3.3	4.2.1.2.1.1.i4.1	4	0.00735167	0	0.321496	0	1.45511e-09	0
259403	C	T	0		Rv0216	c.491C>T	p.Pro164Leu	1	343	343	0	1	0.0670554	320	23	0	0.0	12800	920	0	0.0	145	175	5	18	9.11757	18.9659	0.0	0.0	1	3.86001	3.11887	10.0	13.0	3.86001	4.34033	0.0	2457.45	0	snp	1X	1	1.0	1	60	59.925	1.0	1				FALSE	T|missense_variant|MODERATE|Rv0216|Rv0216|transcript|CCP42944|protein_coding|1/1|c.491C>T|p.Pro164Leu|491/1014|491/1014|164/337||WARNING_TRANSCRIPT_NO_START_CODON			0.07	39.3333	1	0.235099	0.0434783	0.282609	354	441.42	0	9	0.801957	0.0254237	0	MFS-793	T0409	4.3.4.2.1	4.2.1.2.1.1.i3.1	4	0.00349337	0	0.198043	0	0.960122	1
313893	C	T	0		narK3	c.276G>A	p.Gly92Gly	1	395	395	0	1	0.0658228	368	26	0	0.0	14720	1040	0	0.0	137	231	12	14	55.1492	3.34437	0.0	0.0	1	3.0103	3.0339	13.0	13.0	4.34659	16.6056	0.0	2812.87	0	snp	1X	1	2.0	1	60	59.962	1.0	0.997283				FALSE	T|synonymous_variant|LOW|narK3|Rv0261c|transcript|CCP42990|protein_coding|1/1|c.276G>A|p.Gly92Gly|276/1410|276/1410|92/469||			0.07	39.4074	0	0.206667	0	0.0384615	465	447.41	2	4	1.03932	0.00860215	0.00430108	MFS-793	T0409	4.3.4.2.1	4.2.1.2.1.1.i3.1	4	0.00349337	0	0	0.0393152	0.997979	1
1538346	C	G	6451.17		rsfA-Rv1366	n.1538346C>G		1	416	416	1	1	0.716346	118	298	0	0.0	4720	11916	0	0.0	52	66	132	166	6.61715	11.4339	0.0	0.0	1	17.1176	6.61715	171.0	127.0	3.47666	6.61715	0.0	1485.44	0	snp	1X	1	1.0	1	60	60	1.0	1				FALSE	G|intergenic_region|MODIFIER|rsfA-Rv1366|Rv1365c-Rv1366|intergenic_region|Rv1365c-Rv1366|||n.1538346C>G||||||			0.72	39.4528	3	0.302013	0.0100671	0.057047	433	447.17	0	5	0.968312	0.0115473	0	MFS-793	T0409	4.3.4.2.1	4.2.1.2.1.1.i3.1	4	0.00349337	0	0.0316882	0	0.99987	1
1698624	G	A	0		Rv1508c	c.1271C>T	p.Pro424Leu	1	437	437	0	1	0.0640732	409	28	0	0.0	16360	1120	0	0.0	217	192	12	16	6.32856	4.25114	0.0	0.0	1	3.0103	11.9351	14.0	14.0	4.25114	4.20488	0.0	3148.25	0	snp	1X	1	1.0	1	60	59.9804	1.0	1				FALSE	A|missense_variant|MODERATE|Rv1508c|Rv1508c|transcript|CCP44271|protein_coding|1/1|c.1271C>T|p.Pro424Leu|1271/1800|1271/1800|424/599||WARNING_TRANSCRIPT_NO_START_CODON			0.06	37.625	0	0.296667	0	0.0714286	455	463.09	1	6	0.98253	0.0131868	0.0021978	MFS-793	T0409	4.3.4.2.1	4.2.1.2.1.1.i3.1	4	0.00349337	0	0.0174696	0	0.999683	1
3473998	G	A	13000		prfB-fprA	n.3473998G>A		1	399	524.333	0	1	0.0551378	0	22	0	0,0	0	15040,880	0	0,0	0	0	2	20	0	78.0647,34.9902	0,0	0,0	1,1	22.438,50.7827	0	159,22	217,0	65.4748,34.9902	0	0,0	2920.08	0	snp	1M1I2M,2M1X	2	3,3	1	59.3636	0	1,1	0			Chromosome:3473996	FALSE	A|intergenic_region|MODIFIER|prfB-fprA|Rv3105c-Rv3106|intergenic_region|Rv3105c-Rv3106|||n.3473998G>A||||||			0.06	37.76	0	0.013245	0	0.409091	445	463.09	2	6	0.960936	0.0134831	0.00449438	MFS-793	T0409	4.3.4.2.1	4.2.1.2.1.1.i3.1	4	0.00349337	1	0.0390637	0	0.0550289	0
3814617	C	T	1.23193e-13		phyA	c.382G>A	p.Gly128Arg	1	436	436	0	1	0.229358	336	100	0	0.0	13440	4000	0	0.0	173	163	55	45	3.65657	5.18177	0.0	0.0	1	4.40004	7.3791	54.0	46.0	28.1125	6.73282	0.0	1956.99	0	snp	1X	1	1.0	1	60	60	1.0	0.994048				FALSE	T|missense_variant|MODERATE|phyA|Rv3397c|transcript|CCP46219|protein_coding|1/1|c.382G>A|p.Gly128Arg|382/909|382/909|128/302||			0.23	39.7255	0	0.317881	0	0.05	457	499.18	0	6	0.915501	0.0131291	0	MFS-793	T0409	4.3.4.2.1	4.2.1.2.1.1.i3.1	4	0.00349337	0	0.0844986	0	0.999903	1
625476	G	T	1.14394e-13		fabH	c.5C>A	p.Thr2Lys	1	271	271	0	1	0.140221	233	38	0	0.0	9320	1520.0	0	0.0	125	108	18	20	5.70367	3.23888	0.0	0.0	1.0	3.9246	5.70367	17.0	21.0	6.66752	4.13797	0.0	1611.55	0	snp	1X	1	1.0	1	60	60	1.0	1				FALSE	T|missense_variant|MODERATE|fabH|Rv0533c|transcript|CCP43271|protein_coding|1/1|c.5C>A|p.Thr2Lys|5/1008|5/1008|2/335||			0.14	35.9111	0	0.251656	0	0.0263158	328	342.49	1	3	0.957692	0.00914634	0.00304878	MFS-795	T0412	4.1.1.3	4.1.i1.2.1	4	0.0195871	0	0.0423078	0	0.999328	1
1843570	T	G	0		Rv1637c	c.123A>C	p.Thr41Thr	1	253	253	0	1	0.083004	232	21	0	0.0	9280	840.0	0	0.0	108	124	19	2	5.40641	32.8939	0.0	0.0	1.0	48.6112	59.9553	0.0	21.0	32.8939	7.54044	0.0	1756.23	0	snp	1X	1	1.0	1	60	59.8966	1.0	1				FALSE	G|synonymous_variant|LOW|Rv1637c|Rv1637c|transcript|CCP44401|protein_coding|1/1|c.123A>C|p.Thr41Thr|123/795|123/795|41/264||			0.08	40	0	0	0	0.404762	262	333.74	95	5	0.785042	0.019084	0.362595	MFS-795	T0412	4.1.1.3	4.1.i1.2.1	4	0.0195871	1	0.214958	0	9.30377e-16	0
2873110	G	C	5301.09		Rv2553c	c.156C>G	p.Val52Val		165				0.0848485		14									7	7																1X				59							FALSE	C|synonymous_variant|LOW|Rv2553c|Rv2553c|transcript|CCP45349|protein_coding|1/1|c.156C>G|p.Val52Val|156/1254|156/1254|52/417||			0.08	40	0	0.0333333	0	0	241	269.95	4	1	0.892758	0.00414938	0.0165975	MFS-795	T0412	4.1.1.3	4.1.i1.2.1	4	0.0195871	1	0.107242	0	0.91734	1
3283660	G	C	0		fadD28	c.326G>C	p.Ser109Thr	1	344	344	0	1	0.200581	275	69	0	0.0	11000	2760.0	0	0.0	143	132	40	29	3.96575	6.81824	0.0	0.0	1.0	16.8888	7.94546	45.0	24.0	3.04177	3.20771	0.0	1706.36	0	snp	1X	1	1.0	1	60	60	1.0	1				FALSE	C|missense_variant|MODERATE|fadD28|Rv2941|transcript|CCP45744|protein_coding|1/1|c.326G>C|p.Ser109Thr|326/1743|326/1743|109/580||			0.2	38.7945	2	0.231788	0.0289855	0.0797101	371	368.15	0	6	1.00774	0.0161725	0	MFS-795	T0412	4.1.1.3	4.1.i1.2.1	4	0.0195871	0	0	0.00774141	0.998549	1
1503859	G	C	6726.75		cysM	c.466G>C	p.Ala156Pro		207				0.0821256		17									6	11																1X				60							FALSE	C|missense_variant|MODERATE|cysM|Rv1336|transcript|CCP44094|protein_coding|1/1|c.466G>C|p.Ala156Pro|466/972|466/972|156/323||			0.08	37.7143	0	0.0102041	0	0.147059	22	265.82	3	5	0.0827628	0.227273	0.136364	MFS-796	T0413	3	3.1.1	3	0.00980258	1	0.917237	0	4.02975e-12	0
2109373	T	G	0		Rv1861	c.209T>G	p.Val70Gly	1	243	243	0	1	0.0946502	220	23	0	0.0	8800	920.0	0	0.0	92	128	10	13	15.8022	3.86001	0.0	0.0	1.0	3.10471	3.36563	11.0	12.0	3.86001	3.36563	0.0	1625.16	0	snp	1X	1	1.0	1	60	60	1.0	0.995455				FALSE	G|missense_variant|MODERATE|Rv1861|Rv1861|transcript|CCP44627|protein_coding|1/1|c.209T>G|p.Val70Gly|209/306|209/306|70/101||			0.09	38.72	0	0.246667	0	0.0652174	252	275.34	1	3	0.915232	0.0119048	0.00396825	MFS-796	T0413	3	3.1.1	3	0.00980258	0	0.0847679	0	0.999031	1
2617834	A	C	0		PE_PGRS39	c.1075T>G	p.Leu359Val	1	221	221	0	1	0.294118	156	65	0	0.0	6240	2589.0	0	0.0	72	84	26	39	5.01474	8.65613	0.0	0.0	1.0	3.31097	4.40227	34.0	31.0	5.71629	4.40227	0.0	755.352	0	snp	1X	1	1.0	1	60	60	1.0	1				FALSE	C|missense_variant|MODERATE|PE_PGRS39|Rv2340c|transcript|CCP45128|protein_coding|1/1|c.1075T>G|p.Leu359Val|1075/1242|1075/1242|359/413||			0.29	36.2532	2	0.231788	0.0307692	0.1	247	253.1	0	3	0.975899	0.0121457	0	MFS-796	T0413	3	3.1.1	3	0.00980258	0	0.0241011	0	0.997629	1
2958771	G	A	1.98893e-14		Rv2631	c.1200G>A	p.Glu400Glu	1	324	324	0	1	0.0555556	306	18	0	0.0	12240	720.0	0	0.0	163	143	10	8	5.84883	3.49285	0.0	0.0	1.0	3.49285	3.12384	8.0	10.0	7.35324	23.7032	0.0	2376.25	0	snp	1X	1	1.0	1	60	60	1.0	1				FALSE	A|synonymous_variant|LOW|Rv2631|Rv2631|transcript|CCP45429|protein_coding|1/1|c.1200G>A|p.Glu400Glu|1200/1299|1200/1299|400/432||			0.06	40	0	0.225166	0	0.0555556	332	313.6	1	4	1.05867	0.0120482	0.00301205	MFS-796	T0413	3	3.1.1	3	0.00980258	0	0	0.0586735	0.997768	1
1690965	T	C	6.02707e-14		Rv1500	c.116T>C	p.Val39Ala	1	337	337	0	1	0.195846	271	66	0	0.0	10840	2634	0	0.0	160	111	43	23	22.2491	16.1707	0.0	0.0	1	21.9613	17.826	45.0	21.0	13.6703	16.4798	0.0	1695.52	0	snp	1X	1	1.0	1	60	60	1.0	1				FALSE	C|missense_variant|MODERATE|Rv1500|Rv1500|transcript|CCP44262|protein_coding|1/1|c.116T>C|p.Val39Ala|116/1029|116/1029|39/342||			0.2	39.5294	0	0.28	0	0.151515	349	346.95	0	8	1.00591	0.0229226	0	MFS-797	T0414	4.8	4.2.1.1.1.1.1.1.i1	4	0.00508215	0	0	0.00590863	0.998726	1
1753519	G	C	4500		fadD11.1	c.10G>C	p.Ala4Pro	1	140	158.571	0	1	0.0571429	2	8	0	0,0	77	5147,320	0	0,0	0	2	3	5	7.35324	34.1347,4.09604	0,0	0,0	1,1	3.83512,20.3821	7.35324	68,0	61,8	6.79775,4.09604	7.35324	0,0	991.51	0	snp	1M1I6M,1X6M	2	3,3	1	60	60	1,1	1			Chromosome:1753519	FALSE	C|missense_variant|MODERATE|fadD11.1|Rv1549|transcript|CCP44313|protein_coding|1/1|c.10G>C|p.Ala4Pro|10/528|10/528|4/175||WARNING_TRANSCRIPT_NO_START_CODON			0.06	33.2	0	0.00666667	0	0.125	198	251.49	23	2	0.787308	0.010101	0.116162	MFS-797	T0414	4.8	4.2.1.1.1.1.1.1.i1	4	0.00508215	1	0.212692	0	2.75139e-05	0
1998837	C	A	0		Rv1765c-Rv1765A	n.1998837C>A		1	118	118	0	1	0.161017	99	19	0	0.0	3960	760	0	0.0	49	50	17	2	3.03223	28.7251	0.0	0.0	1	44.2683	217.986	0.0	19.0	28.7251	3.03223	0.0	614.454	0	snp	1X	1	1.0	1	60	58.4646	1.0	0.555556				FALSE	A|intergenic_region|MODIFIER|Rv1765c-Rv1765A|Rv1765c-Rv1765A|intergenic_region|Rv1765c-Rv1765A|||n.1998837C>A||||||			0.16	39.2	0	0.0264901	0	0.394737	149	239.6	112	66	0.62187	0.442953	0.751678	MFS-797	T0414	4.8	4.2.1.1.1.1.1.1.i1	4	0.00508215	0	0.37813	0	3.9911e-41	0
2746178	G	C	1.66351e-14		folC	c.1421C>G	p.Thr474Ser	1	242	242	0	1	0.0785124	223	19	0	0.0	8920	760	0	0.0	116	107	8	11	3.79904	4.03889	0.0	0.0	1	5.8675	11.1996	7.0	12.0	5.8675	5.82445	0.0	1684.26	0	snp	1X	1	1.0	1	60	59.9462	1.0	1				FALSE	C|missense_variant|MODERATE|folC|Rv2447c|transcript|CCP45240|protein_coding|1/1|c.1421C>G|p.Thr474Ser|1421/1464|1421/1464|474/487||			0.08	40	0	0.231788	0	0.0789474	273	261.38	2	4	1.04446	0.014652	0.00732601	MFS-797	T0414	4.8	4.2.1.1.1.1.1.1.i1	4	0.00508215	0	0	0.0444563	0.996657	1
2814545	T	G	1.92142e-13		fadE19	c.367A>C	p.Thr123Pro	1	298	298	0	1	0.214765	234	64	0	0.0	9360	2560	0	0.0	96	138	25	39	19.3799	9.66043	0.0	0.0	1	3.0103	4.82914	32.0	32.0	14.0034	3.34437	0.0	1405.5	0	snp	1X	1	1.0	1	60	60	1.0	0.995726				FALSE	G|missense_variant|MODERATE|fadE19|Rv2500c|transcript|CCP45294|protein_coding|1/1|c.367A>C|p.Thr123Pro|367/1185|367/1185|123/394||			0.21	40	2	0.271523	0.03125	0.109375	306	317.55	2	7	0.963628	0.0228758	0.00653595	MFS-797	T0414	4.8	4.2.1.1.1.1.1.1.i1	4	0.00508215	0	0.0363722	0	0.99834	1
3490769	C	G	4.2069e-14		PPE49	c.883G>C	p.Gly295Arg	1	270	270	0	1	0.0518519	256	14	0	0.0	10240	560	0	0.0	152	104	6	8	22.5536	3.63072	0.0	0.0	1	3.0103	7.89611	7.0	7.0	5.49198	11.6962	0.0	1992.58	0	snp	1X	1	1.0	1	60	60	1.0	1				FALSE	G|missense_variant|MODERATE|PPE49|Rv3125c|transcript|CCP45935|protein_coding|1/1|c.883G>C|p.Gly295Arg|883/1176|883/1176|295/391||			0.05	40	0	0.2	0	0.0714286	284	300	1	1	0.946667	0.00352113	0.00352113	MFS-797	T0414	4.8	4.2.1.1.1.1.1.1.i1	4	0.00508215	0	0.0533333	0	0.998751	1
1516563	C	T	4.33994e-15		irtB	c.941C>T	p.Pro314Leu	1	229	229	0	1	0.0786026	211	18	0	0.0	8440	720	0	0.0	111	100	9	9	4.25555	3.0103	0.0	0.0	1	3.0103	3.10292	9.0	9.0	7.35324	4.25555	0.0	1594.58	0	snp	1X	1	1.0	1	60	59.8863	1.0	1				FALSE	T|missense_variant|MODERATE|irtB|Rv1349|transcript|CCP44107|protein_coding|1/1|c.941C>T|p.Pro314Leu|941/1740|941/1740|314/579||			0.08	40	1	0.226667	0.0555556	0	247	253.69	0	0	0.973629	0	0	MFS-798	T0415	4.3.2.1	4.2.1.2.1.1.i1	4	0.0125528	0	0.0263708	0	0.999807	1
1599614	G	A	0		Rv1424c	c.41C>T	p.Ala14Val	1	247	247	0	1	0.17004	205	42	0	0.0	8200	1680	0	0.0	112	93	27	15	6.83421	10.4553	0.0	0.0	1	10.4553	6.83421	15.0	27.0	3.21711	28.443	0.0	1343.13	0	snp	1X	1	1.0	1	60	59.9902	1.0	0.995122				FALSE	A|missense_variant|MODERATE|Rv1424c|Rv1424c|transcript|CCP44183|protein_coding|1/1|c.41C>T|p.Ala14Val|41/762|41/762|14/253||			0.17	39.3488	0	0.251656	0	0.142857	255	260.25	0	0	0.979827	0	0	MFS-798	T0415	4.3.2.1	4.2.1.2.1.1.i1	4	0.0125528	0	0.0201729	0	0.999426	1
1753519	G	C	3900		fadD11.1	c.10G>C	p.Ala4Pro	1	117	132.714	0	1	0.0598291	0	7	0	0,0	0	4400,270	0	0,0	0	0	4	3	0	8.06391,3.32051	0,0	0,0	1,1	3.0103,5.80219	0	55,2	55,5	9.40627,5.80219	0	0,0	849.509	0	snp	1M1I6M,1X6M	2	2,2	1	60	0	1,1	0			Chromosome:1753519	FALSE	C|missense_variant|MODERATE|fadD11.1|Rv1549|transcript|CCP44313|protein_coding|1/1|c.10G>C|p.Ala4Pro|10/528|10/528|4/175||WARNING_TRANSCRIPT_NO_START_CODON			0.06	37	0	0.00666667	0	0.0714286	175	214.99	0	0	0.813991	0	0	MFS-798	T0415	4.3.2.1	4.2.1.2.1.1.i1	4	0.0125528	1	0.186009	0	0.84945	1
1766097	G	T	0		treZ	c.1046C>A	p.Thr349Lys	1	253	253	0	1	0.110672	225	28	0	0.0	9000	1120	0	0.0	123	102	18	10	7.26639	7.97367	0.0	0.0	1	3.32051	3.4832	13.0	15.0	3.32051	3.01995	0.0	1626.71	0	snp	1X	1	1.0	1	60	59.7467	1.0	1				FALSE	T|missense_variant|MODERATE|treZ|Rv1562c|transcript|CCP44326|protein_coding|1/1|c.1046C>A|p.Thr349Lys|1046/1743|1046/1743|349/580||			0.11	40	0	0.322296	0	0.142857	255	254.22	0	0	1.00307	0	0	MFS-798	T0415	4.3.2.1	4.2.1.2.1.1.i1	4	0.0125528	0	0	0.00306821	0.999901	1
1843570	T	G	0		Rv1637c	c.123A>C	p.Thr41Thr	1	233	233	0	1	0.0643777	218	15	0	0.0	8720	600	0	0.0	113	105	11	4	3.6478	10.1038	0.0	0.0	1	35.5824	29.9445	0.0	15.0	10.1038	4.00639	0.0	1681.78	0	snp	1X	1	1.0	1	60	59.8119	1.0	1				FALSE	G|synonymous_variant|LOW|Rv1637c|Rv1637c|transcript|CCP44401|protein_coding|1/1|c.123A>C|p.Thr41Thr|123/795|123/795|41/264||			0.06	39	0	0	0	0.233333	248	408.49	0	0	0.607114	0	0	MFS-798	T0415	4.3.2.1	4.2.1.2.1.1.i1	4	0.0125528	1	0.392886	0	0.351846	0
2543288	G	A	0		cyp128	c.989C>T	p.Thr330Ile	1	301	301	0	1	0.0664452	281	20	0	0.0	11240	800	0	0.0	121	160	9	11	14.7641	3.44459	0.0	0.0	1	4.74748	3.07985	8.0	12.0	6.91895	12.4767	0.0	2153.19	0	snp	1X	1	1.0	1	60	59.8363	1.0	1				FALSE	A|missense_variant|MODERATE|cyp128|Rv2268c|transcript|CCP45049|protein_coding|1/1|c.989C>T|p.Thr330Ile|989/1470|989/1470|330/489||			0.07	38.6667	0	0.206667	0	0.05	309	297.21	0	0	1.03967	0	0	MFS-798	T0415	4.3.2.1	4.2.1.2.1.1.i1	4	0.0125528	0	0	0.0396689	0.998855	1
483292	A	T	0		mmpS1	c.365T>A	p.Ile122Asn	1	191	191	0	1	0.0575916	180	11	0	0.0	7200	440	0	0.0	82	98	7	4	6.09862	4.78696	0.0	0.0	1	26.8965	393.875	0.0	11.0	4.78696	6.09862	0.0	1273.61	0	snp	1X	1	1.0	1	60	58.8167	0.727273	0.588889				FALSE	T|missense_variant|MODERATE|mmpS1|Rv0403c|transcript|CCP43134|protein_coding|1/1|c.365T>A|p.Ile122Asn|365/429|365/429|122/142||			0.06	38.2222	0	0.0133333	0	0.136364	214	298.14	126	66	0.717784	0.308411	0.588785	MFS-799	T0416	4.1.1.3	4.1.i1.2.1	4	0.0171306	1	0.282216	0	2.71847e-30	0
1922457	A	C	1.91964e-14		Rv1697	c.916A>C	p.Thr306Pro	1	254	254	0	1	0.0511811	241	13	0	0.0	9640	520	0	0.0	105	136	6	7	11.6692	3.17734	0.0	0.0	1	11.1951	3.01931	3.0	10.0	3.17734	8.64171	0.0	1882.21	0	snp	1X	1	1.0	1	60	60	1.0	1				FALSE	C|missense_variant|MODERATE|Rv1697|Rv1697|transcript|CCP44462|protein_coding|1/1|c.916A>C|p.Thr306Pro|916/1182|916/1182|306/393||			0.05	38.8571	1	0.192441	0.0769231	0.0384615	273	296.25	0	7	0.921519	0.025641	0	MFS-799	T0416	4.1.1.3	4.1.i1.2.1	4	0.0171306	0	0.078481	0	0.995141	1
2223974	C	A	5.93064e-14		mpt64	c.56G>T	p.Gly19Val	1	313	313	0	1	0.0670927	292	21	0	0.0	11680	840	0	0.0	179	113	10	11	35.4039	3.1137	0.0	0.0	1	3.94093	8.84055	12.0	9.0	5.59539	3.27802	0.0	2231.84	0	snp	1X	1	1.0	1	60	59.9384	1.0	1				FALSE	A|missense_variant|MODERATE|mpt64|Rv1980c|transcript|CCP44749|protein_coding|1/1|c.56G>T|p.Gly19Val|56/687|56/687|19/228||WARNING_TRANSCRIPT_NO_START_CODON			0.07	39.2727	0	0.225938	0	0.0238095	324	312.06	0	7	1.03826	0.0216049	0	MFS-799	T0416	4.1.1.3	4.1.i1.2.1	4	0.0171306	0	0	0.0382619	0.998394	1
2462301	C	T	0		mmpS3	c.747G>A	p.Trp249*	1	298	298	0	1	0.057047	281	17	0	0.0	11240	680	0	0.0	99	182	5	12	56.2461	9.26925	0.0	0.0	1	4.1599	13.5895	10.0	7.0	4.1599	37.6998	0.0	2160.88	0	snp	1X	1	1.0	1	60	60	1.0	1				FALSE	T|stop_gained|HIGH|mmpS3|Rv2198c|transcript|CCP44975|protein_coding|1/1|c.747G>A|p.Trp249*|747/900|747/900|249/299||			0.06	40	0	0.344371	0	0.205882	307	276.58	0	6	1.10999	0.019544	0	MFS-799	T0416	4.1.1.3	4.1.i1.2.1	4	0.0171306	0	0	0.109986	0.997225	1
483292	A	T	1.18733e-13		mmpS1	c.365T>A	p.Ile122Asn	1	289	289	0	1	0.0622837	271	18	0	0.0	10840	720	0	0.0	116	155	12	6	15.1978	7.35324	0.0	0.0	1	42.0968	591.479	0.0	18.0	7.35324	15.1978	0.0	1907.92	0	snp	1X	1	1.0	1	58.3333	59.1033	0.722222	0.608856				FALSE	T|missense_variant|MODERATE|mmpS1|Rv0403c|transcript|CCP43134|protein_coding|1/1|c.365T>A|p.Ile122Asn|365/429|365/429|122/142||			0.06	40	0	0.00666667	0	0.166667	313	470.38	239	97	0.665419	0.309904	0.763578	MFS-800	T0417	4.1.1.1	4.1.i1.2.1	4	0.00586592	1	0.334581	0	4.60178e-37	0
3499052	C	T	1.20782e-13		devS	c.214G>A	p.Val72Met	1	544	544	0	1	0.0661765	508	36	0	0.0	20320	1440	0	0.0	225	283	19	17	17.3899	3.25157	0.0	0.0	1	3.0103	3.07869	18.0	18.0	14.8328	47.4827	0.0	3893.53	0	snp	1X	1	1.0	1	60	60	1.0	1				FALSE	T|missense_variant|MODERATE|devS|Rv3132c|transcript|CCP45942|protein_coding|1/1|c.214G>A|p.Val72Met|214/1737|214/1737|72/578||			0.07	39.1579	0	0.258278	0	0.0277778	564	541.61	1	9	1.04134	0.0159574	0.00177305	MFS-800	T0417	4.1.1.1	4.1.i1.2.1	4	0.00586592	0	0	0.0413397	0.999268	1
3499111	A	C	0		devS	c.155T>G	p.Val52Gly	1	538	538	0	1	0.13197	463	71	0	0.0	18520	2840	0	0.0	265	198	39	32	24.0637	4.50892	0.0	0.0	1	6.71098	3.12755	41.0	30.0	8.17902	35.3197	0.0	3233.11	0	snp	1X	1	2.0	1	60	60	1.0	1				FALSE	C|missense_variant|MODERATE|devS|Rv3132c|transcript|CCP45942|protein_coding|1/1|c.155T>G|p.Val52Gly|155/1737|155/1737|52/578||			0.13	37.4321	0	0.304636	0	0.0492958	559	543.12	1	10	1.02924	0.0178891	0.00178891	MFS-800	T0417	4.1.1.1	4.1.i1.2.1	4	0.00586592	0	0	0.0292385	0.999572	1
410009	T	C	6384.69		iniB	c.648T>C	p.Val216Val		207				0.135266		28									17	11																1X				60							FALSE	C|synonymous_variant|LOW|iniB|Rv0341|transcript|CCP43071|protein_coding|1/1|c.648T>C|p.Val216Val|648/1440|648/1440|216/479||			0.14	32.9167	19	0.0996689	0.678571	0.107143	48	308.87	14	4	0.155405	0.0833333	0.291667	MFS-801	T0420	2.2.1.1	2.2.1.1.1	2	0.0105126	1	0.844595	0	9.96352e-15	0
1074602	G	A	1.57909e-14		lprP	c.513C>T	p.Asp171Asp	1	321	321	0	1	0.0685358	299	22	0	0.0	11960	880.0	0	0.0	195	104	15	7	63.1506	9.32731	0.0	0.0	1.0	9.32731	16.4386	7.0	15.0	3.40511	5.10915	0.0	2275.11	0	snp	1X	1	1.0	1	60	60	0.5	0.521739				FALSE	A|synonymous_variant|LOW|lprP|Rv0962c|transcript|CCP43711|protein_coding|1/1|c.513C>T|p.Asp171Asp|513/675|513/675|171/224||			0.07	40	0	0.193333	0	0.181818	333	349.99	0	88	0.951456	0.264264	0	MFS-801	T0420	2.2.1.1	2.2.1.1.1	2	0.0105126	0	0.0485442	0	6.31837e-05	0
2591484	G	A	2924.74		uspC	c.967G>A	p.Gly323Ser	1	620	620	1	1	0.564516	270	350	0	0.0	10800	13993.0	0	0.0	136	134	146	204	3.04247	23.8813	0.0	0.0	1.0	11.051	59.7581	157.0	193.0	3.10957	3.13898	0.0	673.447	0	snp	1X	1	1.0	1	60	59.2	1.0	0.588889				FALSE	A|missense_variant|MODERATE|uspC|Rv2318|transcript|CCP45105|protein_coding|1/1|c.967G>A|p.Gly323Ser|967/1323|967/1323|323/440||WARNING_TRANSCRIPT_NO_START_CODON			0.56	39.0894	2	0.317881	0.00571429	0.0828571	667	689.38	3	156	0.967536	0.233883	0.00449775	MFS-801	T0420	2.2.1.1	2.2.1.1.1	2	0.0105126	1	0.032464	0	0.0122634	0
2592310	G	A	5514.89		Rv2319c	c.417C>T	p.Ile139Ile	1	539	539	1	1	0.634508	197	342	0	0.0	7880	13680.0	0	0.0	91	106	211	131	5.49041	43.646	0.0	0.0	1.0	37.7793	310.422	134.0	208.0	15.3026	3.55041	0.0	1269.85	0	snp	1X	1	1.0	1	60	58.3046	1.0	0.573604				FALSE	A|synonymous_variant|LOW|Rv2319c|Rv2319c|transcript|CCP45106|protein_coding|1/1|c.417C>T|p.Ile139Ile|417/879|417/879|139/292||WARNING_TRANSCRIPT_NO_START_CODON			0.63	39.4334	3	0.206667	0.00877193	0.116959	577	681.4	7	108	0.846786	0.187175	0.0121317	MFS-801	T0420	2.2.1.1	2.2.1.1.1	2	0.0105126	1	0.153214	0	0.00366217	0
1960517	C	T	5.56901e-14		Rv1733c-MTS1338	n.1960517C>T		1	274	274	0	1	0.0510949	260	14	0	0.0	10400	560	0	0.0	140	120	8	6	6.35103	3.63072	0.0	0.0	1	3.63072	4.64726	8.0	6.0	3.63072	10.5269	0.0	2030.16	0	snp	1X	1	1.0	1	60	59.9923	1.0	0.992308				FALSE	T|intergenic_region|MODIFIER|Rv1733c-MTS1338|Rv1733c-EBG00000313376|intergenic_region|Rv1733c-EBG00000313376|||n.1960517C>T||||||			0.05	40	0	0.269901	0	0.0714286	279	288.1	0	5	0.968414	0.0179211	0	MFS-803	T0422	4.3.3	4.2.1.2.1.1.i4.1	4	0.00663474	0	0.0315863	0	0.999599	1
2137521	A	C	4600		Rv1888c	c.559T>G	p.Ter187Gluext*?	1	138	607.333	0	1	0.0507246	0	7	24.5	24.5,0	0	5234,260	953	953,0	0	0	4	3	0	64.6901,3.32051	0,0	0,0	1,1	3.15949,10.7656	0	64,1	67,6	33.6596,3.32051	0	0,0	1004.49	0	snp	1M10I2M,1X2M	2	2,2	1	60	0	1,1	0			Chromosome:2137521	FALSE	C|stop_lost&splice_region_variant|HIGH|Rv1888c|Rv1888c|transcript|CCP44654|protein_coding|1/1|c.559T>G|p.Ter187Gluext*?|559/561|559/561|187/186||			0.05	36	2	0.0966667	0.285714	0.0714286	264	306.65	23	3	0.860916	0.0113636	0.0871212	MFS-803	T0422	4.3.3	4.2.1.2.1.1.i4.1	4	0.00663474	0	0.139084	0	0.00363201	0
2300666	G	A	1.51284e-14		pks12	c.6318_6321delCGACinsGGAT	p.2108	1	221	221.75	0	1	0.0769231	204	17	0	3.0	7847	668	0	120.0	93	111	2	15	6.45911	24.5973	0.0	0.0	1	39.9253	4.07475	17.0	0.0	24.5973	11.3556	0.0	1499.72	0	complex	1X2M1X	1	1.0	4	57.5882	59.8039	0.764706	0.995098				FALSE	ATCC|synonymous_variant|LOW|pks12|Rv2048c|transcript|CCP44821|protein_coding|1/1|c.6318_6321delCGACinsGGAT|p.2108|6321/12456|6318/12456|2106/4151||			0.08	40	0	0.211921	0	0.382353	255	385.83	79	14	0.660913	0.054902	0.309804	MFS-803	T0422	4.3.3	4.2.1.2.1.1.i4.1	4	0.00663474	0	0.339087	0	1.33286e-12	0
2300669	G	C	1.51284e-14		pks12	c.6318_6321delCGACinsGGAT	p.2108	1	221	221.75	0	1	0.0769231	204	17	0	3.0	7847	668	0	120.0	93	111	2	15	6.45911	24.5973	0.0	0.0	1	39.9253	4.07475	17.0	0.0	24.5973	11.3556	0.0	1499.72	0	complex	1X2M1X	1	1.0	4	57.5882	59.8039	0.764706	0.995098				FALSE	ATCC|synonymous_variant|LOW|pks12|Rv2048c|transcript|CCP44821|protein_coding|1/1|c.6318_6321delCGACinsGGAT|p.2108|6321/12456|6318/12456|2106/4151||			0.08	38.7692	0	0.192053	0	0.382353	248	380.92	82	11	0.651055	0.0443548	0.330645	MFS-803	T0422	4.3.3	4.2.1.2.1.1.i4.1	4	0.00663474	0	0.348945	0	1.90716e-13	0
2300674	T	C	0		pks12	c.6307_6313delCTATACAinsTTGTTCG	p.TyrAsn2104PheAsp	1	222	222	0	1	0.0630631	208	14	0	0.0	8213	554	0	0.0	97	111	2	12	5.0565	18.5208	0.0	0.0	1	33.4109	3.0103	14.0	0.0	18.5208	29.1097	0.0	1589.49	0	complex	1X1M1X1M1X1M1X	1	1.0	7	57.0714	59.8077	0.714286	0.995192				FALSE	CGAACAA|missense_variant|MODERATE|pks12|Rv2048c|transcript|CCP44821|protein_coding|1/1|c.6307_6313delCTATACAinsTTGTTCG|p.TyrAsn2104PheAsp|6313/12456|6307/12456|2103/4151||			0.06	40	0	0.162804	0	0.357143	244	373.04	71	11	0.654085	0.045082	0.290984	MFS-803	T0422	4.3.3	4.2.1.2.1.1.i4.1	4	0.00663474	0	0.345915	0	5.2519e-12	0
2300676	T	A	0		pks12	c.6307_6313delCTATACAinsTTGTTCG	p.TyrAsn2104PheAsp	1	222	222	0	1	0.0630631	208	14	0	0.0	8213	554	0	0.0	97	111	2	12	5.0565	18.5208	0.0	0.0	1	33.4109	3.0103	14.0	0.0	18.5208	29.1097	0.0	1589.49	0	complex	1X1M1X1M1X1M1X	1	1.0	7	57.0714	59.8077	0.714286	0.995192				FALSE	CGAACAA|missense_variant|MODERATE|pks12|Rv2048c|transcript|CCP44821|protein_coding|1/1|c.6307_6313delCTATACAinsTTGTTCG|p.TyrAsn2104PheAsp|6313/12456|6307/12456|2103/4151||			0.06	40	0	0.149514	0	0.357143	267	370.31	71	11	0.721018	0.0411985	0.265918	MFS-803	T0422	4.3.3	4.2.1.2.1.1.i4.1	4	0.00663474	0	0.278982	0	5.24765e-11	0
2300678	T	C	0		pks12	c.6307_6313delCTATACAinsTTGTTCG	p.TyrAsn2104PheAsp	1	222	222	0	1	0.0630631	208	14	0	0.0	8213	554	0	0.0	97	111	2	12	5.0565	18.5208	0.0	0.0	1	33.4109	3.0103	14.0	0.0	18.5208	29.1097	0.0	1589.49	0	complex	1X1M1X1M1X1M1X	1	1.0	7	57.0714	59.8077	0.714286	0.995192				FALSE	CGAACAA|missense_variant|MODERATE|pks12|Rv2048c|transcript|CCP44821|protein_coding|1/1|c.6307_6313delCTATACAinsTTGTTCG|p.TyrAsn2104PheAsp|6313/12456|6307/12456|2103/4151||			0.06	40	0	0.136225	0	0.357143	267	367.54	70	11	0.726452	0.0411985	0.262172	MFS-803	T0422	4.3.3	4.2.1.2.1.1.i4.1	4	0.00663474	0	0.273548	0	5.4476e-11	0
2300680	G	A	0		pks12	c.6307_6313delCTATACAinsTTGTTCG	p.TyrAsn2104PheAsp	1	222	222	0	1	0.0630631	208	14	0	0.0	8213	554	0	0.0	97	111	2	12	5.0565	18.5208	0.0	0.0	1	33.4109	3.0103	14.0	0.0	18.5208	29.1097	0.0	1589.49	0	complex	1X1M1X1M1X1M1X	1	1.0	7	57.0714	59.8077	0.714286	0.995192				FALSE	CGAACAA|missense_variant|MODERATE|pks12|Rv2048c|transcript|CCP44821|protein_coding|1/1|c.6307_6313delCTATACAinsTTGTTCG|p.TyrAsn2104PheAsp|6313/12456|6307/12456|2103/4151||			0.06	40	0	0.122936	0	0.357143	262	364.49	68	8	0.718813	0.0305344	0.259542	MFS-803	T0422	4.3.3	4.2.1.2.1.1.i4.1	4	0.00663474	0	0.281187	0	9.17562e-11	0
3010559	T	A	3.34503e-14		ceoC	c.536_537delTCinsAT	p.Ile179Asn	1	265	265	0	1	0.0716981	246	19	0	0.0	9800	760	0	0.0	134	112	9	10	7.28263	3.12459	0.0	0.0	1	3.12459	12.0493	10.0	9.0	3.12459	20.0996	0.0	1860.65	0	complex	2X	1	1.0	2	60	60	1.0	0.995935				FALSE	AT|missense_variant|MODERATE|ceoC|Rv2692|transcript|CCP45490|protein_coding|1/1|c.536_537delTCinsAT|p.Ile179Asn|536/663|536/663|179/220||			0.07	40	0	0.317881	0	0.0263158	273	277.39	2	2	0.984174	0.00732601	0.00732601	MFS-803	T0422	4.3.3	4.2.1.2.1.1.i4.1	4	0.00663474	0	0.0158261	0	0.999925	1
3010560	C	T	3.34503e-14		ceoC	c.536_537delTCinsAT	p.Ile179Asn	1	265	265	0	1	0.0716981	246	19	0	0.0	9800	760	0	0.0	134	112	9	10	7.28263	3.12459	0.0	0.0	1	3.12459	12.0493	10.0	9.0	3.12459	20.0996	0.0	1860.65	0	complex	2X	1	1.0	2	60	60	1.0	0.995935				FALSE	AT|missense_variant|MODERATE|ceoC|Rv2692|transcript|CCP45490|protein_coding|1/1|c.536_537delTCinsAT|p.Ile179Asn|536/663|536/663|179/220||			0.07	40	0	0.317881	0	0.0263158	271	277.09	2	2	0.978022	0.00738007	0.00738007	MFS-803	T0422	4.3.3	4.2.1.2.1.1.i4.1	4	0.00663474	0	0.0219784	0	0.999923	1
3498101	G	A	5.90653e-14		devS	c.1165C>T	p.Arg389Cys	1	304	304	0	1	0.296053	214	90	0	0.0	8560	3600	0	0.0	112	102	58	32	4.02501	19.3205	0.0	0.0	1	3.0103	4.02501	45.0	45.0	3.0103	4.02501	0.0	1028.54	0	snp	1X	1	1.0	1	60	60	1.0	1				FALSE	A|missense_variant|MODERATE|devS|Rv3132c|transcript|CCP45942|protein_coding|1/1|c.1165C>T|p.Arg389Cys|1165/1737|1165/1737|389/578||			0.3	38.875	0	0.247562	0	0.144444	320	329.11	1	5	0.972319	0.015625	0.003125	MFS-803	T0422	4.3.3	4.2.1.2.1.1.i4.1	4	0.00663474	0	0.0276807	0	0.997638	1
3499368	T	C	0		devR	c.548A>G	p.Asn183Ser	1	259	259	0	1	0.0540541	245	14	0	0.0	9800	560	0	0.0	110	135	5	9	8.54977	5.49198	0.0	0.0	1	8.59409	3.23188	4.0	10.0	3.0103	31.8067	0.0	1902.28	0	snp	1X	1	1.0	1	60	59.9673	1.0	1				FALSE	C|missense_variant|MODERATE|devR|Rv3133c|transcript|CCP45943|protein_coding|1/1|c.548A>G|p.Asn183Ser|548/654|548/654|183/217||WARNING_TRANSCRIPT_NO_START_CODON			0.05	40	0	0.31	0	0.142857	266	279.3	1	4	0.952381	0.0150376	0.0037594	MFS-803	T0422	4.3.3	4.2.1.2.1.1.i4.1	4	0.00663474	0	0.047619	0	0.999526	1
3499425	C	T	0		devR	c.491G>A	p.Gly164Asp	1	263	263	0	1	0.311787	181	82	0	0.0	7240	3280	0	0.0	72	109	31	51	19.4343	13.6028	0.0	0.0	1	5.65844	10.5085	46.0	36.0	4.70511	19.4343	0.0	813.149	0	snp	1X	1	1.0	1	59.6341	59.9558	1.0	1				FALSE	T|missense_variant|MODERATE|devR|Rv3133c|transcript|CCP45943|protein_coding|1/1|c.491G>A|p.Gly164Asp|491/654|491/654|164/217||WARNING_TRANSCRIPT_NO_START_CODON			0.31	39.1529	0	0.152318	0	0.121951	273	268.5	1	4	1.01676	0.014652	0.003663	MFS-803	T0422	4.3.3	4.2.1.2.1.1.i4.1	4	0.00663474	0	0	0.0167598	0.981797	1
4358895	C	T	5929.04		espK	c.888G>A	p.Ala296Ala		180				0.0722222		13									7	6																1X				60							FALSE	T|synonymous_variant|LOW|espK|Rv3879c|transcript|CCP46708|protein_coding|1/1|c.888G>A|p.Ala296Ala|888/2190|888/2190|296/729||			0.07	38.5263	1	0.0331126	0.0769231	0.0384615	23	240.23	9	6	0.0957416	0.26087	0.391304	MFS-804	T0423	4.3.4.2.1	4.2.1.2.1.1.i3.1	4	0.00328574	0	0.904258	0	7.94823e-22	0
394846	G	T	12000		Rv0329c	c.475C>A	p.Pro159Thr	1	353	420.4	0	1	0.0509915	0	18	0	0,2	0	13360,708	0	0,80	0	0	4	14	0	8.86157,15.074	0,0	0,0	1,1	29.6401,15.074	0	199,4	135,14	11.4361,26.6552	0	0,0	2616.6	0	snp	1M1I4M,1X4M	2	3,3	1	60	0	0.997006,1	0			Chromosome:394846	FALSE	T|missense_variant|MODERATE|Rv0329c|Rv0329c|transcript|CCP43059|protein_coding|1/1|c.475C>A|p.Pro159Thr|475/627|475/627|159/208||			0.05	37.8947	0	0	0	0.277778	417	401.97	9	6	1.03739	0.0143885	0.0215827	MFS-805	T0424	2.2.1	2.2.1.1.1.i2	2	0.0108337	0	0	0.0373909	0.0265561	0
2592310	G	A	4366.81		Rv2319c	c.417C>T	p.Ile139Ile	1	560	560	1	1	0.603571	222	338	0	0.0	8880	13520	0	0.0	110	112	212	126	3.04943	50.5257	0.0	0.0	1	55.0485	241.051	124.0	214.0	5.09183	15.687	0.0	1005.49	0	snp	1X	1	1.0	1	60	58.3694	0.997041	0.554054				FALSE	A|synonymous_variant|LOW|Rv2319c|Rv2319c|transcript|CCP45106|protein_coding|1/1|c.417C>T|p.Ile139Ile|417/879|417/879|139/292||WARNING_TRANSCRIPT_NO_START_CODON			0.6	39.1818	8	0.207333	0.0236686	0.127219	598	719.49	2	128	0.831144	0.214047	0.00334448	MFS-805	T0424	2.2.1	2.2.1.1.1.i2	2	0.0108337	1	0.168856	0	0.00126277	0
2873110	G	C	7609.57		Rv2553c	c.156C>G	p.Val52Val		238				0.0882353		21									10	11																1X				60							FALSE	C|synonymous_variant|LOW|Rv2553c|Rv2553c|transcript|CCP45349|protein_coding|1/1|c.156C>G|p.Val52Val|156/1254|156/1254|52/417||			0.09	35.3333	0	0.0334452	0	0.0238095	339	374.26	3	5	0.905787	0.0147493	0.00884956	MFS-805	T0424	2.2.1	2.2.1.1.1.i2	2	0.0108337	1	0.0942126	0	0.77296	1
3027197	G	C	1.59838e-13		Rv2714	c.133G>C	p.Glu45Gln	1	350	350	0	1	0.291429	248	102	0	0.0	9920	4080	0	0.0	147	101	56	46	21.5379	5.13919	0.0	0.0	1	5.13919	4.72646	56.0	46.0	17.4016	4.27115	0.0	1206.94	0	snp	1X	1	1.0	1	60	60	1.0	0.995968				FALSE	C|missense_variant|MODERATE|Rv2714|Rv2714|transcript|CCP45512|protein_coding|1/1|c.133G>C|p.Glu45Gln|133/975|133/975|45/324||			0.29	39.5769	2	0.264901	0.0196078	0.0490196	376	391.54	0	7	0.960311	0.018617	0	MFS-805	T0424	2.2.1	2.2.1.1.1.i2	2	0.0108337	0	0.0396894	0	0.99957	1
3609934	T	C	1.17287e-13		Rv3233c	c.438A>G	p.Leu146Leu	1	228	228	0	1	0.263158	168	60	0	0.0	6720	2389	0	0.0	76	92	23	37	6.31921	10.1038	0.0	0.0	1	93.4883	6.31921	5.0	55.0	8.22183	16.2459	0.0	917.055	0	snp	1X	1	1.0	1	60	60	1.0	1				FALSE	C|synonymous_variant|LOW|Rv3233c|Rv3233c|transcript|CCP46052|protein_coding|1/1|c.438A>G|p.Leu146Leu|438/591|438/591|146/196||WARNING_TRANSCRIPT_NO_START_CODON			0.26	39.2381	1	0.100671	0.0166667	0.116667	234	321.14	1	7	0.728654	0.0299145	0.0042735	MFS-805	T0424	2.2.1	2.2.1.1.1.i2	2	0.0108337	0	0.271346	0	0.797489	1
4094999	G	T	2200		Rv3655c	c.302C>A	p.Thr101Asn	1	71	57.2	0	1	0.0704225	0	5	0	0,0,2,0	0	102,40,40,2633	0	0,0,80,0	0	0	2	3	0	9.52472,5.18177,5.18177,85.263	0,0,0,0	0,0,0,0	1,1,1,1	3.73412,5.18177,5.18177,3.53672	0	2,0,1,31	1,1,0,35	3.73412,5.18177,5.18177,3.0103	0	0,0,0,0	499.889	0	snp	1X2M1D1M,2M1D1X1M,3M1D1X,3M1D1M	4	4,4,4,4	1	180	0	1,1,1,1	0			Chromosome:4094999	FALSE	T|missense_variant|MODERATE|Rv3655c|Rv3655c|transcript|CCP46478|protein_coding|1/1|c.302C>A|p.Thr101Asn|302/378|302/378|101/125||WARNING_TRANSCRIPT_NO_START_CODON			0.07	21.5	2	0.295784	0.4	0.1	200	258.12	3	2	0.774833	0.01	0.015	MFS-805	T0424	2.2.1	2.2.1.1.1.i2	2	0.0108337	0	0.225167	0	0.765034	1
4095002	G	A	2200		Rv3655c	c.299C>T	p.Ser100Leu	1	71	57.2	0	1	0.0704225	0	5	0	0,0,2,0	0	102,40,40,2633	0	0,0,80,0	0	0	2	3	0	9.52472,5.18177,5.18177,85.263	0,0,0,0	0,0,0,0	1,1,1,1	3.73412,5.18177,5.18177,3.53672	0	2,0,1,31	1,1,0,35	3.73412,5.18177,5.18177,3.0103	0	0,0,0,0	499.889	0	snp	1X2M1D1M,2M1D1X1M,3M1D1X,3M1D1M	4	4,4,4,4	1	180	0	1,1,1,1	0			Chromosome:4094999	FALSE	A|missense_variant|MODERATE|Rv3655c|Rv3655c|transcript|CCP46478|protein_coding|1/1|c.299C>T|p.Ser100Leu|299/378|299/378|100/125||WARNING_TRANSCRIPT_NO_START_CODON			0.07	40	0	0.281879	0	0.1	9	252.06	6	2	0.0357058	0.222222	0.666667	MFS-805	T0424	2.2.1	2.2.1.1.1.i2	2	0.0108337	0	0.964294	0	6.47739e-29	0
21061	G	T	1.25365e-14		rodA	c.580C>A	p.Leu194Met	1	283	283	0	1	0.212014	223	60	0	0.0	8920	2400	0	0.0	130	93	39	21	16.341	14.7363	0.0	0.0	1	4.31318	3.09794	27.0	33.0	12.2752	36.9067	0.0	1341.65	0	snp	1X	1	1.0	1	60	59.8924	1.0	1				FALSE	T|missense_variant|MODERATE|rodA|Rv0017c|transcript|CCP42739|protein_coding|1/1|c.580C>A|p.Leu194Met|580/1410|580/1410|194/469||			0.21	39.0476	0	0.324503	0	0.15	309	323.88	1	6	0.954057	0.0194175	0.00323625	MFS-806	T0425	2.2.1.1	2.2.1.1.1	2	0.0113232	0	0.0459429	0	0.999443	1
410009	T	C	6427.8		iniB	c.648T>C	p.Val216Val		191				0.052356		10									7	3																1X				60							FALSE	C|synonymous_variant|LOW|iniB|Rv0341|transcript|CCP43071|protein_coding|1/1|c.648T>C|p.Val216Val|648/1440|648/1440|216/479||			0.05	33.1429	11	0.0337838	1.1	0.2	42	298.75	13	2	0.140586	0.047619	0.309524	MFS-806	T0425	2.2.1.1	2.2.1.1.1	2	0.0113232	1	0.859414	0	2.34992e-16	0
678789	A	G	6.9311e-14		lpqN	c.287T>C	p.Leu96Pro	1	398	398	0	1	0.0753769	368	30	0	0.0	14720	1200	0	0.0	189	179	16	14	3.60037	3.29983	0.0	0.0	1	10.2485	50.8063	10.0	20.0	3.29983	5.3706	0.0	2784.78	0	snp	1X	1	1.0	1	60	59.9348	1.0	1				FALSE	G|missense_variant|MODERATE|lpqN|Rv0583c|transcript|CCP43321|protein_coding|1/1|c.287T>C|p.Leu96Pro|287/687|287/687|96/228||			0.08	39.4839	0	0.284768	0	0.0333333	411	408.79	0	6	1.00541	0.0145985	0	MFS-806	T0425	2.2.1.1	2.2.1.1.1	2	0.0113232	0	0	0.0054062	0.999835	1
1753519	G	C	6607.66		fadD11.1	c.10G>C	p.Ala4Pro		201				0.0597015		12									3	9																1X				60							FALSE	C|missense_variant|MODERATE|fadD11.1|Rv1549|transcript|CCP44313|protein_coding|1/1|c.10G>C|p.Ala4Pro|10/528|10/528|4/175||WARNING_TRANSCRIPT_NO_START_CODON			0.06	32.6667	0	0	0	0.25	271	315.93	24	2	0.857785	0.00738007	0.0885609	MFS-806	T0425	2.2.1.1	2.2.1.1.1	2	0.0113232	1	0.142215	0	7.23764e-05	0
2337280	A	G	3.55643e-15		Rv2079	c.1926A>G	p.Gly642Gly	1	369	369	0	1	0.0569106	348	21	0	0.0	13920	840	0	0.0	187	161	12	9	7.22845	3.94093	0.0	0.0	1	5.59539	24.0012	13.0	8.0	3.94093	25.4738	0.0	2693.46	0	snp	1X	1	1.0	1	60	59.977	1.0	0.997126				FALSE	G|synonymous_variant|LOW|Rv2079|Rv2079|transcript|CCP44854|protein_coding|1/1|c.1926A>G|p.Gly642Gly|1926/1971|1926/1971|642/656||			0.06	38.087	1	0.192053	0.047619	0.0714286	394	420.8	0	7	0.936312	0.0177665	0	MFS-806	T0425	2.2.1.1	2.2.1.1.1	2	0.0113232	0	0.0636882	0	0.995321	1
2591484	G	A	3155.18		uspC	c.967G>A	p.Gly323Ser	1	658	658	1	1	0.56535	286	372	0	0.0	11440	14880	0	0.0	145	141	160	212	3.13178	18.7943	0.0	0.0	1	14.3113	64.51	164.0	208.0	4.50465	3.49622	0.0	726.506	0	snp	1X	1	1.0	1	60	59.1993	1.0	0.555944				FALSE	A|missense_variant|MODERATE|uspC|Rv2318|transcript|CCP45105|protein_coding|1/1|c.967G>A|p.Gly323Ser|967/1323|967/1323|323/440||WARNING_TRANSCRIPT_NO_START_CODON			0.57	39.3351	7	0.291391	0.0188172	0.0698925	686	711.44	3	147	0.964242	0.214286	0.00437318	MFS-806	T0425	2.2.1.1	2.2.1.1.1	2	0.0113232	1	0.0357585	0	0.0242601	0
2592310	G	A	4118.86		Rv2319c	c.417C>T	p.Ile139Ile	1	531	531	1	1	0.600753	212	319	0	0.0	8480	12760	0	0.0	98	114	188	131	5.63246	25.1266	0.0	0.0	1	56.9295	285.261	115.0	204.0	5.46767	5.01789	0.0	948.403	0	snp	1X	1	1.0	1	60	58.3585	1.0	0.580189				FALSE	A|synonymous_variant|LOW|Rv2319c|Rv2319c|transcript|CCP45106|protein_coding|1/1|c.417C>T|p.Ile139Ile|417/879|417/879|139/292||WARNING_TRANSCRIPT_NO_START_CODON			0.6	39.2553	3	0.198675	0.00940439	0.0893417	572	674.49	5	117	0.848048	0.204545	0.00874126	MFS-806	T0425	2.2.1.1	2.2.1.1.1	2	0.0113232	1	0.151952	0	0.00202253	0
2867881	A	T	10000		vapB18	c.99A>T	p.Leu33Phe	1	296	203	0	1	0.0506757	0	15	0.666667	0.666667,0.666667	0	11240,600	26.6667	26.6667,26.6667	0	0	2	13	0	7.09823,20.5268	0,0	0,0	1,1	3.01803,20.5268	0	141,2	140,13	5.24359,20.5268	0	0,0	2209.2	0	snp	1M1D1M,1M1X1M	2	2,2	1	60	0	0.982206,1	0			Chromosome:2867880	FALSE	T|missense_variant|MODERATE|vapB18|Rv2545|transcript|CCP45340|protein_coding|1/1|c.99A>T|p.Leu33Phe|99/279|99/279|33/92||WARNING_TRANSCRIPT_NO_START_CODON			0.05	28.8889	0	0.00662252	0	0.366667	18	338.77	3	10	0.0531334	0.555556	0.166667	MFS-806	T0425	2.2.1.1	2.2.1.1.1	2	0.0113232	0	0.946867	0	1.29211e-23	0
3215623	G	T	4300		lppW-trmD	n.3215623G>T		1	129	108.667	0	1	0.0697674	0	9	0	2,1,0	0	231,4793,80	0	52,40,0	0	0	2	7	0	18.2106,21.5402,7.35324	0,0,0	0,0,0	1,1,1	3.32051,3.29983,7.35324	0	3,58,2	4,62,0	3.32051,4.16842,7.35324	0	0,0,0	939.453	0	snp	1X3M1D1M,4M1D1M,4M1X1M	3	3,3,3	1	120	0	1,1,1	0			Chromosome:3215619	FALSE	T|intergenic_region|MODIFIER|lppW-trmD|Rv2905-Rv2906c|intergenic_region|Rv2905-Rv2906c|||n.3215623G>T||||||			0.07	22.6	1	0.013245	0.111111	0.277778	16	334.52	14	2	0.0478297	0.125	0.875	MFS-806	T0425	2.2.1.1	2.2.1.1.1	2	0.0113232	0	0.95217	0	1.01583e-39	0
3453003	A	C	0		Rv3087	c.79A>C	p.Ser27Arg	1	361	361	0	1	0.0747922	334	27	0	0.0	13360	1080	0	0.0	193	141	17	10	20.5901	6.95112	0.0	0.0	1	3.09072	3.42639	13.0	14.0	6.95112	21.9684	0.0	2531.59	0	snp	1X	1	1.0	1	60	60	1.0	1				FALSE	C|missense_variant|MODERATE|Rv3087|Rv3087|transcript|CCP45896|protein_coding|1/1|c.79A>C|p.Ser27Arg|79/1419|79/1419|27/472||			0.07	40	0	0.192053	0	0.12963	369	381.46	0	2	0.967336	0.00542005	0	MFS-806	T0425	2.2.1.1	2.2.1.1.1	2	0.0113232	0	0.032664	0	0.997634	1
4005086	A	G	3.23054e-14		fadE32	c.796A>G	p.Ser266Gly	1	337	337	0	1	0.0563798	318	19	0	0.0	12720	760	0	0.0	171	147	8	11	6.94353	4.03889	0.0	0.0	1	4.03889	3.03761	11.0	8.0	5.8675	30.98	0.0	2465.34	0	snp	1X	1	1.0	1	60	60	1.0	1				FALSE	G|missense_variant|MODERATE|fadE32|Rv3563|transcript|CCP46385|protein_coding|1/1|c.796A>G|p.Ser266Gly|796/960|796/960|266/319||WARNING_TRANSCRIPT_NO_START_CODON			0.06	40	0	0.275168	0	0.0789474	345	336.77	0	4	1.02444	0.0115942	0	MFS-806	T0425	2.2.1.1	2.2.1.1.1	2	0.0113232	0	0	0.024438	0.999618	1
4193615	T	C	9727.62		ctpJ	c.1759A>G	p.Thr587Ala	1	326	326	1	1	0.917178	27	299	0	0.0	1080	11944	0	0.0	13	14	144	155	3.09072	3.88906	0.0	0.0	1	14.0565	3.73412	169.0	130.0	17.7168	5.02092	0.0	2239.87	0	snp	1X	1	1.0	1	60	60	1.0	1				FALSE	C|missense_variant|MODERATE|ctpJ|Rv3743c|transcript|CCP46570|protein_coding|1/1|c.1759A>G|p.Thr587Ala|1759/1983|1759/1983|587/660||WARNING_TRANSCRIPT_NO_START_CODON			0.92	38.825	3	0.306667	0.0100334	0.0183946	348	353.41	0	2	0.984692	0.00574713	0	MFS-806	T0425	2.2.1.1	2.2.1.1.1	2	0.0113232	0	0.015308	0	0.999944	1
21061	G	T	2.08054e-13		rodA	c.580C>A	p.Leu194Met	1	404	404	0	1	0.160891	339	65	0	0.0	13560	2600	0	0.0	183	156	37	28	7.67993	5.71629	0.0	0.0	1	5.71629	11.7795	28.0	37.0	27.3642	76.3471	0.0	2253.05	0	snp	1X	1	1.0	1	60	60	1.0	1				FALSE	T|missense_variant|MODERATE|rodA|Rv0017c|transcript|CCP42739|protein_coding|1/1|c.580C>A|p.Leu194Met|580/1410|580/1410|194/469||			0.16	39.1176	2	0.274141	0.0307692	0.0692308	431	427.21	0	5	1.00887	0.0116009	0	MFS-807	T0425	2.2.1.1	2.2.1.1.1	2	0.0111663	0	0	0.00887152	0.999644	1
296380	G	A	1.41997e-13		Rv0245	c.376G>A	p.Val126Ile	1	437	437	0	1	0.16476	365	72	0	0.0	14600	2880	0	0.0	175	190	29	43	4.34888	8.92153	0.0	0.0	1	4.9405	12.0591	32.0	40.0	3.13094	8.01361	0.0	2422	0	snp	1X	1	1.0	1	59.9306	59.989	1.0	0.99726				FALSE	A|missense_variant|MODERATE|Rv0245|Rv0245|transcript|CCP42974|protein_coding|1/1|c.376G>A|p.Val126Ile|376/489|376/489|126/162||WARNING_TRANSCRIPT_NO_START_CODON			0.16	39.4054	6	0.219249	0.0833333	0.0972222	464	489.7	4	8	0.947519	0.0172414	0.00862069	MFS-807	T0425	2.2.1.1	2.2.1.1.1	2	0.0111663	0	0.0524811	0	0.994074	1
410009	T	C	6030.3		iniB	c.648T>C	p.Val216Val		188				0.101064		19									11	8																1X				60							FALSE	C|synonymous_variant|LOW|iniB|Rv0341|transcript|CCP43071|protein_coding|1/1|c.648T>C|p.Val216Val|648/1440|648/1440|216/479||			0.1	37.4118	16	0.0337838	0.842105	0.0789474	51	339.94	6	2	0.150026	0.0392157	0.117647	MFS-807	T0425	2.2.1.1	2.2.1.1.1	2	0.0111663	1	0.849974	0	2.04921e-07	0
1753519	G	C	6900		fadD11.1	c.10G>C	p.Ala4Pro	1	209	238.286	0	1	0.0526316	0	11	0.5	0.5,0	0	7800,440	14	14,0	0	0	4	7	0	21.7295,4.78696	0,0	0,0	1,1	12.3755,26.8965	0	112,0	83,11	11.1283,4.78696	0	0,0	1517.92	0	snp	1M1I6M,1X6M	2	5,5	1	60	0	1,1	0			Chromosome:1753519	FALSE	C|missense_variant|MODERATE|fadD11.1|Rv1549|transcript|CCP44313|protein_coding|1/1|c.10G>C|p.Ala4Pro|10/528|10/528|4/175||WARNING_TRANSCRIPT_NO_START_CODON			0.05	28.3077	0	0	0	0.136364	288	322.71	30	4	0.892442	0.0138889	0.104167	MFS-807	T0425	2.2.1.1	2.2.1.1.1	2	0.0111663	1	0.107558	0	2.27589e-05	0
2591484	G	A	3997.41		uspC	c.967G>A	p.Gly323Ser	1	698	698	1	1	0.578797	294	404	0	0.0	11760	16160	0	0.0	145	149	171	233	3.12848	23.6715	0.0	0.0	1	23.6715	55.1256	171.0	233.0	3.3543	3.7489	0.0	920.438	0	snp	1X	1	1.0	1	59.9827	59.2619	1.0	0.561224				FALSE	A|missense_variant|MODERATE|uspC|Rv2318|transcript|CCP45105|protein_coding|1/1|c.967G>A|p.Gly323Ser|967/1323|967/1323|323/440||WARNING_TRANSCRIPT_NO_START_CODON			0.58	39.3573	5	0.278146	0.0123762	0.0767327	735	772	5	160	0.952073	0.217687	0.00680272	MFS-807	T0425	2.2.1.1	2.2.1.1.1	2	0.0111663	1	0.0479275	0	0.0110074	0
2592310	G	A	5572.45		Rv2319c	c.417C>T	p.Ile139Ile	1	653	653	1	1	0.611026	254	399	0	0.0	10160	15960	0	0.0	107	147	243	156	16.6889	44.203	0.0	0.0	1	54.2168	365.8	151.0	248.0	8.93695	3.0103	0.0	1283.1	0	snp	1X	1	1.0	1	60	58.4449	0.997494	0.629921				FALSE	A|synonymous_variant|LOW|Rv2319c|Rv2319c|transcript|CCP45106|protein_coding|1/1|c.417C>T|p.Ile139Ile|417/879|417/879|139/292||WARNING_TRANSCRIPT_NO_START_CODON			0.61	39.5024	6	0.198675	0.0150376	0.109023	691	808.91	1	127	0.854236	0.183792	0.00144718	MFS-807	T0425	2.2.1.1	2.2.1.1.1	2	0.0111663	1	0.145764	0	0.0104262	0
3717109	C	A	1.67793e-13		sugI	c.20C>A	p.Pro7His	1	425	425	0	1	0.157647	358	67	0	0.0	14320	2680	0	0.0	146	212	31	36	29.4319	3.82055	0.0	0.0	1	3.30199	7.7657	32.0	35.0	4.59839	7.7657	0.0	2399.28	0	snp	1X	1	1.0	1	60	59.9497	1.0	1				FALSE	A|missense_variant|MODERATE|sugI|Rv3331|transcript|CCP46152|protein_coding|1/1|c.20C>A|p.Pro7His|20/1509|20/1509|7/502||WARNING_TRANSCRIPT_NO_START_CODON			0.16	39.5362	0	0.205298	0	0.0373134	441	434.83	0	8	1.01419	0.0181406	0	MFS-807	T0425	2.2.1.1	2.2.1.1.1	2	0.0111663	0	0	0.0141895	0.998478	1
4193615	T	C	11460		ctpJ	c.1759A>G	p.Thr587Ala	1	380	380	1	1	0.921053	30	350	0	0.0	1200	13985	0	0.0	18	12	156	194	5.61607	11.9692	0.0	0.0	1	3.90371	4.16842	169.0	181.0	25.3454	13.4334	0.0	2638.76	0	snp	1X	1	1.0	1	60	60	1.0	1				FALSE	C|missense_variant|MODERATE|ctpJ|Rv3743c|transcript|CCP46570|protein_coding|1/1|c.1759A>G|p.Thr587Ala|1759/1983|1759/1983|587/660||WARNING_TRANSCRIPT_NO_START_CODON			0.92	38.973	3	0.306667	0.00857143	0.0542857	402	403.01	3	3	0.997494	0.00746269	0.00746269	MFS-807	T0425	2.2.1.1	2.2.1.1.1	2	0.0111663	0	0.00250614	0	0.999828	1
4366981	A	G	1.09451e-13		eccE2	c.1541T>C	p.Val514Ala	1	436	436	0	1	0.0756881	403	33	0	0.0	16120	1310	0	0.0	163	240	19	14	34.9573	4.65535	0.0	0.0	1	22.0271	53.7085	8.0	25.0	4.65535	33.3193	0.0	3041.11	0	snp	1X	1	1.0	1	60	60	1.0	1				FALSE	G|missense_variant|MODERATE|eccE2|Rv3885c|transcript|CCP46714|protein_coding|1/1|c.1541T>C|p.Val514Ala|1541/1614|1541/1614|514/537||			0.08	40	0	0.284768	0	0.0757576	482	477.2	1	4	1.01006	0.00829876	0.00207469	MFS-807	T0425	2.2.1.1	2.2.1.1.1	2	0.0111663	0	0	0.0100587	0.999775	1
788490	A	G	1.1801e-13		Rv0688	c.551A>G	p.Glu184Gly	1	247	247	0	1	0.182186	202	45	0	0.0	8080	1800	0	0.0	120	82	27	18	18.5331	6.91895	0.0	0.0	1	8.84915	7.31025	17.0	28.0	3.05855	7.31025	0.0	1294.33	0	snp	1X	1	1.0	1	60	59.9406	1.0	1				FALSE	G|missense_variant|MODERATE|Rv0688|Rv0688|transcript|CCP43431|protein_coding|1/1|c.551A>G|p.Glu184Gly|551/1221|551/1221|184/406||			0.18	36	9	0.233333	0.2	0.1	285	309.81	1	7	0.919919	0.0245614	0.00350877	MFS-808	T0426	4.3.4.2.1	4.2.1.2.1.1.i3.1	4	0.00516825	0	0.0800813	0	0.984884	1
1753519	G	C	6700		fadD11.1	c.10G>C	p.Ala4Pro	1	204	232	0	1	0.0539216	2	11	0.5	0.5,0	80	7625,440	15.5	15.5,0	0	2	5	6	7.35324	22.1215,3.20771	0,0	0,0	1,1	18.5744,26.8965	7.35324	114,0	77,11	3.11262,3.20771	7.35324	0,0	1481.18	0	snp	1M1I6M,1X6M	2	2,2	1	60	60	1,1	1			Chromosome:1753519	FALSE	C|missense_variant|MODERATE|fadD11.1|Rv1549|transcript|CCP44313|protein_coding|1/1|c.10G>C|p.Ala4Pro|10/528|10/528|4/175||WARNING_TRANSCRIPT_NO_START_CODON			0.05	34.3333	0	0.00333333	0	0.0454545	284	318.08	35	1	0.892857	0.00352113	0.123239	MFS-808	T0426	4.3.4.2.1	4.2.1.2.1.1.i3.1	4	0.00516825	1	0.107143	0	9.37183e-05	0
3008896	A	G	1.2247e-13		Rv2690c	c.314T>C	p.Leu105Pro	1	286	286	0	1	0.195804	230	56	0	0.0	9200	2240	0	0.0	93	137	21	35	21.2884	10.6105	0.0	0.0	1	8.59409	3.95442	34.0	22.0	4.40625	10.4122	0.0	1435.86	0	snp	1X	1	1.0	1	60	59.9913	1.0	1				FALSE	G|missense_variant|MODERATE|Rv2690c|Rv2690c|transcript|CCP45488|protein_coding|1/1|c.314T>C|p.Leu105Pro|314/1974|314/1974|105/657||WARNING_TRANSCRIPT_NO_START_CODON			0.2	36.6567	2	0.291391	0.0357143	0.125	316	328.29	0	2	0.962564	0.00632911	0	MFS-808	T0426	4.3.4.2.1	4.2.1.2.1.1.i3.1	4	0.00516825	0	0.0374364	0	0.999428	1
410009	T	C	4772.44		iniB	c.648T>C	p.Val216Val		157				0.146497		23									14	9																1X				60							FALSE	C|synonymous_variant|LOW|iniB|Rv0341|transcript|CCP43071|protein_coding|1/1|c.648T>C|p.Val216Val|648/1440|648/1440|216/479||			0.15	37.3333	22	0.0728477	0.956522	0.108696	54	281.85	6	2	0.191591	0.037037	0.111111	MFS-809	T0427	2.2.1.1	2.2.1.1.1	2	0.0108429	1	0.808409	0	5.00077e-07	0
2591484	G	A	3698.44		uspC	c.967G>A	p.Gly323Ser	1	667	667	1	1	0.575712	283	384	0	0.0	11320	15351.0	0	0.0	153	130	177	207	7.06934	8.09969	0.0	0.0	1.0	9.54734	75.206	175.0	209.0	4.45795	3.20213	0.0	851.596	0	snp	1X	1	1.0	1	60	59.5336	1.0	0.60424				FALSE	A|missense_variant|MODERATE|uspC|Rv2318|transcript|CCP45105|protein_coding|1/1|c.967G>A|p.Gly323Ser|967/1323|967/1323|323/440||WARNING_TRANSCRIPT_NO_START_CODON			0.58	38.5036	9	0.3	0.0234375	0.0390625	731	757.03	0	156	0.965616	0.213406	0	MFS-809	T0427	2.2.1.1	2.2.1.1.1	2	0.0108429	1	0.0343844	0	0.0533395	0
2592310	G	A	5059.4		Rv2319c	c.417C>T	p.Ile139Ile	1	587	587	1	1	0.611584	227	359	0	0.0	9080	14360.0	0	0.0	111	116	202	157	3.24945	15.2589	0.0	0.0	1.0	64.7128	309.513	129.0	230.0	3.16152	17.5601	0.0	1164.97	0	snp	1X	1	2.0	1	60	58.2115	1.0	0.559471				FALSE	A|synonymous_variant|LOW|Rv2319c|Rv2319c|transcript|CCP45106|protein_coding|1/1|c.417C>T|p.Ile139Ile|417/879|417/879|139/292||WARNING_TRANSCRIPT_NO_START_CODON			0.61	39.5435	5	0.211921	0.0139276	0.0626741	613	714.35	2	121	0.858123	0.19739	0.00326264	MFS-809	T0427	2.2.1.1	2.2.1.1.1	2	0.0108429	1	0.141877	0	0.00991664	0
2580005	G	T	0		Rv2307B-Rv2307D	n.2580005G>T		1	87	87	0	1	0.103448	78	9	0	0.0	2652	306	0	0.0	36	42	4	5	4.01252	3.25157	0.0	0.0	1	22.5536	172.385	0.0	9.0	3.25157	4.01252	0.0	433.48	0	snp	1X	1	1.0	1	60	58.0256	0.666667	0.602564				FALSE	T|intergenic_region|MODIFIER|Rv2307B-Rv2307D|Rv2307B-Rv2307D|intergenic_region|Rv2307B-Rv2307D|||n.2580005G>T||||||			0.1	34	0	0.00662252	0	0.0555556	100	189.67	97	43	0.527232	0.43	0.97	MFS-81	T0162	4.3.2.1	4.2.1.2.1.1.i1	4	0.0103151	0	0.472768	0	4.9623e-48	0
3695872	T	C	0		pmmB	c.1009T>C	p.Ser337Pro	1	200	200	0	1	0.05	190	10	0	0.0	6460	340	0	0.0	96	94	6	4	3.05602	3.87889	0.0	0.0	1	6.48466	6.71323	7.0	3.0	6.48466	3.05602	0.0	1264.26	0	snp	1X	1	1.0	1	60	59.8789	1.0	0.994737				FALSE	C|missense_variant|MODERATE|pmmB|Rv3308|transcript|CCP46127|protein_coding|1/1|c.1009T>C|p.Ser337Pro|1009/1605|1009/1605|337/534||WARNING_TRANSCRIPT_NO_START_CODON			0.05	34	1	0.126761	0.1	0.1	215	209.18	1	4	1.02782	0.0186047	0.00465116	MFS-81	T0162	4.3.2.1	4.2.1.2.1.1.i1	4	0.0103151	0	0	0.0278229	0.842916	1
4166634	C	A	0		dnaZX	c.98G>T	p.Arg33Leu	1	239	239	0	1	0.167364	199	40	0	0.0	6766	1360	0	0.0	99	100	21	19	3.02121	3.22745	0.0	0.0	1	3.22745	3.54498	19.0	21.0	6.48466	3.02121	0.0	1118.29	0	snp	1X	1	1.0	1	60	59.9397	1.0	1				FALSE	A|missense_variant|MODERATE|dnaZX|Rv3721c|transcript|CCP46547|protein_coding|1/1|c.98G>T|p.Arg33Leu|98/1737|98/1737|33/578||WARNING_TRANSCRIPT_NO_START_CODON			0.17	33.2857	0	0.298013	0	0.025	257	269.84	0	10	0.952416	0.0389105	0	MFS-81	T0162	4.3.2.1	4.2.1.2.1.1.i1	4	0.0103151	0	0.0475838	0	0.998248	1
410009	T	C	5497		iniB	c.648T>C	p.Val216Val		172				0.104651		18									11	7																1X				60							FALSE	C|synonymous_variant|LOW|iniB|Rv0341|transcript|CCP43071|protein_coding|1/1|c.648T>C|p.Val216Val|648/1440|648/1440|216/479||			0.1	34.6122	19	0.0596026	1.05556	0.111111	49	304.37	8	1	0.160988	0.0204082	0.163265	MFS-811	T0428	2.2.1.1	2.2.1.1.1	2	0.0109953	1	0.839012	0	3.54079e-09	0
1113303	A	G	0		Rv0996	c.920A>G	p.Asp307Gly	1	314	314	0	1	0.235669	240	74	0	0.0	9600	2960.0	0	0.0	117	123	32	42	3.33602	5.94472	0.0	0.0	1.0	4.06669	4.31318	34.0	40.0	5.94472	16.0753	0.0	1370.98	0	snp	1X	1	1.0	1	60	60	1.0	1				FALSE	G|missense_variant|MODERATE|Rv0996|Rv0996|transcript|CCP43746|protein_coding|1/1|c.920A>G|p.Asp307Gly|920/1077|920/1077|307/358||			0.24	39.0649	2	0.225166	0.027027	0.0675676	324	336.73	1	12	0.962195	0.037037	0.00308642	MFS-811	T0428	2.2.1.1	2.2.1.1.1	2	0.0109953	0	0.0378048	0	0.994185	1
1753519	G	C	5911.4		fadD11.1	c.10G>C	p.Ala4Pro		178				0.0505618		9									5	4																1X				60							FALSE	C|missense_variant|MODERATE|fadD11.1|Rv1549|transcript|CCP44313|protein_coding|1/1|c.10G>C|p.Ala4Pro|10/528|10/528|4/175||WARNING_TRANSCRIPT_NO_START_CODON			0.05	36.3636	1	0	0.111111	0.0555556	253	282.73	30	3	0.894847	0.0118577	0.118577	MFS-811	T0428	2.2.1.1	2.2.1.1.1	2	0.0109953	1	0.105153	0	7.13876e-05	0
2591484	G	A	1933.38		uspC	c.967G>A	p.Gly323Ser	1	660	660	1	1	0.540909	303	357	0	0.0	12120	14272.0	0	0.0	160	143	143	214	5.08144	33.6725	0.0	0.0	1.0	21.41	37.1304	151.0	206.0	4.37888	3.87746	0.0	445.178	0	snp	1X	1	1.0	1	59.9048	59.4158	1.0	0.607261				FALSE	A|missense_variant|MODERATE|uspC|Rv2318|transcript|CCP45105|protein_coding|1/1|c.967G>A|p.Gly323Ser|967/1323|967/1323|323/440||WARNING_TRANSCRIPT_NO_START_CODON			0.54	38.9763	4	0.310811	0.0112045	0.0994398	711	729.83	3	154	0.974199	0.216596	0.00421941	MFS-811	T0428	2.2.1.1	2.2.1.1.1	2	0.0109953	1	0.0258005	0	0.022971	0
2592310	G	A	4833.15		Rv2319c	c.417C>T	p.Ile139Ile	1	536	536	1	1	0.617537	205	331	0	0.0	8200	13240.0	0	0.0	81	124	189	142	22.5959	17.5021	0.0	0.0	1.0	72.6089	305.544	114.0	217.0	9.31479	4.292	0.0	1112.87	0	snp	1X	1	1.0	1	60	58.3902	1.0	0.643902				FALSE	A|synonymous_variant|LOW|Rv2319c|Rv2319c|transcript|CCP45106|protein_coding|1/1|c.417C>T|p.Ile139Ile|417/879|417/879|139/292||WARNING_TRANSCRIPT_NO_START_CODON			0.62	39.4854	1	0.2	0.00302115	0.070997	565	658.12	5	94	0.858506	0.166372	0.00884956	MFS-811	T0428	2.2.1.1	2.2.1.1.1	2	0.0109953	1	0.141494	0	0.0258273	0
3287839	G	A	2.0492e-13		mmpL7-Rv2943	n.3287839G>A		1	312	312	0	1	0.221154	243	69	0	0.0	9720	2760.0	0	0.0	140	103	41	28	15.2438	8.32883	0.0	0.0	1.0	8.32883	3.09072	28.0	41.0	3.04177	3.73412	0.0	1437.95	0	snp	1X	1	1.0	1	60	59.8848	1.0	1				FALSE	A|intergenic_region|MODIFIER|mmpL7-Rv2943|Rv2942-Rv2943|intergenic_region|Rv2942-Rv2943|||n.3287839G>A||||||			0.22	38	0	0.240805	0	0.0942029	334	347.26	1	8	0.961815	0.0239521	0.00299401	MFS-811	T0428	2.2.1.1	2.2.1.1.1	2	0.0109953	0	0.0381846	0	0.997038	1
1753519	G	C	5600		fadD11.1	c.10G>C	p.Ala4Pro	1	171	193.857	0	1	0.0584795	1	10	0	0,0	37	6354,400	0	0,0	0	1	4	6	5.18177	33.1787,3.87889	0,0	0,0	1,1	4.6628,24.725	5.18177	85,0	74,10	3.6795,3.87889	5.18177	0,0	1226.82	0	snp	1M1I6M,1X6M	2	3,3	1	60	60	1,1	1			Chromosome:1753519	FALSE	C|missense_variant|MODERATE|fadD11.1|Rv1549|transcript|CCP44313|protein_coding|1/1|c.10G>C|p.Ala4Pro|10/528|10/528|4/175||WARNING_TRANSCRIPT_NO_START_CODON			0.06	36	0	0	0	0.1	266	306.69	36	3	0.867325	0.0112782	0.135338	MFS-813	T0431	4.3.4.2.1	4.2.1.2.1.1.i3.1	4	0.00360928	1	0.132675	0	1.3018e-05	0
451661	A	G	0		Rv0373c	c.143T>C	p.Leu48Pro	1	247	247	0	1	0.145749	211	36	0	0.0	8440	1440	0	0.0	110	101	15	21	3.8439	5.18177	0.0	0.0	1	3.25157	3.10292	19.0	17.0	6.8707	5.9845	0.0	1446.95	0	snp	1X	1	1.0	1	60	60	1.0	1				FALSE	G|missense_variant|MODERATE|Rv0373c|Rv0373c|transcript|CCP43103|protein_coding|1/1|c.143T>C|p.Leu48Pro|143/2400|143/2400|48/799||			0.15	39.5676	1	0.288591	0.0277778	0.0833333	257	284.79	0	9	0.902419	0.0350195	0	MFS-814	T0432	4.3.2.1	4.2.1.2.1.1.i1	4	0.0109427	0	0.0975807	0	0.998784	1
105386	G	A	1.14519e-14		PPE1	c.63G>A	p.Leu21Leu	1	228	228	0	1	0.0701754	212	16	0	0.0	8480	640	0	0.0	98	114	6	10	5.63246	5.18177	0.0	0.0	1	5.18177	14.851	10.0	6.0	5.18177	6.32897	0.0	1616.2	0	snp	1X	1	1.0	1	60	59.8868	1.0	1				FALSE	A|synonymous_variant|LOW|PPE1|Rv0096|transcript|CCP42821|protein_coding|1/1|c.63G>A|p.Leu21Leu|63/1392|63/1392|21/463||			0.07	40	0	0.284407	0	0.125	239	253.51	0	5	0.942764	0.0209205	0	MFS-815	T0434	4.1.2.1	4.1.i1.1.1.1	4	0.0199354	0	0.0572364	0	0.999285	1
3048038	G	A	0		Rv2735c	c.515C>T	p.Thr172Met	1	135	135	0	1	0.192593	109	26	0	0.0	4360	1040	0	0.0	51	58	17	9	3.98647	8.35546	0.0	0.0	1	59.4686	239.701	0.0	26.0	8.35546	3.98647	0.0	624.397	0	snp	1X	1	1.0	1	60	57.633	0.730769	0.587156				FALSE	A|missense_variant|MODERATE|Rv2735c|Rv2735c|transcript|CCP45533|protein_coding|1/1|c.515C>T|p.Thr172Met|515/993|515/993|172/330||			0.19	38.6	0	0.0268456	0	0.153846	142	235.35	103	58	0.603357	0.408451	0.725352	MFS-815	T0434	4.1.2.1	4.1.i1.1.1.1	4	0.0199354	0	0.396643	0	4.75501e-38	0
3447960	A	G	0		virS	c.467T>C	p.Leu156Pro	1	246	246	0	1	0.0569106	232	14	0	0.0	9280	560	0	0.0	98	134	8	6	15.1406	3.63072	0.0	0.0	1	5.49198	16.5258	5.0	9.0	3.0103	16.5258	0.0	1792.61	0	snp	1X	1	1.0	1	60	60	1.0	1				FALSE	G|missense_variant|MODERATE|virS|Rv3082c|transcript|CCP45891|protein_coding|1/1|c.467T>C|p.Leu156Pro|467/1023|467/1023|156/340||			0.06	40	0	0.392053	0	0.0714286	258	277.48	0	2	0.929797	0.00775194	0	MFS-815	T0434	4.1.2.1	4.1.i1.1.1.1	4	0.0199354	0	0.0702033	0	0.999985	1
483292	A	T	5.85226e-14		mmpS1	c.365T>A	p.Ile122Asn	1	150	150	0	1	0.0666667	140	10	0	0.0	5600	400	0	0.0	57	83	7	3	13.4954	6.48466	0.0	0.0	1	24.725	307.016	0.0	10.0	6.48466	13.4954	0.0	974.899	0	snp	1X	1	1.0	1	60	58.1714	0.9	0.6				FALSE	T|missense_variant|MODERATE|mmpS1|Rv0403c|transcript|CCP43134|protein_coding|1/1|c.365T>A|p.Ile122Asn|365/429|365/429|122/142||			0.07	40	0	0.0133333	0	0.2	158	235.82	102	40	0.670003	0.253165	0.64557	MFS-816	T0434	4.1.2.1	4.1.i1.1.1.1	4	0.0220312	1	0.329997	0	2.79688e-31	0
483299	C	T	7.4135e-15		mmpS1	c.358G>A	p.Glu120Lys	1	88	88	0	1	0.0909091	80	8	0	0.0	3200	320	0	0.0	43	37	6	2	3.98746	7.35324	0.0	0.0	1	20.3821	176.728	8.0	0.0	7.35324	3.98746	0.0	544.186	0	snp	1X	1	1.0	1	60	58.8125	0.25	0.6				FALSE	T|missense_variant|MODERATE|mmpS1|Rv0403c|transcript|CCP43134|protein_coding|1/1|c.358G>A|p.Glu120Lys|358/429|358/429|120/142||			0.09	40	0	0.00675676	0	0.25	125	231.72	121	52	0.539444	0.416	0.968	MFS-816	T0434	4.1.2.1	4.1.i1.1.1.1	4	0.0220312	0	0.460556	0	4.52269e-48	0
795993	G	T	0		Rv0696	c.475G>T	p.Val159Leu	1	182	182	0	1	0.203297	145	37	0	0.0	5800	1480	0	0.0	83	62	21	16	9.61457	4.47751	0.0	0.0	1	3.06899	25.7883	19.0	18.0	3.5385	4.82236	0.0	885.503	0	snp	1X	1	1.0	1	60	60	1.0	1				FALSE	T|missense_variant|MODERATE|Rv0696|Rv0696|transcript|CCP43440|protein_coding|1/1|c.475G>T|p.Val159Leu|475/1413|475/1413|159/470||			0.2	38.5	1	0.336667	0.027027	0.0675676	205	253.24	1	4	0.809509	0.0195122	0.00487805	MFS-816	T0434	4.1.2.1	4.1.i1.1.1.1	4	0.0220312	0	0.190491	0	0.999659	1
1843570	T	G	2.35057e-14		Rv1637c	c.123A>C	p.Thr41Thr	1	194	194	0	1	0.0515464	184	10	0	0.0	7360	400	0	0.0	87	97	8	2	4.19045	10.8276	0.0	0.0	1	24.725	27.9822	0.0	10.0	10.8276	3.76559	0.0	1439.07	0	snp	1X	1	1.0	1	60	59.8804	1.0	1				FALSE	G|synonymous_variant|LOW|Rv1637c|Rv1637c|transcript|CCP44401|protein_coding|1/1|c.123A>C|p.Thr41Thr|123/795|123/795|41/264||			0.05	39.2	0	0	0	0.3	201	267.99	92	6	0.750028	0.0298507	0.457711	MFS-816	T0434	4.1.2.1	4.1.i1.1.1.1	4	0.0220312	1	0.249972	0	3.50803e-19	0
2315369	G	T	2.65192e-14		Rv2059	c.196G>T	p.Ala66Ser	1	175	175	0	1	0.08	161	14	0	0.0	6440	560	0	0.0	65	96	6	8	15.9717	3.63072	0.0	0.0	1	3.63072	14.3532	8.0	6.0	3.63072	5.28967	0.0	1207.88	0	snp	1X	1	1.0	1	60	60	1.0	1				FALSE	T|missense_variant|MODERATE|Rv2059|Rv2059|transcript|CCP44832|protein_coding|1/1|c.196G>T|p.Ala66Ser|196/1536|196/1536|66/511||WARNING_TRANSCRIPT_NO_START_CODON			0.08	35.1111	2	0.169382	0.142857	0.0714286	193	197.48	0	3	0.977314	0.015544	0	MFS-816	T0434	4.1.2.1	4.1.i1.1.1.1	4	0.0220312	0	0.0226858	0	0.983634	1
3048038	G	A	0		Rv2735c	c.515C>T	p.Thr172Met	1	122	122	0	1	0.106557	109	13	0	0.0	4360	520	0	0.0	54	55	8	5	3.03022	4.51363	0.0	0.0	1	31.2394	239.701	0.0	13.0	4.51363	3.03022	0.0	723.994	0	snp	1X	1	1.0	1	60	57.9817	0.692308	0.522936				FALSE	A|missense_variant|MODERATE|Rv2735c|Rv2735c|transcript|CCP45533|protein_coding|1/1|c.515C>T|p.Thr172Met|515/993|515/993|172/330||			0.11	40	0	0.0268456	0	0.115385	124	191.2	80	51	0.648536	0.41129	0.645161	MFS-816	T0434	4.1.2.1	4.1.i1.1.1.1	4	0.0220312	0	0.351464	0	1.06328e-34	0
4385799	G	A	1.16201e-13		Rv3900c	c.510C>T	p.Asp170Asp	1	248	248	0	1	0.225806	192	56	0	0.0	7680	2240	0	0.0	134	58	37	19	68.3354	15.5738	0.0	0.0	1	3.16541	9.52472	27.0	29.0	8.59409	7.5342	0.0	1110.58	0	snp	1X	1	1.0	1	60	60	1.0	1				FALSE	A|synonymous_variant|LOW|Rv3900c|Rv3900c|transcript|CCP46729|protein_coding|1/1|c.510C>T|p.Asp170Asp|510/936|510/936|170/311||WARNING_TRANSCRIPT_NO_START_CODON			0.23	39.4483	1	0.238411	0.0178571	0.160714	256	271.25	0	3	0.943779	0.0117188	0	MFS-816	T0434	4.1.2.1	4.1.i1.1.1.1	4	0.0220312	0	0.0562212	0	0.997766	1
410009	T	C	4589.11		iniB	c.648T>C	p.Val216Val		139				0.0719424		10									7	3																1X				60							FALSE	C|synonymous_variant|LOW|iniB|Rv0341|transcript|CCP43071|protein_coding|1/1|c.648T>C|p.Val216Val|648/1440|648/1440|216/479||			0.07	32.5333	10	0.0337838	1	0.2	30	226.22	11	3	0.132614	0.1	0.366667	MFS-817	T0435	2.2.1.1	2.2.1.1.1	2	0.0120879	1	0.867386	0	9.79563e-20	0
2591484	G	A	1443.03		uspC	c.967G>A	p.Gly323Ser	1	441	441	1	1	0.544218	201	240	0	0.0	8040	9600.0	0	0.0	105	96	99	141	3.88537	18.9706	0.0	0.0	1.0	4.78367	57.47	113.0	127.0	3.58936	3.0211	0.0	332.269	0	snp	1X	1	1.0	1	60	59.6617	1.0	0.577114				FALSE	A|missense_variant|MODERATE|uspC|Rv2318|transcript|CCP45105|protein_coding|1/1|c.967G>A|p.Gly323Ser|967/1323|967/1323|323/440||WARNING_TRANSCRIPT_NO_START_CODON			0.54	39.0551	3	0.317881	0.0125	0.0875	470	489.13	2	100	0.96089	0.212766	0.00425532	MFS-817	T0435	2.2.1.1	2.2.1.1.1	2	0.0120879	1	0.0391103	0	0.0373245	0
2592310	G	A	3247.8		Rv2319c	c.417C>T	p.Ile139Ile	1	371	371	1	1	0.614555	143	228	0	0.0	5720	9120.0	0	0.0	66	77	131	97	4.8477	14.02	0.0	0.0	1.0	39.6206	196.909	83.0	145.0	10.4771	3.14697	0.0	747.834	0	snp	1X	1	1.0	1	60	57.979	1.0	0.58042				FALSE	A|synonymous_variant|LOW|Rv2319c|Rv2319c|transcript|CCP45106|protein_coding|1/1|c.417C>T|p.Ile139Ile|417/879|417/879|139/292||WARNING_TRANSCRIPT_NO_START_CODON			0.61	39.4872	2	0.2	0.00877193	0.0745614	397	461.69	1	71	0.859884	0.178841	0.00251889	MFS-817	T0435	2.2.1.1	2.2.1.1.1	2	0.0120879	1	0.140116	0	0.0205058	0
3462159	A	G	4700		Rv3093c	c.606T>C	p.Arg202Arg	1	143	182.706	0	1	0.0699301	0	10	0	0,0,0	0	70,5280,320	0	0,0,0	0	0	4	6	0	7.35324,15.9075,3.0103	0,0,0	0,0,0	1,1,1	7.35324,5.37918,20.3821	0	0,60,8	2,72,0	7.35324,5.37918,3.0103	0	0,0,0	1022.86	0	snp	1M5I1M1X14M,3M5I14M,16M1X	3	4,4,4	1	120	0	1,1,1	0			Chromosome:3462143	FALSE	G|synonymous_variant|LOW|Rv3093c|Rv3093c|transcript|CCP45902|protein_coding|1/1|c.606T>C|p.Arg202Arg|606/1005|606/1005|202/334||			0.07	40	0	0.0598013	0	0.1	197	225.93	7	2	0.871951	0.0101523	0.035533	MFS-818	T0436	4.1.2	4.1.i1.1.1.1	4	0.0250571	1	0.128049	0	0.431883	0
2382522	C	A	6.01502e-14		metH	c.3546G>T	p.Leu1182Leu	1	309	309	0	1	0.0614887	290	19	0	0.0	11600	760	0	0.0	142	148	12	7	3.27986	5.8675	0.0	0.0	1	5.8675	4.47792	7.0	12.0	3.12459	58.3903	0.0	2227.79	0	snp	1X	1	1.0	1	60	59.9586	1.0	1				FALSE	A|synonymous_variant|LOW|metH|Rv2124c|transcript|CCP44899|protein_coding|1/1|c.3546G>T|p.Leu1182Leu|3546/3579|3546/3579|1182/1192||WARNING_TRANSCRIPT_NO_START_CODON			0.06	40	0	0.3	0	0.131579	324	308.45	1	8	1.05041	0.0246914	0.00308642	MFS-819	T0437	4.3.2.1	4.2.1.2.1.1.i1	4	0.01217	0	0	0.0504134	0.99815	1
3865943	C	T	0		eccC4	c.2296G>A	p.Ala766Thr	1	294	294	0	1	0.0680272	274	20	0	0.0	10960	800	0	0.0	121	153	9	11	11.1256	3.44459	0.0	0.0	1	6.91895	16.9901	13.0	7.0	3.0103	3.51751	0.0	2095.08	0	snp	1X	1	1.0	1	60	60	1.0	1				FALSE	T|missense_variant|MODERATE|eccC4|Rv3447c|transcript|CCP46269|protein_coding|1/1|c.2296G>A|p.Ala766Thr|2296/3711|2296/3711|766/1236||			0.07	38.5455	0	0.0603235	0	0.05	316	303.93	0	4	1.03971	0.0126582	0	MFS-819	T0437	4.3.2.1	4.2.1.2.1.1.i1	4	0.01217	0	0	0.0397131	0.93429	1
1843570	T	G	0		Rv1637c	c.123A>C	p.Thr41Thr	1	232	232	0	1	0.0517241	220	12	0	0.0	7480	408	0	0.0	116	104	10	2	4.43163	14.5915	0.0	0.0	1	29.068	33.9637	0.0	12.0	14.5915	3.16823	0.0	1465.29	0	snp	1X	1	1.0	1	60	59.8591	1.0	1				FALSE	G|synonymous_variant|LOW|Rv1637c|Rv1637c|transcript|CCP44401|protein_coding|1/1|c.123A>C|p.Thr41Thr|123/795|123/795|41/264||			0.05	31.8571	0	0	0	0.333333	262	356.88	132	16	0.73414	0.0610687	0.503817	MFS-82	T0162	4.3.2.1	4.2.1.2.1.1.i1	4	0.0106367	1	0.26586	0	1.38606e-22	0
1892282	C	T	4.91807e-14		pks11	c.1057C>T	p.Arg353Cys	1	292	292	0	1	0.0650685	273	19	0	0.0	9282	646	0	0.0	133	140	14	5	3.40005	12.2676	0.0	0.0	1	16.8392	27.0715	4.0	15.0	5.8675	3.65458	0.0	1785.05	0	snp	1X	1	1.0	1	60	59.8755	1.0	1				FALSE	T|missense_variant|MODERATE|pks11|Rv1665|transcript|CCP44430|protein_coding|1/1|c.1057C>T|p.Arg353Cys|1057/1062|1057/1062|353/353||,T|synonymous_variant|LOW|cyp139|Rv1666c|transcript|CCP44431|protein_coding|1/1|c.1281G>A|p.Ala427Ala|1281/1293|1281/1293|427/430||WARNING_TRANSCRIPT_NO_START_CODON			0.07	34	0	0.253333	0	0.236842	306	325.3	3	13	0.94067	0.0424837	0.00980392	MFS-82	T0162	4.3.2.1	4.2.1.2.1.1.i1	4	0.0106367	0	0.0593298	0	0.854736	1
3551140	C	T	2.50428e-14		Rv3183-Rv3184	n.3551140C>T		1	111	111	0	1	0.0540541	105	6	0	0.0	3570	204	0	0.0	49	56	3	3	4.02365	3.0103	0.0	0.0	1	16.0391	231.015	6.0	0.0	3.0103	4.02365	0.0	573.591	0	snp	1X	1	1.0	1	60	39.4095	0.5	0.209524				FALSE	T|intergenic_region|MODIFIER|Rv3183-Rv3184|Rv3183-Rv3184|intergenic_region|Rv3183-Rv3184|||n.3551140C>T||||||			0.05	34	0	0.00666667	0	0	144	249.79	120	57	0.576484	0.395833	0.833333	MFS-82	T0162	4.3.2.1	4.2.1.2.1.1.i1	4	0.0106367	0	0.423516	0	1.20462e-41	0
2592310	G	A	2662.02		Rv2319c	c.417C>T	p.Ile139Ile	1	414	414	1	1	0.582126	172	241	0	0.0	6880	9640	0	0.0	79	93	148	93	5.48477	30.2663	0.0	0.0	1	65.082	222.986	79.0	162.0	10.5879	5.48477	0.0	612.952	0	snp	1X	1	2.0	1	60	58.1221	1.0	0.581395				FALSE	A|synonymous_variant|LOW|Rv2319c|Rv2319c|transcript|CCP45106|protein_coding|1/1|c.417C>T|p.Ile139Ile|417/879|417/879|139/292||WARNING_TRANSCRIPT_NO_START_CODON			0.58	39.44	3	0.187919	0.0124481	0.114108	451	502.55	3	96	0.897423	0.21286	0.00665188	MFS-820	T0439	2.2.1	2.2.1.1.1	2	0.0115012	1	0.102577	0	0.00102847	0
755848	A	G	0		vapB7	c.176T>C	p.Leu59Pro	1	183	183	0	1	0.31694	125	58	0	0.0	5000	2310	0	0.0	76	49	6	52	15.6743	82.2316	0.0	0.0	1	4.35811	51.8076	32.0	26.0	6.75422	15.6743	0.0	559.958	0	snp	1X	1	1.0	1	60	60	1.0	1				FALSE	G|missense_variant|MODERATE|vapB7|Rv0662c|transcript|CCP43405|protein_coding|1/1|c.176T>C|p.Leu59Pro|176/255|176/255|59/84||			0.32	37.7647	1	0.311258	0.0172414	0.396552	204	257.94	50	2	0.790882	0.00980392	0.245098	MFS-821	T0440	2.2.1	2.2.1.1.1	2	0.0124543	0	0.209118	0	3.59274e-08	0
2592310	G	A	3435.57		Rv2319c	c.417C>T	p.Ile139Ile	1	454	454	1	1	0.599119	182	272	0	0.0	7280	10880	0	0.0	82	100	165	107	6.876	29.8663	0.0	0.0	1	39.9253	223.689	102.0	170.0	6.87424	3.77389	0.0	791.07	0	snp	1X	1	1.0	1	60	58.2198	1.0	0.626374				FALSE	A|synonymous_variant|LOW|Rv2319c|Rv2319c|transcript|CCP45106|protein_coding|1/1|c.417C>T|p.Ile139Ile|417/879|417/879|139/292||WARNING_TRANSCRIPT_NO_START_CODON			0.6	38.9688	2	0.187919	0.00735294	0.106618	490	573.36	4	86	0.854611	0.17551	0.00816327	MFS-821	T0440	2.2.1	2.2.1.1.1	2	0.0124543	1	0.145389	0	0.00700211	0
3865668	T	C	0		eccC4	c.2571A>G	p.Arg857Arg	1	283	283	0	1	0.0565371	267	16	0	0.0	10680	631	0	0.0	153	114	9	7	15.3804	3.55317	0.0	0.0	1	22.5536	10.826	14.0	2.0	3.55317	35.2896	0.0	2068.85	0	snp	1X	1	1.0	1	60	59.9925	1.0	1				FALSE	C|synonymous_variant|LOW|eccC4|Rv3447c|transcript|CCP46269|protein_coding|1/1|c.2571A>G|p.Arg857Arg|2571/3711|2571/3711|857/1236||			0.06	38.2222	0	0.15634	0	0.0625	298	297.53	1	7	1.00158	0.0234899	0.0033557	MFS-821	T0440	2.2.1	2.2.1.1.1	2	0.0124543	0	0	0.00157967	0.987887	1
2492926	A	C	0		glnA2	c.817T>G	p.Ser273Ala	1	206	206	0	1	0.169903	171	35	0	0.0	6840	1394	0	0.0	72	99	16	19	12.2676	3.56868	0.0	0.0	1	3.56868	4.54684	16.0	19.0	4.56135	7.59452	0.0	1122.05	0	snp	1X	1	1.0	1	60	59.9532	1.0	1				FALSE	C|missense_variant|MODERATE|glnA2|Rv2222c|transcript|CCP45000|protein_coding|1/1|c.817T>G|p.Ser273Ala|817/1341|817/1341|273/446||			0.17	37.4	4	0.293333	0.114286	0.0428571	242	241.86	1	2	1.00058	0.00826446	0.00413223	MFS-823	T0444	4.1.1.1	4.1.i1.2.1	4	0.00866866	0	0	0.000578847	0.999666	1
410009	T	C	3186.85		iniB	c.648T>C	p.Val216Val		102				0.117647		12									9	3																1X				60							FALSE	C|synonymous_variant|LOW|iniB|Rv0341|transcript|CCP43071|protein_coding|1/1|c.648T>C|p.Val216Val|648/1440|648/1440|216/479||			0.12	35.2727	14	0.0596026	1.16667	0.25	33	206.33	4	0	0.159938	0	0.121212	MFS-824	T0445	2.2.1.1	2.2.1.1.1	2	0.0131323	1	0.840062	0	6.08808e-08	0
2137525	G	T	3300		Rv1888c	c.555C>A	p.Asn185Lys	1	105	303.4	0	1	0.0666667	1	7	0.333333	0,0.333333,1.33333	33	73,3880,187	4	0,4,16	1	0	3	4	5.18177	7.35324,115.86,3.44459	0,0,0	0,0,0	1,1,1	3.0103,3.03269,3.44459	5.18177	1,48,2	1,49,3	3.0103,6.79359,6.91895	5.18177	0,0,0	731.426	0	snp	1M10I3M1X,1M10I4M,1X4M	3	3,3,3	1	120	40	1,1,1	1			Chromosome:2137521	FALSE	T|missense_variant|MODERATE|Rv1888c|Rv1888c|transcript|CCP44654|protein_coding|1/1|c.555C>A|p.Asn185Lys|555/561|555/561|185/186||			0.07	24	0	0.456667	0	0.0714286	206	254.22	23	4	0.810322	0.0194175	0.11165	MFS-824	T0445	2.2.1.1	2.2.1.1.1	2	0.0131323	0	0.189678	0	0.174195	0
2591484	G	A	2028.33		uspC	c.967G>A	p.Gly323Ser	1	425	425	1	1	0.567059	184	241	0	0.0	7360	9622	0	0.0	92	92	92	149	3.0103	32.2846	0.0	0.0	1	8.64171	27.9822	108.0	133.0	8.64171	5.32339	0.0	467.04	0	snp	1X	1	1.0	1	60	59.288	1.0	0.565217				FALSE	A|missense_variant|MODERATE|uspC|Rv2318|transcript|CCP45105|protein_coding|1/1|c.967G>A|p.Gly323Ser|967/1323|967/1323|323/440||WARNING_TRANSCRIPT_NO_START_CODON			0.57	38.9105	6	0.246667	0.0248963	0.118257	456	471.97	0	105	0.966163	0.230263	0	MFS-824	T0445	2.2.1.1	2.2.1.1.1	2	0.0131323	1	0.0338369	0	0.00254643	0
2592310	G	A	3581.72		Rv2319c	c.417C>T	p.Ile139Ile	1	366	366	1	1	0.628415	136	230	0	0.0	5440	9200	0	0.0	57	79	136	94	10.7382	19.6645	0.0	0.0	1	22.9878	189.246	92.0	138.0	11.5074	3.5851	0.0	824.722	0	snp	1X	1	1.0	1	59.9478	57.9412	1.0	0.617647				FALSE	A|synonymous_variant|LOW|Rv2319c|Rv2319c|transcript|CCP45106|protein_coding|1/1|c.417C>T|p.Ile139Ile|417/879|417/879|139/292||WARNING_TRANSCRIPT_NO_START_CODON			0.63	39.0617	4	0.211921	0.0173913	0.0913043	397	491.38	1	66	0.807929	0.166247	0.00251889	MFS-824	T0445	2.2.1.1	2.2.1.1.1	2	0.0131323	1	0.192071	0	0.0340335	0
3717087	C	A	5441.71		dacB1-sugI	n.3717087C>A		1	255	255	1	1	0.8	51	204	0	0.0	2040	8153	0	0.0	19	32	76	128	10.206	31.793	0.0	0.0	1	25.534	3.3935	125.0	79.0	5.09662	4.07475	0.0	1253	0	snp	1X	1	1.0	1	60	60	1.0	1				FALSE	A|intergenic_region|MODIFIER|dacB1-sugI|Rv3330-Rv3331|intergenic_region|Rv3330-Rv3331|||n.3717087C>A||||||			0.8	39.3427	2	0.26	0.00980392	0.127451	268	278.75	1	4	0.961435	0.0149254	0.00373134	MFS-824	T0445	2.2.1.1	2.2.1.1.1	2	0.0131323	0	0.038565	0	0.998581	1
410009	T	C	4600		iniB	c.648T>C	p.Val216Val	1	147	38.7857	0	1	0.129252	0	19	9.66667	1.66667,9.66667	0	5113,760	386.667	66.6667,386.667	0	0	13	6	0	3.28173,8.61041	0,0	0,0	1,1	4.09604,44.2683	0	60,19	68,0	9.79615,8.61041	0	0,0	910.251	0	snp	1M12D1M,3M1X10M	2	2,2	1	60	0	1,1	0			Chromosome:410006	FALSE	C|synonymous_variant|LOW|iniB|Rv0341|transcript|CCP43071|protein_coding|1/1|c.648T>C|p.Val216Val|648/1440|648/1440|216/479||			0.13	34.5455	16	0.0733333	0.842105	0.184211	44	253.72	15	1	0.17342	0.0227273	0.340909	MFS-825	T0445	2.2.1.1	2.2.1.1.1	2	0.0112342	1	0.82658	0	7.86409e-16	0
2591484	G	A	2235.63		uspC	c.967G>A	p.Gly323Ser	1	529	529	1	1	0.557656	234	295	0	0.0	9360	11793	0	0.0	127	107	128	167	6.72222	14.2063	0.0	0.0	1	9.20084	43.4331	133.0	162.0	3.19432	3.15878	0.0	514.773	0	snp	1X	1	1.0	1	60	59.1282	1.0	0.598291				FALSE	A|missense_variant|MODERATE|uspC|Rv2318|transcript|CCP45105|protein_coding|1/1|c.967G>A|p.Gly323Ser|967/1323|967/1323|323/440||WARNING_TRANSCRIPT_NO_START_CODON			0.56	38.9206	4	0.281879	0.0135593	0.0661017	568	591.15	0	116	0.960839	0.204225	0	MFS-825	T0445	2.2.1.1	2.2.1.1.1	2	0.0112342	1	0.039161	0	0.0484241	0
2592310	G	A	4457.04		Rv2319c	c.417C>T	p.Ile139Ile	1	441	441	1	1	0.637188	160	281	0	0.0	6400	11240	0	0.0	80	80	169	112	3.0103	28.1175	0.0	0.0	1	69.8468	167.228	94.0	187.0	9.50926	12.1848	0.0	1026.27	0	snp	1X	1	1.0	1	60	57.975	1.0	0.58125				FALSE	A|synonymous_variant|LOW|Rv2319c|Rv2319c|transcript|CCP45106|protein_coding|1/1|c.417C>T|p.Ile139Ile|417/879|417/879|139/292||WARNING_TRANSCRIPT_NO_START_CODON			0.64	39.4227	5	0.253333	0.0177936	0.101423	475	567.57	2	93	0.836901	0.195789	0.00421053	MFS-825	T0445	2.2.1.1	2.2.1.1.1	2	0.0112342	1	0.163099	0	0.0144237	0
293648	T	C	4.59263e-14		F6	n.45T>C		1	273	273	0	1	0.0805861	251	22	0	0.0	10040	872	0	0.0	130	121	11	11	3.71105	3.0103	0.0	0.0	1	6.56362	14.8539	8.0	14.0	9.32731	13.6081	0.0	1891.12	0	snp	1X	1	1.0	1	60	60	1.0	1				FALSE	C|non_coding_transcript_exon_variant|MODIFIER|F6|EBG00000313378|transcript|EBG00000313378-1|lincRNA|1/1|n.45T>C||||||			0.08	39.3043	0	0.178808	0	0	289	313.63	0	5	0.921468	0.017301	0	MFS-826	T0446	2.2.1.1	2.2.1.1.1	2	0.0118928	0	0.078532	0	0.998271	1
410009	T	C	4400		iniB	c.648T>C	p.Val216Val	1	138	33.1429	0	1	0.101449	0	14	8.83333	2.33333,8.83333	0	4920,560	348	88,348	0	0	8	6	0	6.98251,3.63072	0,0	0,0	1,1	5.99387,33.4109	0	68,14	55,0	4.44029,3.63072	0	0,0	905.68	0	snp	1M12D1M,3M1X10M	2	3,3	1	60	0	1,1	0			Chromosome:410006	FALSE	C|synonymous_variant|LOW|iniB|Rv0341|transcript|CCP43071|protein_coding|1/1|c.648T>C|p.Val216Val|648/1440|648/1440|216/479||			0.1	35.3143	13	0.0337838	0.928571	0.0714286	35	253.76	15	0	0.137926	0	0.428571	MFS-826	T0446	2.2.1.1	2.2.1.1.1	2	0.0118928	1	0.862074	0	1.76851e-18	0
807784	A	C	0		atsA	c.1450A>C	p.Ser484Arg	1	282	282	0	1	0.244681	213	69	0	0.0	8520	2760	0	0.0	91	122	21	48	12.8074	25.9524	0.0	0.0	1	10.0912	5.95657	42.0	27.0	37.2818	48.7743	0.0	1192.15	0	snp	1X	1	1.0	1	60	60	1.0	0.995305				FALSE	C|missense_variant|MODERATE|atsA|Rv0711|transcript|CCP43455|protein_coding|1/1|c.1450A>C|p.Ser484Arg|1450/2364|1450/2364|484/787||			0.24	38.0513	0	0.311258	0	0.195652	303	325.15	0	4	0.931878	0.0132013	0	MFS-826	T0446	2.2.1.1	2.2.1.1.1	2	0.0118928	0	0.0681224	0	0.999082	1
2591484	G	A	2562.18		uspC	c.967G>A	p.Gly323Ser	1	485	485	1	1	0.573196	207	278	0	0.0	8280	11106	0	0.0	114	93	122	156	7.63648	12.0399	0.0	0.0	1	7.50947	18.9659	127.0	151.0	3.13528	3.10471	0.0	589.963	0	snp	1X	1	1.0	1	60	59.5169	1.0	0.618357				FALSE	A|missense_variant|MODERATE|uspC|Rv2318|transcript|CCP45105|protein_coding|1/1|c.967G>A|p.Gly323Ser|967/1323|967/1323|323/440||WARNING_TRANSCRIPT_NO_START_CODON			0.57	38.9899	2	0.310811	0.00719424	0.0611511	526	566.61	2	100	0.928328	0.190114	0.00380228	MFS-826	T0446	2.2.1.1	2.2.1.1.1	2	0.0118928	1	0.0716719	0	0.139128	0
2592310	G	A	4651.51		Rv2319c	c.417C>T	p.Ile139Ile	1	425	425	1	1	0.644706	151	274	0	0.0	6040	10960	0	0.0	77	74	158	116	3.13973	16.9901	0.0	0.0	1	37.532	220.575	104.0	170.0	5.57803	8.2017	0.0	1071.05	0	snp	1X	1	1.0	1	60	58.404	1.0	0.536424				FALSE	A|synonymous_variant|LOW|Rv2319c|Rv2319c|transcript|CCP45106|protein_coding|1/1|c.417C>T|p.Ile139Ile|417/879|417/879|139/292||WARNING_TRANSCRIPT_NO_START_CODON			0.64	38.7432	4	0.187919	0.0145985	0.0766423	469	551.36	2	92	0.850624	0.196162	0.00426439	MFS-826	T0446	2.2.1.1	2.2.1.1.1	2	0.0118928	1	0.149376	0	0.00392833	0
3858494	T	C	0		Rv3439c	c.1169A>G	p.Asp390Gly	1	252	252	0	1	0.0873016	230	22	0	0.0	9200	880	0	0.0	101	129	11	11	10.4122	3.0103	0.0	0.0	1	3.0103	3.95442	11.0	11.0	3.40511	28.5393	0.0	1711.09	0	snp	1X	1	1.0	1	60	60	1.0	1				FALSE	C|missense_variant|MODERATE|Rv3439c|Rv3439c|transcript|CCP46261|protein_coding|1/1|c.1169A>G|p.Asp390Gly|1169/1404|1169/1404|390/467||WARNING_TRANSCRIPT_NO_START_CODON			0.09	40	0	0.26	0	0	264	289.27	0	4	0.912642	0.0151515	0	MFS-826	T0446	2.2.1.1	2.2.1.1.1	2	0.0118928	0	0.0873578	0	0.999789	1
1503859	G	C	5890.91		cysM	c.466G>C	p.Ala156Pro		181				0.0773481		14									7	7																1X				60							FALSE	C|missense_variant|MODERATE|cysM|Rv1336|transcript|CCP44094|protein_coding|1/1|c.466G>C|p.Ala156Pro|466/972|466/972|156/323||			0.08	33.2727	0	0.00684932	0	0	24	283.16	5	3	0.0847577	0.125	0.208333	MFS-828	T0449	3	3.1.1	3	0.0102663	1	0.915242	0	6.55729e-12	0
848539	C	T	7.64234e-14		PPE12	c.1502G>A	p.Gly501Asp	1	260	260	0	1	0.142308	223	37	0	0.0	8920	1480	0	0.0	77	146	12	25	49.3707	12.9286	0.0	0.0	1	7.76406	60.7442	14.0	23.0	4.47751	10.109	0.0	1513.92	0	snp	1X	1	1.0	1	60	59.7668	1.0	0.995516				FALSE	T|missense_variant|MODERATE|PPE12|Rv0755c|transcript|CCP43501|protein_coding|1/1|c.1502G>A|p.Gly501Asp|1502/1938|1502/1938|501/645||			0.14	40	1	0.22	0.027027	0.175676	273	288.44	1	5	0.946471	0.018315	0.003663	MFS-829	T0450	4.4.1.1	4.2.1.2.2.1.1	4	0.00811606	0	0.0535293	0	0.992484	1
1753519	G	C	4400		fadD11.1	c.10G>C	p.Ala4Pro	1	136	154.286	0	1	0.0588235	0	8	0	0,0	0	5071,320	0	0,0	0	0	5	3	0	84.4149,4.09604	0,0	0,0	1,1	10.5506,20.3821	0	74,0	53,8	6.8574,4.09604	0	0,0	961.534	0	snp	1M1I6M,1X6M	2	3,3	1	60	0	0.992126,1	0			Chromosome:1753519	FALSE	C|missense_variant|MODERATE|fadD11.1|Rv1549|transcript|CCP44313|protein_coding|1/1|c.10G>C|p.Ala4Pro|10/528|10/528|4/175||WARNING_TRANSCRIPT_NO_START_CODON			0.06	39	0	0.00666667	0	0.125	189	211.26	16	2	0.894632	0.010582	0.0846561	MFS-829	T0450	4.4.1.1	4.2.1.2.2.1.1	4	0.00811606	1	0.105368	0	0.00194743	0
2835810	A	G	2.84481e-14		PE26	c.26A>G	p.Asp9Gly	1	266	266	0	1	0.0526316	252	14	0	0.0	10080	560	0	0.0	104	148	8	6	19.6927	3.63072	0.0	0.0	1	5.49198	10.7656	9.0	5.0	3.0103	15.4532	0.0	1958.62	0	snp	1X	1	1.0	1	60	60	1.0	1				FALSE	G|missense_variant|MODERATE|PE26|Rv2519|transcript|CCP45313|protein_coding|1/1|c.26A>G|p.Asp9Gly|26/1479|26/1479|9/492||WARNING_TRANSCRIPT_NO_START_CODON			0.05	40	0	0.190253	0	0.0714286	282	294.61	1	4	0.957198	0.0141844	0.0035461	MFS-829	T0450	4.4.1.1	4.2.1.2.2.1.1	4	0.00811606	0	0.0428023	0	0.997185	1
3008247	G	T	0		Rv2690c	c.963C>A	p.Tyr321*	1	215	215	0	1	0.0744186	198	16	0	0.0	7920	633	0	0.0	126	72	6	10	34.9902	5.18177	0.0	0.0	1	3.55317	8.31834	9.0	7.0	7.89611	18.8467	0.0	1494.13	0	snp	1X	1	2.0	1	60	60	1.0	1				FALSE	T|stop_gained|HIGH|Rv2690c|Rv2690c|transcript|CCP45488|protein_coding|1/1|c.963C>A|p.Tyr321*|963/1974|963/1974|321/657||WARNING_TRANSCRIPT_NO_START_CODON			0.07	32.5217	1	0.25	0.0625	0.125	283	262.35	0	5	1.07871	0.0176678	0	MFS-829	T0450	4.4.1.1	4.2.1.2.2.1.1	4	0.00811606	0	0	0.0787116	0.972536	1
3499141	A	C	2.26135e-13		devS	c.125T>G	p.Val42Gly	1	308	308	0	1	0.373377	193	115	0	0.0	7720	4594	0	0.0	108	85	62	53	8.96216	4.53977	0.0	0.0	1	4.53977	7.97206	62.0	53.0	3.48236	3.29158	0.0	644.568	0	snp	1X	1	1.0	1	60	60	0.991304	1				FALSE	C|missense_variant|MODERATE|devS|Rv3132c|transcript|CCP45942|protein_coding|1/1|c.125T>G|p.Val42Gly|125/1737|125/1737|42/578||			0.37	38.876	0	0.24	0	0.0391304	322	321.81	0	4	1.00059	0.0124224	0	MFS-829	T0450	4.4.1.1	4.2.1.2.2.1.1	4	0.00811606	0	0	0.00059041	0.999546	1
410009	T	C	3296.25		iniB	c.648T>C	p.Val216Val		108				0.12963		14									8	6																1X				60							FALSE	C|synonymous_variant|LOW|iniB|Rv0341|transcript|CCP43071|protein_coding|1/1|c.648T>C|p.Val216Val|648/1440|648/1440|216/479||			0.13	36.0909	17	0.0337838	1.21429	0.0714286	45	234.19	7	5	0.192152	0.111111	0.155556	MFS-830	T0451	2.2.1.1	2.2.1.1.1	2	0.0117533	1	0.807848	0	2.60217e-11	0
1753519	G	C	4354.39		fadD11.1	c.10G>C	p.Ala4Pro		134				0.0746269		10									2	8																1X				60							FALSE	C|missense_variant|MODERATE|fadD11.1|Rv1549|transcript|CCP44313|protein_coding|1/1|c.10G>C|p.Ala4Pro|10/528|10/528|4/175||WARNING_TRANSCRIPT_NO_START_CODON			0.07	34.9091	0	0	0	0.3	184	215.88	15	2	0.852325	0.0108696	0.0815217	MFS-830	T0451	2.2.1.1	2.2.1.1.1	2	0.0117533	1	0.147675	0	9.31796e-05	0
2591484	G	A	1836.92		uspC	c.967G>A	p.Gly323Ser	1	447	447	1	1	0.557047	198	249	0	0.0	7920	9960.0	0	0.0	98	100	132	117	3.05417	4.97247	0.0	0.0	1.0	13.6932	30.4279	107.0	142.0	20.6699	3.05417	0.0	422.966	0	snp	1X	1	1.0	1	60	59.3283	1.0	0.565657				FALSE	A|missense_variant|MODERATE|uspC|Rv2318|transcript|CCP45105|protein_coding|1/1|c.967G>A|p.Gly323Ser|967/1323|967/1323|323/440||WARNING_TRANSCRIPT_NO_START_CODON			0.56	39.057	2	0.317881	0.00803213	0.0301205	479	514.07	5	106	0.93178	0.221294	0.0104384	MFS-830	T0451	2.2.1.1	2.2.1.1.1	2	0.0117533	1	0.0682203	0	0.0253823	0
2592310	G	A	1893.84		Rv2319c	c.417C>T	p.Ile139Ile	1	370	370	1	1	0.564865	161	209	0	0.0	6440	8350.0	0	0.0	65	96	120	89	15.9717	12.9949	0.0	0.0	1.0	55.3854	200.479	69.0	140.0	14.3248	3.02379	0.0	436.072	0	snp	1X	1	1.0	1	60	58.4099	1.0	0.645963				FALSE	A|synonymous_variant|LOW|Rv2319c|Rv2319c|transcript|CCP45106|protein_coding|1/1|c.417C>T|p.Ile139Ile|417/879|417/879|139/292||WARNING_TRANSCRIPT_NO_START_CODON			0.56	39.4286	2	0.173333	0.00956938	0.0741627	397	487.1	2	71	0.815028	0.178841	0.00503778	MFS-830	T0451	2.2.1.1	2.2.1.1.1	2	0.0117533	1	0.184972	0	0.00783095	0
856535	T	G	7182.48		Rv0763c	c.145A>C	p.Ile49Leu	1	280	280	1	1	0.857143	40	240	0	0.0	1600	9600.0	0	0.0	27	13	127	113	13.6505	4.78367	0.0	0.0	1.0	9.12661	8.43898	107.0	133.0	10.1038	3.87889	0.0	1653.83	0	snp	1X	1	1.0	1	60	59.95	1.0	1				FALSE	G|missense_variant|MODERATE|Rv0763c|Rv0763c|transcript|CCP43510|protein_coding|1/1|c.145A>C|p.Ile49Leu|145/207|145/207|49/68||			0.86	38.1124	17	0.198675	0.0708333	0.0291667	311	319.51	4	6	0.973365	0.0192926	0.0128617	MFS-831	T0452	4.3.3	4.2.1.2.1.1.i4.1	4	0.00841152	0	0.0266345	0	0.992244	1
2300666	G	A	4.79153e-14		pks12	c.6318_6321delCGACinsGGAT	p.2108	1	226	227.25	0	1	0.0530973	214	12	0	5.0	8202	472.0	0	200.0	111	103	2	10	3.65971	14.5915	0.0	0.0	1.0	29.068	3.37559	12.0	0.0	14.5915	7.06913	0.0	1607.65	0	complex	1X2M1X	1	1.0	4	56.3333	60	0.833333	0.995327				FALSE	ATCC|synonymous_variant|LOW|pks12|Rv2048c|transcript|CCP44821|protein_coding|1/1|c.6318_6321delCGACinsGGAT|p.2108|6321/12456|6318/12456|2106/4151||			0.05	40	0	0.25	0	0.333333	265	397.63	76	8	0.666449	0.0301887	0.286792	MFS-831	T0452	4.3.3	4.2.1.2.1.1.i4.1	4	0.00841152	0	0.333551	0	1.84479e-10	0
2300669	G	C	4.79153e-14		pks12	c.6318_6321delCGACinsGGAT	p.2108	1	226	227.25	0	1	0.0530973	214	12	0	5.0	8202	472.0	0	200.0	111	103	2	10	3.65971	14.5915	0.0	0.0	1.0	29.068	3.37559	12.0	0.0	14.5915	7.06913	0.0	1607.65	0	complex	1X2M1X	1	1.0	4	56.3333	60	0.833333	0.995327				FALSE	ATCC|synonymous_variant|LOW|pks12|Rv2048c|transcript|CCP44821|protein_coding|1/1|c.6318_6321delCGACinsGGAT|p.2108|6321/12456|6318/12456|2106/4151||			0.05	40	0	0.238095	0	0.333333	258	391.87	75	8	0.658382	0.0310078	0.290698	MFS-831	T0452	4.3.3	4.2.1.2.1.1.i4.1	4	0.00841152	0	0.341618	0	9.30611e-11	0
2873110	G	C	5479.28		Rv2553c	c.156C>G	p.Val52Val		168				0.077381		13									4	9																1X				60							FALSE	C|synonymous_variant|LOW|Rv2553c|Rv2553c|transcript|CCP45349|protein_coding|1/1|c.156C>G|p.Val52Val|156/1254|156/1254|52/417||			0.08	37.1429	0	0.033557	0	0.192308	252	280.49	4	0	0.898428	0	0.015873	MFS-831	T0452	4.3.3	4.2.1.2.1.1.i4.1	4	0.00841152	1	0.101572	0	0.44127	0
3008015	G	A	0		Rv2690c	c.1195C>T	p.Gln399*	1	308	308	0	1	0.0811688	283	25	0	0.0	11320	1000.0	0	0.0	139	144	13	12	3.20213	3.09716	0.0	0.0	1.0	13.5202	66.5508	7.0	18.0	3.79203	3.20213	0.0	2120.38	0	snp	1X	1	1.0	1	60	60	1.0	1				FALSE	A|stop_gained|HIGH|Rv2690c|Rv2690c|transcript|CCP45488|protein_coding|1/1|c.1195C>T|p.Gln399*|1195/1974|1195/1974|399/657||WARNING_TRANSCRIPT_NO_START_CODON			0.08	37.8571	0	0.124144	0	0.02	323	306.44	0	4	1.05404	0.0123839	0	MFS-831	T0452	4.3.3	4.2.1.2.1.1.i4.1	4	0.00841152	0	0	0.0540399	0.983652	1
3300810	C	A	0		fadD29	c.1646G>T	p.Arg549Leu	1	335	335	0	1	0.107463	299	36	0	0.0	11960	1440.0	0	0.0	139	160	20	16	6.21304	3.9754	0.0	0.0	1.0	3.9754	9.11802	16.0	20.0	3.9754	9.98951	0.0	2171.48	0	snp	1X	1	1.0	1	60	60	1.0	1				FALSE	A|missense_variant|MODERATE|fadD29|Rv2950c|transcript|CCP45754|protein_coding|1/1|c.1646G>T|p.Arg549Leu|1646/1860|1646/1860|549/619||			0.11	39.5676	0	0.166667	0	0.0555556	356	351.58	0	5	1.01257	0.0140449	0	MFS-831	T0452	4.3.3	4.2.1.2.1.1.i4.1	4	0.00841152	0	0	0.0125718	0.996496	1
427880	T	C	0		PPE8	c.6800A>G	p.His2267Arg	1	240	240	0	1	0.108333	214	26	0	0.0	8560	1040	0	0.0	108	106	11	15	3.05089	4.34659	0.0	0.0	1	11.3621	3.05089	18.0	8.0	4.34659	3.37559	0.0	1555.96	0	snp	1X	1	1.0	1	60	60	1.0	1				FALSE	C|missense_variant|MODERATE|PPE8|Rv0355c|transcript|CCP43085|protein_coding|1/1|c.6800A>G|p.His2267Arg|6800/9903|6800/9903|2267/3300||			0.11	40	0	0.236667	0	0.0769231	247	243.05	1	2	1.01625	0.00809717	0.00404858	MFS-832	T0453	2.2.1.1	2.2.1.1.1	2	0.0106469	0	0	0.0162518	0.999099	1
578903	T	G	8.25729e-15		gpm1	c.478T>G	p.Phe160Val	1	242	242	0	1	0.0578512	228	14	0	0.0	9120	560	0	0.0	118	110	8	6	3.61984	3.63072	0.0	0.0	1	18.5208	3.0103	12.0	2.0	3.63072	3.16268	0.0	1771.58	0	snp	1X	1	1.0	1	60	60	1.0	1				FALSE	G|missense_variant|MODERATE|gpm1|Rv0489|transcript|CCP43223|protein_coding|1/1|c.478T>G|p.Phe160Val|478/750|478/750|160/249||			0.06	40	0	0.15	0	0.0714286	251	251.73	0	4	0.9971	0.0159363	0	MFS-832	T0453	2.2.1.1	2.2.1.1.1	2	0.0106469	0	0.00289993	0	0.994901	1
746258	T	C	0		Rv0648	c.3540T>C	p.Asp1180Asp	1	181	181	0	1	0.0773481	167	14	0	0.0	6680	560	0	0.0	91	76	8	6	5.93594	3.63072	0.0	0.0	1	5.49198	4.06353	5.0	9.0	12.937	9.8888	0.0	1263.65	0	snp	1X	1	1.0	1	60	60	1.0	1				FALSE	C|synonymous_variant|LOW|Rv0648|Rv0648|transcript|CCP43391|protein_coding|1/1|c.3540T>C|p.Asp1180Asp|3540/3648|3540/3648|1180/1215||WARNING_TRANSCRIPT_NO_START_CODON			0.08	36	1	0.286667	0.0714286	0.0714286	197	207.38	0	3	0.949947	0.0152284	0	MFS-832	T0453	2.2.1.1	2.2.1.1.1	2	0.0106469	0	0.050053	0	0.999242	1
1303813	T	C	0		fbiC	c.883T>C	p.Phe295Leu	1	226	226	0	1	0.0575221	213	13	0	0.0	8520	520	0	0.0	109	104	7	6	3.26517	3.17734	0.0	0.0	1	7.18621	10.4422	4.0	9.0	4.51363	3.10205	0.0	1651.03	0	snp	1X	1	1.0	1	60	59.8685	1.0	0.995305				FALSE	C|missense_variant|MODERATE|fbiC|Rv1173|transcript|CCP43929|protein_coding|1/1|c.883T>C|p.Phe295Leu|883/2571|883/2571|295/856||WARNING_TRANSCRIPT_NO_START_CODON			0.06	40	0	0.154362	0	0.0384615	246	261.91	2	5	0.939254	0.0203252	0.00813008	MFS-832	T0453	2.2.1.1	2.2.1.1.1	2	0.0106469	0	0.0607461	0	0.990463	1
2520125	C	A	0		kasB	c.730C>A	p.Pro244Thr	1	237	237	0	1	0.0843882	217	20	0	0.0	8680	800	0	0.0	121	96	8	12	9.26454	4.74748	0.0	0.0	1	3.44459	9.26454	9.0	11.0	3.44459	8.30389	0.0	1624.17	0	snp	1X	1	1.0	1	60	60	1.0	1				FALSE	A|missense_variant|MODERATE|kasB|Rv2246|transcript|CCP45026|protein_coding|1/1|c.730C>A|p.Pro244Thr|730/1317|730/1317|244/438||WARNING_TRANSCRIPT_NO_START_CODON			0.08	38.6667	0	0.245033	0	0.1	243	253.26	1	2	0.959488	0.00823045	0.00411523	MFS-832	T0453	2.2.1.1	2.2.1.1.1	2	0.0106469	0	0.0405117	0	0.998882	1
2591484	G	A	2080.13		uspC	c.967G>A	p.Gly323Ser	1	407	407	1	1	0.570025	175	232	0	0.0	7000	9274	0	0.0	94	81	97	135	5.10732	16.5258	0.0	0.0	1	19.521	62.0868	95.0	137.0	3.60933	3.02271	0.0	478.967	0	snp	1X	1	1.0	1	60	59.5314	1.0	0.605714				FALSE	A|missense_variant|MODERATE|uspC|Rv2318|transcript|CCP45105|protein_coding|1/1|c.967G>A|p.Gly323Ser|967/1323|967/1323|323/440||WARNING_TRANSCRIPT_NO_START_CODON			0.57	38.8273	5	0.268456	0.0215517	0.0818966	441	489.97	2	89	0.900055	0.201814	0.00453515	MFS-832	T0453	2.2.1.1	2.2.1.1.1	2	0.0106469	1	0.0999449	0	0.0185762	0
2592310	G	A	3756.35		Rv2319c	c.417C>T	p.Ile139Ile	1	384	384	1	1	0.630208	142	242	0	0.0	5680	9680	0	0.0	59	83	136	106	11.8185	11.086	0.0	0.0	1	54.8385	201.746	83.0	159.0	20.3821	3.25497	0.0	864.932	0	snp	1X	1	1.0	1	60	59.1268	1.0	0.661972				FALSE	A|synonymous_variant|LOW|Rv2319c|Rv2319c|transcript|CCP45106|protein_coding|1/1|c.417C>T|p.Ile139Ile|417/879|417/879|139/292||WARNING_TRANSCRIPT_NO_START_CODON			0.63	39.1496	1	0.22482	0.00413223	0.0619835	418	489.59	4	69	0.853776	0.165072	0.00956938	MFS-832	T0453	2.2.1.1	2.2.1.1.1	2	0.0106469	1	0.146224	0	0.0462198	0
3549200	A	T	3.61646e-15		Rv3179-Rv3180c	n.3549200A>T		1	120	120	0	1	0.05	114	6	0	0.0	4560	240	0	0.0	70	44	3	3	15.8868	3.0103	0.0	0.0	1	16.0391	250.558	6.0	0.0	3.0103	15.8868	0.0	808.554	0	snp	1X	1	1.0	1	60	58.9737	0.5	0.622807				FALSE	T|intergenic_region|MODIFIER|Rv3179-Rv3180c|Rv3179-Rv3180c|intergenic_region|Rv3179-Rv3180c|||n.3549200A>T||||||			0.05	40	0	0.00662252	0	0	128	193.86	108	37	0.66027	0.289062	0.84375	MFS-832	T0453	2.2.1.1	2.2.1.1.1	2	0.0106469	0	0.33973	0	1.10815e-38	0
4168188	G	C	8693.27		C8	n.94C>G			262				0.0572519		15									5	10																1X				60							FALSE	C|non_coding_transcript_exon_variant|MODIFIER|C8|EBG00000313354|transcript|EBG00000313354-1|lincRNA|1/1|n.94C>G||||||			0.06	36.2667	0	0.00666667	0	0.166667	352	354.54	8	8	0.992836	0.0227273	0.0227273	MFS-833	T0455	4.1.1.2	4.1.i1.2.1	4	0.0229819	0	0.00716421	0	0.0865271	0
937619	C	T	1.17889e-13		Rv0841	c.27C>T	p.His9His	1	354	354	0	1	0.0819209	325	29	0	0.0	13000	1160	0	0.0	156	169	14	15	4.13947	3.08518	0.0	0.0	1	19.8579	11.1951	7.0	22.0	3.08518	21.7785	0.0	2444.87	0	snp	1X	1	1.0	1	60	60	1.0	1				FALSE	T|synonymous_variant|LOW|Rv0841|Rv0841|transcript|CCP43589|protein_coding|1/1|c.27C>T|p.His9His|27/243|27/243|9/80||WARNING_TRANSCRIPT_NO_START_CODON			0.08	39.4667	1	0.28	0.0344828	0.0172414	386	415.72	2	20	0.92851	0.0518135	0.00518135	MFS-834	T0456	4.1.1.1	4.1.i1.2.1	4	0.00685222	0	0.0714904	0	0.99735	1
1843570	T	G	2.74235e-14		Rv1637c	c.123A>C	p.Thr41Thr	1	361	361	0	1	0.0581717	340	21	0	0.0	13600	840	0	0.0	175	165	17	4	3.64897	20.4855	0.0	0.0	1	48.6112	72.0887	0.0	21.0	20.4855	3.24022	0.0	2642.13	0	snp	1X	1	1.0	1	58.0952	59.7118	1.0	1				FALSE	G|synonymous_variant|LOW|Rv1637c|Rv1637c|transcript|CCP44401|protein_coding|1/1|c.123A>C|p.Thr41Thr|123/795|123/795|41/264||			0.06	38.9091	0	0	0	0.309524	380	475.99	157	23	0.798336	0.0605263	0.413158	MFS-834	T0456	4.1.1.1	4.1.i1.2.1	4	0.00685222	1	0.201664	0	2.74256e-18	0
3904204	C	T	9.47456e-14		cpsA	c.1127C>T	p.Pro376Leu	1	427	427	0	1	0.0913349	388	39	0	0.0	15520	1560	0	0.0	162	226	15	24	25.9339	7.52028	0.0	0.0	1	4.40227	3.21178	17.0	22.0	3.51141	3.03269	0.0	2882.51	0	snp	1X	1	1.0	1	60	59.9897	1.0	1				FALSE	T|missense_variant|MODERATE|cpsA|Rv3484|transcript|CCP46306|protein_coding|1/1|c.1127C>T|p.Pro376Leu|1127/1539|1127/1539|376/512||			0.09	39.2195	0	0.153333	0	0.115385	445	406.73	0	19	1.09409	0.0426966	0	MFS-834	T0456	4.1.1.1	4.1.i1.2.1	4	0.00685222	0	0	0.0940919	0.80128	1
4005951	C	T	6999.61		fadE33	c.705C>T	p.Ala235Ala	1	277	277	1	1	0.851986	41	236	0	0.0	1640	9440	0	0.0	20	21	128	108	3.06326	6.69076	0.0	0.0	1	4.81373	7.30028	111.0	125.0	3.34154	3.06326	0.0	1611.72	0	snp	1X	1	1.0	1	60	60	0.995763	1				FALSE	T|synonymous_variant|LOW|fadE33|Rv3564|transcript|CCP46386|protein_coding|1/1|c.705C>T|p.Ala235Ala|705/957|705/957|235/318||			0.85	39.6017	4	0.275168	0.0169492	0.0423729	286	349.18	0	7	0.819062	0.0244755	0	MFS-834	T0456	4.1.1.1	4.1.i1.2.1	4	0.00685222	0	0.180938	0	0.999337	1
4160575	T	C	11045.7		Rv3716c	c.339A>G	p.Pro113Pro	1	364	364	1	1	0.923077	28	336	0	0.0	1120	13440	0	0.0	19	9	184	152	10.7656	9.62812	0.0	0.0	1	23.2774	7.97367	140.0	196.0	5.59539	5.80219	0.0	2543.36	0	snp	1X	1	1.0	1	60	60	1.0	1				FALSE	C|synonymous_variant|LOW|Rv3716c|Rv3716c|transcript|CCP46542|protein_coding|1/1|c.339A>G|p.Pro113Pro|339/402|339/402|113/133||			0.92	39.422	1	0.296667	0.00297619	0.047619	377	399.62	2	8	0.943396	0.0212202	0.00530504	MFS-834	T0456	4.1.1.1	4.1.i1.2.1	4	0.00685222	0	0.0566038	0	0.999616	1
410009	T	C	5728.12		iniB	c.648T>C	p.Val216Val		183				0.0928962		17									12	5																1X				60							FALSE	C|synonymous_variant|LOW|iniB|Rv0341|transcript|CCP43071|protein_coding|1/1|c.648T>C|p.Val216Val|648/1440|648/1440|216/479||			0.09	35.1273	14	0.033557	0.823529	0.205882	58	321.4	7	4	0.18046	0.0689655	0.12069	MFS-836	T0457	2.2.1.1	2.2.1.1.1	2	0.0128474	1	0.81954	0	4.22668e-09	0
2591484	G	A	2385.68		uspC	c.967G>A	p.Gly323Ser	1	571	571	1	1	0.556918	253	318	0	0.0	10120	12714.0	0	0.0	124	129	140	178	3.22487	12.8707	0.0	0.0	1.0	36.4701	87.1313	124.0	194.0	3.69315	5.49076	0.0	549.324	0	snp	1X	1	1.0	1	60	59.6917	1.0	0.56917				FALSE	A|missense_variant|MODERATE|uspC|Rv2318|transcript|CCP45105|protein_coding|1/1|c.967G>A|p.Gly323Ser|967/1323|967/1323|323/440||WARNING_TRANSCRIPT_NO_START_CODON			0.56	38.6279	5	0.268456	0.0157233	0.0597484	627	653.67	2	149	0.9592	0.23764	0.00318979	MFS-836	T0457	2.2.1.1	2.2.1.1.1	2	0.0128474	1	0.0408004	0	0.00405606	0
2592310	G	A	2466.89		Rv2319c	c.417C>T	p.Ile139Ile	1	536	536	1	1	0.557836	237	299	0	0.0	9480	11960.0	0	0.0	103	134	173	126	11.8153	19.0531	0.0	0.0	1.0	53.0413	270.926	108.0	191.0	19.0531	4.11894	0.0	568.022	0	snp	1X	1	1.0	1	60	58.5992	1.0	0.620253				FALSE	A|synonymous_variant|LOW|Rv2319c|Rv2319c|transcript|CCP45106|protein_coding|1/1|c.417C>T|p.Ile139Ile|417/879|417/879|139/292||WARNING_TRANSCRIPT_NO_START_CODON			0.56	38.8375	5	0.173333	0.0167224	0.0785953	583	652.72	3	116	0.893185	0.198971	0.0051458	MFS-836	T0457	2.2.1.1	2.2.1.1.1	2	0.0128474	1	0.106815	0	0.00248661	0
2671860	G	A	0		mbtB	c.3978C>T	p.Asp1326Asp	1	315	315	0	1	0.0603175	296	19	0	0.0	11840	760.0	0	0.0	116	180	9	10	33.0588	3.12459	0.0	0.0	1.0	12.2676	10.5224	5.0	14.0	3.12459	14.748	0.0	2280.34	0	snp	1X	1	1.0	1	60	60	1.0	1				FALSE	A|synonymous_variant|LOW|mbtB|Rv2383c|transcript|CCP45171|protein_coding|1/1|c.3978C>T|p.Asp1326Asp|3978/4245|3978/4245|1326/1414||WARNING_TRANSCRIPT_NO_START_CODON			0.06	40	0	0.198675	0	0.0263158	321	334.38	0	3	0.959986	0.00934579	0	MFS-836	T0457	2.2.1.1	2.2.1.1.1	2	0.0128474	0	0.0400144	0	0.999266	1
3127931	T	A	1030.49		Rv2820c	c.342A>T	p.Lys114Asn	1	42	42	1	1	0.880952	5	37	0	0.0	200	1480.0	0	0.0	3	2	14	23	3.44459	7.76406	0.0	0.0	1.0	83.3548	6.91895	0.0	37.0	7.76406	3.44459	0.0	237.28	0	snp	1X	1	1.0	1	60	60	0.378378	1				FALSE	A|missense_variant|MODERATE|Rv2820c|Rv2820c|transcript|CCP45620|protein_coding|1/1|c.342A>T|p.Lys114Asn|342/909|342/909|114/302||			0.88	38	0	0.0301119	0	0.121622	47	319.68	168	15	0.147022	0.319149	3.57447	MFS-836	T0457	2.2.1.1	2.2.1.1.1	2	0.0128474	0	0.852978	0	7.87934e-144	0
3888007	T	G	8913.34		ilvB2	c.796A>C	p.Arg266Arg	1	285	285	1	1	0.936842	17	267	0	0.0	680	10680.0	0	0.0	10	7	156	111	4.1599	19.4793	0.0	0.0	1.0	5.94626	18.4661	124.0	143.0	61.7702	6.20364	0.0	2052.37	0	snp	1X	1	2.0	1	60	60	0.996255	1				FALSE	G|synonymous_variant|LOW|ilvB2|Rv3470c|transcript|CCP46292|protein_coding|1/1|c.796A>C|p.Arg266Arg|796/1659|796/1659|266/552||WARNING_TRANSCRIPT_NO_START_CODON			0.94	38.9965	5	0.218543	0.0187266	0.0842697	304	370.62	3	4	0.820247	0.0131579	0.00986842	MFS-836	T0457	2.2.1.1	2.2.1.1.1	2	0.0128474	0	0.179753	0	0.994373	1
4219108	G	A	0		echA21	c.260G>A	p.Arg87His	1	335	335	0	1	0.155224	283	52	0	0.0	11320	2080.0	0	0.0	161	122	31	21	14.681	7.18621	0.0	0.0	1.0	3.67845	6.39411	24.0	28.0	7.18621	4.73674	0.0	1908.17	0	snp	1X	1	1.0	1	60	59.9152	1.0	0.996466				FALSE	A|missense_variant|MODERATE|echA21|Rv3774|transcript|CCP46603|protein_coding|1/1|c.260G>A|p.Arg87His|260/825|260/825|87/274||			0.16	38.6909	0	0.298013	0	0.0961538	348	351.47	1	6	0.990127	0.0172414	0.00287356	MFS-836	T0457	2.2.1.1	2.2.1.1.1	2	0.0128474	0	0.00987282	0	0.999564	1
410009	T	C	5052.63		iniB	c.648T>C	p.Val216Val		154				0.0779221		12									9	3																1X				60							FALSE	C|synonymous_variant|LOW|iniB|Rv0341|transcript|CCP43071|protein_coding|1/1|c.648T>C|p.Val216Val|648/1440|648/1440|216/479||			0.08	34.8333	15	0.0337838	1.25	0.25	49	287.38	12	5	0.170506	0.102041	0.244898	MFS-837	T0458	2.2.1.1	2.2.1.1.1	2	0.0101136	1	0.829494	0	1.29876e-15	0
2591484	G	A	674.082		uspC	c.967G>A	p.Gly323Ser	1	525	525	1	1	0.51619	254	271	0	0.0	10160	10840	0	0.0	136	118	128	143	5.78021	4.81318	0.0	0.0	1	12.826	60.4945	118.0	153.0	11.7363	3.86521	0.0	155.213	0	snp	1X	1	1.0	1	59.9373	59.315	1.0	0.586614				FALSE	A|missense_variant|MODERATE|uspC|Rv2318|transcript|CCP45105|protein_coding|1/1|c.967G>A|p.Gly323Ser|967/1323|967/1323|323/440||WARNING_TRANSCRIPT_NO_START_CODON			0.52	39.1549	6	0.325563	0.0221402	0.0276753	559	591.58	3	127	0.944927	0.227191	0.00536673	MFS-837	T0458	2.2.1.1	2.2.1.1.1	2	0.0101136	1	0.0550729	0	0.034292	0
2592310	G	A	3779.71		Rv2319c	c.417C>T	p.Ile139Ile	1	439	439	1	1	0.612756	170	269	0	0.0	6800	10760	0	0.0	82	88	162	107	3.47014	27.4293	0.0	0.0	1	16.58	225.573	114.0	155.0	12.899	6.28028	0.0	870.31	0	snp	1X	1	1.0	1	60	58.4529	1.0	0.558824				FALSE	A|synonymous_variant|LOW|Rv2319c|Rv2319c|transcript|CCP45106|protein_coding|1/1|c.417C>T|p.Ile139Ile|417/879|417/879|139/292||WARNING_TRANSCRIPT_NO_START_CODON			0.61	39.2313	0	0.187919	0	0.10223	477	598.81	0	100	0.79658	0.209644	0	MFS-837	T0458	2.2.1.1	2.2.1.1.1	2	0.0101136	1	0.20342	0	0.00189587	0
3319983	C	T	5.76186e-14		pca	c.3064G>A	p.Gly1022Ser	1	264	264	0	1	0.109848	235	29	0	0.0	9400	1160	0	0.0	113	122	16	13	3.75876	3.68421	0.0	0.0	1	24.6501	15.6603	6.0	23.0	4.88226	13.073	0.0	1702.92	0	snp	1X	1	1.0	1	60	60	1.0	1				FALSE	T|missense_variant|MODERATE|pca|Rv2967c|transcript|CCP45771|protein_coding|1/1|c.3064G>A|p.Gly1022Ser|3064/3384|3064/3384|1022/1127||WARNING_TRANSCRIPT_NO_START_CODON			0.11	38.9677	0	0.311258	0	0.0517241	285	302.27	1	2	0.942866	0.00701754	0.00350877	MFS-837	T0458	2.2.1.1	2.2.1.1.1	2	0.0101136	0	0.0571344	0	0.999882	1
479875	C	T	6.12953e-14		Rv0401	c.87C>T	p.Ala29Ala	1	276	276	0	1	0.0942029	250	26	0	0.0	10000	1040	0	0.0	124	126	12	14	3.04504	3.34437	0.0	0.0	1	15.0369	6.48466	19.0	7.0	4.34659	6.48466	0.0	1852.96	0	snp	1X	1	1.0	1	60	60	1.0	1				FALSE	T|synonymous_variant|LOW|Rv0401|Rv0401|transcript|CCP43132|protein_coding|1/1|c.87C>T|p.Ala29Ala|87/372|87/372|29/123||			0.09	39.4074	0	0.194631	0	0.0384615	295	259.68	0	8	1.13601	0.0271186	0	MFS-838	T0458	2.2.1.1	2.2.1.1.1	2	0.0120494	0	0	0.136014	0.969935	1
2079001	G	C	1694.2		Rv1833c	c.789C>G	p.Pro263Pro	1	234	234	1	1	0.602564	93	141	0	0.0	3720	5634	0	0.0	43	50	78	63	4.15441	6.47542	0.0	0.0	1	21.8759	5.83555	88.0	53.0	12.6356	8.26386	0.0	390.103	0	snp	1X	1	1.0	1	59.8936	60	1.0	1				FALSE	C|synonymous_variant|LOW|Rv1833c|Rv1833c|transcript|CCP44599|protein_coding|1/1|c.789C>G|p.Pro263Pro|789/861|789/861|263/286||			0.6	39.4759	4	0.313333	0.0283688	0.0531915	241	248.95	0	1	0.968066	0.00414938	0	MFS-838	T0458	2.2.1.1	2.2.1.1.1	2	0.0120494	0	0.0319341	0	0.999934	1
2591484	G	A	1266.63		uspC	c.967G>A	p.Gly323Ser	1	424	424	1	1	0.540094	195	229	0	0.0	7800	9153	0	0.0	105	90	115	114	5.51585	3.01978	0.0	0.0	1	4.61283	36.696	108.0	121.0	5.75072	3.28869	0.0	291.653	0	snp	1X	1	1.0	1	60	59.1385	1.0	0.630769				FALSE	A|missense_variant|MODERATE|uspC|Rv2318|transcript|CCP45105|protein_coding|1/1|c.967G>A|p.Gly323Ser|967/1323|967/1323|323/440||WARNING_TRANSCRIPT_NO_START_CODON			0.54	39.3249	1	0.268456	0.00436681	0.00218341	448	510.28	4	90	0.877949	0.200893	0.00892857	MFS-838	T0458	2.2.1.1	2.2.1.1.1	2	0.0120494	1	0.122051	0	0.0387777	0
2592310	G	A	4099.83		Rv2319c	c.417C>T	p.Ile139Ile	1	399	399	1	1	0.636591	145	254	0	0.0	5800	10150	0	0.0	70	75	145	109	3.38469	14.0899	0.0	0.0	1	40.2502	208.012	94.0	160.0	11.7646	8.41652	0.0	944.022	0	snp	1X	1	1.0	1	60	58.7379	1.0	0.593103				FALSE	A|synonymous_variant|LOW|Rv2319c|Rv2319c|transcript|CCP45106|protein_coding|1/1|c.417C>T|p.Ile139Ile|417/879|417/879|139/292||WARNING_TRANSCRIPT_NO_START_CODON			0.64	39.0632	2	0.206667	0.00787402	0.0708661	432	497.74	1	77	0.867923	0.178241	0.00231481	MFS-838	T0458	2.2.1.1	2.2.1.1.1	2	0.0120494	1	0.132077	0	0.0246605	0
3872533	G	A	4.52052e-15		eccB4-cut3	n.3872533G>A		1	245	245	0	1	0.0816327	225	20	0	0.0	9000	800	0	0.0	135	90	11	9	22.5536	3.44459	0.0	0.0	1	3.44459	4.64132	9.0	11.0	9.95901	3.4832	0.0	1690.49	0	snp	1X	1	1.0	1	60	59.8844	1.0	0.991111				FALSE	A|intergenic_region|MODIFIER|eccB4-cut3|Rv3450c-Rv3451|intergenic_region|Rv3450c-Rv3451|||n.3872533G>A||||||			0.08	37.3913	0	0.2	0	0.05	268	263.94	0	8	1.01538	0.0298507	0	MFS-838	T0458	2.2.1.1	2.2.1.1.1	2	0.0120494	0	0	0.0153823	0.993644	1
75317	C	T	0		Rv0068	c.17C>T	p.Ala6Val	1	531	531	0	1	0.0527307	503	28	0	0.0	20120	1116	0	0.0	240	263	16	12	5.29402	4.25114	0.0	0.0	1	4.25114	3.98163	12.0	16.0	3.0103	29.953	0.0	3923.27	0	snp	1X	1	1.0	1	60	60	1.0	1				FALSE	T|missense_variant|MODERATE|Rv0068|Rv0068|transcript|CCP42791|protein_coding|1/1|c.17C>T|p.Ala6Val|17/912|17/912|6/303||			0.05	38.4	0	0.242524	0	0.0714286	551	561.34	0	15	0.98158	0.0272232	0	MFS-839	T0459	4.1.1.1	4.1.i1.2.1	4	0.00717802	0	0.0184202	0	0.998261	1
483292	A	T	0		mmpS1	c.365T>A	p.Ile122Asn	1	344	344	0	1	0.0668605	321	23	0	0.0	12840	920	0	0.0	128	193	18	5	31.5912	18.9659	0.0	0.0	1	52.9542	700.053	0.0	23.0	18.9659	31.5912	0.0	2241.81	0	snp	1X	1	1.0	1	60	58.5016	0.869565	0.657321				FALSE	T|missense_variant|MODERATE|mmpS1|Rv0403c|transcript|CCP43134|protein_coding|1/1|c.365T>A|p.Ile122Asn|365/429|365/429|122/142||			0.07	40	0	0.00666667	0	0.282609	383	553.27	218	122	0.692248	0.318538	0.569191	MFS-839	T0459	4.1.1.1	4.1.i1.2.1	4	0.00717802	1	0.307752	0	1.58994e-30	0
939238	T	C	3.46558e-14		Rv0842	c.1127T>C	p.Leu376Pro	1	445	445	0	1	0.0606742	418	27	0	0.0	16720	1074	0	0.0	221	197	15	12	6.00257	3.73412	0.0	0.0	1	3.09072	9.01562	13.0	14.0	5.02092	21.712	0.0	3229.02	0	snp	1X	1	1.0	1	60	60	1.0	1				FALSE	C|missense_variant|MODERATE|Rv0842|Rv0842|transcript|CCP43590|protein_coding|1/1|c.1127T>C|p.Leu376Pro|1127/1293|1127/1293|376/430||			0.06	35.6471	1	0.259161	0.037037	0.0555556	506	548.37	0	11	0.922735	0.0217391	0	MFS-839	T0459	4.1.1.1	4.1.i1.2.1	4	0.00717802	0	0.0772654	0	0.998249	1
1753519	G	C	8700		fadD11.1	c.10G>C	p.Ala4Pro	1	262	297.857	0	1	0.0648855	0	17	0.333333	0.333333,0.333333	0	9728,654	9	9,9	0	0	8	9	0	49.1452,3.13803	0,0	0,0	1,1	3.57987,24.5973	0	126,2	118,15	3.15269,6.20364	0	0,0	1869.5	0	snp	1M1I6M,1X6M	2	3,3	1	60	0	1,1	0			Chromosome:1753519	FALSE	C|missense_variant|MODERATE|fadD11.1|Rv1549|transcript|CCP44313|protein_coding|1/1|c.10G>C|p.Ala4Pro|10/528|10/528|4/175||WARNING_TRANSCRIPT_NO_START_CODON			0.06	30.5455	1	0.00666667	0.0588235	0.0294118	405	480.02	41	6	0.843715	0.0148148	0.101235	MFS-839	T0459	4.1.1.1	4.1.i1.2.1	4	0.00717802	1	0.156285	0	0.000133559	0
2281758	G	A	5642.54		Rv2035	c.145G>A	p.Val49Ile	1	359	359	1	1	0.718663	101	258	0	0.0	4040	10320	0	0.0	51	50	117	141	3.0318	7.85824	0.0	0.0	1	7.85824	9.22372	141.0	117.0	3.04397	9.22372	0.0	1299.24	0	snp	1X	1	1.0	1	60	59.9604	1.0	1				FALSE	A|missense_variant|MODERATE|Rv2035|Rv2035|transcript|CCP44808|protein_coding|1/1|c.145G>A|p.Val49Ile|145/489|145/489|49/162||			0.72	38.9451	10	0.233333	0.0387597	0.0465116	386	435.78	4	7	0.885768	0.0181347	0.0103627	MFS-839	T0459	4.1.1.1	4.1.i1.2.1	4	0.00717802	0	0.114232	0	0.99684	1
2438612	G	C	2.28546e-13		pknL	c.672G>C	p.Leu224Phe	1	474	474	0	1	0.297468	333	141	0	0.0	13320	5623	0	0.0	204	129	77	64	39.6906	5.61299	0.0	0.0	1	4.87376	3.06899	65.0	76.0	11.1572	18.6671	0.0	1582.74	0	snp	1X	1	1.0	1	60	59.9429	1.0	1				FALSE	C|missense_variant|MODERATE|pknL|Rv2176|transcript|CCP44953|protein_coding|1/1|c.672G>C|p.Leu224Phe|672/1200|672/1200|224/399||WARNING_TRANSCRIPT_NO_START_CODON			0.3	38.7815	3	0.261745	0.0212766	0.0460993	521	522.57	2	6	0.996996	0.0115163	0.00383877	MFS-839	T0459	4.1.1.1	4.1.i1.2.1	4	0.00717802	0	0.00300438	0	0.99956	1
2740492	C	G	0		rplU-dctA	n.2740492C>G		1	356	356	0	1	0.188202	289	67	0	0.0	11560	2680	0	0.0	139	150	29	38	3.91946	5.63551	0.0	0.0	1	3.04271	18.2256	34.0	33.0	34.1563	59.8818	0.0	1827.02	0	snp	1X	1	1.0	1	60	60	1.0	0.99308				FALSE	G|intergenic_region|MODIFIER|rplU-dctA|Rv2442c-Rv2443|intergenic_region|Rv2442c-Rv2443|||n.2740492C>G||||||			0.19	39.3623	7	0.28	0.104478	0.0671642	397	448.47	0	17	0.885232	0.0428212	0	MFS-839	T0459	4.1.1.1	4.1.i1.2.1	4	0.00717802	0	0.114768	0	0.997181	1
3009508	A	C	2.34814e-13		ceoB	c.165A>C	p.Arg55Arg	1	467	467	0	1	0.149893	397	70	0	0.0	15880	2800	0	0.0	209	188	38	32	5.42244	4.12706	0.0	0.0	1	20.8784	9.71069	47.0	23.0	4.99565	3.14704	0.0	2706.65	0	snp	1X	1	1.0	1	60	59.8136	1.0	0.997481				FALSE	C|synonymous_variant|LOW|ceoB|Rv2691|transcript|CCP45489|protein_coding|1/1|c.165A>C|p.Arg55Arg|165/684|165/684|55/227||			0.15	38.973	2	0.261589	0.0285714	0.0428571	488	527.28	0	12	0.925504	0.0245902	0	MFS-839	T0459	4.1.1.1	4.1.i1.2.1	4	0.00717802	0	0.0744955	0	0.999205	1
3191126	C	A	6649.41		cdsA	c.494_496delTCGinsCCT	p.PheGly165SerCys	1	530	534.667	1	1	0.688679	161	365	0	14.0	6268	13688	0	300.0	74	87	156	209	5.28967	19.7217	0.0	0.0	1	5.63391	3.34749	172.0	193.0	4.72963	3.02379	0.0	1531.08	0	complex	1X1M1X	1	2.0	3	60	60	0.99726	1				FALSE	AGG|missense_variant|MODERATE|cdsA|Rv2881c|transcript|CCP45683|protein_coding|1/1|c.494_496delTCGinsCCT|p.PheGly165SerCys|496/921|494/921|165/306||WARNING_TRANSCRIPT_NO_START_CODON			0.69	39.5544	4	0.251656	0.0109589	0.0726027	542	567.03	5	9	0.955858	0.0166052	0.00922509	MFS-839	T0459	4.1.1.1	4.1.i1.2.1	4	0.00717802	0	0.0441423	0	0.99848	1
3191128	A	G	6649.41		cdsA	c.494_496delTCGinsCCT	p.PheGly165SerCys	1	530	534.667	1	1	0.688679	161	365	0	14.0	6268	13688	0	300.0	74	87	156	209	5.28967	19.7217	0.0	0.0	1	5.63391	3.34749	172.0	193.0	4.72963	3.02379	0.0	1531.08	0	complex	1X1M1X	1	2.0	3	60	60	0.99726	1				FALSE	AGG|missense_variant|MODERATE|cdsA|Rv2881c|transcript|CCP45683|protein_coding|1/1|c.494_496delTCGinsCCT|p.PheGly165SerCys|496/921|494/921|165/306||WARNING_TRANSCRIPT_NO_START_CODON			0.69	33.3194	4	0.241611	0.0109589	0.0726027	552	565.9	5	9	0.975437	0.0163043	0.00905797	MFS-839	T0459	4.1.1.1	4.1.i1.2.1	4	0.00717802	0	0.0245626	0	0.993493	1
3473998	G	A	13972.7		prfB-fprA	n.3473998G>A			428				0.0514019		22									2	20																1X				58.4545							FALSE	A|intergenic_region|MODIFIER|prfB-fprA|Rv3105c-Rv3106|intergenic_region|Rv3105c-Rv3106|||n.3473998G>A||||||			0.05	37.12	0	0.013245	0	0.409091	482	541.67	2	10	0.889841	0.0207469	0.00414938	MFS-839	T0459	4.1.1.1	4.1.i1.2.1	4	0.00717802	1	0.110159	0	0.0269965	0
483299	C	T	6.13553e-14		mmpS1	c.358G>A	p.Glu120Lys	1	128	128	0	1	0.09375	116	12	0	0.0	4640	480	0	0.0	63	53	9	3	4.88226	9.52472	0.0	0.0	1	29.068	254.901	12.0	0.0	9.52472	4.88226	0.0	786.519	0	snp	1X	1	1.0	1	60	58.3362	0.333333	0.568966				FALSE	T|missense_variant|MODERATE|mmpS1|Rv0403c|transcript|CCP43134|protein_coding|1/1|c.358G>A|p.Glu120Lys|358/429|358/429|120/142||			0.09	40	0	0.010045	0	0.25	196	340.86	181	82	0.575016	0.418367	0.923469	MFS-840	T0459	4.1.1.1	4.1.i1.2.1	4	0.00919012	0	0.424984	0	2.27155e-46	0
2455700	A	C	0		Rv2191	c.1882A>C	p.Thr628Pro	1	344	344	0	1	0.113372	305	39	0	0.0	12200	1560	0	0.0	117	188	11	28	38.9001	19.1015	0.0	0.0	1	3.06598	3.18829	19.0	20.0	9.74743	54.4493	0.0	2184.41	0	snp	1X	1	1.0	1	60	59.9607	1.0	0.993443				FALSE	C|missense_variant|MODERATE|Rv2191|Rv2191|transcript|CCP44968|protein_coding|1/1|c.1882A>C|p.Thr628Pro|1882/1938|1882/1938|628/645||WARNING_TRANSCRIPT_NO_START_CODON,C|missense_variant|MODERATE|trpD|Rv2192c|transcript|CCP44969|protein_coding|1/1|c.1044T>G|p.Ser348Arg|1044/1113|1044/1113|348/370||WARNING_TRANSCRIPT_NO_START_CODON			0.11	38.5116	1	0.26	0.025641	0.217949	359	334.77	0	6	1.07238	0.0167131	0	MFS-840	T0459	4.1.1.1	4.1.i1.2.1	4	0.00919012	0	0	0.0723781	0.985705	1
2740492	C	G	1.36694e-13		rplU-dctA	n.2740492C>G		1	222	222	0	1	0.279279	160	62	0	0.0	6400	2480	0	0.0	83	77	29	33	3.49888	3.57068	0.0	0.0	1	14.358	13.6505	40.0	22.0	30.4689	69.5116	0.0	800.943	0	snp	1X	1	1.0	1	60	60	0.983871	1				FALSE	G|intergenic_region|MODIFIER|rplU-dctA|Rv2442c-Rv2443|intergenic_region|Rv2442c-Rv2443|||n.2740492C>G||||||			0.28	39.1385	5	0.238411	0.0806452	0.0322581	259	291.91	1	8	0.88726	0.030888	0.003861	MFS-840	T0459	4.1.1.1	4.1.i1.2.1	4	0.00919012	0	0.11274	0	0.996838	1
3009508	A	C	4.38771e-14		ceoB	c.165A>C	p.Arg55Arg	1	319	319	0	1	0.216301	250	69	0	0.0	10000	2760	0	0.0	145	105	43	26	16.9077	12.1053	0.0	0.0	1	4.55236	3.04504	38.0	31.0	6.81824	3.14927	0.0	1496.88	0	snp	1X	1	1.0	1	60	60	1.0	1				FALSE	C|synonymous_variant|LOW|ceoB|Rv2691|transcript|CCP45489|protein_coding|1/1|c.165A>C|p.Arg55Arg|165/684|165/684|55/227||			0.22	38.24	2	0.256757	0.0289855	0.123188	343	352.4	0	10	0.973326	0.0291545	0	MFS-840	T0459	4.1.1.1	4.1.i1.2.1	4	0.00919012	0	0.0266742	0	0.996858	1
472711	T	C	4300		ndhA-Rv0393	n.472711T>C		1	176	210.395	0	1	0.0511364	23	9	3	3,3	899	5670,344	66.6667	66.6667,66.6667	13	10	7	2	3.86001	54.4528,9.04217	0,0	0,0	1,1	10.4117,22.5536	52.9542	60,0	82,9	20.6879,9.04217	3.86001	0,0	981.54	0	snp	1M9I37M,1X37M	2	4,4	1	60	60	0.992958,1	1			Chromosome:472711	FALSE	C|intergenic_region|MODIFIER|ndhA-Rv0393|Rv0392c-Rv0393|intergenic_region|Rv0392c-Rv0393|||n.472711T>C||||||			0.05	36.8889	0	0	0	0.277778	369	413.35	42	10	0.892706	0.0271003	0.113821	MFS-841	T0459	4.1.1.1	4.1.i1.2.1	4	0.00929842	0	0.107294	0	4.93207e-06	0
483292	A	T	0		mmpS1	c.365T>A	p.Ile122Asn	1	220	220	0	1	0.0727273	204	16	0	0.0	8160	640	0	0.0	89	115	12	4	10.206	11.6962	0.0	0.0	1	37.7539	445.991	0.0	16.0	11.6962	10.206	0.0	1417.12	0	snp	1X	1	1.0	1	60	58.5098	0.75	0.617647				FALSE	T|missense_variant|MODERATE|mmpS1|Rv0403c|transcript|CCP43134|protein_coding|1/1|c.365T>A|p.Ile122Asn|365/429|365/429|122/142||			0.07	38.7692	0	0.00666667	0	0.25	247	350.44	173	81	0.704828	0.327935	0.700405	MFS-841	T0459	4.1.1.1	4.1.i1.2.1	4	0.00929842	1	0.295172	0	1.2201e-35	0
507391	G	A	0		Rv0421c	c.371C>T	p.Pro124Leu	1	373	373	0	1	0.0536193	353	20	0	0.0	14120	800	0	0.0	177	176	10	10	3.01645	3.0103	0.0	0.0	1	3.0103	3.75463	10.0	10.0	3.0103	11.4317	0.0	2749.75	0	snp	1X	1	1.0	1	60	59.8867	1.0	1				FALSE	A|missense_variant|MODERATE|Rv0421c|Rv0421c|transcript|CCP43152|protein_coding|1/1|c.371C>T|p.Pro124Leu|371/630|371/630|124/209||			0.05	40	0	0.20487	0	0	385	373.96	3	9	1.02952	0.0233766	0.00779221	MFS-841	T0459	4.1.1.1	4.1.i1.2.1	4	0.00929842	0	0	0.0295219	0.996901	1
1641927	T	C	4.38771e-14		Rv1456c	c.499A>G	p.Ser167Gly	1	348	348	0	1	0.100575	313	35	0	0.0	12520	1400	0	0.0	113	200	20	15	55.5211	4.56135	0.0	0.0	1	3.56868	8.06782	16.0	19.0	3.56868	3.57225	0.0	2285.77	0	snp	1X	1	1.0	1	60	60	1.0	1				FALSE	C|missense_variant|MODERATE|Rv1456c|Rv1456c|transcript|CCP44215|protein_coding|1/1|c.499A>G|p.Ser167Gly|499/933|499/933|167/310||WARNING_TRANSCRIPT_NO_START_CODON			0.1	40	0	0.253333	0	0.0714286	366	385.05	0	11	0.950526	0.0300546	0	MFS-841	T0459	4.1.1.1	4.1.i1.2.1	4	0.00929842	0	0.0494741	0	0.998747	1
1964657	C	G	1.13309e-13		narK2	c.714G>C	p.Gly238Gly	1	299	299	0	1	0.160535	251	48	0	0.0	10040	1920	0	0.0	114	137	19	29	7.58683	7.5342	0.0	0.0	1	7.5342	3.71105	19.0	29.0	9.52472	3.01895	0.0	1680.77	0	snp	1X	1	1.0	1	60	60	1.0	1				FALSE	G|synonymous_variant|LOW|narK2|Rv1737c|transcript|CCP44503|protein_coding|1/1|c.714G>C|p.Gly238Gly|714/1188|714/1188|238/395||			0.16	39.3725	1	0.193333	0.0208333	0.104167	316	315.8	1	6	1.00063	0.0189873	0.00316456	MFS-841	T0459	4.1.1.1	4.1.i1.2.1	4	0.00929842	0	0	0.000633312	0.994491	1
2110992	T	C	2.57962e-14		Rv1863c	c.370A>G	p.Thr124Ala	1	342	342	0	1	0.0643275	320	22	0	0.0	12800	880	0	0.0	159	161	9	13	3.03744	4.58955	0.0	0.0	1	4.58955	22.7978	13.0	9.0	3.40511	30.8051	0.0	2453.35	0	snp	1X	1	1.0	1	60	60	1.0	1				FALSE	C|missense_variant|MODERATE|Rv1863c|Rv1863c|transcript|CCP44629|protein_coding|1/1|c.370A>G|p.Thr124Ala|370/771|370/771|124/256||			0.06	40	2	0.214286	0.0909091	0.0909091	356	360.74	1	7	0.98686	0.0196629	0.00280899	MFS-841	T0459	4.1.1.1	4.1.i1.2.1	4	0.00929842	0	0.0131397	0	0.996549	1
2111519	G	A	2.5316e-15		Rv1864c	c.591C>T	p.Arg197Arg	1	359	359	0	1	0.150418	304	54	0	0.0	12160	2160	0	0.0	154	150	26	28	3.12459	3.17115	0.0	0.0	1	4.45795	7.83897	30.0	24.0	4.45795	4.41033	0.0	2066.75	0	snp	1X	1	2.0	1	60	60	0.981481	1				FALSE	A|synonymous_variant|LOW|Rv1864c|Rv1864c|transcript|CCP44630|protein_coding|1/1|c.591C>T|p.Arg197Arg|591/756|591/756|197/251||WARNING_TRANSCRIPT_NO_START_CODON			0.15	39.2	2	0.206667	0.037037	0.0185185	369	380.68	0	8	0.969318	0.0216802	0	MFS-841	T0459	4.1.1.1	4.1.i1.2.1	4	0.00929842	0	0.0306819	0	0.998489	1
2740492	C	G	3683.25		rplU-dctA	n.2740492C>G		1	244	244	1	1	0.713115	70	174	0	0.0	2800	6944	0	0.0	31	39	105	69	4.99565	19.184	0.0	0.0	1	15.7895	20.8784	103.0	71.0	39.4012	18.0245	0.0	848.099	0	snp	1X	1	1.0	1	59.4483	59.9714	1.0	1				FALSE	G|intergenic_region|MODIFIER|rplU-dctA|Rv2442c-Rv2443|intergenic_region|Rv2442c-Rv2443|||n.2740492C>G||||||			0.71	38.8973	24	0.238411	0.137931	0.103448	262	291.4	1	3	0.899108	0.0114504	0.00381679	MFS-841	T0459	4.1.1.1	4.1.i1.2.1	4	0.00929842	0	0.100892	0	0.996909	1
3007813	G	T	0		Rv2690c	c.1397C>A	p.Ala466Glu	1	317	317	0	1	0.0788644	292	25	0	0.0	11680	1000	0	0.0	143	149	12	13	3.27802	3.09716	0.0	0.0	1	3.09716	3.12928	12.0	13.0	3.79203	3.04005	0.0	2207.31	0	snp	1X	1	1.0	1	60	60	1.0	1				FALSE	T|missense_variant|MODERATE|Rv2690c|Rv2690c|transcript|CCP45488|protein_coding|1/1|c.1397C>A|p.Ala466Glu|1397/1974|1397/1974|466/657||WARNING_TRANSCRIPT_NO_START_CODON			0.08	39.3846	0	0.277027	0	0.02	361	365.14	2	11	0.988662	0.0304709	0.00554017	MFS-841	T0459	4.1.1.1	4.1.i1.2.1	4	0.00929842	0	0.0113381	0	0.999348	1
3009508	A	C	3683.6		ceoB	c.165A>C	p.Arg55Arg	1	309	309	1	1	0.666667	103	206	0	0.0	4120	8240	0	0.0	52	51	111	95	3.03138	5.70883	0.0	0.0	1	25.3153	6.5732	126.0	80.0	4.52822	9.10307	0.0	848.181	0	snp	1X	1	1.0	1	60	59.767	0.995146	0.990291				FALSE	C|synonymous_variant|LOW|ceoB|Rv2691|transcript|CCP45489|protein_coding|1/1|c.165A>C|p.Arg55Arg|165/684|165/684|55/227||			0.67	39.1589	5	0.255045	0.0242718	0.038835	321	352.67	0	8	0.910199	0.0249221	0	MFS-841	T0459	4.1.1.1	4.1.i1.2.1	4	0.00929842	0	0.0898007	0	0.999113	1
3095496	C	G	6.2686e-15		Rv2787	c.386C>G	p.Thr129Arg	1	293	293	0	1	0.0819113	269	24	0	0.0	10760	960	0	0.0	124	145	15	9	6.57022	6.26751	0.0	0.0	1	6.26751	4.37453	15.0	9.0	3.0103	9.79918	0.0	2023.85	0	snp	1X	1	1.0	1	60	60	1.0	1				FALSE	G|missense_variant|MODERATE|Rv2787|Rv2787|transcript|CCP45586|protein_coding|1/1|c.386C>G|p.Thr129Arg|386/1764|386/1764|129/587||			0.08	36.8571	1	0.173333	0.0416667	0.125	359	372.74	1	3	0.963138	0.00835655	0.00278552	MFS-841	T0459	4.1.1.1	4.1.i1.2.1	4	0.00929842	0	0.0368622	0	0.988115	1
3596666	G	A	0		Rv3220c	c.869C>T	p.Ala290Val	1	325	325	0	1	0.0923077	295	30	0	0.0	11800	1200	0	0.0	131	164	14	16	11.0263	3.29983	0.0	0.0	1	17.1973	32.2258	8.0	22.0	5.61607	11.0263	0.0	2184.37	0	snp	1X	1	1.0	1	60	60	1.0	0.99661				FALSE	A|missense_variant|MODERATE|Rv3220c|Rv3220c|transcript|CCP46036|protein_coding|1/1|c.869C>T|p.Ala290Val|869/1506|869/1506|290/501||			0.09	38.25	1	0.337748	0.0333333	0.0333333	346	365.51	1	7	0.946623	0.0202312	0.00289017	MFS-841	T0459	4.1.1.1	4.1.i1.2.1	4	0.00929842	0	0.0533775	0	0.999863	1
3902156	C	T	4.18279e-14		Rv3483c	c.657G>A	p.Pro219Pro	1	400	400	0	1	0.0675	372	27	0	0.0	14880	1080	0	0.0	205	167	15	12	11.4393	3.73412	0.0	0.0	1	3.73412	3.59403	12.0	15.0	3.09072	7.58674	0.0	2850.03	0	snp	1X	1	2.0	1	60	60	1.0	1				FALSE	T|synonymous_variant|LOW|Rv3483c|Rv3483c|transcript|CCP46305|protein_coding|1/1|c.657G>A|p.Pro219Pro|657/663|657/663|219/220||WARNING_TRANSCRIPT_NO_START_CODON			0.07	38.8966	1	0.298013	0.037037	0.0555556	422	394.06	0	14	1.0709	0.0331754	0	MFS-841	T0459	4.1.1.1	4.1.i1.2.1	4	0.00929842	0	0	0.0709029	0.997991	1
13638	T	C	2.7966e-14		Rv0010c-Rv0011c	n.13638T>C		1	402	402	0	1	0.460199	217	185	0	0.0	8680	7400	0	0.0	139	78	108	77	40.2455	14.2902	0.0	0.0	1	9.21954	3.82085	81.0	104.0	3.96105	4.22112	0.0	259.859	0	snp	1X	1	1.0	1	60	60	1.0	1				FALSE	C|intergenic_region|MODIFIER|Rv0010c-Rv0011c|Rv0010c-Rv0011c|intergenic_region|Rv0010c-Rv0011c|||n.13638T>C||||||			0.46	38.8866	3	0.226667	0.0162162	0.0837838	424	447.14	1	5	0.948249	0.0117925	0.00235849	MFS-842	T0461	2.2.1.1	2.2.1.1.1	2	0.0115259	0	0.0517511	0	0.998453	1
410009	T	C	5300		iniB	c.648T>C	p.Val216Val	1	172	47	0	1	0.139535	0	24	11.5	3,11.5	0	5920,960	438	120,438	0	0	13	11	0	8.87914,3.37221	0,0	0,0	1,1	8.87914,55.1256	0	84,24	64,0	22.0254,3.37221	0	0,0	1031.83	0	snp	1M12D1M,3M1X10M	2	2,2	1	60	0	1,1	0			Chromosome:410006	FALSE	C|synonymous_variant|LOW|iniB|Rv0341|transcript|CCP43071|protein_coding|1/1|c.648T>C|p.Val216Val|648/1440|648/1440|216/479||			0.14	37.5385	19	0.05	0.791667	0.0416667	52	313.8	5	1	0.165711	0.0192308	0.0961538	MFS-842	T0461	2.2.1.1	2.2.1.1.1	2	0.0115259	1	0.834289	0	1.27328e-05	0
2591484	G	A	3434.88		uspC	c.967G>A	p.Gly323Ser	1	636	636	1	1	0.575472	270	366	0	0.0	10800	14626	0	0.0	139	131	151	215	3.52502	27.3118	0.0	0.0	1	24.369	33.9256	153.0	213.0	3.03403	3.13898	0.0	790.911	0	snp	1X	1	1.0	1	60	59.3778	1.0	0.57037				FALSE	A|missense_variant|MODERATE|uspC|Rv2318|transcript|CCP45105|protein_coding|1/1|c.967G>A|p.Gly323Ser|967/1323|967/1323|323/440||WARNING_TRANSCRIPT_NO_START_CODON			0.58	38.602	2	0.280012	0.00546448	0.0874317	685	716.52	4	141	0.95601	0.205839	0.00583942	MFS-842	T0461	2.2.1.1	2.2.1.1.1	2	0.0115259	1	0.0439904	0	0.0191608	0
2592310	G	A	4792.05		Rv2319c	c.417C>T	p.Ile139Ile	1	557	557	1	1	0.612208	216	341	0	0.0	8640	13640	0	0.0	96	120	206	135	8.80089	35.1112	0.0	0.0	1	40.7659	293.545	132.0	209.0	10.811	3.37221	0.0	1103.41	0	snp	1X	1	1.0	1	60	58.125	1.0	0.62037				FALSE	A|synonymous_variant|LOW|Rv2319c|Rv2319c|transcript|CCP45106|protein_coding|1/1|c.417C>T|p.Ile139Ile|417/879|417/879|139/292||WARNING_TRANSCRIPT_NO_START_CODON			0.61	39.4659	3	0.206667	0.00879765	0.104106	590	721.43	1	108	0.81782	0.183051	0.00169492	MFS-842	T0461	2.2.1.1	2.2.1.1.1	2	0.0115259	1	0.18218	0	0.0123601	0
13638	T	C	0		Rv0010c-Rv0011c	n.13638T>C		1	380	380	0	1	0.0815789	349	31	0	0.0	13960	1240.0	0	0.0	213	136	18	13	39.9004	4.76149	0.0	0.0	1.0	4.76149	5.25644	13.0	18.0	3.64073	4.41025	0.0	2620.7	0	snp	1X	1	1.0	1	60	59.9112	1.0	0.994269				FALSE	C|intergenic_region|MODIFIER|Rv0010c-Rv0011c|Rv0010c-Rv0011c|intergenic_region|Rv0010c-Rv0011c|||n.13638T>C||||||			0.08	39.0303	0	0.245033	0	0.0806452	403	410.64	1	11	0.981395	0.0272953	0.00248139	MFS-843	T0461	2.2.1.1	2.2.1.1.1	2	0.0128836	0	0.0186051	0	0.997994	1
410009	T	C	4666.3		iniB	c.648T>C	p.Val216Val		144				0.0902778		13									8	5																1X				60							FALSE	C|synonymous_variant|LOW|iniB|Rv0341|transcript|CCP43071|protein_coding|1/1|c.648T>C|p.Val216Val|648/1440|648/1440|216/479||			0.09	33.4694	10	0.0198675	0.769231	0.115385	50	270.43	9	4	0.184891	0.08	0.18	MFS-843	T0461	2.2.1.1	2.2.1.1.1	2	0.0128836	1	0.815109	0	2.50453e-11	0
587333	C	T	0		Rv0496	c.940C>T	p.Pro314Ser	1	255	255	0	1	0.164706	213	42	0	0.0	8520	1680.0	0	0.0	119	94	28	14	9.38199	13.1438	0.0	0.0	1.0	3.83753	3.83607	23.0	19.0	3.83753	8.4033	0.0	1413.32	0	snp	1X	1	1.0	1	60	60	1.0	1				FALSE	T|missense_variant|MODERATE|Rv0496|Rv0496|transcript|CCP43231|protein_coding|1/1|c.940C>T|p.Pro314Ser|940/987|940/987|314/328||WARNING_TRANSCRIPT_NO_START_CODON			0.16	40	1	0.202715	0.0238095	0.166667	265	269.08	0	5	0.984837	0.0188679	0	MFS-843	T0461	2.2.1.1	2.2.1.1.1	2	0.0128836	0	0.0151628	0	0.993385	1
1753519	G	C	5317.02		fadD11.1	c.10G>C	p.Ala4Pro		159				0.0503145		8									3	5																1X				60							FALSE	C|missense_variant|MODERATE|fadD11.1|Rv1549|transcript|CCP44313|protein_coding|1/1|c.10G>C|p.Ala4Pro|10/528|10/528|4/175||WARNING_TRANSCRIPT_NO_START_CODON			0.05	32	0	0	0	0.125	239	271.93	25	4	0.878903	0.0167364	0.104603	MFS-843	T0461	2.2.1.1	2.2.1.1.1	2	0.0128836	1	0.121097	0	4.47944e-05	0
2591484	G	A	3225.33		uspC	c.967G>A	p.Gly323Ser	1	636	636	1	1	0.569182	274	362	0	0.0	10960	14480.0	0	0.0	149	125	161	201	7.57515	12.608	0.0	0.0	1.0	11.6722	70.0882	162.0	200.0	4.54593	6.84604	0.0	742.659	0	snp	1X	1	1.0	1	60	59.4635	1.0	0.624088				FALSE	A|missense_variant|MODERATE|uspC|Rv2318|transcript|CCP45105|protein_coding|1/1|c.967G>A|p.Gly323Ser|967/1323|967/1323|323/440||WARNING_TRANSCRIPT_NO_START_CODON			0.57	39.219	3	0.310811	0.00828729	0.0552486	683	713.12	4	142	0.957763	0.207906	0.00585652	MFS-843	T0461	2.2.1.1	2.2.1.1.1	2	0.0128836	1	0.0422369	0	0.0556897	0
2592310	G	A	4719.33		Rv2319c	c.417C>T	p.Ile139Ile	1	553	553	1	1	0.61302	213	339	0	0.0	8520	13536.0	0	0.0	82	131	195	144	27.4878	19.6711	0.0	0.0	1.0	68.353	235.46	119.0	220.0	13.778	3.50984	0.0	1086.67	0	snp	1X	1	2.0	1	60	58.0141	1.0	0.676056				FALSE	A|synonymous_variant|LOW|Rv2319c|Rv2319c|transcript|CCP45106|protein_coding|1/1|c.417C>T|p.Ile139Ile|417/879|417/879|139/292||WARNING_TRANSCRIPT_NO_START_CODON			0.61	39.5172	5	0.206667	0.0147493	0.0752212	573	666.29	3	86	0.859986	0.150087	0.0052356	MFS-843	T0461	2.2.1.1	2.2.1.1.1	2	0.0128836	1	0.140014	0	0.0909578	0
322994	C	G	1216.72		Rv0268c	c.280G>C	p.Glu94Gln	1	296	296	1	1	0.557432	131	165	0	0.0	5240	6583	0	0.0	56	75	77	88	8.99428	4.60271	0.0	0.0	1	4.0763	5.01601	87.0	78.0	3.02346	3.15949	0.0	280.161	0	snp	1X	1	1.0	1	60	59.6947	1.0	1				FALSE	G|missense_variant|MODERATE|Rv0268c|Rv0268c|transcript|CCP42997|protein_coding|1/1|c.280G>C|p.Glu94Gln|280/510|280/510|94/169||WARNING_TRANSCRIPT_NO_START_CODON			0.56	39.5294	3	0.209316	0.0181818	0.0333333	310	304.06	2	6	1.01954	0.0193548	0.00645161	MFS-844	T0462	4.1.1.3	4.1.i1.2.1	4	0.0193255	0	0	0.0195356	0.997062	1
2137521	A	C	3600		Rv1888c	c.559T>G	p.Ter187Gluext*?	1	118	359.8	0	1	0.0847458	1	10	16.6667	16.6667,16.6667,0	31	143,4259,211	612	612,612,0	1	0	4	6	5.18177	11.6962,136.16,4.45795	0,0,0	0,0,0	1,1,1	5.18177,7.57648,4.45795	5.18177	1,61,2	3,46,4	5.18177,25.1106,4.45795	5.18177	0,0,0	793.577	0	snp	1M10I3M1X,1M10I4M,1X4M	3	3,3,3	1	120	60	1,1,1	1			Chromosome:2137521	FALSE	C|stop_lost&splice_region_variant|HIGH|Rv1888c|Rv1888c|transcript|CCP44654|protein_coding|1/1|c.559T>G|p.Ter187Gluext*?|559/561|559/561|187/186||			0.08	25.6	2	0.323014	0.2	0.1	259	291.93	35	11	0.887199	0.042471	0.135135	MFS-844	T0462	4.1.1.3	4.1.i1.2.1	4	0.0193255	0	0.112801	0	0.000192691	0
4223677	A	G	0		Rv3777	c.984A>G	p.Val328Val	1	220	220	0	1	0.272727	160	60	0	0.0	6400	2400	0	0.0	88	72	26	34	6.48466	5.32654	0.0	0.0	1	3.58936	4.96463	28.0	32.0	5.32654	16.9077	0.0	823.31	0	snp	1X	1	1.0	1	60	60	1.0	1				FALSE	G|synonymous_variant|LOW|Rv3777|Rv3777|transcript|CCP46606|protein_coding|1/1|c.984A>G|p.Val328Val|984/987|984/987|328/328||WARNING_TRANSCRIPT_NO_START_CODON			0.27	39.7377	0	0.22	0	0.0666667	227	218.56	0	3	1.03862	0.0132159	0	MFS-844	T0462	4.1.1.3	4.1.i1.2.1	4	0.0193255	0	0	0.0386164	0.998255	1
322994	C	G	1.41274e-13		Rv0268c	c.280G>C	p.Glu94Gln	1	435	435	0	1	0.188506	353	82	0	0.0	14120	3280	0	0.0	162	191	38	44	8.18369	3.96363	0.0	0.0	1	9.78953	7.49473	49.0	33.0	18.2636	10.5459	0.0	2242.41	0	snp	1X	1	1.0	1	60	59.9037	1.0	1				FALSE	G|missense_variant|MODERATE|Rv0268c|Rv0268c|transcript|CCP42997|protein_coding|1/1|c.280G>C|p.Glu94Gln|280/510|280/510|94/169||WARNING_TRANSCRIPT_NO_START_CODON			0.19	39.8072	2	0.228188	0.0243902	0.0365854	465	460.7	0	15	1.00933	0.0322581	0	MFS-845	T0462	4.1.1.3	4.1.i1.2.1	4	0.0188628	0	0	0.00933362	0.998073	1
483292	A	T	0		mmpS1	c.365T>A	p.Ile122Asn	1	270	270	0	1	0.0666667	252	18	0	0.0	10080	720	0	0.0	113	139	11	7	8.83536	4.9405	0.0	0.0	1	42.0968	550.221	0.0	18.0	4.9405	8.83536	0.0	1765.28	0	snp	1X	1	1.0	1	60	58.6865	0.722222	0.579365				FALSE	T|missense_variant|MODERATE|mmpS1|Rv0403c|transcript|CCP43134|protein_coding|1/1|c.365T>A|p.Ile122Asn|365/429|365/429|122/142||			0.07	40	0	0.00666667	0	0.111111	303	429.66	186	95	0.705209	0.313531	0.613861	MFS-845	T0462	4.1.1.3	4.1.i1.2.1	4	0.0188628	1	0.294791	0	3.74602e-31	0
483299	C	T	0		mmpS1	c.358G>A	p.Glu120Lys	1	158	158	0	1	0.0632911	148	10	0	0.0	5920	400	0	0.0	71	77	7	3	3.5385	6.48466	0.0	0.0	1	24.725	324.388	10.0	0.0	6.48466	3.5385	0.0	1042.42	0	snp	1X	1	1.0	1	60	58.9392	0.3	0.547297				FALSE	T|missense_variant|MODERATE|mmpS1|Rv0403c|transcript|CCP43134|protein_coding|1/1|c.358G>A|p.Glu120Lys|358/429|358/429|120/142||			0.06	36	0	0.0068506	0	0.2	241	424.16	231	121	0.568182	0.502075	0.958506	MFS-845	T0462	4.1.1.3	4.1.i1.2.1	4	0.0188628	0	0.431818	0	5.99227e-50	0
1843570	T	G	4.86985e-14		Rv1637c	c.123A>C	p.Thr41Thr	1	347	347	0	1	0.0720461	322	25	0	0.0	12880	1000	0	0.0	161	161	21	4	3.0103	28.1125	0.0	0.0	1	57.2971	73.1718	0.0	25.0	28.1125	3.98139	0.0	2466.36	0	snp	1X	1	1.0	1	60	59.9565	1.0	0.996894				FALSE	G|synonymous_variant|LOW|Rv1637c|Rv1637c|transcript|CCP44401|protein_coding|1/1|c.123A>C|p.Thr41Thr|123/795|123/795|41/264||			0.07	40	0	0	0	0.34	371	473.45	162	17	0.78361	0.0458221	0.436658	MFS-845	T0462	4.1.1.3	4.1.i1.2.1	4	0.0188628	1	0.21639	0	6.92591e-19	0
4376277	C	A	9.22162e-15		eccC2	c.4176G>T	p.Val1392Val	1	462	462	0	1	0.0541126	437	25	0	0.0	17480	1000	0	0.0	226	211	9	16	4.12833	7.26639	0.0	0.0	1	10.0459	13.9869	8.0	17.0	13.5202	13.9869	0.0	3406.88	0	snp	1X	1	1.0	1	60	60	1.0	1				FALSE	A|synonymous_variant|LOW|eccC2|Rv3894c|transcript|CCP46723|protein_coding|1/1|c.4176G>T|p.Val1392Val|4176/4191|4176/4191|1392/1396||			0.05	40	0	0.173333	0	0.14	467	488.2	1	6	0.956575	0.012848	0.00214133	MFS-845	T0462	4.1.1.3	4.1.i1.2.1	4	0.0188628	0	0.0434248	0	0.992131	1
2137521	A	C	6000		Rv1888c	c.559T>G	p.Ter187Gluext*?	1	187	818.333	0	1	0.0588235	0	11	34	34,0	0	6960,417	1271	1271,0	0	0	5	6	0	154.015,3.20771	0,0	0,0	1,1	3.45957,12.6832	0	84,2	90,9	14.2421,7.94546	0	0,0	1313.03	0	snp	1M10I2M,1X2M	2	4,4	1	60	0	1,1	0			Chromosome:2137521	FALSE	C|stop_lost&splice_region_variant|HIGH|Rv1888c|Rv1888c|transcript|CCP44654|protein_coding|1/1|c.559T>G|p.Ter187Gluext*?|559/561|559/561|187/186||			0.06	29.4545	1	0	0.0909091	0.0454545	401	474.17	56	5	0.845688	0.0124688	0.139651	MFS-846	T0464	2.2.1	2.2.1.1.1	2	0.0119514	0	0.154312	0	2.69694e-06	0
2592310	G	A	5371.87		Rv2319c	c.417C>T	p.Ile139Ile	1	586	586	1	1	0.619454	223	363	0	0.0	8920	14516	0	0.0	100	123	219	144	8.16146	36.6591	0.0	0.0	1	48.2882	343.522	138.0	225.0	7.37119	3.48744	0.0	1236.92	0	snp	1X	1	1.0	1	60	58.6771	1.0	0.600897				FALSE	A|synonymous_variant|LOW|Rv2319c|Rv2319c|transcript|CCP45106|protein_coding|1/1|c.417C>T|p.Ile139Ile|417/879|417/879|139/292||WARNING_TRANSCRIPT_NO_START_CODON			0.62	39.1601	2	0.206349	0.00550964	0.103306	630	748.53	2	111	0.84165	0.17619	0.0031746	MFS-846	T0464	2.2.1	2.2.1.1.1	2	0.0119514	1	0.15835	0	0.016488	0
3709533	G	A	4.06228e-14		moaX	c.182C>T	p.Ala61Val	1	199	199	0	1	0.0502513	189	10	0	0.0	7560	400	0	0.0	107	82	3	7	10.1911	6.48466	0.0	0.0	1	24.725	413.419	0.0	10.0	6.48466	10.1911	0.0	1348.47	0	snp	1X	1	1.0	1	60	58.8254	0.4	0.470899				FALSE	A|missense_variant|MODERATE|moaX|Rv3323c|transcript|CCP46143|protein_coding|1/1|c.182C>T|p.Ala61Val|182/666|182/666|61/221||			0.05	36.8	0	0.00666667	0	0.2	230	419.11	251	124	0.548782	0.53913	1.0913	MFS-846	T0464	2.2.1	2.2.1.1.1	2	0.0119514	0	0.451218	0	7.46913e-56	0
372964	A	G	0		PPE6	c.2748T>C	p.Cys916Cys	1	432	432	0	1	0.354167	279	153	0	0.0	11160	6100	0	0.0	126	153	67	86	8.68415	8.13384	0.0	0.0	1	16.6494	3.64073	61.0	92.0	6.20364	12.5445	0.0	1047.96	0	snp	1X	1	1.0	1	60	60	1.0	1				FALSE	G|synonymous_variant|LOW|PPE6|Rv0305c|transcript|CCP43035|protein_coding|1/1|c.2748T>C|p.Cys916Cys|2748/2892|2748/2892|916/963||			0.35	39.2147	5	0.206667	0.0326797	0.0620915	451	447.09	3	9	1.00875	0.0199557	0.00665188	MFS-847	T0464	2.2.1	2.2.1.1.1	2	0.0106971	0	0	0.00874544	0.99565	1
1657017	T	G	0		ctpD	c.55T>G	p.Ser19Ala	1	176	176	0	1	0.0738636	163	13	0	0.0	6520	520	0	0.0	94	69	10	3	11.3365	11.1951	0.0	0.0	1	31.2394	356.96	13.0	0.0	11.1951	11.3365	0.0	1129.06	0	snp	1X	1	1.0	1	60	58.9141	0.230769	0.619632				FALSE	G|missense_variant|MODERATE|ctpD|Rv1469|transcript|CCP44228|protein_coding|1/1|c.55T>G|p.Ser19Ala|55/1974|55/1974|19/657||			0.07	40	0	0.00662252	0	0.269231	187	317.24	179	87	0.589459	0.465241	0.957219	MFS-847	T0464	2.2.1	2.2.1.1.1	2	0.0106971	0	0.410541	0	6.02616e-49	0
2592310	G	A	6228.54		Rv2319c	c.417C>T	p.Ile139Ile	1	643	643	1	1	0.628305	239	404	0	0.0	9560	16142	0	0.0	107	132	234	170	8.68884	25.026	0.0	0.0	1	42.7633	320.727	159.0	245.0	26.4235	5.05457	0.0	1434.18	0	snp	1X	1	1.0	1	60	58.3054	0.997525	0.594142				FALSE	A|synonymous_variant|LOW|Rv2319c|Rv2319c|transcript|CCP45106|protein_coding|1/1|c.417C>T|p.Ile139Ile|417/879|417/879|139/292||WARNING_TRANSCRIPT_NO_START_CODON			0.63	39.284	3	0.187919	0.00742574	0.0792079	685	754.22	3	127	0.908223	0.185401	0.00437956	MFS-847	T0464	2.2.1	2.2.1.1.1	2	0.0106971	1	0.0917769	0	0.00960022	0
3379028	C	T	0		esxR-esxS	n.3379028C>T		1	163	163	0	1	0.0552147	154	9	0	0.0	6160	360	0	0.0	68	86	7	2	7.57885	9.04217	0.0	0.0	1	22.5536	337.417	9.0	0.0	9.04217	7.57885	0.0	1095.1	0	snp	1X	1	1.0	1	60	58.9156	0.222222	0.461039				FALSE	T|intergenic_region|MODIFIER|esxR-esxS|Rv3019c-Rv3020c|intergenic_region|Rv3019c-Rv3020c|||n.3379028C>T||||||			0.06	40	0	0.0201342	0	0.277778	177	325.84	180	58	0.543211	0.327684	1.01695	MFS-847	T0464	2.2.1	2.2.1.1.1	2	0.0106971	1	0.456789	0	1.06485e-47	0
3709533	G	A	5.30404e-15		moaX	c.182C>T	p.Ala61Val	1	205	205	0	1	0.0682927	191	14	0	0.0	7640	560	0	0.0	105	86	5	9	7.1145	5.49198	0.0	0.0	1	33.4109	417.762	0.0	14.0	5.49198	7.1145	0.0	1333.97	0	snp	1X	1	1.0	1	60	58.8325	0.428571	0.518325				FALSE	A|missense_variant|MODERATE|moaX|Rv3323c|transcript|CCP46143|protein_coding|1/1|c.182C>T|p.Ala61Val|182/666|182/666|61/221||			0.07	40	0	0.00666667	0	0.142857	230	422.58	254	123	0.544276	0.534783	1.10435	MFS-847	T0464	2.2.1	2.2.1.1.1	2	0.0106971	0	0.455724	0	1.21325e-55	0
236075	T	G	1921.55		zmp1	c.433A>C	p.Thr145Pro		86				0.860465		74									39	35																1X				59.9608							FALSE	G|missense_variant|MODERATE|zmp1|Rv0198c|transcript|CCP42926|protein_coding|1/1|c.433A>C|p.Thr145Pro|433/1992|433/1992|145/663||WARNING_TRANSCRIPT_NO_START_CODON			0.86	38.3529	5	0.112583	0.0675676	0.027027	98	182.6	2	0	0.536692	0	0.0204082	MFS-848	T0465	3	3.1.1	3	0.0229862	0	0.463308	0	0.893097	1
641411	G	A	1922.02		fadD8	c.1401C>T	p.Phe467Phe		69				0.942029		65									48	17																1X				60							FALSE	A|synonymous_variant|LOW|fadD8|Rv0551c|transcript|CCP43289|protein_coding|1/1|c.1401C>T|p.Phe467Phe|1401/1716|1401/1716|467/571||			0.94	38.3415	4	0.123736	0.0615385	0.238462	86	166.57	1	1	0.516299	0.0116279	0.0116279	MFS-848	T0465	3	3.1.1	3	0.0229862	0	0.483701	0	0.456514	0
750033	C	G	8400		Rv0654	c.34C>G	p.Pro12Ala	1	255	279.3	1	1	0.94902	9	242	0	0.0	358	9674.0	0	0.0	3	6	110	132	5.18177	7.35324	0.0	0.0	1.0	3.9076	5.18177	116.0	126.0	11.086	9.04217	0.0	1922.66	0	snp	1M1I5M1X3M	1	3.0	1	59.9463	60	1.0	1			Chromosome:750027	FALSE	G|missense_variant|MODERATE|Rv0654|Rv0654|transcript|CCP43397|protein_coding|1/1|c.34C>G|p.Pro12Ala|34/1506|34/1506|12/501||			0.95	39.2023	3	0.290541	0.0123967	0.0454545	352	358.66	15	6	0.981431	0.0170455	0.0426136	MFS-848	T0465	3	3.1.1	3	0.0229862	0	0.0185691	0	0.991678	1
1503859	G	C	7018.2		cysM	c.466G>C	p.Ala156Pro		227				0.0704846		16									5	11																1X				60							FALSE	C|missense_variant|MODERATE|cysM|Rv1336|transcript|CCP44094|protein_coding|1/1|c.466G>C|p.Ala156Pro|466/972|466/972|156/323||			0.07	34	0	0.013245	0	0.1875	28	335.06	4	6	0.0835671	0.214286	0.142857	MFS-848	T0465	3	3.1.1	3	0.0229862	1	0.916433	0	1.45209e-12	0
1802047	C	G	3423.82		hisB	c.13C>G	p.Gln5Glu	1	121	121	1	1	0.900826	12	109	0	0.0	480	4360.0	0	0.0	4	8	78	31	5.9056	47.0175	0.0	0.0	1.0	15.4614	9.52472	42.0	67.0	5.42083	3.73412	0.0	788.364	0	snp	1X	1	1.0	1	59.9908	60	0.990826	1				FALSE	G|missense_variant|MODERATE|hisB|Rv1601|transcript|CCP44365|protein_coding|1/1|c.13C>G|p.Gln5Glu|13/633|13/633|5/210||			0.9	30.8308	11	0.201342	0.100917	0.215596	217	239.5	0	3	0.906054	0.0138249	0	MFS-848	T0465	3	3.1.1	3	0.0229862	0	0.0939457	0	0.900027	1
2592579	C	T	1.1934e-14		Rv2319c	c.148G>A	p.Asp50Asn	1	293	293	0	1	0.0580205	276	17	0	0.0	11040	680.0	0	0.0	160	116	9	8	18.2421	3.13803	0.0	0.0	1.0	18.4661	46.0936	14.0	3.0	3.13803	3.79707	0.0	2130.44	0	snp	1X	1	1.0	1	60	60	1.0	0.992754				FALSE	T|missense_variant|MODERATE|Rv2319c|Rv2319c|transcript|CCP45106|protein_coding|1/1|c.148G>A|p.Asp50Asn|148/879|148/879|50/292||WARNING_TRANSCRIPT_NO_START_CODON			0.06	40	0	0.273333	0	0.0294118	298	324.55	0	6	0.918194	0.0201342	0	MFS-848	T0465	3	3.1.1	3	0.0229862	0	0.0818056	0	0.999707	1
2628116	C	T	0		plcC	c.583G>A	p.Val195Ile	1	208	208	0	1	0.0576923	196	12	0	0.0	7840	480.0	0	0.0	97	99	3	9	3.05462	9.52472	0.0	0.0	1.0	29.068	386.297	12.0	0.0	9.52472	3.0103	0.0	1413.61	0	snp	1X	1	1.0	1	60	59.0408	0.75	0.576531				FALSE	T|missense_variant|MODERATE|plcC|Rv2349c|transcript|CCP45137|protein_coding|1/1|c.583G>A|p.Val195Ile|583/1527|583/1527|195/508||			0.06	38.4	0	0.0133333	0	0.25	226	619.49	371	91	0.364816	0.402655	1.64159	MFS-848	T0465	3	3.1.1	3	0.0229862	0	0.635184	0	1.7635e-73	0
3473998	G	A	8880.72		prfB-fprA	n.3473998G>A			276				0.0688406		19									2	17																1X				60							FALSE	A|intergenic_region|MODIFIER|prfB-fprA|Rv3105c-Rv3106|intergenic_region|Rv3105c-Rv3106|||n.3473998G>A||||||			0.07	39.2	0	0.013245	0	0.394737	313	343.2	4	6	0.912005	0.0191693	0.0127796	MFS-848	T0465	3	3.1.1	3	0.0229862	1	0.0879953	0	0.027652	0
3828179	A	G	659.609		choD	c.549T>C	p.Gly183Gly		44				0.75		33									20	13																1X				60							FALSE	G|synonymous_variant|LOW|choD|Rv3409c|transcript|CCP46231|protein_coding|1/1|c.549T>C|p.Gly183Gly|549/1737|549/1737|183/578||			0.75	32.4571	6	0.0996247	0.181818	0.106061	80	178.68	2	1	0.447728	0.0125	0.025	MFS-848	T0465	3	3.1.1	3	0.0229862	0	0.552272	0	0.0973235	0
4027914	C	T	231.783		Rv3586	c.24C>T	p.Thr8Thr	1	26	26	1	1	0.653846	9	17	0	0.0	360	680.0	0	0.0	6	3	12	5	5.18177	9.26925	0.0	0.0	1.0	39.9253	5.18177	0.0	17.0	9.26925	3.25157	0.0	53.3701	0	snp	1X	1	1.0	1	60	60	1.0	1				FALSE	T|synonymous_variant|LOW|Rv3586|Rv3586|transcript|CCP46409|protein_coding|1/1|c.24C>T|p.Thr8Thr|24/1077|24/1077|8/358||			0.65	39.1111	1	0.0469799	0.0588235	0.205882	27	131.61	0	1	0.205152	0.037037	0	MFS-848	T0465	3	3.1.1	3	0.0229862	0	0.794848	0	0.0594925	0
1289187	C	T	0		narG	c.1860C>T	p.Asp620Asp	1	373	373	0	1	0.0589812	351	22	0	0.0	14040	880.0	0	0.0	174	177	7	15	3.06598	9.32731	0.0	0.0	1.0	6.56362	16.6763	14.0	8.0	3.0103	6.28297	0.0	2718.36	0	snp	1X	1	1.0	1	60	59.9601	1.0	0.994302				FALSE	T|synonymous_variant|LOW|narG|Rv1161|transcript|CCP43917|protein_coding|1/1|c.1860C>T|p.Asp620Asp|1860/3699|1860/3699|620/1232||WARNING_TRANSCRIPT_NO_START_CODON			0.06	39.3043	0	0.205298	0	0.181818	386	408.11	1	17	0.945823	0.0440415	0.00259067	MFS-849	T0465	3	3.1.1	3	0.0113777	0	0.0541766	0	0.95359	1
1503859	G	C	8688.09		cysM	c.466G>C	p.Ala156Pro		265				0.0679245		18									5	13																1X				60							FALSE	C|missense_variant|MODERATE|cysM|Rv1336|transcript|CCP44094|protein_coding|1/1|c.466G>C|p.Ala156Pro|466/972|466/972|156/323||			0.07	36.3462	0	0.00917431	0	0.222222	29	385.29	7	8	0.075268	0.275862	0.241379	MFS-849	T0465	3	3.1.1	3	0.0113777	1	0.924732	0	7.33225e-18	0
1753519	G	C	7106.25		fadD11.1	c.10G>C	p.Ala4Pro		215				0.0604651		13									8	5																1X				60							FALSE	C|missense_variant|MODERATE|fadD11.1|Rv1549|transcript|CCP44313|protein_coding|1/1|c.10G>C|p.Ala4Pro|10/528|10/528|4/175||WARNING_TRANSCRIPT_NO_START_CODON			0.06	32.4444	0	0.00666667	0	0.115385	327	392.41	39	1	0.833312	0.0030581	0.119266	MFS-849	T0465	3	3.1.1	3	0.0113777	1	0.166688	0	3.48396e-05	0
2873110	G	C	7561.11		Rv2553c	c.156C>G	p.Val52Val		239				0.0920502		22									16	6																1X				60							FALSE	C|synonymous_variant|LOW|Rv2553c|Rv2553c|transcript|CCP45349|protein_coding|1/1|c.156C>G|p.Val52Val|156/1254|156/1254|52/417||			0.09	36.3333	0	0.0333333	0	0.227273	354	390.67	4	12	0.906136	0.0338983	0.0112994	MFS-849	T0465	3	3.1.1	3	0.0113777	1	0.0938644	0	0.0837111	0
237074	C	A	9054.16		Rv0199	c.525C>A	p.Asp175Glu	1	291	291	1	1	0.934708	19	272	0	0.0	760	10880	0	0.0	10	9	129	143	3.12459	4.57504	0.0	0.0	1	12.2391	5.8675	153.0	119.0	24.5973	5.8675	0.0	2084.8	0	snp	1X	1	1.0	1	60	60	1.0	1				FALSE	A|missense_variant|MODERATE|Rv0199|Rv0199|transcript|CCP42927|protein_coding|1/1|c.525C>A|p.Asp175Glu|525/660|525/660|175/219||			0.93	38.9896	4	0.313333	0.0147059	0.0257353	309	341.85	1	2	0.903905	0.00647249	0.00323625	MFS-850	T0466	4.4.1.1	4.2.1.2.2.1.1	4	0.00717274	0	0.0960948	0	0.999908	1
4390707	C	G	0		esxE	c.3G>C	p.Val1Val	1	288	288	0	1	0.354167	186	102	0	0.0	7440	4080	0	0.0	101	85	54	48	5.99899	3.7767	0.0	0.0	1	3.09546	4.17776	52.0	50.0	5.13919	3.75747	0.0	694.181	0	snp	1X	1	1.0	1	60	59.957	1.0	1				FALSE	G|synonymous_variant|LOW|esxE|Rv3904c|transcript|CCP46733|protein_coding|1/1|c.3G>C|p.Val1Val|3/273|3/273|1/90||WARNING_TRANSCRIPT_NO_START_CODON			0.35	40	1	0.201351	0.00980392	0.0294118	293	319.9	0	3	0.915911	0.0102389	0	MFS-850	T0466	4.4.1.1	4.2.1.2.2.1.1	4	0.00717274	0	0.0840888	0	0.999104	1
852780	C	T	1.91662e-14		phoR	c.385C>T	p.Arg129Cys	1	254	254	0	1	0.0511811	241	13	0	0.0	9640	520.0	0	0.0	124	117	9	4	3.4518	7.18621	0.0	0.0	1.0	7.18621	4.10054	9.0	4.0	3.17734	51.026	0.0	1873.92	0	snp	1X	1	1.0	1	60	60	1.0	1				FALSE	T|missense_variant|MODERATE|phoR|Rv0758|transcript|CCP43505|protein_coding|1/1|c.385C>T|p.Arg129Cys|385/1458|385/1458|129/485||			0.05	38	1	0.272362	0.0769231	0.192308	286	284.74	1	5	1.00443	0.0174825	0.0034965	MFS-851	T0466	4.4.1.1	4.2.1.2.2.1.1	4	0.00795735	0	0	0.00442509	0.995534	1
852826	C	T	0		phoR	c.431C>T	p.Ala144Val	1	223	223	0	1	0.0538117	210	12	0	0.0	8400	480.0	0	0.0	79	131	3	9	30.9706	9.52472	0.0	0.0	1.0	3.73412	3.05166	7.0	5.0	5.9056	23.0292	0.0	1624.77	0	snp	1X	1	2.0	1	60	59.6762	1.0	1				FALSE	T|missense_variant|MODERATE|phoR|Rv0758|transcript|CCP43505|protein_coding|1/1|c.431C>T|p.Ala144Val|431/1458|431/1458|144/485||			0.05	38.7692	1	0.304636	0.0833333	0.25	269	292.71	0	8	0.918998	0.0297398	0	MFS-851	T0466	4.4.1.1	4.2.1.2.2.1.1	4	0.00795735	0	0.0810017	0	0.99333	1
1455740	G	A	1.98651e-13		prfA	c.246G>A	p.Glu82Glu	1	247	247	0	1	0.311741	170	77	0	0.0	6800	3070.0	0	0.0	82	88	33	44	3.47014	6.42261	0.0	0.0	1.0	7.77626	25.5425	45.0	32.0	6.42261	21.455	0.0	764.028	0	snp	1X	1	1.0	1	60	60	1.0	0.994118				FALSE	A|synonymous_variant|LOW|prfA|Rv1299|transcript|CCP44056|protein_coding|1/1|c.246G>A|p.Glu82Glu|246/1074|246/1074|82/357||			0.31	39.5949	1	0.313333	0.012987	0.0714286	257	289.5	1	5	0.887737	0.0194553	0.00389105	MFS-851	T0466	4.4.1.1	4.2.1.2.2.1.1	4	0.00795735	0	0.112263	0	0.999668	1
1604558	G	A	0		Rv1428c	c.202C>T	p.Pro68Ser	1	244	244	0	1	0.143443	209	35	0	0.0	8360	1390.0	0	0.0	94	115	14	21	7.59221	6.05036	0.0	0.0	1.0	3.07234	11.7481	17.0	18.0	3.56868	3.85188	0.0	1437.76	0	snp	1X	1	1.0	1	60	60	1.0	1				FALSE	A|missense_variant|MODERATE|Rv1428c|Rv1428c|transcript|CCP44187|protein_coding|1/1|c.202C>T|p.Pro68Ser|202/828|202/828|68/275||			0.14	38.8108	2	0.288591	0.0571429	0.1	292	277.25	0	4	1.0532	0.0136986	0	MFS-851	T0466	4.4.1.1	4.2.1.2.2.1.1	4	0.00795735	0	0	0.0532011	0.998891	1
1843570	T	G	2.63085e-14		Rv1637c	c.123A>C	p.Thr41Thr	1	238	238	0	1	0.0546218	225	13	0	0.0	9000	520.0	0	0.0	121	104	11	2	5.79944	16.5402	0.0	0.0	1.0	31.2394	41.3151	0.0	13.0	16.5402	3.09716	0.0	1755.21	0	snp	1X	1	1.0	1	60	59.8933	1.0	1				FALSE	G|synonymous_variant|LOW|Rv1637c|Rv1637c|transcript|CCP44401|protein_coding|1/1|c.123A>C|p.Thr41Thr|123/795|123/795|41/264||			0.05	36	0	0	0	0.346154	257	335.96	124	8	0.764972	0.0311284	0.48249	MFS-851	T0466	4.4.1.1	4.2.1.2.2.1.1	4	0.00795735	1	0.235028	0	1.13747e-20	0
3473998	G	A	7656.96		prfB-fprA	n.3473998G>A			240				0.0708333		17									3	14																1X				60							FALSE	A|intergenic_region|MODIFIER|prfB-fprA|Rv3105c-Rv3106|intergenic_region|Rv3105c-Rv3106|||n.3473998G>A||||||			0.07	38.4444	0	0.013245	0	0.323529	271	295.71	3	7	0.916438	0.0258303	0.0110701	MFS-851	T0466	4.4.1.1	4.2.1.2.2.1.1	4	0.00795735	1	0.0835616	0	0.0443667	0
3547736	C	T	0		Rv3179	c.119C>T	p.Thr40Met	1	336	336	0	1	0.327381	226	110	0	0.0	9040	4400.0	0	0.0	135	91	70	40	21.6119	20.7769	0.0	0.0	1.0	10.9066	25.1478	45.0	65.0	8.06391	3.3562	0.0	957.034	0	snp	1X	1	1.0	1	60	60	1.0	1				FALSE	T|missense_variant|MODERATE|Rv3179|Rv3179|transcript|CCP45990|protein_coding|1/1|c.119C>T|p.Thr40Met|119/1290|119/1290|40/429||WARNING_TRANSCRIPT_NO_START_CODON			0.33	39.8559	0	0.24	0	0.136364	341	342.63	0	4	0.995243	0.0117302	0	MFS-851	T0466	4.4.1.1	4.2.1.2.2.1.1	4	0.00795735	0	0.00475732	0	0.998826	1
3721452	A	T	2.61576e-14		Rv3334	c.196A>T	p.Ile66Phe	1	261	261	0	1	0.0651341	244	17	0	0.0	9760	680.0	0	0.0	120	124	9	8	3.15269	3.13803	0.0	0.0	1.0	4.1599	5.89373	10.0	7.0	4.1599	15.8611	0.0	1872.5	0	snp	1X	1	1.0	1	60	59.9631	1.0	1				FALSE	T|missense_variant|MODERATE|Rv3334|Rv3334|transcript|CCP46155|protein_coding|1/1|c.196A>T|p.Ile66Phe|196/441|196/441|66/146||			0.07	40	0	0.34	0	0.0294118	270	283.15	0	3	0.953558	0.0111111	0	MFS-851	T0466	4.4.1.1	4.2.1.2.2.1.1	4	0.00795735	0	0.0464418	0	0.999966	1
3907878	A	G	8.67942e-15		Rv3488	c.212A>G	p.Tyr71Cys	1	234	234	0	1	0.316239	160	74	0	0.0	6400	2960.0	0	0.0	69	91	41	33	9.579	4.88833	0.0	0.0	1.0	3.47981	36.9396	39.0	35.0	22.847	13.6505	0.0	704.246	0	snp	1X	1	1.0	1	60	60	1.0	1				FALSE	G|missense_variant|MODERATE|Rv3488|Rv3488|transcript|CCP46310|protein_coding|1/1|c.212A>G|p.Tyr71Cys|212/324|212/324|71/107||			0.32	39.05	0	0.313333	0	0.0540541	269	277.54	0	4	0.96923	0.0148699	0	MFS-851	T0466	4.4.1.1	4.2.1.2.2.1.1	4	0.00795735	0	0.0307703	0	0.999878	1
4390707	C	G	8.43857e-15		esxE	c.3G>C	p.Val1Val	1	309	309	0	1	0.349515	200	108	0	0.0	8000	4314.0	0	0.0	101	99	53	55	3.05373	3.09072	0.0	0.0	1.0	3.73412	8.26526	57.0	51.0	11.0528	3.70517	0.0	762.762	0	snp	1X	1	2.0	1	60	60	1.0	1				FALSE	G|synonymous_variant|LOW|esxE|Rv3904c|transcript|CCP46733|protein_coding|1/1|c.3G>C|p.Val1Val|3/273|3/273|1/90||WARNING_TRANSCRIPT_NO_START_CODON			0.35	39.3214	0	0.212627	0	0.00925926	316	312.12	0	4	1.01243	0.0126582	0	MFS-851	T0466	4.4.1.1	4.2.1.2.2.1.1	4	0.00795735	0	0	0.0124311	0.999328	1
1678544	G	A	3.92968e-14		Rv1488-Rv1489	n.1678544G>A		1	301	301	0	1	0.0564784	284	17	0	0.0	11360	680	0	0.0	176	108	5	12	38.3655	9.26925	0.0	0.0	1	39.9253	54.4222	17.0	0.0	9.26925	25.3061	0.0	2193.98	0	snp	1X	1	1.0	1	60	59.9085	1.0	0.992958				FALSE	A|intergenic_region|MODIFIER|Rv1488-Rv1489|Rv1488-Rv1489|intergenic_region|Rv1488-Rv1489|||n.1678544G>A||||||			0.06	35.2941	0	0.013245	0	0.205882	325	349.45	27	7	0.930033	0.0215385	0.0830769	MFS-852	T0467	3	3.1.1	3	0.0118521	0	0.0699671	0	0.000258333	0
1811736	A	G	1.77195e-14		trpB	c.610A>G	p.Thr204Ala	1	329	329	0	1	0.155015	278	51	0	0.0	11120	2040	0	0.0	125	153	31	20	9.13416	8.16222	0.0	0.0	1	3.3935	11.0088	24.0	27.0	10.206	4.54127	0.0	1876.41	0	snp	1X	1	1.0	1	60	60	0.980392	1				FALSE	G|missense_variant|MODERATE|trpB|Rv1612|transcript|CCP44376|protein_coding|1/1|c.610A>G|p.Thr204Ala|610/1233|610/1233|204/410||			0.16	39.3846	0	0.286667	0	0.107843	342	355.88	2	11	0.960998	0.0321637	0.00584795	MFS-852	T0467	3	3.1.1	3	0.0118521	0	0.0390019	0	0.998106	1
3066058	C	A	0		Rv2752c	c.134G>T	p.Cys45Phe	1	323	323	0	1	0.0990712	291	32	0	0.0	11640	1280	0	0.0	135	156	15	17	6.30109	3.28173	0.0	0.0	1	9.79615	8.45017	11.0	21.0	4.09604	4.2714	0.0	2140.5	0	snp	1X	1	1.0	1	60	59.9038	1.0	0.996564				FALSE	A|missense_variant|MODERATE|Rv2752c|Rv2752c|transcript|CCP45551|protein_coding|1/1|c.134G>T|p.Cys45Phe|134/1677|134/1677|45/558||WARNING_TRANSCRIPT_NO_START_CODON			0.1	39.1765	4	0.256667	0.125	0.03125	334	342.17	3	11	0.976123	0.0329341	0.00898204	MFS-852	T0467	3	3.1.1	3	0.0118521	0	0.023877	0	0.996744	1
3793685	G	A	0		dxs2	c.1183C>T	p.His395Tyr	1	373	373	0	1	0.168901	310	63	0	0.0	12400	2513	0	0.0	180	130	37	26	20.5222	7.18091	0.0	0.0	1	3.04477	9.31457	32.0	31.0	7.18091	15.3667	0.0	2037.89	0	snp	1X	1	1.0	1	60	60	1.0	1				FALSE	A|missense_variant|MODERATE|dxs2|Rv3379c|transcript|CCP46200|protein_coding|1/1|c.1183C>T|p.His395Tyr|1183/1611|1183/1611|395/536||WARNING_TRANSCRIPT_NO_START_CODON			0.17	40	3	0.21	0.047619	0.0873016	387	392.98	0	10	0.984783	0.0258398	0	MFS-852	T0467	3	3.1.1	3	0.0118521	0	0.0152171	0	0.99652	1
1553572	C	T	0		pyrB	c.341C>T	p.Ala114Val	1	242	242	0	1	0.0619835	227	15	0	0.0	9080	600	0	0.0	95	132	8	7	16.1061	3.15506	0.0	0.0	1	4.31318	11.0553	9.0	6.0	6.62942	5.16264	0.0	1747.15	0	snp	1X	1	1.0	1	60	60	1.0	1				FALSE	T|missense_variant|MODERATE|pyrB|Rv1380|transcript|CCP44139|protein_coding|1/1|c.341C>T|p.Ala114Val|341/960|341/960|114/319||			0.06	40	0	0.365408	0	0.0333333	284	300.77	0	5	0.944243	0.0176056	0	MFS-853	T0467	3	3.1.1	3	0.0118035	0	0.0557569	0	0.99997	1
1753519	G	C	5421.6		fadD11.1	c.10G>C	p.Ala4Pro		166				0.0662651		11									4	7																1X				60							FALSE	C|missense_variant|MODERATE|fadD11.1|Rv1549|transcript|CCP44313|protein_coding|1/1|c.10G>C|p.Ala4Pro|10/528|10/528|4/175||WARNING_TRANSCRIPT_NO_START_CODON			0.07	32.6154	0	0	0	0.136364	238	280.28	21	1	0.849151	0.00420168	0.0882353	MFS-853	T0467	3	3.1.1	3	0.0118035	1	0.150849	0	0.00034902	0
3066058	C	A	0		Rv2752c	c.134G>T	p.Cys45Phe	1	362	362	0	1	0.168508	301	61	0	0.0	12040	2440	0	0.0	152	149	27	34	3.07523	4.7546	0.0	0.0	1	4.7546	24.8332	27.0	34.0	3.90025	8.26945	0.0	1979.63	0	snp	1X	1	1.0	1	60	60	1.0	0.996678				FALSE	A|missense_variant|MODERATE|Rv2752c|Rv2752c|transcript|CCP45551|protein_coding|1/1|c.134G>T|p.Cys45Phe|134/1677|134/1677|45/558||WARNING_TRANSCRIPT_NO_START_CODON			0.17	39.5	1	0.196004	0.0163934	0.057377	370	372.26	0	6	0.993929	0.0162162	0	MFS-853	T0467	3	3.1.1	3	0.0118035	0	0.00607103	0	0.998178	1
3473998	G	A	9600		prfB-fprA	n.3473998G>A		1	292	382.667	0	1	0.0582192	0	17	0	0,0	0	10873,680	0	0,0	0	0	2	15	0	29.8663,24.5973	0,0	0,0	1,1	22.9687,39.9253	0	111,17	161,0	44.396,24.5973	0	0,0	2106.06	0	snp	1M1I2M,2M1X	2	3,3	1	60	0	0.992647,1	0			Chromosome:3473996	FALSE	A|intergenic_region|MODIFIER|prfB-fprA|Rv3105c-Rv3106|intergenic_region|Rv3105c-Rv3106|||n.3473998G>A||||||			0.06	38.3158	0	0.013245	0	0.382353	328	354.44	1	8	0.925403	0.0243902	0.00304878	MFS-853	T0467	3	3.1.1	3	0.0118035	1	0.0745965	0	0.0468771	0
3567129	G	A	0		Rv3197	c.106G>A	p.Gly36Ser	1	351	351	0	1	0.0541311	332	19	0	0.0	13280	760	0	0.0	173	159	8	11	4.29225	4.03889	0.0	0.0	1	3.12459	16.8502	10.0	9.0	4.03889	53.6605	0.0	2572.72	0	snp	1X	1	1.0	1	60	60	1.0	0.996988				FALSE	A|missense_variant|MODERATE|Rv3197|Rv3197|transcript|CCP46010|protein_coding|1/1|c.106G>A|p.Gly36Ser|106/1344|106/1344|36/447||			0.05	37.9048	0	0.306667	0	0.0789474	365	355.24	1	9	1.02747	0.0246575	0.00273973	MFS-853	T0467	3	3.1.1	3	0.0118035	0	0	0.0274744	0.999171	1
3811363	C	T	5.77393e-14		Rv3395c	c.274G>A	p.Ala92Thr	1	290	290	0	1	0.0827586	266	24	0	0.0	10640	960	0	0.0	164	102	18	6	34.3905	16.0391	0.0	0.0	1	3.37221	14.7983	13.0	11.0	3.37221	17.4106	0.0	1990.13	0	snp	1X	1	1.0	1	60	60	1.0	1				FALSE	T|missense_variant|MODERATE|Rv3395c|Rv3395c|transcript|CCP46216|protein_coding|1/1|c.274G>A|p.Ala92Thr|274/615|274/615|92/204||			0.08	39.36	0	0.278146	0	0.25	301	303.08	1	8	0.993137	0.0265781	0.00332226	MFS-853	T0467	3	3.1.1	3	0.0118035	0	0.00686287	0	0.993035	1
483292	A	T	2.01308e-14		mmpS1	c.365T>A	p.Ile122Asn	1	193	193	0	1	0.0518135	183	10	0	0.0	7320	400	0	0.0	79	104	8	2	10.4265	10.8276	0.0	0.0	1	24.725	400.39	0.0	10.0	10.8276	10.4265	0.0	1300.42	0	snp	1X	1	1.0	1	60	58.4098	0.9	0.622951				FALSE	T|missense_variant|MODERATE|mmpS1|Rv0403c|transcript|CCP43134|protein_coding|1/1|c.365T>A|p.Ile122Asn|365/429|365/429|122/142||			0.05	38.4	0	0.00666667	0	0.3	218	310.53	140	60	0.702026	0.275229	0.642202	MFS-854	T0468	4.1.1.3	4.1.i1.2.1	4	0.0188217	1	0.297974	0	2.04602e-32	0
741352	C	T	1.99857e-13		Rv0647c	c.1266G>A	p.Gln422Gln	1	284	284	0	1	0.25	213	71	0	0.0	8520	2840	0	0.0	120	93	42	29	10.4422	8.17902	0.0	0.0	1	6.71098	5.95657	41.0	30.0	3.28556	3.26517	0.0	1173.81	0	snp	1X	1	1.0	1	60	60	1.0	1				FALSE	T|synonymous_variant|LOW|Rv0647c|Rv0647c|transcript|CCP43390|protein_coding|1/1|c.1266G>A|p.Gln422Gln|1266/1467|1266/1467|422/488||			0.25	37.9	2	0.27	0.028169	0.0915493	305	336.47	0	9	0.90647	0.0295082	0	MFS-854	T0468	4.1.1.3	4.1.i1.2.1	4	0.0188217	0	0.0935299	0	0.997897	1
1084563	A	G	0		accA2	c.1188T>C	p.Gly396Gly	1	340	340	0	1	0.0735294	315	25	0	0.0	12600	1000	0	0.0	134	181	12	13	18.2382	3.09716	0.0	0.0	1	13.5202	11.4549	18.0	7.0	7.26639	20.9405	0.0	2391.26	0	snp	1X	1	1.0	1	60	59.9714	1.0	1				FALSE	G|synonymous_variant|LOW|accA2|Rv0973c|transcript|CCP43722|protein_coding|1/1|c.1188T>C|p.Gly396Gly|1188/2004|1188/2004|396/667||			0.07	39.3846	1	0.308725	0.04	0.02	363	386.12	1	3	0.940122	0.00826446	0.00275482	MFS-854	T0468	4.1.1.3	4.1.i1.2.1	4	0.0188217	0	0.0598778	0	0.999908	1
1843570	T	G	1.65748e-14		Rv1637c	c.123A>C	p.Thr41Thr	1	281	281	0	1	0.0533808	266	15	0	0.0	10640	600	0	0.0	114	152	12	3	14.7983	14.7363	0.0	0.0	1	35.5824	57.9012	0.0	15.0	14.7363	10.3574	0.0	2070.18	0	snp	1X	1	1.0	1	60	59.6955	1.0	1				FALSE	G|synonymous_variant|LOW|Rv1637c|Rv1637c|transcript|CCP44401|protein_coding|1/1|c.123A>C|p.Thr41Thr|123/795|123/795|41/264||			0.05	38.5	0	0	0	0.3	302	420.66	144	8	0.717919	0.0264901	0.476821	MFS-854	T0468	4.1.1.3	4.1.i1.2.1	4	0.0188217	1	0.282081	0	6.33993e-20	0
2121346	T	C	10475.2		Rv1870c	c.85A>G	p.Thr29Ala	1	326	326	1	1	0.947853	17	309	0	0.0	680	12353	0	0.0	10	7	147	162	4.1599	4.59147	0.0	0.0	1	7.40244	13.3567	167.0	142.0	8.92036	3.13803	0.0	2412.01	0	snp	1X	1	1.0	1	60	60	1.0	1				FALSE	C|missense_variant|MODERATE|Rv1870c|Rv1870c|transcript|CCP44636|protein_coding|1/1|c.85A>G|p.Thr29Ala|85/636|85/636|29/211||			0.95	38.309	3	0.26	0.00970874	0.0242718	362	369.42	3	3	0.979914	0.00828729	0.00828729	MFS-854	T0468	4.1.1.3	4.1.i1.2.1	4	0.0188217	0	0.0200855	0	0.999525	1
3555996	G	A	3.6042e-14		Rv3190c	c.692C>T	p.Ala231Val	1	348	348	0	1	0.066092	325	23	0	0.0	13000	920	0	0.0	142	183	9	14	14.2418	5.3706	0.0	0.0	1	3.10471	9.43118	12.0	11.0	3.86001	14.2418	0.0	2489.58	0	snp	1X	1	1.0	1	60	59.8769	1.0	1				FALSE	A|missense_variant|MODERATE|Rv3190c|Rv3190c|transcript|CCP46001|protein_coding|1/1|c.692C>T|p.Ala231Val|692/1266|692/1266|231/421||WARNING_TRANSCRIPT_NO_START_CODON			0.07	40	0	0.251656	0	0.108696	358	403.45	1	8	0.887347	0.0223464	0.0027933	MFS-854	T0468	4.1.1.3	4.1.i1.2.1	4	0.0188217	0	0.112653	0	0.997975	1
3983584	G	A	8.55843e-14		fadE28	c.561C>T	p.Asp187Asp	1	331	331	0	1	0.0936556	300	31	0	0.0	12000	1240	0	0.0	124	176	7	24	22.5825	23.254	0.0	0.0	1	6.44263	13.4623	12.0	19.0	3.64073	51.6802	0.0	2210.75	0	snp	1X	1	1.0	1	60	59.8867	1.0	1				FALSE	A|synonymous_variant|LOW|fadE28|Rv3544c|transcript|CCP46366|protein_coding|1/1|c.561C>T|p.Asp187Asp|561/1020|561/1020|187/339||			0.09	38.5882	1	0.279073	0.0322581	0.274194	378	397.53	0	5	0.950872	0.0132275	0	MFS-854	T0468	4.1.1.3	4.1.i1.2.1	4	0.0188217	0	0.0491284	0	0.995201	1
483292	A	T	0		mmpS1	c.365T>A	p.Ile122Asn	1	249	249	0	1	0.0722892	231	18	0	0.0	9240	720	0	0.0	102	129	11	7	9.86313	4.9405	0.0	0.0	1	42.0968	504.62	0.0	18.0	4.9405	9.86313	0.0	1606.36	0	snp	1X	1	1.0	1	60	58.961	0.777778	0.601732				FALSE	T|missense_variant|MODERATE|mmpS1|Rv0403c|transcript|CCP43134|protein_coding|1/1|c.365T>A|p.Ile122Asn|365/429|365/429|122/142||			0.07	40	0	0.0070922	0	0.111111	282	400.89	181	92	0.703435	0.326241	0.641844	MFS-855	T0468	4.1.1.3	4.1.i1.2.1	4	0.0195596	1	0.296565	0	1.57682e-32	0
483299	C	T	0		mmpS1	c.358G>A	p.Glu120Lys	1	158	158	0	1	0.0759494	146	12	0	0.0	5840	471	0	0.0	68	78	8	4	4.49761	5.9056	0.0	0.0	1	29.068	320.045	12.0	0.0	5.9056	4.49761	0.0	1011.72	0	snp	1X	1	1.0	1	60	58.2123	0.333333	0.527397				FALSE	T|missense_variant|MODERATE|mmpS1|Rv0403c|transcript|CCP43134|protein_coding|1/1|c.358G>A|p.Glu120Lys|358/429|358/429|120/142||			0.08	36.8	0	0.00675676	0	0.166667	231	396.23	213	114	0.582995	0.493506	0.922078	MFS-855	T0468	4.1.1.3	4.1.i1.2.1	4	0.0195596	0	0.417005	0	4.36059e-48	0
741352	C	T	238.441		Rv0647c	c.1266G>A	p.Gln422Gln	1	351	351	1	1	0.509972	172	179	0	0.0	6880	7160	0	0.0	82	90	103	76	3.81829	11.8539	0.0	0.0	1	4.47817	6.24226	95.0	84.0	10.5923	3.81829	0.0	54.9031	0	snp	1X	1	1.0	1	60	60	1.0	0.988372				FALSE	T|synonymous_variant|LOW|Rv0647c|Rv0647c|transcript|CCP43390|protein_coding|1/1|c.1266G>A|p.Gln422Gln|1266/1467|1266/1467|422/488||			0.51	38.715	2	0.313333	0.0111732	0.075419	377	408.12	0	6	0.923748	0.0159151	0	MFS-855	T0468	4.1.1.3	4.1.i1.2.1	4	0.0195596	0	0.0762521	0	0.999783	1
1571569	G	A	0		Rv1395	c.523G>A	p.Ala175Thr	1	459	459	0	1	0.0915033	417	42	0	0.0	16680	1680	0	0.0	191	226	18	24	9.38933	4.87156	0.0	0.0	1	3.0103	3.89035	21.0	21.0	3.83753	5.30675	0.0	3100.11	0	snp	1X	1	1.0	1	60	60	1.0	0.997602				FALSE	A|missense_variant|MODERATE|Rv1395|Rv1395|transcript|CCP44154|protein_coding|1/1|c.523G>A|p.Ala175Thr|523/1035|523/1035|175/344||WARNING_TRANSCRIPT_NO_START_CODON			0.09	39.6279	1	0.178808	0.0238095	0.0714286	470	515.71	0	9	0.911365	0.0191489	0	MFS-855	T0468	4.1.1.3	4.1.i1.2.1	4	0.0195596	0	0.0886351	0	0.995126	1
2121346	T	C	10863.2		Rv1870c	c.85A>G	p.Thr29Ala	1	421	421	1	1	0.859857	59	362	0	0.0	2360	14480	0	0.0	31	28	165	197	3.34154	9.15281	0.0	0.0	1	18.0067	5.99147	206.0	156.0	6.46546	3.0471	0.0	2501.34	0	snp	1X	1	1.0	1	60	60	1.0	1				FALSE	C|missense_variant|MODERATE|Rv1870c|Rv1870c|transcript|CCP44636|protein_coding|1/1|c.85A>G|p.Thr29Ala|85/636|85/636|29/211||			0.86	38.27	3	0.24	0.00828729	0.0441989	462	460.19	1	3	1.00393	0.00649351	0.0021645	MFS-855	T0468	4.1.1.3	4.1.i1.2.1	4	0.0195596	0	0	0.00393316	0.999485	1
2137521	A	C	5700		Rv1888c	c.559T>G	p.Ter187Gluext*?	1	191	572.8	0	1	0.0575916	7	11	24.6667	24.6667,24.6667,1	235	97,6840,287	900.667	900.667,900.667,12	7	0	4	7	18.2106	9.52472,176.842,3.0103	0,0,0	0,0,0	1,1,1	3.73412,12.2676,4.09604	3.32051	1,99,3	2,72,5	3.73412,38.6809,12.7819	3.32051	0,0,0	1300.1	0	snp	1M10I3M1X,1M10I4M,1X4M	3	5,5,5	1	120	59.7143	1,1,1	1			Chromosome:2137521	FALSE	C|stop_lost&splice_region_variant|HIGH|Rv1888c|Rv1888c|transcript|CCP44654|protein_coding|1/1|c.559T>G|p.Ter187Gluext*?|559/561|559/561|187/186||			0.06	24.7273	1	0.114094	0.0909091	0.136364	374	435.25	44	5	0.859276	0.013369	0.117647	MFS-855	T0468	4.1.1.3	4.1.i1.2.1	4	0.0195596	0	0.140724	0	2.96785e-05	0
2921480	A	G	10737.9		fadD9-PE_PGRS44	n.2921480A>G		1	418	420.5	1	1	0.849282	58	355	0	10.0	2240	14200	0	184.0	28	30	179	176	3.16006	3.06535	0.0	0.0	1	20.1925	12.5947	204.0	151.0	3.31002	8.40154	0.0	2472.5	0	snp	3M1X	1	3.0	1	59.9775	60	1.0	1				FALSE	G|intergenic_region|MODIFIER|fadD9-PE_PGRS44|Rv2590-Rv2591|intergenic_region|Rv2590-Rv2591|||n.2921480A>G||||||			0.85	39.2021	1	0.263514	0.0028169	0.00422535	448	430.78	0	5	1.03997	0.0111607	0	MFS-855	T0468	4.1.1.3	4.1.i1.2.1	4	0.0195596	0	0	0.039974	0.999692	1
3555996	G	A	0		Rv3190c	c.692C>T	p.Ala231Val	1	457	457	0	1	0.16849	378	77	0	0.0	15120	3080	0	0.0	184	194	28	49	3.58476	15.4469	0.0	0.0	1	15.4469	22.3353	28.0	49.0	3.71532	6.89367	0.0	2490.38	0	snp	1X	1	2.0	1	60	59.9788	1.0	1				FALSE	A|missense_variant|MODERATE|Rv3190c|Rv3190c|transcript|CCP46001|protein_coding|1/1|c.692C>T|p.Ala231Val|692/1266|692/1266|231/421||WARNING_TRANSCRIPT_NO_START_CODON			0.17	39.4	0	0.31	0	0.136364	473	528.69	0	7	0.894664	0.0147992	0	MFS-855	T0468	4.1.1.3	4.1.i1.2.1	4	0.0195596	0	0.105336	0	0.99958	1
3983584	G	A	6.41278e-14		fadE28	c.561C>T	p.Asp187Asp	1	383	383	0	1	0.0966057	346	37	0	0.0	13840	1480	0	0.0	141	205	15	22	28.7165	5.88603	0.0	0.0	1	3.06899	5.0437	19.0	18.0	3.5385	32.0302	0.0	2542.96	0	snp	1X	1	1.0	1	60	60	1.0	1				FALSE	A|synonymous_variant|LOW|fadE28|Rv3544c|transcript|CCP46366|protein_coding|1/1|c.561C>T|p.Asp187Asp|561/1020|561/1020|187/339||			0.1	39.2632	0	0.22	0	0.0945946	426	459.3	1	9	0.927498	0.0211268	0.00234742	MFS-855	T0468	4.1.1.3	4.1.i1.2.1	4	0.0195596	0	0.0725016	0	0.996738	1
4257080	G	A	4.91807e-14		pks13	c.4067C>T	p.Pro1356Leu	1	396	396	0	1	0.0555556	372	22	0	0.0	14880	880	0	0.0	202	170	9	13	8.98769	4.58955	0.0	0.0	1	9.32731	10.5754	15.0	7.0	3.40511	30.0019	0.0	2884.81	0	snp	1X	1	2.0	1	60	59.8172	1.0	1				FALSE	A|missense_variant|MODERATE|pks13|Rv3800c|transcript|CCP46629|protein_coding|1/1|c.4067C>T|p.Pro1356Leu|4067/5202|4067/5202|1356/1733||			0.06	40	0	0.219448	0	0.0909091	459	451.5	0	10	1.01661	0.0217865	0	MFS-855	T0468	4.1.1.3	4.1.i1.2.1	4	0.0195596	0	0	0.0166113	0.997512	1
33207	G	C	9100		Rv0029-Rv0030	n.33207G>C		1	304	439.5	0	1	0.0526316	11	16	0	0,0,0	432	480,10597,633	0	0,0,0	8	3	12	4	7.94546	29.068,3.01849,11.6962	0,0,0	0,0,0	1,1,1	29.068,73.8822,16.582	26.8965	0,179,3	12,86,13	29.068,3.01849,16.582	7.94546	0,0,0	2050.09	0	snp	1M1I3M,1M2I3M,1X3M	3	3,3,3	1	60	60	1,1,1	1			Chromosome:33207	FALSE	C|intergenic_region|MODIFIER|Rv0029-Rv0030|Rv0029-Rv0030|intergenic_region|Rv0029-Rv0030|||n.33207G>C||||||			0.05	37.5	1	0	0.0625	0.25	377	395.5	4	8	0.953224	0.0212202	0.0106101	MFS-856	T0469	2.2.1.1	2.2.1.1.1	2	0.0113194	1	0.0467762	0	0.0764571	0
410009	T	C	5100		iniB	c.648T>C	p.Val216Val	1	165	45.5	0	1	0.139394	0	23	14.1667	2.66667,14.1667	0	5676,920	553.333	101.333,553.333	0	0	11	12	0	3.25497,3.10471	0,0	0,0	1,1	5.21236,52.9542	0	65,23	77,0	13.3477,3.10471	0	0,0	992.926	0	snp	1M12D1M,3M1X10M	2	2,2	1	60	0	1,1	0			Chromosome:410006	FALSE	C|synonymous_variant|LOW|iniB|Rv0341|transcript|CCP43071|protein_coding|1/1|c.648T>C|p.Val216Val|648/1440|648/1440|216/479||			0.14	35.7931	16	0.0337838	0.695652	0.0217391	58	304.8	9	2	0.190289	0.0344828	0.155172	MFS-856	T0469	2.2.1.1	2.2.1.1.1	2	0.0113194	1	0.809711	0	2.93895e-08	0
1882192	C	A	7046.97		pks8	c.489C>A	p.Gly163Gly		290				0.844828		245									102	143																1X				60							FALSE	A|synonymous_variant|LOW|pks8|Rv1662|transcript|CCP44427|protein_coding|1/1|c.489C>A|p.Gly163Gly|489/4809|489/4809|163/1602||			0.84	38.2628	7	0.26	0.0285714	0.0836735	325	341.34	3	8	0.95213	0.0246154	0.00923077	MFS-856	T0469	2.2.1.1	2.2.1.1.1	2	0.0113194	0	0.0478702	0	0.996744	1
2591484	G	A	2390.88		uspC	c.967G>A	p.Gly323Ser	1	596	596	1	1	0.553691	266	330	0	0.0	10640	13200	0	0.0	146	120	152	178	8.52878	7.45853	0.0	0.0	1	7.45853	84.6446	152.0	178.0	12.5121	18.8147	0.0	550.52	0	snp	1X	1	1.0	1	60	59.6579	0.99697	0.616541				FALSE	A|missense_variant|MODERATE|uspC|Rv2318|transcript|CCP45105|protein_coding|1/1|c.967G>A|p.Gly323Ser|967/1323|967/1323|323/440||WARNING_TRANSCRIPT_NO_START_CODON			0.55	38.9456	4	0.281879	0.0121212	0.0393939	642	638.99	1	134	1.00471	0.208723	0.00155763	MFS-856	T0469	2.2.1.1	2.2.1.1.1	2	0.0113194	1	0	0.00471056	0.0472649	0
2592310	G	A	5126.28		Rv2319c	c.417C>T	p.Ile139Ile	1	518	518	1	1	0.631274	190	327	0	0.0	7600	13069	0	0.0	78	112	196	131	16.222	31.0668	0.0	0.0	1	42.3823	227.015	125.0	202.0	15.2887	3.19316	0.0	1180.37	0	snp	1X	1	2.0	1	60	58.2526	1.0	0.642105				FALSE	A|synonymous_variant|LOW|Rv2319c|Rv2319c|transcript|CCP45106|protein_coding|1/1|c.417C>T|p.Ile139Ile|417/879|417/879|139/292||WARNING_TRANSCRIPT_NO_START_CODON			0.63	39.3548	4	0.206667	0.0122324	0.0993884	551	654.86	5	89	0.841401	0.161525	0.00907441	MFS-856	T0469	2.2.1.1	2.2.1.1.1	2	0.0113194	1	0.158599	0	0.0246371	0
410009	T	C	5551.51		iniB	c.648T>C	p.Val216Val		175				0.108571		19									9	10																1X				60							FALSE	C|synonymous_variant|LOW|iniB|Rv0341|transcript|CCP43071|protein_coding|1/1|c.648T>C|p.Val216Val|648/1440|648/1440|216/479||			0.11	34.5	15	0.0337838	0.789474	0.0263158	48	313.74	6	1	0.152993	0.0208333	0.125	MFS-857	T0469	2.2.1.1	2.2.1.1.1	2	0.0118063	1	0.847007	0	4.01283e-07	0
1882192	C	A	8715.8		pks8	c.489C>A	p.Gly163Gly	1	324	324	1	1	0.87037	39	282	0	0.0	1529	11270.0	0	0.0	15	24	121	161	7.52028	15.3307	0.0	0.0	1.0	9.0473	7.52028	127.0	155.0	28.914	9.74743	0.0	2006.89	0	snp	3M1X	1	2.0	1	60	60	1.0	1				FALSE	A|synonymous_variant|LOW|pks8|Rv1662|transcript|CCP44427|protein_coding|1/1|c.489C>A|p.Gly163Gly|489/4809|489/4809|163/1602||			0.87	38.2658	5	0.245033	0.0177305	0.070922	362	384.71	4	8	0.940969	0.0220994	0.0110497	MFS-857	T0469	2.2.1.1	2.2.1.1.1	2	0.0118063	0	0.0590315	0	0.996068	1
2591484	G	A	2418.25		uspC	c.967G>A	p.Gly323Ser	1	650	650	1	1	0.550769	292	358	0	0.0	11680	14310.0	0	0.0	163	129	155	203	11.607	16.9854	0.0	0.0	1.0	18.1742	53.0137	154.0	204.0	3.3985	4.91406	0.0	556.823	0	snp	1X	1	1.0	1	60	59.2603	1.0	0.636986				FALSE	A|missense_variant|MODERATE|uspC|Rv2318|transcript|CCP45105|protein_coding|1/1|c.967G>A|p.Gly323Ser|967/1323|967/1323|323/440||WARNING_TRANSCRIPT_NO_START_CODON			0.55	38.739	4	0.294521	0.0111732	0.0670391	715	743.18	5	146	0.962082	0.204196	0.00699301	MFS-857	T0469	2.2.1.1	2.2.1.1.1	2	0.0118063	1	0.0379181	0	0.0344971	0
2592310	G	A	4390.76		Rv2319c	c.417C>T	p.Ile139Ile	1	551	551	1	1	0.604356	218	333	0	0.0	8720	13314.0	0	0.0	104	114	212	121	4.00639	57.0102	0.0	0.0	1.0	66.922	311.559	117.0	216.0	11.9375	8.74777	0.0	1011.01	0	snp	1X	1	1.0	1	60	58.0917	0.996997	0.577982				FALSE	A|synonymous_variant|LOW|Rv2319c|Rv2319c|transcript|CCP45106|protein_coding|1/1|c.417C>T|p.Ile139Ile|417/879|417/879|139/292||WARNING_TRANSCRIPT_NO_START_CODON			0.6	39.0997	3	0.187919	0.00900901	0.136637	607	719.75	2	122	0.843348	0.200988	0.00329489	MFS-857	T0469	2.2.1.1	2.2.1.1.1	2	0.0118063	1	0.156652	0	0.00166797	0
771500	T	C	0		fadE8	c.17T>C	p.Val6Ala	1	391	391	0	1	0.0588235	368	23	0	0.0	14720	920	0	0.0	154	214	10	13	24.253	3.86001	0.0	0.0	1	3.10471	3.0103	12.0	11.0	3.86001	16.6056	0.0	2844.57	0	snp	1X	1	1.0	1	60	59.9239	1.0	1				FALSE	C|missense_variant|MODERATE|fadE8|Rv0672|transcript|CCP43415|protein_coding|1/1|c.17T>C|p.Val6Ala|17/1629|17/1629|6/542||			0.06	38.8333	0	0.286667	0	0.0652174	400	408.22	2	9	0.979864	0.0225	0.005	MFS-858	T0470	2.2.1	2.2.1.1.1	2	0.011858	0	0.0201362	0	0.999369	1
2075516	T	C	0		Rv1830	c.676T>C	p.Ter226Glnext*?	1	290	290	0	1	0.131034	252	38	0	0.0	10080	1513	0	0.0	98	154	8	30	30.0331	30.668	0.0	0.0	1	3.0103	11.8341	19.0	19.0	3.0103	14.1779	0.0	1766.36	0	snp	1X	1	1.0	1	60	60	1.0	1				FALSE	C|stop_lost&splice_region_variant|HIGH|Rv1830|Rv1830|transcript|CCP44596|protein_coding|1/1|c.676T>C|p.Ter226Glnext*?|676/678|676/678|226/225||WARNING_TRANSCRIPT_NO_START_CODON			0.13	39.5897	0	0.369128	0	0.289474	300	351.95	0	0	0.852394	0	0	MFS-858	T0470	2.2.1	2.2.1.1.1	2	0.011858	0	0.147606	0	0.999671	1
2592310	G	A	4360.57		Rv2319c	c.417C>T	p.Ile139Ile	1	578	578	1	1	0.596886	232	345	0	0.0	9280	13800	0	0.0	108	124	197	148	5.40641	18.1225	0.0	0.0	1	57.4482	313.044	126.0	219.0	29.603	6.04287	0.0	1004.06	0	snp	1X	1	2.0	1	60	58.3621	1.0	0.599138				FALSE	A|synonymous_variant|LOW|Rv2319c|Rv2319c|transcript|CCP45106|protein_coding|1/1|c.417C>T|p.Ile139Ile|417/879|417/879|139/292||WARNING_TRANSCRIPT_NO_START_CODON			0.6	39.4045	3	0.219272	0.00869565	0.0710145	621	744.67	3	122	0.833926	0.196457	0.00483092	MFS-858	T0470	2.2.1	2.2.1.1.1	2	0.011858	1	0.166074	0	0.00899821	0
3293958	A	G	1.59116e-14		pks1	c.2396T>C	p.Leu799Pro		245				0.330612		81									64	17																1X				60							FALSE	G|missense_variant|MODERATE|pks1|Rv2946c|transcript|CCP45750|protein_coding|1/1|c.2396T>C|p.Leu799Pro|2396/4851|2396/4851|799/1616||WARNING_TRANSCRIPT_NO_START_CODON			0.33	31.1946	11	0.182432	0.135802	0.290123	360	351.07	3	6	1.02544	0.0166667	0.00833333	MFS-858	T0470	2.2.1	2.2.1.1.1	2	0.011858	0	0	0.0254365	0.431062	0
4036746	C	G	5500		PE_PGRS59	c.1305G>C	p.Pro435Pro	1	184	57.9091	0	1	0.152174	0	28	5.66667	5.66667,5.66667	0	6240,1120	226.667	226.667,226.667	0	0	10	18	0	6.57374,7.97367	0,0	0,0	1,1	87.6977,63.8115	0	39,28	117,0	3.51141,7.97367	0	0,0	1055.97	0	snp	1M9D1M,9M1X1M	2	2,2	1	59.2857	0	1,0.964286	0			Chromosome:4036737	FALSE	G|synonymous_variant|LOW|PE_PGRS59|Rv3595c|transcript|CCP46418|protein_coding|1/1|c.1305G>C|p.Pro435Pro|1305/1320|1305/1320|435/439||			0.15	37.3333	10	0.033557	0.357143	0.142857	46	297.16	18	4	0.154799	0.0869565	0.391304	MFS-858	T0470	2.2.1	2.2.1.1.1	2	0.011858	1	0.845201	0	1.73143e-18	0
4338238	A	G	0		Rv3861	c.293A>G	p.Gln98Arg	1	370	370	0	1	0.17027	307	63	0	0.0	12280	2513	0	0.0	178	129	31	32	19.9931	3.04477	0.0	0.0	1	4.69922	3.86616	35.0	28.0	10.7656	17.3335	0.0	2014.24	0	snp	1X	1	1.0	1	60	60	1.0	1				FALSE	G|missense_variant|MODERATE|Rv3861|Rv3861|transcript|CCP46690|protein_coding|1/1|c.293A>G|p.Gln98Arg|293/327|293/327|98/108||WARNING_TRANSCRIPT_NO_START_CODON,G|missense_variant|MODERATE|whiB6|Rv3862c|transcript|CCP46691|protein_coding|1/1|c.284T>C|p.Leu95Pro|284/351|284/351|95/116||			0.17	38.8657	1	0.226667	0.015873	0.00793651	387	353.9	1	3	1.09353	0.00775194	0.00258398	MFS-858	T0470	2.2.1	2.2.1.1.1	2	0.011858	0	0	0.0935292	0.997712	1
4338250	G	C	0		Rv3861	c.305G>C	p.Arg102Pro		333				0.162162		54									26	28																1X				60							FALSE	C|missense_variant|MODERATE|Rv3861|Rv3861|transcript|CCP46690|protein_coding|1/1|c.305G>C|p.Arg102Pro|305/327|305/327|102/108||WARNING_TRANSCRIPT_NO_START_CODON,C|missense_variant|MODERATE|whiB6|Rv3862c|transcript|CCP46691|protein_coding|1/1|c.272C>G|p.Ala91Gly|272/351|272/351|91/116||			0.16	39.4909	0	0.211921	0	0.0185185	357	354.94	1	3	1.0058	0.00840336	0.00280112	MFS-858	T0470	2.2.1	2.2.1.1.1	2	0.011858	0	0	0.0058038	0.999347	1
2592310	G	A	4582.43		Rv2319c	c.417C>T	p.Ile139Ile	1	618	618	1	1	0.593851	251	367	0	0.0	10040	14680	0	0.0	106	145	209	158	16.1689	18.3999	0.0	0.0	1	47.7947	373.709	140.0	227.0	8.69636	4.95684	0.0	1055.14	0	snp	1X	1	1.0	1	60	58.0518	1.0	0.613546				FALSE	A|synonymous_variant|LOW|Rv2319c|Rv2319c|transcript|CCP45106|protein_coding|1/1|c.417C>T|p.Ile139Ile|417/879|417/879|139/292||WARNING_TRANSCRIPT_NO_START_CODON			0.59	39.0938	1	0.206667	0.0027248	0.0694823	667	800.97	1	128	0.83274	0.191904	0.00149925	MFS-859	T0470	2.2.1	2.2.1.1.1	2	0.0119662	1	0.16726	0	0.0113896	0
4036746	C	G	5800		PE_PGRS59	c.1305G>C	p.Pro435Pro	1	210	75	0	1	0.209524	0	44	3	3,3	0	6640,1760	120	120,120	0	0	17	27	0	9.34158,7.94546	0,0	0,0	1,1	95.311,98.5551	0	41,44	125,0	3.2196,7.94546	0	0,0	1015.21	0	snp	1M9D1M,9M1X1M	2	2,2	1	59.9091	0	1,1	0			Chromosome:4036737	FALSE	G|synonymous_variant|LOW|PE_PGRS59|Rv3595c|transcript|CCP46418|protein_coding|1/1|c.1305G>C|p.Pro435Pro|1305/1320|1305/1320|435/439||			0.21	38.8148	24	0.0671141	0.545455	0.113636	54	337.71	23	4	0.159901	0.0740741	0.425926	MFS-859	T0470	2.2.1	2.2.1.1.1	2	0.0119662	1	0.840099	0	3.75227e-19	0
2592310	G	A	2288.81		Rv2319c	c.417C>T	p.Ile139Ile	1	365	365	1	1	0.594521	148	217	0	0.0	5032	7378	0	0.0	61	87	121	96	12.9286	9.26454	0.0	0.0	1	16.7096	174.146	90.0	127.0	11.426	3.5385	0.0	527.017	0	snp	1X	1	1.0	1	60	57.9797	1.0	0.716216				FALSE	A|synonymous_variant|LOW|Rv2319c|Rv2319c|transcript|CCP45106|protein_coding|1/1|c.417C>T|p.Ile139Ile|417/879|417/879|139/292||WARNING_TRANSCRIPT_NO_START_CODON			0.59	32.6942	0	0.206667	0	0.0576037	400	461.63	3	63	0.866495	0.1575	0.0075	MFS-86	T0168	2.2.1	2.2.1.1.1	2	0.00974628	1	0.133505	0	0.0166046	0
3379028	C	T	0		esxR-esxS	n.3379028C>T		1	85	85	0	1	0.0823529	78	7	0	0.0	2652	238	0	0.0	40	38	2	5	3.12166	5.80219	0.0	0.0	1	18.2106	172.385	7.0	0.0	5.80219	3.12166	0.0	449.486	0	snp	1X	1	1.0	1	60	59.4359	0.714286	0.564103				FALSE	T|intergenic_region|MODIFIER|esxR-esxS|Rv3019c-Rv3020c|intergenic_region|Rv3019c-Rv3020c|||n.3379028C>T||||||			0.08	34	0	0.0198675	0	0.214286	99	218.67	123	40	0.452737	0.40404	1.24242	MFS-86	T0168	2.2.1	2.2.1.1.1	2	0.00974628	1	0.547263	0	1.78233e-58	0
3473998	G	A	5400		prfB-fprA	n.3473998G>A		1	195	256	0	1	0.0564103	0	11	0.333333	0.333333,0.333333	0	6154,374	10	10,10	0	0	2	9	0	34.2147,12.6832	0,0	0,0	1,1	63.4876,26.8965	0	55,11	126,0	13.0998,12.6832	0	0,0	1180.01	0	snp	1M1I2M,2M1X	2	3,3	1	60	0	1,1	0			Chromosome:3473996	FALSE	A|intergenic_region|MODIFIER|prfB-fprA|Rv3105c-Rv3106|intergenic_region|Rv3105c-Rv3106|||n.3473998G>A||||||			0.06	34	0	0.013245	0	0.318182	233	268.92	2	14	0.866429	0.0600858	0.00858369	MFS-86	T0168	2.2.1	2.2.1.1.1	2	0.00974628	1	0.133571	0	0.00281192	0
410009	T	C	5600		iniB	c.648T>C	p.Val216Val	1	172	40.4286	0	1	0.0930233	0	16	13.1667	3.66667,13.1667	0	6240,640	526.667	146.667,526.667	0	0	10	6	0	4.40227,5.18177	0,0	0,0	1,1	15.538,37.7539	0	63,16	93,0	6.57374,5.18177	0	0,0	1162.04	0	snp	1M12D1M,3M1X10M	2	2,2	1	60	0	1,1	0			Chromosome:410006	FALSE	C|synonymous_variant|LOW|iniB|Rv0341|transcript|CCP43071|protein_coding|1/1|c.648T>C|p.Val216Val|648/1440|648/1440|216/479||			0.09	36.8627	16	0.0337838	1	0.125	51	310.67	14	4	0.164161	0.0784314	0.27451	MFS-860	T0471	2.2.1.1	2.2.1.1.1	2	0.0105783	1	0.835839	0	7.16979e-15	0
711484	G	T	0		vapC29-galTa	n.711484G>T		1	323	323	0	1	0.0835913	296	27	0	0.0	11840	1080	0	0.0	179	117	14	13	31.2101	3.09072	0.0	0.0	1	6.95112	43.1825	17.0	10.0	3.09072	14.748	0.0	2206.23	0	snp	1X	1	1.0	1	60	60	1.0	1				FALSE	T|intergenic_region|MODIFIER|vapC29-galTa|Rv0617-Rv0618|intergenic_region|Rv0617-Rv0618|||n.711484G>T||||||			0.08	36	1	0.193333	0.037037	0.0185185	387	385.76	1	8	1.00321	0.0206718	0.00258398	MFS-860	T0471	2.2.1.1	2.2.1.1.1	2	0.0105783	0	0	0.00321443	0.995406	1
1880159	A	G	0		pks7	c.4856A>G	p.Tyr1619Cys	1	394	394	0	1	0.0659898	368	26	0	0.0	14720	1040	0	0.0	215	153	14	12	25.6927	3.34437	0.0	0.0	1	6.01695	11.531	10.0	16.0	3.34437	3.38795	0.0	2821.47	0	snp	1X	1	1.0	1	60	60	1.0	0.997283				FALSE	G|missense_variant|MODERATE|pks7|Rv1661|transcript|CCP44426|protein_coding|1/1|c.4856A>G|p.Tyr1619Cys|4856/6381|4856/6381|1619/2126||			0.07	40	0	0.203365	0	0.0384615	410	393.9	1	11	1.04087	0.0268293	0.00243902	MFS-860	T0471	2.2.1.1	2.2.1.1.1	2	0.0105783	0	0	0.0408733	0.995158	1
2591484	G	A	3924.93		uspC	c.967G>A	p.Gly323Ser	1	630	630	1	1	0.585714	261	369	0	0.0	10440	14737	0	0.0	130	131	159	210	3.01862	18.3165	0.0	0.0	1	20.8117	63.121	157.0	212.0	4.00482	11.0056	0.0	903.748	0	snp	1X	1	1.0	1	60	59.2414	0.99729	0.605364				FALSE	A|missense_variant|MODERATE|uspC|Rv2318|transcript|CCP45105|protein_coding|1/1|c.967G>A|p.Gly323Ser|967/1323|967/1323|323/440||WARNING_TRANSCRIPT_NO_START_CODON			0.59	38.7005	7	0.3	0.0189702	0.0691057	690	720.87	3	156	0.957177	0.226087	0.00434783	MFS-860	T0471	2.2.1.1	2.2.1.1.1	2	0.0105783	1	0.0428233	0	0.0130272	0
2592310	G	A	5076.2		Rv2319c	c.417C>T	p.Ile139Ile	1	530	530	1	1	0.626415	198	332	0	0.0	7920	13280	0	0.0	94	104	195	137	4.107	25.0128	0.0	0.0	1	40.7887	263.104	128.0	204.0	19.3617	8.31834	0.0	1168.84	0	snp	1X	1	1.0	1	59.994	57.9495	1.0	0.570707				FALSE	A|synonymous_variant|LOW|Rv2319c|Rv2319c|transcript|CCP45106|protein_coding|1/1|c.417C>T|p.Ile139Ile|417/879|417/879|139/292||WARNING_TRANSCRIPT_NO_START_CODON			0.63	39.2139	1	0.203333	0.00301205	0.0873494	570	675.33	1	110	0.844032	0.192982	0.00175439	MFS-860	T0471	2.2.1.1	2.2.1.1.1	2	0.0105783	1	0.155968	0	0.00827383	0
3677986	G	A	2.67606e-14		lhr	c.1212G>A	p.Glu404Glu	1	299	299	0	1	0.0802676	275	24	0	0.0	11000	960	0	0.0	125	150	6	18	7.94546	16.0391	0.0	0.0	1	6.26751	3.20771	15.0	9.0	6.26751	3.96575	0.0	2077.77	0	snp	1X	1	1.0	1	60	59.9636	1.0	0.996364				FALSE	A|synonymous_variant|LOW|lhr|Rv3296|transcript|CCP46115|protein_coding|1/1|c.1212G>A|p.Glu404Glu|1212/4542|1212/4542|404/1513||WARNING_TRANSCRIPT_NO_START_CODON			0.08	39.36	1	0.306667	0.0416667	0.25	311	333.2	0	8	0.933373	0.0257235	0	MFS-860	T0471	2.2.1.1	2.2.1.1.1	2	0.0105783	0	0.0666267	0	0.99636	1
410009	T	C	6899.08		iniB	c.648T>C	p.Val216Val		215				0.102326		22									13	9																1X				60							FALSE	C|synonymous_variant|LOW|iniB|Rv0341|transcript|CCP43071|protein_coding|1/1|c.648T>C|p.Val216Val|648/1440|648/1440|216/479||			0.1	34.5	20	0.0337838	0.909091	0.0909091	62	416.61	15	1	0.14882	0.016129	0.241935	MFS-861	T0471	2.2.1.1	2.2.1.1.1	2	0.0107716	1	0.85118	0	5.70217e-12	0
1319323	G	A	0		pks4	c.4090G>A	p.Ala1364Thr	1	405	405	0	1	0.103704	362	42	0	0.0	14480	1680	0	0.0	210	152	22	20	23.1894	3.21711	0.0	0.0	1	3.83753	21.8217	23.0	19.0	3.83753	3.10628	0.0	2637.91	0	snp	1X	1	2.0	1	60	60	1.0	0.997238				FALSE	A|missense_variant|MODERATE|pks4|Rv1181|transcript|CCP43937|protein_coding|1/1|c.4090G>A|p.Ala1364Thr|4090/4749|4090/4749|1364/1582||WARNING_TRANSCRIPT_NO_START_CODON			0.1	38.6667	0	0.214765	0	0.0238095	421	405.28	0	12	1.03879	0.0285036	0	MFS-861	T0471	2.2.1.1	2.2.1.1.1	2	0.0107716	0	0	0.038788	0.99645	1
1771344	C	A	5.12323e-15		treX	c.258G>T	p.Gly86Gly	1	417	417	0	1	0.0527578	395	22	0	0.0	15800	873	0	0.0	213	182	10	12	8.2933	3.40511	0.0	0.0	1	6.56362	8.99697	14.0	8.0	3.40511	3.27967	0.0	3084.01	0	snp	1X	1	1.0	1	60	59.9797	1.0	1				FALSE	A|synonymous_variant|LOW|treX|Rv1564c|transcript|CCP44328|protein_coding|1/1|c.258G>T|p.Gly86Gly|258/2166|258/2166|86/721||			0.05	38.1667	1	0.273333	0.0454545	0.0454545	435	496.5	0	5	0.876133	0.0114943	0	MFS-861	T0471	2.2.1.1	2.2.1.1.1	2	0.0107716	0	0.123867	0	0.99957	1
2591484	G	A	4908.86		uspC	c.967G>A	p.Gly323Ser	1	835	835	1	1	0.580838	350	485	0	0.0	14000	19393	0	0.0	188	162	210	275	7.20434	21.9267	0.0	0.0	1	32.3856	70.115	202.0	283.0	5.80859	3.40737	0.0	1130.31	0	snp	1X	1	1.0	1	60	59.1629	1.0	0.62				FALSE	A|missense_variant|MODERATE|uspC|Rv2318|transcript|CCP45105|protein_coding|1/1|c.967G>A|p.Gly323Ser|967/1323|967/1323|323/440||WARNING_TRANSCRIPT_NO_START_CODON			0.58	38.7052	7	0.264901	0.014433	0.0670103	903	937.43	2	179	0.963272	0.198228	0.00221484	MFS-861	T0471	2.2.1.1	2.2.1.1.1	2	0.0107716	1	0.0367281	0	0.0368303	0
2592310	G	A	7360.66		Rv2319c	c.417C>T	p.Ile139Ile	1	753	753	1	1	0.629482	279	474	0	0.0	11160	18960	0	0.0	125	154	275	199	9.55585	29.4711	0.0	0.0	1	111.657	390.054	160.0	314.0	7.70141	3.64073	0.0	1694.85	0	snp	1X	1	1.0	1	60	58.6452	0.99789	0.602151				FALSE	A|synonymous_variant|LOW|Rv2319c|Rv2319c|transcript|CCP45106|protein_coding|1/1|c.417C>T|p.Ile139Ile|417/879|417/879|139/292||WARNING_TRANSCRIPT_NO_START_CODON			0.63	39.4765	5	0.206667	0.0105485	0.0801688	801	875.99	2	145	0.914394	0.181024	0.00249688	MFS-861	T0471	2.2.1.1	2.2.1.1.1	2	0.0107716	1	0.085606	0	0.022912	0
2593194	A	G	0		rocE	c.960T>C	p.Gly320Gly	1	450	450	0	1	0.0711111	418	32	0	0.0	16720	1280	0	0.0	181	237	16	16	19.3015	3.0103	0.0	0.0	1	5.45321	3.34277	13.0	19.0	5.45321	5.52464	0.0	3189.05	0	snp	1X	1	1.0	1	60	59.9809	1.0	1				FALSE	G|synonymous_variant|LOW|rocE|Rv2320c|transcript|CCP45107|protein_coding|1/1|c.960T>C|p.Gly320Gly|960/1431|960/1431|320/476||			0.07	39.1515	1	0.26	0.03125	0	469	466.52	1	6	1.00532	0.0127932	0.0021322	MFS-861	T0471	2.2.1.1	2.2.1.1.1	2	0.0107716	0	0	0.00531596	0.999747	1
2858429	T	C	1.84428e-13		nusB	c.296A>G	p.Glu99Gly	1	432	432	0	1	0.238426	329	103	0	0.0	13160	4110	0	0.0	164	165	42	61	3.0169	10.621	0.0	0.0	1	4.04333	3.0697	55.0	48.0	4.04333	29.2066	0.0	1867.55	0	snp	1X	1	1.0	1	60	59.9514	0.990291	1				FALSE	C|missense_variant|MODERATE|nusB|Rv2533c|transcript|CCP45328|protein_coding|1/1|c.296A>G|p.Glu99Gly|296/471|296/471|99/156||			0.24	37.8803	2	0.18	0.0194175	0.092233	497	458.75	0	3	1.08338	0.00603622	0	MFS-861	T0471	2.2.1.1	2.2.1.1.1	2	0.0107716	0	0	0.0833787	0.986043	1
3449098	T	C	0		Rv3083	c.595T>C	p.Ser199Pro	1	444	444	0	1	0.191441	359	85	0	0.0	14360	3400	0	0.0	185	174	27	58	3.74219	27.5607	0.0	0.0	1	27.5607	42.6956	58.0	27.0	7.3277	8.09723	0.0	2268.43	0	snp	1X	1	1.0	1	60	59.9499	1.0	1				FALSE	C|missense_variant|MODERATE|Rv3083|Rv3083|transcript|CCP45892|protein_coding|1/1|c.595T>C|p.Ser199Pro|595/1488|595/1488|199/495||			0.19	37.5102	2	0.25	0.0235294	0.182353	472	486.9	3	9	0.969398	0.0190678	0.00635593	MFS-861	T0471	2.2.1.1	2.2.1.1.1	2	0.0107716	0	0.0306018	0	0.991558	1
3125705	G	A	0		Rv2818c	c.440C>T	p.Ala147Val	1	152	152	0	1	0.0657895	142	10	0	0.0	5680	400.0	0	0.0	64	78	2	8	6.00754	10.8276	0.0	0.0	1.0	24.725	311.359	0.0	10.0	10.8276	6.00754	0.0	998.581	0	snp	1X	1	1.0	1	60	59.3662	0.3	0.591549				FALSE	A|missense_variant|MODERATE|Rv2818c|Rv2818c|transcript|CCP45618|protein_coding|1/1|c.440C>T|p.Ala147Val|440/1149|440/1149|147/382||WARNING_TRANSCRIPT_NO_START_CODON			0.07	40	0	0	0	0.3	180	265.19	133	62	0.678759	0.344444	0.738889	MFS-862	T0472	4.4.1.1	4.2.1.2.2.1.1	4	0.00789901	1	0.321241	0	9.16158e-38	0
3473998	G	A	8614.4		prfB-fprA	n.3473998G>A			267				0.0786517		21									2	19																1X				60							FALSE	A|intergenic_region|MODIFIER|prfB-fprA|Rv3105c-Rv3106|intergenic_region|Rv3105c-Rv3106|||n.3473998G>A||||||			0.08	40	0	0.013245	0	0.404762	304	320.8	1	8	0.947631	0.0263158	0.00328947	MFS-862	T0472	4.4.1.1	4.2.1.2.2.1.1	4	0.00789901	1	0.0523691	0	0.047544	0
3125705	G	A	0		Rv2818c	c.440C>T	p.Ala147Val	1	221	221	0	1	0.0723982	205	16	0	0.0	8200	640.0	0	0.0	93	112	3	13	6.83421	16.582	0.0	0.0	1.0	37.7539	448.162	0.0	16.0	16.582	6.83421	0.0	1430.96	0	snp	1X	1	1.0	1	60	59.1707	0.25	0.565854				FALSE	A|missense_variant|MODERATE|Rv2818c|Rv2818c|transcript|CCP45618|protein_coding|1/1|c.440C>T|p.Ala147Val|440/1149|440/1149|147/382||WARNING_TRANSCRIPT_NO_START_CODON			0.07	40	0	0	0	0.3125	247	386.52	189	92	0.639035	0.37247	0.765182	MFS-863	T0472	4.4.1.1	4.2.1.2.2.1.1	4	0.00817463	1	0.360965	0	1.38895e-39	0
3473998	G	A	12648.3		prfB-fprA	n.3473998G>A			386				0.0569948		22									2	20																1X				60							FALSE	A|intergenic_region|MODIFIER|prfB-fprA|Rv3105c-Rv3106|intergenic_region|Rv3105c-Rv3106|||n.3473998G>A||||||			0.06	37.5385	0	0.013245	0	0.409091	450	471.92	3	6	0.953551	0.0133333	0.00666667	MFS-863	T0472	4.4.1.1	4.2.1.2.2.1.1	4	0.00817463	1	0.0464486	0	0.0434161	0
4195581	C	T	0		nmtR	c.142C>T	p.Pro48Ser	1	392	392	0	1	0.0561224	370	22	0	0.0	14800	880.0	0	0.0	155	215	14	8	24.1381	6.56362	0.0	0.0	1.0	3.40511	33.4344	10.0	12.0	3.40511	4.91181	0.0	2865.99	0	snp	1X	1	1.0	1	60	60	1.0	1				FALSE	T|missense_variant|MODERATE|nmtR|Rv3744|transcript|CCP46571|protein_coding|1/1|c.142C>T|p.Pro48Ser|142/363|142/363|48/120||			0.06	40	0	0.176049	0	0.136364	513	493.66	0	12	1.03918	0.0233918	0	MFS-863	T0472	4.4.1.1	4.2.1.2.2.1.1	4	0.00817463	0	0	0.0391768	0.980894	1
2592310	G	A	7012.65		Rv2319c	c.417C>T	p.Ile139Ile	1	896	896	1	1	0.602679	356	540	0	0.0	14240	21600	0	0.0	156	200	299	241	14.8192	16.5378	0.0	0.0	1	103.397	409.027	191.0	349.0	4.03974	4.98658	0.0	1614.72	0	snp	1X	1	1.0	1	60	58.2528	0.998148	0.646067				FALSE	A|synonymous_variant|LOW|Rv2319c|Rv2319c|transcript|CCP45106|protein_coding|1/1|c.417C>T|p.Ile139Ile|417/879|417/879|139/292||WARNING_TRANSCRIPT_NO_START_CODON			0.6	39.5396	3	0.187919	0.00555556	0.0537037	964	1086.73	4	178	0.887065	0.184647	0.00414938	MFS-864	T0474	2.2.1	2.2.1.1.1.i2	2	0.0105858	1	0.112935	0	0.0139104	0
2873110	G	C	11000		Rv2553c	c.156C>G	p.Val52Val	1	336	386.556	0	1	0.0833333	1	28	0	0,1	39	11977,1120	0	0,0	1	0	10	18	5.18177	4.429,7.97367	0,0	0,0	1,1	19.6872,63.8115	5.18177	126,28	174,0	7.90335,7.97367	5.18177	0,0	2258.45	0	snp	1M3I17M,17M1X	2	5,5	1	60	60	1,1	1			Chromosome:2873093	FALSE	C|synonymous_variant|LOW|Rv2553c|Rv2553c|transcript|CCP45349|protein_coding|1/1|c.156C>G|p.Val52Val|156/1254|156/1254|52/417||			0.08	36.4848	0	0.033557	0	0.142857	509	560.45	11	6	0.908199	0.0117878	0.021611	MFS-864	T0474	2.2.1	2.2.1.1.1.i2	2	0.0105858	1	0.0918012	0	0.284463	0
1753519	G	C	9493.49		fadD11.1	c.10G>C	p.Ala4Pro		289				0.0657439		19									12	7																1X				60							FALSE	C|missense_variant|MODERATE|fadD11.1|Rv1549|transcript|CCP44313|protein_coding|1/1|c.10G>C|p.Ala4Pro|10/528|10/528|4/175||WARNING_TRANSCRIPT_NO_START_CODON			0.07	35.0909	0	0	0	0.131579	410	462.8	44	3	0.885912	0.00731707	0.107317	MFS-865	T0474	2.2.1	2.2.1.1.1.i2	2	0.00985122	1	0.114088	0	0.000110854	0
2592310	G	A	5381.46		Rv2319c	c.417C>T	p.Ile139Ile	1	792	792	1	1	0.584596	329	463	0	0.0	13160	18520	0	0.0	137	192	261	202	22.976	19.3362	0.0	0.0	1	91.037	531.615	163.0	300.0	9.43092	4.91776	0.0	1239.13	0	snp	1X	1	1.0	1	59.9914	58.7629	1.0	0.629179				FALSE	A|synonymous_variant|LOW|Rv2319c|Rv2319c|transcript|CCP45106|protein_coding|1/1|c.417C>T|p.Ile139Ile|417/879|417/879|139/292||WARNING_TRANSCRIPT_NO_START_CODON			0.58	39.1247	4	0.22	0.00863931	0.0637149	856	988.26	2	161	0.866169	0.188084	0.00233645	MFS-865	T0474	2.2.1	2.2.1.1.1.i2	2	0.00985122	1	0.133831	0	0.0207634	0
2873110	G	C	9500		Rv2553c	c.156C>G	p.Val52Val	1	297	341.611	0	1	0.0875421	1	26	0	0,2	39	10672,1040	0	0,12	1	0	12	14	5.18177	3.66906,3.34437	0,0	0,0	1,1	22.5373,59.4686	5.18177	109,26	158,0	3.0835,3.34437	5.18177	0,0	2002.12	0	snp	1M3I17M,17M1X	2	4,4	1	60	60	1,1	1			Chromosome:2873093	FALSE	C|synonymous_variant|LOW|Rv2553c|Rv2553c|transcript|CCP45349|protein_coding|1/1|c.156C>G|p.Val52Val|156/1254|156/1254|52/417||			0.09	37.0667	0	0.0333333	0	0.0384615	454	499.38	8	12	0.909127	0.0264317	0.0176211	MFS-865	T0474	2.2.1	2.2.1.1.1.i2	2	0.00985122	1	0.0908727	0	0.494305	0
3215623	G	T	9900		lppW-trmD	n.3215623G>T		1	296	248.5	0	1	0.0608108	0	18	0	2,1,0	0	403,11073,240	0	44,32,0	0	0	5	13	0	21.1059,65.105,4.45795	0,0,0	0,0,0	1,1,1	5.9056,3.39442,16.0391	0	8,142,6	4,135,0	3.73412,4.77413,4.45795	0	0,0,0	2194.31	0	snp	1X3M1D1M,4M1D1M,4M1X1M	3	4,4,4	1	120	0	1,1,1	0			Chromosome:3215619	FALSE	T|intergenic_region|MODIFIER|lppW-trmD|Rv2905-Rv2906c|intergenic_region|Rv2905-Rv2906c|||n.3215623G>T||||||			0.06	20.5	0	0.013245	0	0.222222	18	543.75	11	6	0.0331034	0.333333	0.611111	MFS-865	T0474	2.2.1	2.2.1.1.1.i2	2	0.00985122	0	0.966897	0	9.55807e-35	0
845	T	C	0		dnaA	c.845T>C	p.Ile282Thr	1	593	593	0	1	0.369309	374	219	0	0.0	14960	8760.0	0	0.0	142	232	89	130	50.0395	19.6781	0.0	0.0	1.0	3.09954	13.2522	108.0	111.0	12.539	17.5255	0.0	1272.05	0	snp	1X	1	1.0	1	60	59.9679	0.990868	0.983957				FALSE	C|missense_variant|MODERATE|dnaA|Rv0001|transcript|CCP42723|protein_coding|1/1|c.845T>C|p.Ile282Thr|845/1524|845/1524|282/507||			0.37	39.3982	6	0.194631	0.0273973	0.0936073	623	613.72	1	9	1.01512	0.0144462	0.00160514	MFS-866	T0475	2.2.1.1	2.2.1.1.1	2	0.0118	0	0	0.0151209	0.995819	1
313460	A	G	5.44847e-14		narK3	c.709T>C	p.Ser237Pro	1	564	564	0	1	0.289007	401	163	0	0.0	16040	6511.0	0	0.0	127	274	59	104	120.026	29.9872	0.0	0.0	1.0	3.1302	4.96517	83.0	80.0	12.722	4.96517	0.0	1951.31	0	snp	1X	1	1.0	1	60	59.985	0.993865	1				FALSE	G|missense_variant|MODERATE|narK3|Rv0261c|transcript|CCP42990|protein_coding|1/1|c.709T>C|p.Ser237Pro|709/1410|709/1410|237/469||			0.29	39.1006	5	0.245033	0.0306748	0.138037	578	558.18	0	9	1.03551	0.0155709	0	MFS-866	T0475	2.2.1.1	2.2.1.1.1	2	0.0118	0	0	0.0355083	0.996704	1
398857	A	C	4673.65		rmlA	c.200A>C	p.Asp67Ala	1	475	475	1	1	0.637895	172	303	0	0.0	6880	12098.0	0	0.0	94	78	150	153	6.24226	3.0748	0.0	0.0	1.0	21.6506	3.0608	177.0	126.0	3.87746	5.48477	0.0	1076.15	0	snp	1X	1	1.0	1	60	60	1.0	1				FALSE	C|missense_variant|MODERATE|rmlA|Rv0334|transcript|CCP43064|protein_coding|1/1|c.200A>C|p.Asp67Ala|200/867|200/867|67/288||			0.64	39.3758	4	0.274834	0.0132013	0.0049505	493	522.78	1	2	0.943035	0.0040568	0.0020284	MFS-866	T0475	2.2.1.1	2.2.1.1.1	2	0.0118	0	0.0569647	0	0.999891	1
410009	T	C	6673.28		iniB	c.648T>C	p.Val216Val		201				0.0696517		14									8	6																1X				60							FALSE	C|synonymous_variant|LOW|iniB|Rv0341|transcript|CCP43071|protein_coding|1/1|c.648T>C|p.Val216Val|648/1440|648/1440|216/479||			0.07	34.5532	14	0.0266667	1	0.0714286	48	364.33	10	0	0.131749	0	0.208333	MFS-866	T0475	2.2.1.1	2.2.1.1.1	2	0.0118	1	0.868251	0	1.97728e-10	0
1048391	A	T	0		ligD	c.2256A>T	p.Lys752Asn	1	472	472	0	1	0.0826271	433	39	0	0.0	17320	1543.0	0	0.0	251	182	24	15	26.8865	7.52028	0.0	0.0	1.0	5.73856	15.0512	23.0	16.0	7.52028	6.14464	0.0	3256.04	0	snp	1X	1	1.0	1	60	60	1.0	1				FALSE	T|missense_variant|MODERATE|ligD|Rv0938|transcript|CCP43686|protein_coding|1/1|c.2256A>T|p.Lys752Asn|2256/2280|2256/2280|752/759||			0.08	38.2326	2	0.258278	0.0512821	0.115385	491	515.09	1	3	0.953231	0.00610998	0.00203666	MFS-866	T0475	2.2.1.1	2.2.1.1.1	2	0.0118	0	0.0467685	0	0.998999	1
1753519	G	C	7112.42		fadD11.1	c.10G>C	p.Ala4Pro		218				0.0688073		15									4	11																1X				60							FALSE	C|missense_variant|MODERATE|fadD11.1|Rv1549|transcript|CCP44313|protein_coding|1/1|c.10G>C|p.Ala4Pro|10/528|10/528|4/175||WARNING_TRANSCRIPT_NO_START_CODON			0.07	35.3333	1	0	0.0666667	0.233333	328	393.46	37	4	0.83363	0.0121951	0.112805	MFS-866	T0475	2.2.1.1	2.2.1.1.1	2	0.0118	1	0.16637	0	1.03188e-05	0
1908581	T	C	0		Rv1683	c.988T>C	p.Tyr330His	1	422	422	0	1	0.28673	301	121	0	0.0	12040	4840.0	0	0.0	133	168	56	65	11.8477	4.46393	0.0	0.0	1.0	12.5038	43.5901	72.0	49.0	3.88966	41.4547	0.0	1471.07	0	snp	1X	1	1.0	1	60	59.907	0.991736	1				FALSE	C|missense_variant|MODERATE|Rv1683|Rv1683|transcript|CCP44448|protein_coding|1/1|c.988T>C|p.Tyr330His|988/3000|988/3000|330/999||WARNING_TRANSCRIPT_NO_START_CODON			0.29	39.3871	1	0.271523	0.00826446	0.0371901	441	480.19	0	4	0.918386	0.00907029	0	MFS-866	T0475	2.2.1.1	2.2.1.1.1	2	0.0118	0	0.0816135	0	0.999793	1
2042667	T	G	0		PPE29	c.667T>G	p.Ser223Ala	1	475	475	0	1	0.315789	325	150	0	0.0	13000	6000.0	0	0.0	129	196	56	94	33.0033	23.9143	0.0	0.0	1.0	3.53145	13.1728	72.0	78.0	4.45795	11.1951	0.0	1442.01	0	snp	1X	1	1.0	1	60	59.9754	0.993333	1				FALSE	G|missense_variant|MODERATE|PPE29|Rv1801|transcript|CCP44567|protein_coding|1/1|c.667T>G|p.Ser223Ala|667/1272|667/1272|223/423||			0.32	38.1446	2	0.221477	0.0133333	0.126667	501	499.37	0	8	1.00326	0.0159681	0	MFS-866	T0475	2.2.1.1	2.2.1.1.1	2	0.0118	0	0	0.00326411	0.996784	1
2351883	C	T	0		helY	c.172G>A	p.Ala58Thr	1	381	381	0	1	0.0524934	361	20	0	0.0	14440	800.0	0	0.0	161	200	8	12	12.1594	4.74748	0.0	0.0	1.0	6.91895	25.3927	13.0	7.0	13.8677	3.06444	0.0	2815.74	0	snp	1X	1	1.0	1	60	60	1.0	0.99723				FALSE	T|missense_variant|MODERATE|helY|Rv2092c|transcript|CCP44867|protein_coding|1/1|c.172G>A|p.Ala58Thr|172/2721|172/2721|58/906||WARNING_TRANSCRIPT_NO_START_CODON			0.05	38	1	0.276667	0.05	0.1	404	402.46	0	13	1.00383	0.0321782	0	MFS-866	T0475	2.2.1.1	2.2.1.1.1	2	0.0118	0	0	0.00382647	0.997983	1
2591484	G	A	4351.4		uspC	c.967G>A	p.Gly323Ser	1	882	882	1	1	0.568027	381	501	0	0.0	15240	20040.0	0	0.0	206	175	207	294	8.48743	35.8164	0.0	0.0	1.0	35.8164	52.3044	207.0	294.0	3.01463	4.29267	0.0	1001.95	0	snp	1X	1	1.0	1	60	59.0997	1.0	0.616798				FALSE	A|missense_variant|MODERATE|uspC|Rv2318|transcript|CCP45105|protein_coding|1/1|c.967G>A|p.Gly323Ser|967/1323|967/1323|323/440||WARNING_TRANSCRIPT_NO_START_CODON			0.57	39.4066	5	0.317881	0.00998004	0.0868263	930	945.28	2	182	0.983835	0.195699	0.00215054	MFS-866	T0475	2.2.1.1	2.2.1.1.1	2	0.0118	1	0.0161645	0	0.12862	0
2592310	G	A	5919.41		Rv2319c	c.417C>T	p.Ile139Ile	1	711	711	1	1	0.609001	278	433	0	0.0	11120	17320.0	0	0.0	120	158	251	182	14.2895	26.8865	0.0	0.0	1.0	69.333	360.725	159.0	274.0	9.15361	4.54127	0.0	1362.99	0	snp	1X	1	1.0	1	60	58.6403	1.0	0.615108				FALSE	A|synonymous_variant|LOW|Rv2319c|Rv2319c|transcript|CCP45106|protein_coding|1/1|c.417C>T|p.Ile139Ile|417/879|417/879|139/292||WARNING_TRANSCRIPT_NO_START_CODON			0.61	39.5089	4	0.187919	0.00923788	0.0796767	760	914.39	2	140	0.831155	0.184211	0.00263158	MFS-866	T0475	2.2.1.1	2.2.1.1.1	2	0.0118	1	0.168845	0	0.00983805	0
3473998	G	A	14422.5		prfB-fprA	n.3473998G>A			440				0.0590909		26									3	23																1X				59.3077							FALSE	A|intergenic_region|MODIFIER|prfB-fprA|Rv3105c-Rv3106|intergenic_region|Rv3105c-Rv3106|||n.3473998G>A||||||			0.06	38.8571	0	0.013245	0	0.384615	511	522.44	2	6	0.978103	0.0117417	0.00391389	MFS-866	T0475	2.2.1.1	2.2.1.1.1	2	0.0118	1	0.0218973	0	0.108435	0
410009	T	C	8700		iniB	c.648T>C	p.Val216Val	1	269	65	0	1	0.100372	0	27	21.1667	5.66667,21.1667	0	9680,1080	816	212,816	0	0	12	15	0	3.58457,3.73412	0,0	0,0	1,1	3.33333,61.6401	0	124,27	118,0	8.17876,3.73412	0	0,0	1792.56	0	snp	1M12D1M,3M1X10M	2	2,2	1	60	0	1,1	0			Chromosome:410006	FALSE	C|synonymous_variant|LOW|iniB|Rv0341|transcript|CCP43071|protein_coding|1/1|c.648T>C|p.Val216Val|648/1440|648/1440|216/479||			0.1	35.7073	19	0.0337838	0.703704	0.0555556	83	502	11	4	0.165339	0.0481928	0.13253	MFS-867	T0475	2.2.1.1	2.2.1.1.1	2	0.0106224	1	0.834661	0	5.52712e-08	0
1753519	G	C	8600		fadD11.1	c.10G>C	p.Ala4Pro	1	258	293.571	0	1	0.0542636	0	14	0.5	0.5,0	0	9699,540	15	15,0	0	0	8	6	0	67.5736,3.63072	0,0	0,0	1,1	3.2337,25.3454	0	124,1	119,13	5.59283,3.0103	0	0,0	1881.58	0	snp	1M1I6M,1X6M	2	3,3	1	60	0	1,1	0			Chromosome:1753519	FALSE	C|missense_variant|MODERATE|fadD11.1|Rv1549|transcript|CCP44313|protein_coding|1/1|c.10G>C|p.Ala4Pro|10/528|10/528|4/175||WARNING_TRANSCRIPT_NO_START_CODON			0.05	34	0	0	0	0.0714286	384	465.07	46	3	0.825682	0.0078125	0.119792	MFS-867	T0475	2.2.1.1	2.2.1.1.1	2	0.0106224	1	0.174318	0	5.0529e-05	0
2591484	G	A	3468.22		uspC	c.967G>A	p.Gly323Ser	1	922	922	1	1	0.550976	414	508	0	0.0	16560	20320	0	0.0	205	209	213	295	3.09422	31.7524	0.0	0.0	1	37.6342	105.814	209.0	299.0	4.72012	3.53481	0.0	798.587	0	snp	1X	1	1.0	1	59.9331	59.1425	1.0	0.557971				FALSE	A|missense_variant|MODERATE|uspC|Rv2318|transcript|CCP45105|protein_coding|1/1|c.967G>A|p.Gly323Ser|967/1323|967/1323|323/440||WARNING_TRANSCRIPT_NO_START_CODON			0.55	39.0632	7	0.293333	0.0137795	0.0807087	1003	1041.64	3	239	0.962905	0.238285	0.00299103	MFS-867	T0475	2.2.1.1	2.2.1.1.1	2	0.0106224	1	0.0370953	0	0.00605667	0
2592310	G	A	6337.78		Rv2319c	c.417C>T	p.Ile139Ile	1	810	810	1	1	0.602469	322	488	0	0.0	12880	19520	0	0.0	142	180	300	188	12.7482	58.8278	0.0	0.0	1	62.886	391.448	186.0	302.0	13.2625	3.4419	0.0	1459.33	0	snp	1X	1	1.0	1	60	58.0963	1.0	0.618012				FALSE	A|synonymous_variant|LOW|Rv2319c|Rv2319c|transcript|CCP45106|protein_coding|1/1|c.417C>T|p.Ile139Ile|417/879|417/879|139/292||WARNING_TRANSCRIPT_NO_START_CODON			0.6	39.3294	4	0.222973	0.00819672	0.114754	869	984.41	0	156	0.882762	0.179517	0	MFS-867	T0475	2.2.1.1	2.2.1.1.1	2	0.0106224	1	0.117238	0	0.0261678	0
410009	T	C	7436.94		iniB	c.648T>C	p.Val216Val		225				0.0755556		17									9	8																1X				60							FALSE	C|synonymous_variant|LOW|iniB|Rv0341|transcript|CCP43071|protein_coding|1/1|c.648T>C|p.Val216Val|648/1440|648/1440|216/479||			0.08	33.92	23	0.0996468	1.35294	0.0294118	50	410.05	12	2	0.121936	0.04	0.24	MFS-868	T0477	2.2.1.1	2.2.1.1.1	2	0.0110161	1	0.878064	0	2.39562e-12	0
2591484	G	A	3496.87		uspC	c.967G>A	p.Gly323Ser	1	836	836	1	1	0.557416	370	466	0	0.0	14800	18623.0	0	0.0	196	174	205	261	5.85082	17.6235	0.0	0.0	1.0	24.5573	93.2497	199.0	267.0	9.73907	3.85541	0.0	805.184	0	snp	1X	1	1.0	1	60	59.6595	1.0	0.613514				FALSE	A|missense_variant|MODERATE|uspC|Rv2318|transcript|CCP45105|protein_coding|1/1|c.967G>A|p.Gly323Ser|967/1323|967/1323|323/440||WARNING_TRANSCRIPT_NO_START_CODON			0.56	39.2181	3	0.34	0.00643777	0.0600858	901	949.58	2	196	0.948841	0.217536	0.00221976	MFS-868	T0477	2.2.1.1	2.2.1.1.1	2	0.0110161	1	0.0511595	0	0.0769314	0
2592310	G	A	4022.37		Rv2319c	c.417C>T	p.Ile139Ile	1	691	691	1	1	0.571635	296	395	0	0.0	11840	15800.0	0	0.0	138	158	231	164	5.94472	27.6881	0.0	0.0	1.0	33.9332	439.77	160.0	235.0	17.309	4.88833	0.0	926.184	0	snp	1X	1	1.0	1	60	58.6757	1.0	0.581081				FALSE	A|synonymous_variant|LOW|Rv2319c|Rv2319c|transcript|CCP45106|protein_coding|1/1|c.417C>T|p.Ile139Ile|417/879|417/879|139/292||WARNING_TRANSCRIPT_NO_START_CODON			0.57	39.2367	1	0.206667	0.00253165	0.0848101	750	906.32	2	162	0.827522	0.216	0.00266667	MFS-868	T0477	2.2.1.1	2.2.1.1.1	2	0.0110161	1	0.172478	0	0.00215125	0
3473998	G	A	14085.2		prfB-fprA	n.3473998G>A			432				0.0578704		25									2	23																1X				60							FALSE	A|intergenic_region|MODIFIER|prfB-fprA|Rv3105c-Rv3106|intergenic_region|Rv3105c-Rv3106|||n.3473998G>A||||||			0.06	37.931	0	0.013245	0	0.42	495	507.22	1	9	0.975908	0.0181818	0.0020202	MFS-868	T0477	2.2.1.1	2.2.1.1.1	2	0.0110161	1	0.0240921	0	0.0495296	0
410009	T	C	8200		iniB	c.648T>C	p.Val216Val	1	254	59.9286	0	1	0.0984252	0	25	14.1667	2.66667,14.1667	0	9156,1000	552.667	106.667,552.667	0	0	13	12	0	3.24736,3.09716	0,0	0,0	1,1	7.19204,57.2971	0	104,25	125,0	12.1229,3.09716	0	0,0	1697.34	0	snp	1M12D1M,3M1X10M	2	2,2	1	60	0	1,1	0			Chromosome:410006	FALSE	C|synonymous_variant|LOW|iniB|Rv0341|transcript|CCP43071|protein_coding|1/1|c.648T>C|p.Val216Val|648/1440|648/1440|216/479||			0.1	37.1228	20	0.0662252	0.8	0.02	57	405.78	17	4	0.14047	0.0701754	0.298246	MFS-869	T0477	2.2.1.1	2.2.1.1.1	2	0.00988614	1	0.85953	0	2.39229e-14	0
1509020	T	G	0		mbtL	c.53T>G	p.Val18Gly	1	537	537	0	1	0.0502793	510	27	0	0.0	20400	1069	0	0.0	291	219	20	7	25.0827	16.6021	0.0	0.0	1	3.73412	12.8202	15.0	12.0	3.09072	3.16358	0.0	3992.85	0	snp	1X	1	1.0	1	60	59.9451	1.0	1				FALSE	G|missense_variant|MODERATE|mbtL|Rv1344|transcript|CCP44102|protein_coding|1/1|c.53T>G|p.Val18Gly|53/321|53/321|18/106||			0.05	37.6	3	0.190621	0.111111	0.240741	563	550.38	0	14	1.02293	0.0248668	0	MFS-869	T0477	2.2.1.1	2.2.1.1.1	2	0.00988614	0	0	0.0229296	0.905627	1
2033954	G	A	5.37012e-14		mycP5	c.226G>A	p.Gly76Ser	1	386	386	0	1	0.0518135	366	20	0	0.0	14640	800	0	0.0	177	189	4	16	3.86465	18.6449	0.0	0.0	1	3.44459	42.9037	9.0	11.0	3.44459	6.4277	0.0	2854.29	0	snp	1X	1	1.0	1	60	60	1.0	0.997268				FALSE	A|missense_variant|MODERATE|mycP5|Rv1796|transcript|CCP44562|protein_coding|1/1|c.226G>A|p.Gly76Ser|226/1758|226/1758|76/585||			0.05	39.2381	0	0.311258	0	0.3	455	481.28	0	7	0.945396	0.0153846	0	MFS-869	T0477	2.2.1.1	2.2.1.1.1	2	0.00988614	0	0.0546044	0	0.997198	1
2591484	G	A	3533.5		uspC	c.967G>A	p.Gly323Ser	1	858	858	1	1	0.554779	382	476	0	0.0	15280	19034	0	0.0	190	192	219	257	3.03304	9.59771	0.0	0.0	1	10.3094	159.652	218.0	258.0	5.21827	4.12446	0.0	813.618	0	snp	1X	1	1.0	1	59.979	59.5497	1.0	0.591623				FALSE	A|missense_variant|MODERATE|uspC|Rv2318|transcript|CCP45105|protein_coding|1/1|c.967G>A|p.Gly323Ser|967/1323|967/1323|323/440||WARNING_TRANSCRIPT_NO_START_CODON			0.55	38.7323	7	0.306667	0.0147059	0.039916	927	960.85	1	211	0.964771	0.227616	0.00107875	MFS-869	T0477	2.2.1.1	2.2.1.1.1	2	0.00988614	1	0.0352292	0	0.0272616	0
2592310	G	A	5220.92		Rv2319c	c.417C>T	p.Ile139Ile	1	673	673	1	1	0.600297	269	404	0	0.0	10760	16160	0	0.0	120	149	224	180	9.79918	13.4162	0.0	0.0	1	72.8629	355.62	145.0	259.0	5.61177	3.08295	0.0	1202.16	0	snp	1X	1	1.0	1	60	58.3086	1.0	0.605948				FALSE	A|synonymous_variant|LOW|Rv2319c|Rv2319c|transcript|CCP45106|protein_coding|1/1|c.417C>T|p.Ile139Ile|417/879|417/879|139/292||WARNING_TRANSCRIPT_NO_START_CODON			0.6	39.4833	3	0.203333	0.00742574	0.0544554	720	891.74	1	137	0.80741	0.190278	0.00138889	MFS-869	T0477	2.2.1.1	2.2.1.1.1	2	0.00988614	1	0.19259	0	0.0138875	0
4175647	C	T	0		Rv3728	c.775C>T	p.Pro259Ser	1	378	378	0	1	0.0740741	350	28	0	0.0	14000	1120	0	0.0	182	168	14	14	4.22632	3.0103	0.0	0.0	1	5.80219	12.937	17.0	11.0	5.80219	3.10957	0.0	2661.17	0	snp	1X	1	1.0	1	60	60	1.0	0.997143				FALSE	T|missense_variant|MODERATE|Rv3728|Rv3728|transcript|CCP46555|protein_coding|1/1|c.775C>T|p.Pro259Ser|775/3198|775/3198|259/1065||WARNING_TRANSCRIPT_NO_START_CODON			0.07	39.4483	1	0.344371	0.0357143	0	389	439.96	0	6	0.884171	0.0154242	0	MFS-869	T0477	2.2.1.1	2.2.1.1.1	2	0.00988614	0	0.115829	0	0.999957	1
2592310	G	A	3361.82		Rv2319c	c.417C>T	p.Ile139Ile	1	564	564	1	1	0.588652	232	332	0	0.0	7888	11288	0	0.0	108	124	196	136	5.40641	26.5564	0.0	0.0	1	16.8502	313.044	143.0	189.0	25.0128	6.04287	0.0	774.087	0	snp	1X	1	1.0	1	60	58.4569	1.0	0.637931				FALSE	A|synonymous_variant|LOW|Rv2319c|Rv2319c|transcript|CCP45106|protein_coding|1/1|c.417C>T|p.Ile139Ile|417/879|417/879|139/292||WARNING_TRANSCRIPT_NO_START_CODON			0.59	32.7935	13	0.198675	0.0391566	0.0903614	618	722.6	4	120	0.855245	0.194175	0.00647249	MFS-87	T0168	2.2.1	2.2.1.1.1	2	0.0106722	1	0.144755	0	0.00103292	0
3298390	G	A	8.26916e-14		fadD22	c.1565C>T	p.Ala522Val	1	406	406	0	1	0.0985222	366	40	0	0.0	12444	1360	0	0.0	173	193	15	25	5.38349	8.43898	0.0	0.0	1	20.5992	27.3118	29.0	11.0	3.87889	15.5645	0.0	2289.38	0	snp	1X	1	1.0	1	60	59.9672	1.0	1				FALSE	A|missense_variant|MODERATE|fadD22|Rv2948c|transcript|CCP45752|protein_coding|1/1|c.1565C>T|p.Ala522Val|1565/2118|1565/2118|522/705||			0.1	32.0833	0	0.253333	0	0.125	448	433.22	2	16	1.03412	0.0357143	0.00446429	MFS-87	T0168	2.2.1	2.2.1.1.1	2	0.0106722	0	0	0.0341166	0.959319	1
3709533	G	A	0		moaX	c.182C>T	p.Ala61Val	1	232	232	0	1	0.0689655	216	16	0	0.0	7344	544	0	0.0	113	103	10	6	4.01561	5.18177	0.0	0.0	1	37.7539	472.048	0.0	16.0	5.18177	4.01561	0.0	1267.49	0	snp	1X	1	1.0	1	57	59.1296	0.9375	0.560185				FALSE	A|missense_variant|MODERATE|moaX|Rv3323c|transcript|CCP46143|protein_coding|1/1|c.182C>T|p.Ala61Val|182/666|182/666|61/221||			0.07	34	0	0	0	0.125	279	419.86	237	141	0.664507	0.505376	0.849462	MFS-87	T0168	2.2.1	2.2.1.1.1	2	0.0106722	0	0.335493	0	1.21907e-45	0
3851887	A	C	980		Rv3433c	c.1326_1327delATinsGG	p.Ser443Ala	1	45	44.8	1	1	0.866667	0	39	0	1,0,0,0	0	60,92,34,1322	0	12,0,0,0	0	0	2	37	0	7.35324,9.52472,5.18177,71.2168	0,0,0,0	0,0,0,0	1,1,1,1	7.35324,3.73412,5.18177,49.8362	0	0,1,0,5	2,2,1,34	7.35324,3.73412,5.18177,49.8362	0	0,0,0,0	210.941	0	mnp	1X3M2X4M,4M2X3M1X,3M3D4M,4M2X4M	4	4,4,4,4	2	59.1795	0	1,1,1,1	0			Chromosome:3851883	FALSE	CC|missense_variant|MODERATE|Rv3433c|Rv3433c|transcript|CCP46255|protein_coding|1/1|c.1326_1327delATinsGG|p.Ser443Ala|1327/1422|1326/1422|442/473||			0.87	32.2222	15	0.256667	0.384615	0.448718	72	190.77	102	1	0.377418	0.0138889	1.41667	MFS-87	T0168	2.2.1	2.2.1.1.1	2	0.0106722	0	0.622582	0	5.31447e-55	0
3851888	T	C	980		Rv3433c	c.1326_1327delATinsGG	p.Ser443Ala	1	45	44.8	1	1	0.866667	0	39	0	1,0,0,0	0	60,92,34,1322	0	12,0,0,0	0	0	2	37	0	7.35324,9.52472,5.18177,71.2168	0,0,0,0	0,0,0,0	1,1,1,1	7.35324,3.73412,5.18177,49.8362	0	0,1,0,5	2,2,1,34	7.35324,3.73412,5.18177,49.8362	0	0,0,0,0	210.941	0	mnp	1X3M2X4M,4M2X3M1X,3M3D4M,4M2X4M	4	4,4,4,4	2	59.1795	0	1,1,1,1	0			Chromosome:3851883	FALSE	CC|missense_variant|MODERATE|Rv3433c|Rv3433c|transcript|CCP46255|protein_coding|1/1|c.1326_1327delATinsGG|p.Ser443Ala|1327/1422|1326/1422|442/473||			0.87	31.1831	14	0.26	0.358974	0.448718	72	188.78	102	1	0.381396	0.0138889	1.41667	MFS-87	T0168	2.2.1	2.2.1.1.1	2	0.0106722	0	0.618604	0	5.14266e-55	0
66860	G	C	4959.07		celA1-Rv0063	n.66860G>C		1	370	370	1	1	0.686486	116	254	0	0.0	4640	10160	0	0.0	70	46	142	112	13.7928	10.7045	0.0	0.0	1	7.93458	5.70592	139.0	115.0	3.55744	4.20835	0.0	1141.87	0	snp	1X	1	1.0	1	60	59.9741	1.0	1				FALSE	C|intergenic_region|MODIFIER|celA1-Rv0063|Rv0062-Rv0063|intergenic_region|Rv0062-Rv0063|||n.66860G>C||||||			0.69	39.27	16	0.284768	0.0629921	0.0590551	389	409.43	3	8	0.950101	0.0205656	0.00771208	MFS-871	T0099	2.2.1	2.2.1.1.1	2	0.0102935	0	0.0498986	0	0.999122	1
2592310	G	A	6477.75		Rv2319c	c.417C>T	p.Ile139Ile	1	636	636	1	1	0.636792	231	405	0	0.0	9240	16200	0	0.0	108	123	246	159	5.12537	43.5927	0.0	0.0	1	55.5599	271.493	153.0	252.0	25.6633	9.86313	0.0	1491.56	0	snp	1X	1	1.0	1	60	58.0346	1.0	0.575758				FALSE	A|synonymous_variant|LOW|Rv2319c|Rv2319c|transcript|CCP45106|protein_coding|1/1|c.417C>T|p.Ile139Ile|417/879|417/879|139/292||WARNING_TRANSCRIPT_NO_START_CODON			0.64	39.6804	5	0.187919	0.0123457	0.107407	681	760.32	2	128	0.895676	0.187959	0.00293686	MFS-871	T0099	2.2.1	2.2.1.1.1	2	0.0102935	1	0.104324	0	0.00683367	0
3443625	G	A	5878.69		pknK	c.2364C>T	p.Asp788Asp	1	330	330	1	1	0.748485	83	247	0	0.0	3320	9880	0	0.0	41	42	142	105	3.03646	15.0457	0.0	0.0	1	4.07406	3.66436	129.0	118.0	3.08942	3.66436	0.0	1353.62	0	snp	1X	1	1.0	1	60	60	1.0	1				FALSE	A|synonymous_variant|LOW|pknK|Rv3080c|transcript|CCP45889|protein_coding|1/1|c.2364C>T|p.Asp788Asp|2364/3333|2364/3333|788/1110||			0.75	38.5414	7	0.266667	0.0283401	0.0748988	353	393.2	3	3	0.897762	0.00849858	0.00849858	MFS-871	T0099	2.2.1	2.2.1.1.1	2	0.0102935	0	0.102238	0	0.998975	1
3955281	G	T	6345.71		cyp142	c.241C>A	p.Pro81Thr	1	421	421	1	1	0.710214	121	299	0	0.0	4840	11936	0	0.0	74	47	180	119	16.093	30.0339	0.0	0.0	1	30.0339	14.2266	180.0	119.0	3.19186	5.18177	0.0	1461.15	0	snp	1X	1	2.0	1	60	60	1.0	1				FALSE	T|missense_variant|MODERATE|cyp142|Rv3518c|transcript|CCP46340|protein_coding|1/1|c.241C>A|p.Pro81Thr|241/1197|241/1197|81/398||			0.71	39.4545	2	0.244161	0.00668896	0.102007	432	415.6	1	10	1.03946	0.0231481	0.00231481	MFS-871	T0099	2.2.1	2.2.1.1.1	2	0.0102935	0	0	0.039461	0.996273	1
2592310	G	A	6265.53		Rv2319c	c.417C>T	p.Ile139Ile	1	638	638	1	1	0.631661	235	403	0	0.0	9400	16101	0	0.0	109	126	248	155	5.68075	49.6134	0.0	0.0	1	104.143	326.135	133.0	270.0	14.913	3.46308	0.0	1442.69	0	snp	1X	1	1.0	1	59.9727	58.3319	1.0	0.582979				FALSE	A|synonymous_variant|LOW|Rv2319c|Rv2319c|transcript|CCP45106|protein_coding|1/1|c.417C>T|p.Ile139Ile|417/879|417/879|139/292||WARNING_TRANSCRIPT_NO_START_CODON			0.63	39.4135	9	0.206667	0.0223325	0.115385	688	807.6	2	138	0.851907	0.200581	0.00290698	MFS-872	T0099	2.2.1	2.2.1.1.1	2	0.0102165	1	0.148093	0	0.00366483	0
3011848	A	C	0		Rv2694c-Rv2695	n.3011848A>C		1	421	421	0	1	0.135392	364	57	0	0.0	14560	2280	0	0.0	177	187	25	32	3.60686	4.877	0.0	0.0	1	9.44853	33.9359	35.0	22.0	3.0484	4.17955	0.0	2533.65	0	snp	1X	1	1.0	1	60	60	1.0	1				FALSE	C|intergenic_region|MODIFIER|Rv2694c-Rv2695|Rv2694c-Rv2695|intergenic_region|Rv2694c-Rv2695|||n.3011848A>C||||||			0.14	39.5172	1	0.35	0.0175439	0.0614035	429	426.73	1	12	1.00532	0.027972	0.002331	MFS-872	T0099	2.2.1	2.2.1.1.1	2	0.0102165	0	0	0.00531952	0.999852	1
3463710	G	A	1740.85		Rv3094c	c.182C>T	p.Pro61Leu	1	277	277	1	1	0.588448	114	163	0	0.0	4560	6516	0	0.0	79	35	119	44	39.8872	77.9461	0.0	0.0	1	3.34335	13.982	79.0	84.0	11.3365	25.0298	0.0	400.847	0	snp	1X	1	1.0	1	60	60	1.0	1				FALSE	A|missense_variant|MODERATE|Rv3094c|Rv3094c|transcript|CCP45903|protein_coding|1/1|c.182C>T|p.Pro61Leu|182/1131|182/1131|61/376||WARNING_TRANSCRIPT_NO_START_CODON			0.59	39.5266	2	0.326667	0.0122699	0.230061	289	319.28	0	6	0.905162	0.0207612	0	MFS-872	T0099	2.2.1	2.2.1.1.1	2	0.0102165	0	0.0948384	0	0.998731	1
3709533	G	A	0		moaX	c.182C>T	p.Ala61Val	1	281	281	0	1	0.0533808	266	15	0	0.0	10640	600	0	0.0	147	119	5	10	9.41043	6.62942	0.0	0.0	1	35.5824	580.622	0.0	15.0	6.62942	9.41043	0.0	1890.68	0	snp	1X	1	1.0	1	60	58.2444	0.4	0.484962				FALSE	A|missense_variant|MODERATE|moaX|Rv3323c|transcript|CCP46143|protein_coding|1/1|c.182C>T|p.Ala61Val|182/666|182/666|61/221||			0.05	40	0	0	0	0.166667	321	464.33	282	170	0.691319	0.529595	0.878505	MFS-872	T0099	2.2.1	2.2.1.1.1	2	0.0102165	0	0.308681	0	5.51683e-47	0
483292	A	T	0		mmpS1	c.365T>A	p.Ile122Asn	1	230	230	0	1	0.0695652	214	16	0	0.0	8560	640	0	0.0	94	120	12	4	9.86972	11.6962	0.0	0.0	1	37.7539	467.705	0.0	16.0	11.6962	9.86972	0.0	1494.23	0	snp	1X	1	1.0	1	60	58.8271	0.75	0.607477				FALSE	T|missense_variant|MODERATE|mmpS1|Rv0403c|transcript|CCP43134|protein_coding|1/1|c.365T>A|p.Ile122Asn|365/429|365/429|122/142||			0.07	40	0	0.00666667	0	0.25	249	356.63	130	73	0.698203	0.293173	0.522088	MFS-874	T0149	4.1.1.1	4.1.i1.2.1	4	0.00750049	1	0.301797	0	6.34775e-28	0
483299	C	T	4.25514e-14		mmpS1	c.358G>A	p.Glu120Lys	1	128	128	0	1	0.0625	120	8	0	0.0	4800	320	0	0.0	71	49	6	2	11.7686	7.35324	0.0	0.0	1	12.7819	263.587	7.0	1.0	12.7819	11.7686	0.0	842.287	0	snp	1X	1	1.0	1	57.375	59.125	0.125	0.625				FALSE	T|missense_variant|MODERATE|mmpS1|Rv0403c|transcript|CCP43134|protein_coding|1/1|c.358G>A|p.Glu120Lys|358/429|358/429|120/142||			0.06	40	0	0.00675676	0	0.25	174	349.54	185	69	0.497797	0.396552	1.06322	MFS-874	T0149	4.1.1.1	4.1.i1.2.1	4	0.00750049	0	0.502203	0	3.13748e-51	0
1843570	T	G	6.16569e-14		Rv1637c	c.123A>C	p.Thr41Thr	1	281	281	0	1	0.0533808	266	15	0	0.0	10640	600	0	0.0	144	122	12	3	6.9614	14.7363	0.0	0.0	1	27.4756	43.0111	1.0	14.0	20.5268	5.65525	0.0	2076.34	0	snp	1X	1	1.0	1	57.7333	59.7707	1.0	1				FALSE	G|synonymous_variant|LOW|Rv1637c|Rv1637c|transcript|CCP44401|protein_coding|1/1|c.123A>C|p.Thr41Thr|123/795|123/795|41/264||			0.05	40	0	0	0	0.3	303	369.28	126	7	0.820516	0.0231023	0.415842	MFS-876	T0157	4.4.1.1	4.2.1.2.2.1.1	4	0.00779935	1	0.179484	0	2.89797e-17	0
2137521	A	C	4700		Rv1888c	c.559T>G	p.Ter187Gluext*?	1	145	421	0	1	0.0551724	1	8	0	0,0,0	31	70,5400,219	0	0,0,0	1	0	3	5	5.18177	7.35324,84.0947,3.0103	0,0,0	0,0,0	1,1,1	3.0103,8.81698,3.0103	5.18177	1,58,3	1,77,3	3.0103,16.5378,16.0391	5.18177	0,0,0	1046.5	0	snp	1M10I3M1X,1M10I4M,1X4M	3	4,4,4	1	120	60	1,1,1	1			Chromosome:2137521	FALSE	C|stop_lost&splice_region_variant|HIGH|Rv1888c|Rv1888c|transcript|CCP44654|protein_coding|1/1|c.559T>G|p.Ter187Gluext*?|559/561|559/561|187/186||			0.06	21.3333	1	0.313333	0.125	0.125	333	363.29	34	5	0.916623	0.015015	0.102102	MFS-876	T0157	4.4.1.1	4.2.1.2.2.1.1	4	0.00779935	0	0.0833769	0	0.00582109	0
2790944	C	T	0		plsC	c.79G>A	p.Ala27Thr	1	284	284	0	1	0.0809859	261	23	0	0.0	10440	920	0	0.0	144	117	14	9	9.07545	5.3706	0.0	0.0	1	3.86001	3.68421	10.0	13.0	3.86001	16.9959	0.0	1963.48	0	snp	1X	1	1.0	1	59.3478	60	1.0	1				FALSE	T|missense_variant|MODERATE|plsC|Rv2483c|transcript|CCP45277|protein_coding|1/1|c.79G>A|p.Ala27Thr|79/1743|79/1743|27/580||			0.08	40	1	0.326667	0.0434783	0.108696	290	316.33	1	6	0.916764	0.0206897	0.00344828	MFS-876	T0157	4.4.1.1	4.2.1.2.2.1.1	4	0.00779935	0	0.0832359	0	0.999622	1
3473998	G	A	9622.65		prfB-fprA	n.3473998G>A			295				0.0542373		16									2	14																1X				60							FALSE	A|intergenic_region|MODIFIER|prfB-fprA|Rv3105c-Rv3106|intergenic_region|Rv3105c-Rv3106|||n.3473998G>A||||||			0.05	40	0	0.013245	0	0.375	330	340.98	3	4	0.967799	0.0121212	0.00909091	MFS-876	T0157	4.4.1.1	4.2.1.2.2.1.1	4	0.00779935	1	0.0322013	0	0.0953621	0
3498631	C	A	4.68664e-13		devS	c.635G>T	p.Arg212Leu	1	299	299	0	1	0.444816	166	133	0	0.0	6640	5320	0	0.0	84	82	58	75	3.06262	7.72876	0.0	0.0	1	3.41847	6.35908	69.0	64.0	3.02663	19.9635	0.0	269.288	0	snp	1X	1	1.0	1	60	59.8916	1.0	1				FALSE	A|missense_variant|MODERATE|devS|Rv3132c|transcript|CCP45942|protein_coding|1/1|c.635G>T|p.Arg212Leu|635/1737|635/1737|212/578||			0.44	38.5931	4	0.16	0.0300752	0.0639098	315	327.73	0	4	0.961157	0.0126984	0	MFS-876	T0157	4.4.1.1	4.2.1.2.2.1.1	4	0.00779935	0	0.0388429	0	0.994841	1
3499350	A	T	5.82215e-14		devR	c.566T>A	p.Leu189Gln	1	354	354	0	1	0.0903955	322	32	0	0.0	12880	1280	0	0.0	173	149	14	18	6.89467	4.09604	0.0	0.0	1	4.09604	3.4419	14.0	18.0	20.3821	84.6091	0.0	2382.29	0	snp	1X	1	1.0	1	60	59.9969	1.0	1				FALSE	T|missense_variant|MODERATE|devR|Rv3133c|transcript|CCP45943|protein_coding|1/1|c.566T>A|p.Leu189Gln|566/654|566/654|189/217||WARNING_TRANSCRIPT_NO_START_CODON			0.09	39.0588	1	0.266667	0.03125	0.0625	380	354.2	1	6	1.07284	0.0157895	0.00263158	MFS-876	T0157	4.4.1.1	4.2.1.2.2.1.1	4	0.00779935	0	0	0.0728402	0.997991	1
3499414	T	A	0		devR	c.502A>T	p.Lys168*	1	314	314	0	1	0.089172	286	28	0	0.0	11440	1120	0	0.0	128	158	10	18	9.8436	7.97367	0.0	0.0	1	10.7656	44.5872	19.0	9.0	3.32051	25.1502	0.0	2119.48	0	snp	1X	1	1.0	1	60	59.9965	1.0	1				FALSE	A|stop_gained|HIGH|devR|Rv3133c|transcript|CCP45943|protein_coding|1/1|c.502A>T|p.Lys168*|502/654|502/654|168/217||WARNING_TRANSCRIPT_NO_START_CODON			0.09	38.5333	1	0.205916	0.0357143	0.142857	325	363.35	1	7	0.894454	0.0215385	0.00307692	MFS-876	T0157	4.4.1.1	4.2.1.2.2.1.1	4	0.00779935	0	0.105546	0	0.986969	1
3499434	A	T	0		devR	c.482T>A	p.Leu161His	1	304	304	0	1	0.167763	253	51	0	0.0	10120	2040	0	0.0	100	153	33	18	27.1197	12.5903	0.0	0.0	1	4.07475	39.273	23.0	28.0	15.3153	30.8961	0.0	1655.01	0	snp	1X	1	1.0	1	60	59.9644	1.0	1				FALSE	T|missense_variant|MODERATE|devR|Rv3133c|transcript|CCP45943|protein_coding|1/1|c.482T>A|p.Leu161His|482/654|482/654|161/217||WARNING_TRANSCRIPT_NO_START_CODON			0.17	39.3962	0	0.153333	0	0.147059	328	351.94	1	6	0.931977	0.0182927	0.00304878	MFS-876	T0157	4.4.1.1	4.2.1.2.2.1.1	4	0.00779935	0	0.068023	0	0.975744	1
410009	T	C	2989.01		iniB	c.648T>C	p.Val216Val		113				0.123894		14									8	6																1X				60							FALSE	C|synonymous_variant|LOW|iniB|Rv0341|transcript|CCP43071|protein_coding|1/1|c.648T>C|p.Val216Val|648/1440|648/1440|216/479||			0.12	31.6757	14	0.0594059	1	0.0714286	37	225.39	8	3	0.16416	0.0810811	0.216216	MFS-88	T0170	2.2.1.1	2.2.1.1.1	2	0.013424	1	0.83584	0	1.13278e-12	0
843577	G	T	0		fadE9	c.838C>A	p.Leu280Ile	1	223	223	0	1	0.058296	210	13	0	0.0	7140	442	0	0.0	110	100	6	7	4.04433	3.17734	0.0	0.0	1	4.51363	6.36057	5.0	8.0	3.17734	5.03701	0.0	1382.4	0	snp	1X	1	1.0	1	60	60	1.0	1				FALSE	T|missense_variant|MODERATE|fadE9|Rv0752c|transcript|CCP43498|protein_coding|1/1|c.838C>A|p.Leu280Ile|838/1173|838/1173|280/390||			0.06	34	0	0.178808	0	0.0384615	245	284.26	0	4	0.861887	0.0163265	0	MFS-88	T0170	2.2.1.1	2.2.1.1.1	2	0.013424	0	0.138113	0	0.990438	1
1073310	T	C	3.86936e-14		Rv0959-vapB9	n.1073310T>C		1	255	255	0	1	0.141176	219	36	0	0.0	7446	1224	0	0.0	111	108	20	16	3.09954	3.9754	0.0	0.0	1	3.25157	12.539	17.0	19.0	3.25157	4.686	0.0	1283.91	0	snp	1X	1	1.0	1	60	59.8767	1.0	1				FALSE	C|intergenic_region|MODIFIER|Rv0959-vapB9|Rv0959-Rv0959A|intergenic_region|Rv0959-Rv0959A|||n.1073310T>C||||||			0.14	32.85	1	0.212649	0.0277778	0.0555556	287	303.97	1	16	0.944172	0.0557491	0.00348432	MFS-88	T0170	2.2.1.1	2.2.1.1.1	2	0.013424	0	0.0558279	0	0.924618	1
1753519	G	C	5600		fadD11.1	c.10G>C	p.Ala4Pro	1	198	224.571	0	1	0.0606061	0	12	0	0,0	0	6324,408	0	0,0	0	0	4	8	0	23.6043,5.9056	0,0	0,0	1,1	14.9651,29.068	0	109,0	77,12	4.69144,5.9056	0	0,0	1221.7	0	snp	1M1I6M,1X6M	2	2,2	1	60	0	1,1	0			Chromosome:1753519	FALSE	C|missense_variant|MODERATE|fadD11.1|Rv1549|transcript|CCP44313|protein_coding|1/1|c.10G>C|p.Ala4Pro|10/528|10/528|4/175||WARNING_TRANSCRIPT_NO_START_CODON			0.06	22.5333	0	0.00666667	0	0.166667	302	298.34	3	11	1.01227	0.0364238	0.00993377	MFS-88	T0170	2.2.1.1	2.2.1.1.1	2	0.013424	1	0	0.0122679	0.00577493	0
2591484	G	A	583.753		uspC	c.967G>A	p.Gly323Ser	1	440	440	1	1	0.518182	211	228	0	0.0	7174	7750	0	0.0	117	94	79	149	8.45442	49.6779	0.0	0.0	1	4.38176	95.8896	108.0	120.0	3.0484	12.9003	0.0	134.414	0	snp	1X	1	2.0	1	60	59.5924	1.0	0.658768				FALSE	A|missense_variant|MODERATE|uspC|Rv2318|transcript|CCP45105|protein_coding|1/1|c.967G>A|p.Gly323Ser|967/1323|967/1323|323/440||WARNING_TRANSCRIPT_NO_START_CODON			0.52	31.037	4	0.278146	0.0175439	0.153509	564	586.28	3	124	0.961998	0.219858	0.00531915	MFS-88	T0170	2.2.1.1	2.2.1.1.1	2	0.013424	1	0.0380023	0	0.000753008	0
2592310	G	A	2459.25		Rv2319c	c.417C>T	p.Ile139Ile	1	383	383	1	1	0.597911	154	229	0	0.0	5236	7782	0	0.0	67	87	139	90	8.65049	25.7776	0.0	0.0	1	17.433	199.345	95.0	134.0	27.6741	3.0103	0.0	566.262	0	snp	1X	1	1.0	1	59.9389	58.6818	1.0	0.636364				FALSE	A|synonymous_variant|LOW|Rv2319c|Rv2319c|transcript|CCP45106|protein_coding|1/1|c.417C>T|p.Ile139Ile|417/879|417/879|139/292||WARNING_TRANSCRIPT_NO_START_CODON			0.6	32.8924	5	0.206667	0.0218341	0.106987	422	517.63	3	84	0.815254	0.199052	0.007109	MFS-88	T0170	2.2.1.1	2.2.1.1.1	2	0.013424	1	0.184746	0	0.000697717	0
2789631	C	A	2.32885e-13		plsC	c.1392G>T	p.Pro464Pro	1	266	266	0	1	0.424812	153	113	0	0.0	5202	3842	0	0.0	78	75	62	51	3.13803	5.3355	0.0	0.0	1	3.18325	4.72761	55.0	58.0	8.56389	3.02449	0.0	282.711	0	snp	1X	1	1.0	1	60	60	0.99115	1				FALSE	A|synonymous_variant|LOW|plsC|Rv2483c|transcript|CCP45277|protein_coding|1/1|c.1392G>T|p.Pro464Pro|1392/1743|1392/1743|464/580||			0.42	31.2206	4	0.204	0.0353982	0.0486726	297	307.79	2	12	0.964944	0.040404	0.00673401	MFS-88	T0170	2.2.1.1	2.2.1.1.1	2	0.013424	0	0.0350564	0	0.936503	1
1753519	G	C	4645.96		fadD11.1	c.10G>C	p.Ala4Pro		138				0.0507246		7									2	5																1X				60							FALSE	C|missense_variant|MODERATE|fadD11.1|Rv1549|transcript|CCP44313|protein_coding|1/1|c.10G>C|p.Ala4Pro|10/528|10/528|4/175||WARNING_TRANSCRIPT_NO_START_CODON			0.05	34.4	0	0	0	0.214286	197	237.77	32	2	0.828532	0.0101523	0.162437	MFS-880	T0264	2.2.1	2.2.1.1.1	2	0.00985987	1	0.171468	0	2.05005e-07	0
1765232	C	A	1809.93		vapC11	c.254C>A	p.Ala85Asp	1	394	394	1	1	0.563452	172	222	0	0.0	6880	8880	0	0.0	110	62	122	100	32.0979	7.7445	0.0	0.0	1	35.915	11.5447	140.0	82.0	11.8136	25.2805	0.0	416.753	0	snp	1X	1	1.0	1	60	60	1.0	1				FALSE	A|missense_variant|MODERATE|vapC11|Rv1561|transcript|CCP44325|protein_coding|1/1|c.254C>A|p.Ala85Asp|254/405|254/405|85/134||			0.56	39.5789	25	0.28	0.112613	0.0495495	403	353.98	1	3	1.13848	0.00744417	0.00248139	MFS-880	T0264	2.2.1	2.2.1.1.1	2	0.00985987	0	0	0.138482	0.996922	1
2592310	G	A	2996.39		Rv2319c	c.417C>T	p.Ile139Ile	1	457	457	1	1	0.586433	189	268	0	0.0	7560	10717	0	0.0	93	96	154	114	3.1137	15.9743	0.0	0.0	1	65.7561	176.831	90.0	178.0	15.9743	7.15793	0.0	689.944	0	snp	1X	1	1.0	1	60	57.1852	0.996269	0.587302				FALSE	A|synonymous_variant|LOW|Rv2319c|Rv2319c|transcript|CCP45106|protein_coding|1/1|c.417C>T|p.Ile139Ile|417/879|417/879|139/292||WARNING_TRANSCRIPT_NO_START_CODON			0.59	39.663	3	0.187919	0.011194	0.0746269	489	576.82	2	104	0.847751	0.212679	0.00408998	MFS-880	T0264	2.2.1	2.2.1.1.1	2	0.00985987	1	0.152249	0	0.00191325	0
3717108	C	A	67.6214		sugI	c.19C>A	p.Pro7Thr	1	285	285	1	1	0.501754	141	143	0	0.0	5640	5720	0	0.0	49	92	52	91	31.4858	26.1069	0.0	0.0	1	8.49213	3.76493	81.0	62.0	17.6032	12.6356	0.0	15.5704	0	snp	1X	1	2.0	1	60	60	1.0	1				FALSE	A|missense_variant|MODERATE|sugI|Rv3331|transcript|CCP46152|protein_coding|1/1|c.19C>A|p.Pro7Thr|19/1509|19/1509|7/502||WARNING_TRANSCRIPT_NO_START_CODON			0.5	39.2533	3	0.218543	0.020979	0.136364	297	313.28	1	9	0.948034	0.030303	0.003367	MFS-880	T0264	2.2.1	2.2.1.1.1	2	0.00985987	0	0.0519663	0	0.989352	1
4032088	G	A	338.352		PE_PGRS58	c.1071C>T	p.Ile357Ile	1	155	155	1	1	0.529032	73	82	0	0.0	2920	3280	0	0.0	48	25	51	31	18.746	13.6028	0.0	0.0	1	8.20065	18.746	34.0	48.0	3.434	3.04005	0.0	77.9085	0	snp	1X	1	1.0	1	60	60	0.987805	1				FALSE	A|synonymous_variant|LOW|PE_PGRS58|Rv3590c|transcript|CCP46413|protein_coding|1/1|c.1071C>T|p.Ile357Ile|1071/1755|1071/1755|357/584||			0.53	38.4828	2	0.225166	0.0243902	0.121951	170	188.82	0	7	0.900328	0.0411765	0	MFS-880	T0264	2.2.1	2.2.1.1.1	2	0.00985987	0	0.0996716	0	0.985249	1
1753519	G	C	5773.02		fadD11.1	c.10G>C	p.Ala4Pro		173				0.0520231		9									5	4																1X				60							FALSE	C|missense_variant|MODERATE|fadD11.1|Rv1549|transcript|CCP44313|protein_coding|1/1|c.10G>C|p.Ala4Pro|10/528|10/528|4/175||WARNING_TRANSCRIPT_NO_START_CODON			0.05	35.5556	0	0	0	0.0555556	239	279.71	24	3	0.854456	0.0125523	0.100418	MFS-881	T0272	2.2.1	2.2.1.1.1	2	0.00725816	1	0.145544	0	0.000380676	0
2592310	G	A	4628.07		Rv2319c	c.417C>T	p.Ile139Ile	1	512	512	1	1	0.619141	195	317	0	0.0	7800	12680	0	0.0	84	111	190	127	11.1283	30.1982	0.0	0.0	1	52.5021	263.687	116.0	201.0	9.59322	4.35773	0.0	1065.65	0	snp	1X	1	1.0	1	60	58.2154	1.0	0.65641				FALSE	A|synonymous_variant|LOW|Rv2319c|Rv2319c|transcript|CCP45106|protein_coding|1/1|c.417C>T|p.Ile139Ile|417/879|417/879|139/292||WARNING_TRANSCRIPT_NO_START_CODON			0.62	39.5583	4	0.233299	0.0126183	0.0993691	544	623.49	1	93	0.872508	0.170956	0.00183824	MFS-881	T0272	2.2.1	2.2.1.1.1	2	0.00725816	1	0.127492	0	0.0545668	0
3473998	G	A	12000		prfB-fprA	n.3473998G>A		1	352	461.667	0	1	0.0539773	0	19	0	0,0	0	13160,760	0	0,0	0	0	2	17	0	34.4339,28.7251	0,0	0,0	1,1	25.9857,36.0395	0	135,18	194,1	17.5902,22.325	0	0,0	2566.4	0	snp	1M1I2M,2M1X	2	3,3	1	58.7368	0	1,1	0			Chromosome:3473996	FALSE	A|intergenic_region|MODIFIER|prfB-fprA|Rv3105c-Rv3106|intergenic_region|Rv3105c-Rv3106|||n.3473998G>A||||||			0.05	38.2	0	0.013245	0	0.394737	400	421.27	1	12	0.94951	0.03	0.0025	MFS-881	T0272	2.2.1	2.2.1.1.1	2	0.00725816	1	0.0504902	0	0.0324481	0
1765232	C	A	1086.96		vapC11	c.254C>A	p.Ala85Asp	1	320	320	1	1	0.55	144	176	0	0.0	5760	7034	0	0.0	79	65	101	75	5.96592	11.3507	0.0	0.0	1	26.8965	7.89611	110.0	66.0	50.4372	18.4519	0.0	250.282	0	snp	1X	1	1.0	1	60	59.9444	1.0	1				FALSE	A|missense_variant|MODERATE|vapC11|Rv1561|transcript|CCP44325|protein_coding|1/1|c.254C>A|p.Ala85Asp|254/405|254/405|85/134||			0.55	39.1913	12	0.293333	0.0681818	0.0738636	329	300.65	0	4	1.0943	0.0121581	0	MFS-882	T0287	2.2.1	2.2.1.1.1	2	0.00840682	0	0	0.0942957	0.998665	1
2592310	G	A	2874.88		Rv2319c	c.417C>T	p.Ile139Ile	1	431	431	1	1	0.584687	179	252	0	0.0	7160	10076	0	0.0	88	91	148	104	3.11948	19.6927	0.0	0.0	1	18.2106	230.699	105.0	147.0	3.04477	14.6683	0.0	661.965	0	snp	1X	1	1.0	1	60	58.2626	1.0	0.603352				FALSE	A|synonymous_variant|LOW|Rv2319c|Rv2319c|transcript|CCP45106|protein_coding|1/1|c.417C>T|p.Ile139Ile|417/879|417/879|139/292||WARNING_TRANSCRIPT_NO_START_CODON			0.58	39.4154	2	0.239205	0.00793651	0.0873016	460	556.32	2	92	0.826862	0.2	0.00434783	MFS-882	T0287	2.2.1	2.2.1.1.1	2	0.00840682	1	0.173138	0	0.00970782	0
3717108	C	A	1926.36		sugI	c.19C>A	p.Pro7Thr	1	276	276	1	1	0.597826	111	165	0	0.0	4440	6600	0	0.0	42	69	60	105	17.2716	29.6602	0.0	0.0	1	3.02346	3.02986	82.0	83.0	15.6575	15.2371	0.0	443.561	0	snp	1X	1	1.0	1	60	60	1.0	1				FALSE	A|missense_variant|MODERATE|sugI|Rv3331|transcript|CCP46152|protein_coding|1/1|c.19C>A|p.Pro7Thr|19/1509|19/1509|7/502||WARNING_TRANSCRIPT_NO_START_CODON			0.6	39.5294	1	0.204082	0.00606061	0.136364	285	285.57	0	8	0.998004	0.0280702	0	MFS-882	T0287	2.2.1	2.2.1.1.1	2	0.00840682	0	0.00199601	0	0.992526	1
4032088	G	A	129.663		PE_PGRS58	c.1071C>T	p.Ile357Ile	1	146	146	1	1	0.513699	71	75	0	0.0	2840	3000	0	0.0	39	32	51	24	4.50892	24.117	0.0	0.0	1	5.35549	14.0512	33.0	42.0	6.51361	3.7749	0.0	29.856	0	snp	1X	1	1.0	1	60	60	1.0	1				FALSE	A|synonymous_variant|LOW|PE_PGRS58|Rv3590c|transcript|CCP46413|protein_coding|1/1|c.1071C>T|p.Ile357Ile|1071/1755|1071/1755|357/584||			0.51	39.038	1	0.225166	0.0133333	0.18	154	155.09	1	8	0.992972	0.0519481	0.00649351	MFS-882	T0287	2.2.1	2.2.1.1.1	2	0.00840682	0	0.00702818	0	0.939065	1
4165254	G	A	6.02707e-14		dnaZX	c.1478C>T	p.Ala493Val	1	271	271	0	1	0.0627306	254	17	0	0.0	10160	680	0	0.0	123	131	6	11	3.55744	6.20364	0.0	0.0	1	3.13803	10.7045	8.0	9.0	3.13803	5.19887	0.0	1956.4	0	snp	1X	1	1.0	1	60	59.8898	1.0	1				FALSE	A|missense_variant|MODERATE|dnaZX|Rv3721c|transcript|CCP46547|protein_coding|1/1|c.1478C>T|p.Ala493Val|1478/1737|1478/1737|493/578||WARNING_TRANSCRIPT_NO_START_CODON			0.06	39.1111	0	0.218543	0	0.147059	289	289.23	0	11	0.999205	0.0380623	0	MFS-882	T0287	2.2.1	2.2.1.1.1	2	0.00840682	0	0.000795215	0	0.988411	1
483292	A	T	0		mmpS1	c.365T>A	p.Ile122Asn	1	178	178	0	1	0.0674157	166	12	0	0.0	6640	480	0	0.0	72	94	6	6	9.34158	3.0103	0.0	0.0	1	29.068	363.475	0.0	12.0	3.0103	9.34158	0.0	1157.48	0	snp	1X	1	1.0	1	60	58.5542	0.666667	0.620482				FALSE	T|missense_variant|MODERATE|mmpS1|Rv0403c|transcript|CCP43134|protein_coding|1/1|c.365T>A|p.Ile122Asn|365/429|365/429|122/142||			0.07	40	0	0.00736559	0	0	199	276.23	153	63	0.720414	0.316583	0.768844	MFS-884	T0386	4.1.1.1	4.1.i1.2.1	4	0.00766387	1	0.279586	0	1.83651e-36	0
979499	G	A	0		Rv0881	c.138G>A	p.Ala46Ala	1	234	234	0	1	0.482906	121	113	0	0.0	4840	4502	0	0.0	59	62	70	43	3.17181	17.0192	0.0	0.0	1	17.0192	14.2266	70.0	43.0	17.0192	5.18177	0.0	76.4293	0	snp	1X	1	1.0	1	60	60	1.0	0.991736				FALSE	A|synonymous_variant|LOW|Rv0881|Rv0881|transcript|CCP43629|protein_coding|1/1|c.138G>A|p.Ala46Ala|138/867|138/867|46/288||WARNING_TRANSCRIPT_NO_START_CODON			0.48	35.4286	1	0.222973	0.00884956	0.119469	289	283.02	3	12	1.02113	0.0415225	0.0103806	MFS-884	T0386	4.1.1.1	4.1.i1.2.1	4	0.00766387	0	0	0.0211292	0.930177	1
2264741	A	C	6.71415e-14		Rv2017	c.744A>C	p.Glu248Asp	1	257	257	0	1	0.140078	221	36	0	0.0	8840	1440	0	0.0	89	132	11	25	21.178	14.8328	0.0	0.0	1	9.04217	26.6017	23.0	13.0	6.8707	3.09873	0.0	1524.45	0	snp	1X	1	1.0	1	60	60	1.0	1				FALSE	C|missense_variant|MODERATE|Rv2017|Rv2017|transcript|CCP44789|protein_coding|1/1|c.744A>C|p.Glu248Asp|744/1041|744/1041|248/346||			0.14	35	1	0.222583	0.0277778	0.194444	280	277.72	0	5	1.00821	0.0178571	0	MFS-884	T0386	4.1.1.1	4.1.i1.2.1	4	0.00766387	0	0	0.00820971	0.982149	1
3462159	A	G	4800		Rv3093c	c.606T>C	p.Arg202Arg	1	146	187.824	0	1	0.0616438	0	9	0.25	0.25,0.25,0.25	0	178,5472,160	3	3,3,3	0	0	3	6	0	13.8677,32.3173,5.18177	0,0,0	0,0,0	1,1,1	3.44459,20.2711,11.6962	0	3,52,4	2,85,0	3.44459,3.02615,5.18177	0	0,0,0	1081.43	0	snp	1M5I1M1X14M,3M5I14M,16M1X	3	3,3,3	1	120	0	1,1,1	0			Chromosome:3462143	FALSE	G|synonymous_variant|LOW|Rv3093c|Rv3093c|transcript|CCP45902|protein_coding|1/1|c.606T>C|p.Arg202Arg|606/1005|606/1005|202/334||			0.06	31	0	0.0430464	0	0.166667	215	236.74	1	5	0.908169	0.0232558	0.00465116	MFS-884	T0386	4.1.1.1	4.1.i1.2.1	4	0.00766387	1	0.0918307	0	0.2057	0
3825335	A	G	2.35662e-14		Rv3406	c.6A>G	p.Thr2Thr	1	244	244	0	1	0.0778689	225	19	0	0.0	9000	760	0	0.0	117	108	12	7	3.79203	5.8675	0.0	0.0	1	3.12459	43.7857	9.0	10.0	4.03889	4.17807	0.0	1693.04	0	snp	1X	1	1.0	1	60	60	1.0	0.995556				FALSE	G|synonymous_variant|LOW|Rv3406|Rv3406|transcript|CCP46228|protein_coding|1/1|c.6A>G|p.Thr2Thr|6/888|6/888|2/295||			0.08	38.4762	1	0.251656	0.0526316	0.131579	257	272.16	0	4	0.944297	0.0155642	0	MFS-884	T0386	4.1.1.1	4.1.i1.2.1	4	0.00766387	0	0.0557025	0	0.997978	1
4076313	G	C	0		Rv3636-Rv3637	n.4076313G>C		1	277	277	0	1	0.202166	221	56	0	0.0	8840	2240	0	0.0	131	90	34	22	19.5272	8.59409	0.0	0.0	1	8.59409	3.09873	34.0	22.0	3.63072	3.02013	0.0	1363.01	0	snp	1X	1	1.0	1	60	59.9457	1.0	1				FALSE	C|intergenic_region|MODIFIER|Rv3636-Rv3637|Rv3636-Rv3637|intergenic_region|Rv3636-Rv3637|||n.4076313G>C||||||			0.2	40	1	0.246667	0.0178571	0.107143	287	284.4	1	9	1.00914	0.0313589	0.00348432	MFS-884	T0386	4.1.1.1	4.1.i1.2.1	4	0.00766387	0	0	0.00914205	0.996405	1
410009	T	C	5768.1		iniB	c.648T>C	p.Val216Val		185				0.124324		23									10	13																1X				60							FALSE	C|synonymous_variant|LOW|iniB|Rv0341|transcript|CCP43071|protein_coding|1/1|c.648T>C|p.Val216Val|648/1440|648/1440|216/479||			0.12	34.1765	20	0.0458621	0.869565	0.0652174	68	328.01	13	6	0.207311	0.0882353	0.191176	MFS-885	T0397	2.2.1.1	2.2.1.1.1	2	0.0102038	1	0.792689	0	1.66614e-11	0
1753519	G	C	6000		fadD11.1	c.10G>C	p.Ala4Pro	1	182	206.571	0	1	0.0549451	0	10	0	0,0	0	6800,400	0	0,0	0	0	4	6	0	32.4401,3.87889	0,0	0,0	1,1	3.8278,24.725	0	89,0	81,10	3.47014,3.87889	0	0,0	1319.45	0	snp	1M1I6M,1X6M	2	4,4	1	60	0	1,1	0			Chromosome:1753519	FALSE	C|missense_variant|MODERATE|fadD11.1|Rv1549|transcript|CCP44313|protein_coding|1/1|c.10G>C|p.Ala4Pro|10/528|10/528|4/175||WARNING_TRANSCRIPT_NO_START_CODON			0.05	35.2	0	0	0	0.1	255	325.13	33	2	0.784302	0.00784314	0.129412	MFS-885	T0397	2.2.1.1	2.2.1.1.1	2	0.0102038	1	0.215698	0	1.75104e-05	0
2591484	G	A	4996.89		uspC	c.967G>A	p.Gly323Ser	1	712	712	1	1	0.59691	287	425	0	0.0	11480	17000	0	0.0	154	133	185	240	6.34695	18.4661	0.0	0.0	1	14.2968	39.0325	189.0	236.0	4.1599	3.9258	0.0	1150.58	0	snp	1X	1	1.0	1	60	59.3031	1.0	0.602787				FALSE	A|missense_variant|MODERATE|uspC|Rv2318|transcript|CCP45105|protein_coding|1/1|c.967G>A|p.Gly323Ser|967/1323|967/1323|323/440||WARNING_TRANSCRIPT_NO_START_CODON			0.6	39.118	3	0.268456	0.00705882	0.0647059	776	797.38	2	163	0.973187	0.210052	0.00257732	MFS-885	T0397	2.2.1.1	2.2.1.1.1	2	0.0102038	1	0.0268128	0	0.0234847	0
2592310	G	A	5252.22		Rv2319c	c.417C>T	p.Ile139Ile	1	555	555	1	1	0.625225	208	347	0	0.0	8320	13870	0	0.0	89	119	207	140	12.4061	31.1018	0.0	0.0	1	107.147	311.86	109.0	238.0	13.5297	4.05428	0.0	1209.37	0	snp	1X	1	1.0	1	60	58.2019	1.0	0.644231				FALSE	A|synonymous_variant|LOW|Rv2319c|Rv2319c|transcript|CCP45106|protein_coding|1/1|c.417C>T|p.Ile139Ile|417/879|417/879|139/292||WARNING_TRANSCRIPT_NO_START_CODON			0.63	39.3906	6	0.19403	0.0172911	0.0965418	601	729.22	3	107	0.824168	0.178037	0.00499168	MFS-885	T0397	2.2.1.1	2.2.1.1.1	2	0.0102038	1	0.175832	0	0.00993086	0
410009	T	C	5709.51		iniB	c.648T>C	p.Val216Val		180				0.111111		20									12	8																1X				60							FALSE	C|synonymous_variant|LOW|iniB|Rv0341|transcript|CCP43071|protein_coding|1/1|c.648T>C|p.Val216Val|648/1440|648/1440|216/479||			0.11	31.1818	22	0.0766667	1.1	0.1	45	291.17	10	1	0.154549	0.0222222	0.222222	MFS-886	T0402	2.2.1.1	2.2.1.1.1	2	0.0109521	1	0.845451	0	1.2823e-11	0
1753519	G	C	5800		fadD11.1	c.10G>C	p.Ala4Pro	1	176	199.571	0	1	0.0625	0	11	0	0,0	0	6520,440	0	0,0	0	0	4	7	0	17.5179,4.78696	0,0	0,0	1,1	4.08938,26.8965	0	77,0	86,11	3.02362,4.78696	0	0,0	1257.97	0	snp	1M1I6M,1X6M	2	4,4	1	60	0	1,1	0			Chromosome:1753519	FALSE	C|missense_variant|MODERATE|fadD11.1|Rv1549|transcript|CCP44313|protein_coding|1/1|c.10G>C|p.Ala4Pro|10/528|10/528|4/175||WARNING_TRANSCRIPT_NO_START_CODON			0.06	30.7692	0	0	0	0.136364	238	293.35	25	5	0.811318	0.0210084	0.105042	MFS-886	T0402	2.2.1.1	2.2.1.1.1	2	0.0109521	1	0.188682	0	1.83986e-05	0
2592310	G	A	3708.63		Rv2319c	c.417C>T	p.Ile139Ile	1	509	509	1	1	0.59725	205	304	0	0.0	8200	12160	0	0.0	109	96	196	108	4.80044	58.3257	0.0	0.0	1	66.1259	225.719	105.0	199.0	30.468	28.443	0.0	853.943	0	snp	1X	1	1.0	1	60	58.1073	1.0	0.55122				FALSE	A|synonymous_variant|LOW|Rv2319c|Rv2319c|transcript|CCP45106|protein_coding|1/1|c.417C>T|p.Ile139Ile|417/879|417/879|139/292||WARNING_TRANSCRIPT_NO_START_CODON			0.6	39.1348	3	0.206667	0.00986842	0.144737	548	652.82	3	118	0.839435	0.215328	0.00547445	MFS-886	T0402	2.2.1.1	2.2.1.1.1	2	0.0109521	1	0.160565	0	0.000828141	0
33207	G	C	7100		Rv0029-Rv0030	n.33207G>C		1	236	341.25	0	1	0.059322	7	14	0	0,0,0	276	360,8240,550	0	0,0,0	6	1	10	4	10.7656	22.5536,3.05246,8.59409	0,0,0	0,0,0	1,1,1	22.5536,57.6555,18.5208	18.2106	0,139,2	9,67,12	22.5536,5.70883,8.59409	10.7656	0,0,0	1580.51	0	snp	1M1I3M,1M2I3M,1X3M	3	3,3,3	1	60	60	1,1,1	1			Chromosome:33207	FALSE	C|intergenic_region|MODIFIER|Rv0029-Rv0030|Rv0029-Rv0030|intergenic_region|Rv0029-Rv0030|||n.33207G>C||||||			0.06	35.7333	0	0	0	0.214286	292	301.48	1	5	0.968555	0.0171233	0.00342466	MFS-887	T0402	2.2.1.1	2.2.1.1.1	2	0.0107417	1	0.0314449	0	0.218136	0
410009	T	C	3991.67		iniB	c.648T>C	p.Val216Val		123				0.0894309		11									9	2																1X				60							FALSE	C|synonymous_variant|LOW|iniB|Rv0341|transcript|CCP43071|protein_coding|1/1|c.648T>C|p.Val216Val|648/1440|648/1440|216/479||			0.09	36.2667	11	0.0666667	1	0.318182	30	212.35	8	3	0.141276	0.1	0.266667	MFS-887	T0402	2.2.1.1	2.2.1.1.1	2	0.0107417	1	0.858724	0	6.57782e-16	0
2592310	G	A	2407.49		Rv2319c	c.417C>T	p.Ile139Ile	1	384	384	1	1	0.580729	161	223	0	0.0	6440	8920	0	0.0	71	90	140	83	7.87925	34.6476	0.0	0.0	1	34.6476	213.751	83.0	140.0	24.5205	3.13169	0.0	554.345	0	snp	1X	1	1.0	1	59.8879	58	1.0	0.602484				FALSE	A|synonymous_variant|LOW|Rv2319c|Rv2319c|transcript|CCP45106|protein_coding|1/1|c.417C>T|p.Ile139Ile|417/879|417/879|139/292||WARNING_TRANSCRIPT_NO_START_CODON			0.58	39.2759	3	0.187919	0.0134529	0.127803	416	491.71	3	79	0.846027	0.189904	0.00721154	MFS-887	T0402	2.2.1.1	2.2.1.1.1	2	0.0107417	1	0.153973	0	0.00258983	0
3717087	C	T	2118.46		dacB1-sugI	n.3717087C>T		1	259	259	1	1	0.6139	100	159	0	0.0	4000	6353	0	0.0	38	62	67	92	15.518	11.546	0.0	0.0	1	9.03306	13.5202	90.0	69.0	6.08314	3.79203	0.0	487.793	0	snp	1X	1	1.0	1	59.956	60	1.0	1				FALSE	T|intergenic_region|MODIFIER|dacB1-sugI|Rv3330-Rv3331|intergenic_region|Rv3330-Rv3331|||n.3717087C>T||||||			0.61	39.4601	3	0.271523	0.0188679	0.0786164	270	268.84	0	6	1.00431	0.0222222	0	MFS-887	T0402	2.2.1.1	2.2.1.1.1	2	0.0107417	0	0	0.00431483	0.999357	1
574399	C	T	5049.88		Rv0485	c.416C>T	p.Pro139Leu		242				0.797521		193									78	115																1X				60							FALSE	T|missense_variant|MODERATE|Rv0485|Rv0485|transcript|CCP43219|protein_coding|1/1|c.416C>T|p.Pro139Leu|416/1317|416/1317|139/438||WARNING_TRANSCRIPT_NO_START_CODON			0.8	39.3234	7	0.22	0.0362694	0.0958549	255	280.58	1	3	0.908832	0.0117647	0.00392157	MFS-888	T0407	4.4.1.1	4.2.1.2.2.1.1	4	0.00524618	0	0.0911683	0	0.997352	1
2967863	C	A	0		arsC	c.954C>A	p.Tyr318*	1	291	291	0	1	0.268041	213	78	0	0.0	8520	3120.0	0	0.0	99	114	37	41	5.30411	3.45573	0.0	0.0	1.0	10.1372	21.8603	31.0	47.0	4.01252	5.30411	0.0	1112.94	0	snp	1X	1	1.0	1	59.8718	60	1.0	0.995305				FALSE	A|stop_gained|HIGH|arsC|Rv2643|transcript|CCP45441|protein_coding|1/1|c.954C>A|p.Tyr318*|954/1497|954/1497|318/498||			0.27	38.8916	1	0.251656	0.0128205	0.025641	304	318.79	0	8	0.953606	0.0263158	0	MFS-888	T0407	4.4.1.1	4.2.1.2.2.1.1	4	0.00524618	0	0.0463942	0	0.999214	1
3232350	T	C	0		amt	c.157A>G	p.Ile53Val	1	201	201	0	1	0.0945274	182	19	0	0.0	7280	760.0	0	0.0	60	122	6	13	48.8737	8.61041	0.0	0.0	1.0	5.8675	22.1002	12.0	7.0	8.61041	6.06468	0.0	1333.27	0	snp	1X	1	1.0	1	60	59.8462	1.0	0.994505				FALSE	C|missense_variant|MODERATE|amt|Rv2920c|transcript|CCP45722|protein_coding|1/1|c.157A>G|p.Ile53Val|157/1434|157/1434|53/477||WARNING_TRANSCRIPT_NO_START_CODON			0.09	40	0	0.288591	0	0.184211	219	258.08	1	7	0.848574	0.0319635	0.00456621	MFS-888	T0407	4.4.1.1	4.2.1.2.2.1.1	4	0.00524618	0	0.151426	0	0.994975	1
3767233	T	C	6.78648e-14		PPE56-Rv3351c	n.3767233T>C		1	221	221	0	1	0.208145	175	46	0	0.0	7000	1840.0	0	0.0	105	70	25	21	18.2106	3.76559	0.0	0.0	1.0	21.8927	35.2846	33.0	13.0	3.19912	3.61831	0.0	1059.64	0	snp	1X	1	1.0	1	60	60	1.0	1				FALSE	C|intergenic_region|MODIFIER|PPE56-Rv3351c|Rv3350c-Rv3351c|intergenic_region|Rv3350c-Rv3351c|||n.3767233T>C||||||			0.21	37.1852	1	0.271523	0.0217391	0.0434783	245	280.96	1	5	0.87201	0.0204082	0.00408163	MFS-888	T0407	4.4.1.1	4.2.1.2.2.1.1	4	0.00524618	0	0.12799	0	0.99881	1
4306276	G	C	0		Rv3832c	c.536C>G	p.Ala179Gly	1	293	293	0	1	0.1843	239	54	0	0.0	9560	2154.0	0	0.0	89	150	13	41	36.818	34.5369	0.0	0.0	1.0	10.8919	7.81661	20.0	34.0	3.6537	8.68884	0.0	1530	0	snp	1X	1	1.0	1	60	59.9623	1.0	1				FALSE	C|missense_variant|MODERATE|Rv3832c|Rv3832c|transcript|CCP46661|protein_coding|1/1|c.536C>G|p.Ala179Gly|536/576|536/576|179/191||			0.18	37.5484	2	0.32	0.037037	0.259259	310	322.24	1	6	0.962016	0.0193548	0.00322581	MFS-888	T0407	4.4.1.1	4.2.1.2.2.1.1	4	0.00524618	0	0.0379841	0	0.996368	1
4358656	G	A	1.00652e-13		espK	c.1127C>T	p.Ala376Val	1	157	157	0	1	0.33758	104	53	0	0.0	4160	2120.0	0	0.0	44	60	28	25	8.35546	3.37904	0.0	0.0	1.0	9.93443	11.3621	20.0	33.0	9.93443	15.0369	0.0	416.168	0	snp	1X	1	1.0	1	60	59.2308	1.0	1				FALSE	A|missense_variant|MODERATE|espK|Rv3879c|transcript|CCP46708|protein_coding|1/1|c.1127C>T|p.Ala376Val|1127/2190|1127/2190|376/729||			0.34	39.1429	3	0.228477	0.0566038	0.0283019	197	217.46	1	3	0.905914	0.0152284	0.00507614	MFS-888	T0407	4.4.1.1	4.2.1.2.2.1.1	4	0.00524618	0	0.0940863	0	0.998542	1
4380338	C	T	5992.75		eccC2	c.115G>A	p.Val39Met	1	266	266	1	1	0.81203	50	216	0	0.0	2000	8640.0	0	0.0	6	44	127	89	65.7224	17.527	0.0	0.0	1.0	4.98071	5.78978	101.0	115.0	26.1727	3.70517	0.0	1379.88	0	snp	1X	1	1.0	1	60	60	1.0	1				FALSE	T|missense_variant|MODERATE|eccC2|Rv3894c|transcript|CCP46723|protein_coding|1/1|c.115G>A|p.Val39Met|115/4191|115/4191|39/1396||			0.81	39.5701	0	0.306667	0	0.087963	320	343.67	2	7	0.931126	0.021875	0.00625	MFS-888	T0407	4.4.1.1	4.2.1.2.2.1.1	4	0.00524618	0	0.0688742	0	0.999438	1
410009	T	C	2832.91		iniB	c.648T>C	p.Val216Val		109				0.137615		15									11	4																1X				60							FALSE	C|synonymous_variant|LOW|iniB|Rv0341|transcript|CCP43071|protein_coding|1/1|c.648T>C|p.Val216Val|648/1440|648/1440|216/479||			0.14	27.1562	14	0.116739	0.933333	0.233333	32	216.91	12	5	0.147527	0.15625	0.375	MFS-89	T0170	2.2.1.1	2.2.1.1.1	2	0.0124296	1	0.852473	0	3.46743e-21	0
563395	C	A	1.66952e-14		Rv0472c	c.33G>T	p.Lys11Asn	1	267	267	0	1	0.108614	238	29	0	0.0	8092	986.0	0	0.0	94	144	10	19	25.8199	9.07545	0.0	0.0	1.0	3.08518	3.59423	15.0	14.0	3.68421	3.15628	0.0	1465.06	0	snp	1X	1	1.0	1	60	59.9244	1.0	1				FALSE	A|missense_variant|MODERATE|Rv0472c|Rv0472c|transcript|CCP43206|protein_coding|1/1|c.33G>T|p.Lys11Asn|33/705|33/705|11/234||WARNING_TRANSCRIPT_NO_START_CODON			0.11	32.5143	1	0.170543	0.0344828	0.155172	306	297.55	2	12	1.0284	0.0392157	0.00653595	MFS-89	T0170	2.2.1.1	2.2.1.1.1	2	0.0124296	0	0	0.0283986	0.638781	0
1073310	T	C	1775.91		Rv0959-vapB9	n.1073310T>C		1	234	234	1	1	0.623932	88	146	0	0.0	2992	4964.0	0	0.0	50	38	71	75	6.56362	3.24827	0.0	0.0	1.0	22.2858	25.2185	91.0	55.0	4.49761	3.109	0.0	408.918	0	snp	1X	1	1.0	1	60	60	1.0	1				FALSE	C|intergenic_region|MODIFIER|Rv0959-vapB9|Rv0959-Rv0959A|intergenic_region|Rv0959-Rv0959A|||n.1073310T>C||||||			0.62	33.1282	4	0.231788	0.0273973	0.0136986	253	271.96	2	4	0.930284	0.0158103	0.00790514	MFS-89	T0170	2.2.1.1	2.2.1.1.1	2	0.0124296	0	0.0697161	0	0.995579	1
1177903	G	A	0		Rv1056	c.276G>A	p.Arg92Arg	1	239	239	0	1	0.179916	196	43	0	0.0	6664	1462.0	0	0.0	108	88	26	17	7.44188	7.10075	0.0	0.0	1.0	4.27278	4.60567	19.0	24.0	3.0608	3.71935	0.0	1075.09	0	snp	1X	1	1.0	1	60	60	1.0	0.994898				FALSE	A|synonymous_variant|LOW|Rv1056|Rv1056|transcript|CCP43807|protein_coding|1/1|c.276G>A|p.Arg92Arg|276/765|276/765|92/254||			0.18	33.3617	0	0.242188	0	0.104651	264	272.51	1	8	0.968772	0.030303	0.00378788	MFS-89	T0170	2.2.1.1	2.2.1.1.1	2	0.0124296	0	0.0312282	0	0.986911	1
2334447	T	G	0		Rv2077A	c.148A>C	p.Ile50Leu	1	234	234	0	1	0.128205	204	30	0	0.0	6936	1020.0	0	0.0	115	89	23	7	10.206	21.5402	0.0	0.0	1.0	5.61607	7.26809	12.0	18.0	4.16842	3.3935	0.0	1225.09	0	snp	1X	1	1.0	1	60	59.8627	1.0	1				FALSE	G|missense_variant|MODERATE|Rv2077A|Rv2077A|transcript|CCP44852|protein_coding|1/1|c.148A>C|p.Ile50Leu|148/300|148/300|50/99||WARNING_TRANSCRIPT_NO_START_CODON			0.13	30.7143	2	0.246667	0.0666667	0.266667	254	279	2	5	0.910394	0.019685	0.00787402	MFS-89	T0170	2.2.1.1	2.2.1.1.1	2	0.0124296	0	0.0896057	0	0.84596	1
2538961	T	C	5.38818e-14		Rv2265	c.262T>C	p.Phe88Leu	1	213	213	0	1	0.103286	191	22	0	0.0	6494	748.0	0	0.0	92	99	13	9	3.56738	4.58955	0.0	0.0	1.0	6.56362	3.29452	14.0	8.0	3.0103	3.93119	0.0	1187.9	0	snp	1X	1	1.0	1	60	60	1.0	1				FALSE	C|missense_variant|MODERATE|Rv2265|Rv2265|transcript|CCP45046|protein_coding|1/1|c.262T>C|p.Phe88Leu|262/1230|262/1230|88/409||WARNING_TRANSCRIPT_NO_START_CODON			0.1	34	0	0.208054	0	0.0909091	232	242.33	0	4	0.957372	0.0172414	0	MFS-89	T0170	2.2.1.1	2.2.1.1.1	2	0.0124296	0	0.0426278	0	0.992603	1
2591484	G	A	494.23		uspC	c.967G>A	p.Gly323Ser	1	404	404	1	1	0.522277	193	211	0	0.0	6562	7174.0	0	0.0	100	93	67	144	3.56161	64.0276	0.0	0.0	1.0	17.0991	21.9235	87.0	124.0	3.51458	3.56161	0.0	113.801	0	snp	1X	1	1.0	1	59.8389	59.2953	1.0	0.61658				FALSE	A|missense_variant|MODERATE|uspC|Rv2318|transcript|CCP45105|protein_coding|1/1|c.967G>A|p.Gly323Ser|967/1323|967/1323|323/440||WARNING_TRANSCRIPT_NO_START_CODON			0.52	30.5836	7	0.278146	0.0331754	0.182464	512	515.42	2	119	0.993365	0.232422	0.00390625	MFS-89	T0170	2.2.1.1	2.2.1.1.1	2	0.0124296	1	0.00663537	0	0.000270089	0
2592310	G	A	1812.66		Rv2319c	c.417C>T	p.Ile139Ile	1	388	388	1	1	0.56701	168	220	0	0.0	5712	7478.0	0	0.0	72	96	118	102	10.4553	5.5371	0.0	0.0	1.0	8.69561	208.214	98.0	122.0	13.1175	4.30284	0.0	417.379	0	snp	1X	1	1.0	1	60	58.5476	1.0	0.678571				FALSE	A|synonymous_variant|LOW|Rv2319c|Rv2319c|transcript|CCP45106|protein_coding|1/1|c.417C>T|p.Ile139Ile|417/879|417/879|139/292||WARNING_TRANSCRIPT_NO_START_CODON			0.57	33.1197	5	0.238411	0.0227273	0.0363636	418	504.02	5	79	0.829332	0.188995	0.0119617	MFS-89	T0170	2.2.1.1	2.2.1.1.1	2	0.0124296	1	0.170668	0	0.00440202	0
2789631	C	A	6.12953e-14		plsC	c.1392G>T	p.Pro464Pro	1	224	224	0	1	0.142857	192	32	0	0.0	6528	1088.0	0	0.0	101	91	15	17	4.14128	3.28173	0.0	0.0	1.0	3.0103	3.73412	16.0	16.0	3.28173	3.41745	0.0	1123.92	0	snp	1X	1	1.0	1	60	60	1.0	1				FALSE	A|synonymous_variant|LOW|plsC|Rv2483c|transcript|CCP45277|protein_coding|1/1|c.1392G>T|p.Pro464Pro|1392/1743|1392/1743|464/580||			0.14	31.55	0	0.186667	0	0.03125	243	247.4	0	5	0.982215	0.0205761	0	MFS-89	T0170	2.2.1.1	2.2.1.1.1	2	0.0124296	0	0.017785	0	0.989064	1
4307050	G	T	0		Rv3833	c.184G>T	p.Gly62Cys	1	254	254	0	1	0.185039	207	47	0	0.0	7038	1598.0	0	0.0	123	84	29	18	18.9659	8.60069	0.0	0.0	1.0	4.16534	3.52432	21.0	26.0	4.16534	4.78314	0.0	1122.36	0	snp	1X	1	1.0	1	60	60	1.0	1				FALSE	T|missense_variant|MODERATE|Rv3833|Rv3833|transcript|CCP46662|protein_coding|1/1|c.184G>T|p.Gly62Cys|184/792|184/792|62/263||			0.19	34	0	0.2	0	0.117021	263	265.01	1	10	0.992415	0.0380228	0.00380228	MFS-89	T0170	2.2.1.1	2.2.1.1.1	2	0.0124296	0	0.00758462	0	0.95072	1
410009	T	C	5678.57		iniB	c.648T>C	p.Val216Val		172				0.0755814		13									8	5																1X				60							FALSE	C|synonymous_variant|LOW|iniB|Rv0341|transcript|CCP43071|protein_coding|1/1|c.648T>C|p.Val216Val|648/1440|648/1440|216/479||			0.08	36	9	0.0368919	0.692308	0.115385	36	272.47	7	3	0.132125	0.0833333	0.194444	MFS-890	T0428	2.2.1.1	2.2.1.1.1	2	0.0104548	1	0.867875	0	1.70228e-11	0
1771482	C	T	4.86985e-14		treX	c.120G>A	p.Leu40Leu	1	305	305	0	1	0.127869	266	39	0	0.0	10640	1560.0	0	0.0	103	163	19	20	32.3986	3.06598	0.0	0.0	1.0	3.06598	21.8188	20.0	19.0	3.06598	3.30418	0.0	1865.54	0	snp	1X	1	1.0	1	60	59.9511	1.0	1				FALSE	T|synonymous_variant|LOW|treX|Rv1564c|transcript|CCP44328|protein_coding|1/1|c.120G>A|p.Leu40Leu|120/2166|120/2166|40/721||			0.13	40	0	0.253333	0	0.0128205	320	324.26	0	10	0.986862	0.03125	0	MFS-890	T0428	2.2.1.1	2.2.1.1.1	2	0.0104548	0	0.0131376	0	0.999414	1
2211834	G	C	7727.11		mce3C	c.209G>C	p.Ser70Thr	1	268	268	1	1	0.902985	26	242	0	0.0	1040	9673.0	0	0.0	14	12	119	123	3.34437	3.15387	0.0	0.0	1.0	10.0452	3.0103	135.0	107.0	15.9674	3.0103	0.0	1779.23	0	snp	1X	1	1.0	1	60	60	1.0	1				FALSE	C|missense_variant|MODERATE|mce3C|Rv1968|transcript|CCP44737|protein_coding|1/1|c.209G>C|p.Ser70Thr|209/1233|209/1233|70/410||			0.9	39.4538	0	0.222973	0	0.00826446	275	275.8	1	2	0.997099	0.00727273	0.00363636	MFS-890	T0428	2.2.1.1	2.2.1.1.1	2	0.0104548	0	0.00290065	0	0.999588	1
2591484	G	A	2757.5		uspC	c.967G>A	p.Gly323Ser	1	557	557	1	1	0.567325	241	316	0	0.0	9640	12633.0	0	0.0	133	108	138	178	8.64171	14.0051	0.0	0.0	1.0	7.6556	56.4321	145.0	171.0	3.03779	8.64171	0.0	634.938	0	snp	1X	1	1.0	1	60	59.3734	0.996835	0.614108				FALSE	A|missense_variant|MODERATE|uspC|Rv2318|transcript|CCP45105|protein_coding|1/1|c.967G>A|p.Gly323Ser|967/1323|967/1323|323/440||WARNING_TRANSCRIPT_NO_START_CODON			0.57	38.474	6	0.298013	0.0189873	0.0632911	619	640.12	5	132	0.967006	0.213247	0.00807754	MFS-890	T0428	2.2.1.1	2.2.1.1.1	2	0.0104548	1	0.0329938	0	0.0198842	0
2592310	G	A	4745.02		Rv2319c	c.417C>T	p.Ile139Ile	1	501	501	1	1	0.62475	188	313	0	0.0	7520	12520.0	0	0.0	79	109	185	128	13.4056	25.5506	0.0	0.0	1.0	18.3355	222.976	133.0	180.0	8.06782	3.74952	0.0	1092.58	0	snp	1X	1	1.0	1	60	57.75	1.0	0.643617				FALSE	A|synonymous_variant|LOW|Rv2319c|Rv2319c|transcript|CCP45106|protein_coding|1/1|c.417C>T|p.Ile139Ile|417/879|417/879|139/292||WARNING_TRANSCRIPT_NO_START_CODON			0.62	39.1515	1	0.206667	0.00319489	0.0910543	542	660.09	3	85	0.8211	0.156827	0.00553506	MFS-890	T0428	2.2.1.1	2.2.1.1.1	2	0.0104548	1	0.1789	0	0.0446037	0
3717219	C	T	6613.67		sugI	c.130C>T	p.Leu44Leu	1	261	261	1	1	0.854406	38	223	0	0.0	1520	8910.0	0	0.0	27	11	140	83	17.6392	34.6476	0.0	0.0	1.0	5.20125	3.9246	119.0	104.0	3.48744	3.23888	0.0	1522.85	0	snp	1X	1	1.0	1	60	60	1.0	1				FALSE	T|synonymous_variant|LOW|sugI|Rv3331|transcript|CCP46152|protein_coding|1/1|c.130C>T|p.Leu44Leu|130/1509|130/1509|44/502||WARNING_TRANSCRIPT_NO_START_CODON			0.85	38.3226	5	0.25	0.0224215	0.127803	287	283.78	2	2	1.01135	0.00696864	0.00696864	MFS-890	T0428	2.2.1.1	2.2.1.1.1	2	0.0104548	0	0	0.0113468	0.997871	1
410009	T	C	3486.12		iniB	c.648T>C	p.Val216Val		107				0.0841121		9									3	6																1X				60							FALSE	C|synonymous_variant|LOW|iniB|Rv0341|transcript|CCP43071|protein_coding|1/1|c.648T>C|p.Val216Val|648/1440|648/1440|216/479||			0.08	34.9091	8	0.0337838	0.888889	0.166667	33	235.09	3	2	0.140372	0.0606061	0.0909091	MFS-891	T0447	2.2.1.1	2.2.1.1.1	2	0.0126436	1	0.859628	0	9.81131e-08	0
852852	A	G	6.0294e-16		phoR	c.457A>G	p.Thr153Ala	1	246	246	0	1	0.0731707	228	18	0	0.0	9120	720	0	0.0	94	134	8	10	18.2487	3.49285	0.0	0.0	1	3.49285	14.02	8.0	10.0	7.35324	60.9543	0.0	1716.27	0	snp	1X	1	1.0	1	60	59.8465	1.0	1				FALSE	G|missense_variant|MODERATE|phoR|Rv0758|transcript|CCP43505|protein_coding|1/1|c.457A>G|p.Thr153Ala|457/1458|457/1458|153/485||			0.07	37.7143	1	0.293333	0.0555556	0.0555556	269	302	1	4	0.890728	0.0148699	0.00371747	MFS-891	T0447	2.2.1.1	2.2.1.1.1	2	0.0126436	0	0.109272	0	0.999433	1
2137521	A	C	3600		Rv1888c	c.559T>G	p.Ter187Gluext*?	1	112	298.667	0	1	0.0535714	0	6	0	0,0,0	0	97,100,4200	0	0,0,0	0	0	3	3	0	9.52472,9.52472,95.8459	0,0,0	0,0,0	1,1,1	3.73412,3.73412,5.51266	0	2,1,47	1,2,58	3.73412,3.73412,18.0865	0	0,0,0	818.34	0	snp	1M10I1X4M,2M10I3M1X,2M10I4M	3	4,4,4	1	120	0	1,1,1	0			Chromosome:2137520	FALSE	C|stop_lost&splice_region_variant|HIGH|Rv1888c|Rv1888c|transcript|CCP44654|protein_coding|1/1|c.559T>G|p.Ter187Gluext*?|559/561|559/561|187/186||			0.05	26.2857	1	0.246667	0.166667	0	272	306.07	26	7	0.888686	0.0257353	0.0955882	MFS-891	T0447	2.2.1.1	2.2.1.1.1	2	0.0126436	0	0.111314	0	0.0123139	0
2591484	G	A	2106.6		uspC	c.967G>A	p.Gly323Ser	1	476	476	1	1	0.560924	209	267	0	0.0	8360	10673	0	0.0	102	107	122	145	3.27005	7.31258	0.0	0.0	1	9.85003	25.9614	119.0	148.0	3.66906	3.85188	0.0	485.063	0	snp	1X	1	1.0	1	60	59.2871	1.0	0.574163				FALSE	A|missense_variant|MODERATE|uspC|Rv2318|transcript|CCP45105|protein_coding|1/1|c.967G>A|p.Gly323Ser|967/1323|967/1323|323/440||WARNING_TRANSCRIPT_NO_START_CODON			0.56	38.7083	10	0.331126	0.0374532	0.0430712	534	546.01	3	129	0.978004	0.241573	0.00561798	MFS-891	T0447	2.2.1.1	2.2.1.1.1	2	0.0126436	1	0.0219959	0	0.0132272	0
2592310	G	A	3913.99		Rv2319c	c.417C>T	p.Ile139Ile	1	406	406	1	1	0.628079	151	255	0	0.0	6040	10194	0	0.0	64	87	156	99	10.6176	30.6774	0.0	0.0	1	70.4622	242.318	83.0	172.0	21.8212	3.36982	0.0	901.23	0	snp	1X	1	1.0	1	60	59.0331	1.0	0.615894				FALSE	A|synonymous_variant|LOW|Rv2319c|Rv2319c|transcript|CCP45106|protein_coding|1/1|c.417C>T|p.Ile139Ile|417/879|417/879|139/292||WARNING_TRANSCRIPT_NO_START_CODON			0.63	38.3143	6	0.203333	0.0235294	0.111765	456	514.07	3	83	0.887039	0.182018	0.00657895	MFS-891	T0447	2.2.1.1	2.2.1.1.1	2	0.0126436	1	0.112961	0	0.00663545	0
3473998	G	A	8400		prfB-fprA	n.3473998G>A		1	255	334.333	0	1	0.0588235	0	15	0	0,0	0	9516,600	0	0,0	0	0	2	13	0	50.3083,20.5268	0,0	0,0	1,1	33.7029,35.5824	0	90,15	148,0	17.6084,20.5268	0	0,0	1838.58	0	snp	1M1I2M,2M1X	2	3,3	1	55.7333	0	1,1	0			Chromosome:3473996	FALSE	A|intergenic_region|MODIFIER|prfB-fprA|Rv3105c-Rv3106|intergenic_region|Rv3105c-Rv3106|||n.3473998G>A||||||			0.06	39	0	0.013245	0	0.366667	296	317.35	4	5	0.932724	0.0168919	0.0135135	MFS-891	T0447	2.2.1.1	2.2.1.1.1	2	0.0126436	1	0.0672759	0	0.0420317	0
4040392	T	C	1.0921e-13		clpC1	c.313A>G	p.Thr105Ala	1	261	261	0	1	0.43295	148	113	0	0.0	5920	4510	0	0.0	69	79	44	69	4.47751	15.0207	0.0	0.0	1	3.02952	3.5385	56.0	57.0	6.2579	5.12308	0.0	294.046	0	snp	1X	1	1.0	1	60	60	1.0	1				FALSE	C|missense_variant|MODERATE|clpC1|Rv3596c|transcript|CCP46419|protein_coding|1/1|c.313A>G|p.Thr105Ala|313/2547|313/2547|105/848||			0.43	38.9	2	0.246667	0.0176991	0.110619	273	265.53	0	5	1.02813	0.018315	0	MFS-891	T0447	2.2.1.1	2.2.1.1.1	2	0.0126436	0	0	0.0281324	0.997689	1
454295	T	C	2913.4		Rv0376c	c.78A>G	p.Pro26Pro		98				0.938776		92									89	3																1X				60							FALSE	C|synonymous_variant|LOW|Rv0376c|Rv0376c|transcript|CCP43106|protein_coding|1/1|c.78A>G|p.Pro26Pro|78/1143|78/1143|26/380||			0.94	31.3976	11	0.240805	0.119565	0.467391	183	232.54	28	1	0.786961	0.00546448	0.153005	MFS-892	T0450	4.4.1.1	4.2.1.2.2.1.1	4	0.00756544	0	0.213039	0	2.00243e-06	0
848539	C	T	1.98295e-14		PPE12	c.1502G>A	p.Gly501Asp	1	261	261	0	1	0.0727969	242	19	0	0.0	9680	760.0	0	0.0	89	153	9	10	39.7638	3.12459	0.0	0.0	1.0	8.61041	44.5016	6.0	13.0	4.03889	7.35324	0.0	1824.95	0	snp	1X	1	1.0	1	60	59.9256	1.0	1				FALSE	T|missense_variant|MODERATE|PPE12|Rv0755c|transcript|CCP43501|protein_coding|1/1|c.1502G>A|p.Gly501Asp|1502/1938|1502/1938|501/645||			0.07	40	1	0.22	0.0526316	0.0263158	270	307.44	0	2	0.87822	0.00740741	0	MFS-892	T0450	4.4.1.1	4.2.1.2.2.1.1	4	0.00756544	0	0.12178	0	0.99937	1
1843570	T	G	0		Rv1637c	c.123A>C	p.Thr41Thr	1	246	246	0	1	0.0650407	230	16	0	0.0	9200	640.0	0	0.0	110	120	14	2	3.95442	22.5536	0.0	0.0	1.0	37.7539	72.8373	0.0	16.0	22.5536	6.06924	0.0	1769.1	0	snp	1X	1	1.0	1	60	59.8826	1.0	1				FALSE	G|synonymous_variant|LOW|Rv1637c|Rv1637c|transcript|CCP44401|protein_coding|1/1|c.123A>C|p.Thr41Thr|123/795|123/795|41/264||			0.07	38.5882	0	0	0	0.375	263	343.69	118	5	0.765224	0.0190114	0.448669	MFS-892	T0450	4.4.1.1	4.2.1.2.2.1.1	4	0.00756544	1	0.234776	0	5.28928e-19	0
63122	C	T	0		dnaB-Rv0059	n.63122C>T		1	246	246	0	1	0.0609756	231	15	0	0.0	9240	600.0	0	0.0	104	127	10	5	7.98307	6.62942	0.0	0.0	1.0	4.31318	20.3915	9.0	6.0	3.15506	3.47092	0.0	1780.35	0	snp	1X	1	1.0	1	60	60	1.0	1				FALSE	T|intergenic_region|MODIFIER|dnaB-Rv0059|Rv0058-Rv0059|intergenic_region|Rv0058-Rv0059|||n.63122C>T||||||			0.06	36.8889	1	0.271523	0.0666667	0.166667	308	341.21	1	5	0.90267	0.0162338	0.00324675	MFS-893	T0458	2.2.1.1	2.2.1.1.1	2	0.010147	0	0.0973301	0	0.995456	1
479875	C	T	2.32649e-14		Rv0401	c.87C>T	p.Ala29Ala	1	287	287	0	1	0.0766551	265	22	0	0.0	10600	880.0	0	0.0	130	135	7	15	3.21516	9.32731	0.0	0.0	1.0	3.40511	3.08405	12.0	10.0	4.58955	6.62396	0.0	2008.16	0	snp	1X	1	1.0	1	60	59.8491	1.0	0.996226				FALSE	T|synonymous_variant|LOW|Rv0401|Rv0401|transcript|CCP43132|protein_coding|1/1|c.87C>T|p.Ala29Ala|87/372|87/372|29/123||			0.08	40	0	0.109691	0	0.181818	314	306.56	0	6	1.02427	0.0191083	0	MFS-893	T0458	2.2.1.1	2.2.1.1.1	2	0.010147	0	0	0.0242693	0.915099	1
1753519	G	C	4137.21		fadD11.1	c.10G>C	p.Ala4Pro		125				0.056		7									3	4																1X				60							FALSE	C|missense_variant|MODERATE|fadD11.1|Rv1549|transcript|CCP44313|protein_coding|1/1|c.10G>C|p.Ala4Pro|10/528|10/528|4/175||WARNING_TRANSCRIPT_NO_START_CODON			0.06	40	0	0	0	0.0714286	187	228.96	21	0	0.816737	0	0.112299	MFS-893	T0458	2.2.1.1	2.2.1.1.1	2	0.010147	1	0.183263	0	0.000529057	0
2079001	G	C	3.4716e-14		Rv1833c	c.789C>G	p.Pro263Pro	1	272	272	0	1	0.386029	167	105	0	0.0	6680	4200.0	0	0.0	90	77	56	49	5.20778	4.02365	0.0	0.0	1.0	7.66346	13.9457	60.0	45.0	3.52732	9.8888	0.0	509.504	0	snp	1X	1	1.0	1	60	60	1.0	1				FALSE	C|synonymous_variant|LOW|Rv1833c|Rv1833c|transcript|CCP44599|protein_coding|1/1|c.789C>G|p.Pro263Pro|789/861|789/861|263/286||			0.39	39.7037	1	0.279095	0.00952381	0.0333333	281	282.06	0	6	0.996242	0.0213523	0	MFS-893	T0458	2.2.1.1	2.2.1.1.1	2	0.010147	0	0.00375807	0	0.999747	1
2591484	G	A	2160.75		uspC	c.967G>A	p.Gly323Ser	1	452	452	1	1	0.566372	196	256	0	0.0	7840	10220.0	0	0.0	100	96	103	153	3.18756	24.2161	0.0	0.0	1.0	31.5448	60.4435	99.0	157.0	6.40323	4.60567	0.0	497.532	0	snp	1X	1	1.0	1	60	59.199	1.0	0.602041				FALSE	A|missense_variant|MODERATE|uspC|Rv2318|transcript|CCP45105|protein_coding|1/1|c.967G>A|p.Gly323Ser|967/1323|967/1323|323/440||WARNING_TRANSCRIPT_NO_START_CODON			0.57	39.0258	6	0.317881	0.0234375	0.0976562	496	518.78	2	110	0.956089	0.221774	0.00403226	MFS-893	T0458	2.2.1.1	2.2.1.1.1	2	0.010147	1	0.0439107	0	0.0190368	0
2592310	G	A	3539.99		Rv2319c	c.417C>T	p.Ile139Ile	1	411	411	1	1	0.613139	159	252	0	0.0	6360	10072.0	0	0.0	67	92	141	111	11.546	10.7656	0.0	0.0	1.0	31.9977	189.962	97.0	155.0	7.97367	3.02396	0.0	815.114	0	snp	1X	1	1.0	1	60	57.5472	1.0	0.622642				FALSE	A|synonymous_variant|LOW|Rv2319c|Rv2319c|transcript|CCP45106|protein_coding|1/1|c.417C>T|p.Ile139Ile|417/879|417/879|139/292||WARNING_TRANSCRIPT_NO_START_CODON			0.61	39.2977	0	0.199338	0	0.0595238	454	514.08	6	83	0.883131	0.182819	0.0132159	MFS-893	T0458	2.2.1.1	2.2.1.1.1	2	0.010147	1	0.116869	0	0.00820627	0
3498916	C	A	9.52278e-14		devS	c.350G>T	p.Gly117Val	1	279	279	0	1	0.107527	249	30	0	0.0	9960	1200.0	0	0.0	97	152	17	13	29.3906	4.16842	0.0	0.0	1.0	3.29983	8.46078	14.0	16.0	3.0103	3.01902	0.0	1802.36	0	snp	1X	1	1.0	1	60	59.8594	1.0	1				FALSE	A|missense_variant|MODERATE|devS|Rv3132c|transcript|CCP45942|protein_coding|1/1|c.350G>T|p.Gly117Val|350/1737|350/1737|117/578||			0.11	39.0968	0	0.246667	0	0.0666667	288	284.6	0	10	1.01195	0.0347222	0	MFS-893	T0458	2.2.1.1	2.2.1.1.1	2	0.010147	0	0	0.0119466	0.997663	1
3501539	C	A	2.40482e-14		PPE50	c.206C>A	p.Ser69*	1	165	165	0	1	0.0787879	152	13	0	0.0	6080	520.0	0	0.0	54	98	4	9	30.668	7.18621	0.0	0.0	1.0	3.17734	12.6676	6.0	7.0	4.51363	3.5246	0.0	1139.12	0	snp	1X	1	1.0	1	60	59.8618	0.923077	0.875				FALSE	A|stop_gained|HIGH|PPE50|Rv3135|transcript|CCP45945|protein_coding|1/1|c.206C>A|p.Ser69*|206/399|206/399|69/132||			0.08	40	0	0.22	0	0.192308	170	189.95	1	24	0.894972	0.141176	0.00588235	MFS-893	T0458	2.2.1.1	2.2.1.1.1	2	0.010147	0	0.105028	0	0.0623892	0
3574322	G	A	0		Rv3201c	c.2715C>T	p.Val905Val	1	230	230	0	1	0.391304	140	90	0	0.0	5600	3593.0	0	0.0	64	76	41	49	5.24381	4.55446	0.0	0.0	1.0	21.9262	8.03571	59.0	31.0	5.42305	3.56868	0.0	418.293	0	snp	1X	1	1.0	1	60	60	1.0	1				FALSE	A|synonymous_variant|LOW|Rv3201c|Rv3201c|transcript|CCP46016|protein_coding|1/1|c.2715C>T|p.Val905Val|2715/3306|2715/3306|905/1101||			0.39	39.3617	2	0.239726	0.0222222	0.0444444	239	252.09	1	4	0.948074	0.0167364	0.0041841	MFS-893	T0458	2.2.1.1	2.2.1.1.1	2	0.010147	0	0.0519259	0	0.998977	1
3831895	C	T	0		Rv3412	c.170C>T	p.Ala57Val	1	851	851	0	1	0.0611046	799	52	0	0.0	31960	2080.0	0	0.0	414	385	26	26	5.29592	3.0103	0.0	0.0	1.0	3.17734	57.0416	25.0	27.0	3.17734	3.03476	0.0	6168.12	0	snp	1X	1	1.0	1	60	59.9587	1.0	1				FALSE	T|missense_variant|MODERATE|Rv3412|Rv3412|transcript|CCP46234|protein_coding|1/1|c.170C>T|p.Ala57Val|170/411|170/411|57/136||WARNING_TRANSCRIPT_NO_START_CODON			0.06	40	0	0.263333	0	0	871	944.52	1	21	0.922162	0.0241102	0.00114811	MFS-893	T0458	2.2.1.1	2.2.1.1.1	2	0.010147	0	0.0778385	0	0.999647	1
3872533	G	A	0		eccB4-cut3	n.3872533G>A		1	256	256	0	1	0.0742188	237	19	0	0.0	9480	760.0	0	0.0	146	91	11	8	30.7264	4.03889	0.0	0.0	1.0	5.8675	8.73676	7.0	12.0	12.2676	14.2342	0.0	1793.63	0	snp	1X	1	1.0	1	60	59.8819	1.0	1				FALSE	A|intergenic_region|MODIFIER|eccB4-cut3|Rv3450c-Rv3451|intergenic_region|Rv3450c-Rv3451|||n.3872533G>A||||||			0.07	38.4762	0	0.2	0	0.0789474	275	270.87	0	4	1.01525	0.0145455	0	MFS-893	T0458	2.2.1.1	2.2.1.1.1	2	0.010147	0	0	0.0152472	0.997036	1
1503859	G	C	6419.02		cysM	c.466G>C	p.Ala156Pro		203				0.108374		22									11	11																1X				59.6364							FALSE	C|missense_variant|MODERATE|cysM|Rv1336|transcript|CCP44094|protein_coding|1/1|c.466G>C|p.Ala156Pro|466/972|466/972|156/323||			0.11	33.7143	0	0.00684932	0	0	29	300.78	3	5	0.096416	0.172414	0.103448	MFS-894	T0476	3	3.1.1	3	0.00862214	1	0.903584	0	4.32259e-09	0
3606002	G	A	7653.97		desA3	c.1033C>T	p.Gln345*		248				0.0766129		19									10	9																1X				60							FALSE	A|stop_gained|HIGH|desA3|Rv3229c|transcript|CCP46048|protein_coding|1/1|c.1033C>T|p.Gln345*|1033/1284|1033/1284|345/427||			0.08	40	0	0.226855	0	0.0263158	265	292.54	2	5	0.905859	0.0188679	0.00754717	MFS-894	T0476	3	3.1.1	3	0.00862214	0	0.094141	0	0.998482	1
3480374	G	T	0		Rv3113	c.301G>T	p.Gly101*	1	161	161	0	1	0.0807453	148	13	0	0.0	5032	442	0	0.0	93	55	9	4	24.1968	7.18621	0.0	0.0	1	31.2394	324.388	13.0	0.0	7.18621	24.1968	0.0	844.321	0	snp	1X	1	1.0	1	60	57.9595	0.384615	0.662162				FALSE	T|stop_gained|HIGH|Rv3113|Rv3113|transcript|CCP45923|protein_coding|1/1|c.301G>T|p.Gly101*|301/669|301/669|101/222||			0.08	34	0	0.0198675	0	0.192308	167	298.19	164	44	0.560046	0.263473	0.982036	MFS-9	T0021	4.3.2.1	4.2.1.2.1.1.i1	4	0.00875323	1	0.439954	0	7.7903e-45	0
410009	T	C	4028.11		iniB	c.648T>C	p.Val216Val		149				0.107383		16									8	8																1X				60							FALSE	C|synonymous_variant|LOW|iniB|Rv0341|transcript|CCP43071|protein_coding|1/1|c.648T>C|p.Val216Val|648/1440|648/1440|216/479||			0.11	30.6154	10	0.0337838	0.625	0	39	283.86	9	3	0.137392	0.0769231	0.230769	MFS-93	T0176	2.2.1.1	2.2.1.1.1	2	0.0119589	1	0.862608	0	1.70143e-12	0
2248838	G	A	2.42292e-14		Rv2003c	c.583C>T	p.Pro195Ser	1	297	297	0	1	0.0606061	279	18	0	0.0	9486	612.0	0	0.0	158	121	10	8	13.6653	3.49285	0.0	0.0	1.0	3.49285	79.292	8.0	10.0	3.49285	24.8729	0.0	1809.25	0	snp	1X	1	1.0	1	60	60	1.0	1				FALSE	A|missense_variant|MODERATE|Rv2003c|Rv2003c|transcript|CCP44775|protein_coding|1/1|c.583C>T|p.Pro195Ser|583/858|583/858|195/285||WARNING_TRANSCRIPT_NO_START_CODON			0.06	34	0	0.12717	0	0.0555556	319	305.8	1	10	1.04317	0.031348	0.0031348	MFS-93	T0176	2.2.1.1	2.2.1.1.1	2	0.0119589	0	0	0.0431655	0.849949	1
2591484	G	A	0		uspC	c.967G>A	p.Gly323Ser	1	543	543	0	1	0.471455	287	256	0	0.0	9758	8704.0	0	0.0	144	143	73	183	3.01787	105.646	0.0	0.0	1.0	11.6962	62.9414	112.0	144.0	3.31566	4.71267	0.0	225.929	0	snp	1X	1	1.0	1	59.9219	58.8049	1.0	0.634146				FALSE	A|missense_variant|MODERATE|uspC|Rv2318|transcript|CCP45105|protein_coding|1/1|c.967G>A|p.Gly323Ser|967/1323|967/1323|323/440||WARNING_TRANSCRIPT_NO_START_CODON			0.47	29.8079	9	0.284768	0.0351562	0.214844	679	672.97	0	164	1.00896	0.241532	0	MFS-93	T0176	2.2.1.1	2.2.1.1.1	2	0.0119589	1	0	0.00896028	0.000127539	0
2592310	G	A	1761.83		Rv2319c	c.417C>T	p.Ile139Ile	1	497	497	1	1	0.547284	225	272	0	0.0	7650	9248.0	0	0.0	105	120	160	112	5.18177	21.4039	0.0	0.0	1.0	11.1853	305.366	120.0	152.0	9.26925	5.79944	0.0	405.676	0	snp	1X	1	1.0	1	60	58.28	0.996324	0.626667				FALSE	A|synonymous_variant|LOW|Rv2319c|Rv2319c|transcript|CCP45106|protein_coding|1/1|c.417C>T|p.Ile139Ile|417/879|417/879|139/292||WARNING_TRANSCRIPT_NO_START_CODON			0.55	33.2955	3	0.232143	0.0110294	0.0882353	538	650.27	6	115	0.827349	0.213755	0.0111524	MFS-93	T0176	2.2.1.1	2.2.1.1.1	2	0.0119589	1	0.172651	0	0.000555042	0
410009	T	C	4542.73		iniB	c.648T>C	p.Val216Val		163				0.0797546		13									4	9																1X				60							FALSE	C|synonymous_variant|LOW|iniB|Rv0341|transcript|CCP43071|protein_coding|1/1|c.648T>C|p.Val216Val|648/1440|648/1440|216/479||			0.08	29.7347	8	0.0337838	0.615385	0.192308	49	311.03	7	5	0.157541	0.102041	0.142857	MFS-94	T0176	2.2.1.1	2.2.1.1.1	2	0.0103394	1	0.842459	0	7.09195e-11	0
454765	G	A	0		Rv0377	c.345G>A	p.Arg115Arg	1	257	257	0	1	0.280156	185	72	0	0.0	6290	2448.0	0	0.0	97	88	41	31	3.96105	6.02623	0.0	0.0	1.0	3.49285	8.18662	34.0	38.0	3.13094	3.58545	0.0	793.779	0	snp	1X	1	1.0	1	60	59.9027	0.986111	0.983784				FALSE	A|synonymous_variant|LOW|Rv0377|Rv0377|transcript|CCP43107|protein_coding|1/1|c.345G>A|p.Arg115Arg|345/966|345/966|115/321||			0.28	33.6986	2	0.291391	0.0277778	0.0694444	279	305.37	0	14	0.913646	0.0501792	0	MFS-94	T0176	2.2.1.1	2.2.1.1.1	2	0.0103394	0	0.0863543	0	0.992276	1
1400442	A	G	0		deaD	c.473A>G	p.Asp158Gly	1	344	344	0	1	0.136628	297	47	0	0.0	10098	1598.0	0	0.0	179	118	33	14	30.2159	19.6891	0.0	0.0	1.0	16.3625	5.6497	15.0	32.0	16.3625	14.1309	0.0	1758.69	0	snp	1X	1	1.0	1	60	59.9394	1.0	1				FALSE	G|missense_variant|MODERATE|deaD|Rv1253|transcript|CCP44009|protein_coding|1/1|c.473A>G|p.Asp158Gly|473/1692|473/1692|158/563||			0.14	32.5769	0	0.242517	0	0.202128	368	409.99	3	22	0.897583	0.0597826	0.00815217	MFS-94	T0176	2.2.1.1	2.2.1.1.1	2	0.0103394	0	0.102417	0	0.658835	0
2591484	G	A	267.903		uspC	c.967G>A	p.Gly323Ser	1	552	552	1	1	0.509058	271	281	0	0.0	9214	9554.0	0	0.0	143	128	97	184	4.81318	61.501	0.0	0.0	1.0	3.20349	22.2491	138.0	143.0	7.09823	3.97985	0.0	61.6869	0	snp	1X	1	1.0	1	59.9395	59.5314	1.0	0.697417				FALSE	A|missense_variant|MODERATE|uspC|Rv2318|transcript|CCP45105|protein_coding|1/1|c.967G>A|p.Gly323Ser|967/1323|967/1323|323/440||WARNING_TRANSCRIPT_NO_START_CODON			0.51	30.4818	13	0.278146	0.0462633	0.154804	674	685.27	5	134	0.983554	0.198813	0.0074184	MFS-94	T0176	2.2.1.1	2.2.1.1.1	2	0.0103394	1	0.0164461	0	0.00178125	0
2592310	G	A	1971.69		Rv2319c	c.417C>T	p.Ile139Ile	1	515	515	1	1	0.553398	230	285	0	0.0	7820	9690.0	0	0.0	99	131	170	115	12.6781	26.0584	0.0	0.0	1.0	19.8411	302.145	119.0	166.0	27.7651	3.0103	0.0	453.998	0	snp	1X	1	1.0	1	60	58.5043	1.0	0.717391				FALSE	A|synonymous_variant|LOW|Rv2319c|Rv2319c|transcript|CCP45106|protein_coding|1/1|c.417C>T|p.Ile139Ile|417/879|417/879|139/292||WARNING_TRANSCRIPT_NO_START_CODON			0.55	33.1133	10	0.22	0.0350877	0.0964912	569	654.68	4	107	0.869127	0.188049	0.00702988	MFS-94	T0176	2.2.1.1	2.2.1.1.1	2	0.0103394	1	0.130873	0	0.00240421	0
3473998	G	A	8166.41		prfB-fprA	n.3473998G>A			302				0.0761589		23									3	20																1X				60							FALSE	A|intergenic_region|MODIFIER|prfB-fprA|Rv3105c-Rv3106|intergenic_region|Rv3105c-Rv3106|||n.3473998G>A||||||			0.08	34	0	0.013245	0	0.369565	354	385.95	3	17	0.917217	0.0480226	0.00847458	MFS-94	T0176	2.2.1.1	2.2.1.1.1	2	0.0103394	1	0.0827827	0	0.0035428	0
4385264	G	A	0		Rv3899c	c.116C>T	p.Pro39Leu	1	298	298	0	1	0.110738	265	33	0	0.0	9010	1122.0	0	0.0	172	93	23	10	54.1505	14.1309	0.0	0.0	1.0	3.0761	4.0018	17.0	16.0	4.65535	5.96842	0.0	1620.82	0	snp	1X	1	1.0	1	60	59.7849	1.0	1				FALSE	A|missense_variant|MODERATE|Rv3899c|Rv3899c|transcript|CCP46728|protein_coding|1/1|c.116C>T|p.Pro39Leu|116/1233|116/1233|39/410||			0.11	32.2162	1	0.244604	0.030303	0.19697	318	335.76	2	15	0.947105	0.0471698	0.00628931	MFS-94	T0176	2.2.1.1	2.2.1.1.1	2	0.0103394	0	0.0528949	0	0.834864	1
483292	A	T	0		mmpS1	c.365T>A	p.Ile122Asn	1	209	209	0	1	0.062201	196	13	0	0.0	6664	442.0	0	0.0	82	114	9	4	14.3551	7.18621	0.0	0.0	1.0	31.2394	428.619	0.0	13.0	7.18621	14.3551	0.0	1153.31	0	snp	1X	1	1.0	1	60	58.7551	0.769231	0.642857				FALSE	T|missense_variant|MODERATE|mmpS1|Rv0403c|transcript|CCP43134|protein_coding|1/1|c.365T>A|p.Ile122Asn|365/429|365/429|122/142||			0.06	32.6667	0	0.0113978	0	0.192308	240	339.86	138	74	0.706173	0.308333	0.575	MFS-95	T0179	4.1.1.3	4.1.i1.2.1	4	0.0198371	1	0.293827	0	1.29717e-30	0
3127252	T	C	9.40222e-14		Rv2819c	c.116A>G	p.Tyr39Cys	1	401	401	0	1	0.112219	356	45	0	0.0	12104	1530.0	0	0.0	147	209	18	27	26.4573	6.91895	0.0	0.0	1.0	3.05855	34.6308	23.0	22.0	3.05855	11.8182	0.0	2173.65	0	snp	1X	1	1.0	1	60	60	1.0	0.997191				FALSE	C|missense_variant|MODERATE|Rv2819c|Rv2819c|transcript|CCP45619|protein_coding|1/1|c.116A>G|p.Tyr39Cys|116/1128|116/1128|39/375||			0.11	33.2083	0	0.218543	0	0.1	417	409.89	0	12	1.01735	0.028777	0	MFS-95	T0179	4.1.1.3	4.1.i1.2.1	4	0.0198371	0	0	0.0173461	0.982078	1
3473998	G	A	7692.81		prfB-fprA	n.3473998G>A			272				0.0551471		15									2	13																1X				60							FALSE	A|intergenic_region|MODIFIER|prfB-fprA|Rv3105c-Rv3106|intergenic_region|Rv3105c-Rv3106|||n.3473998G>A||||||			0.06	31.7333	0	0.013245	0	0.366667	332	366.98	4	13	0.904681	0.0391566	0.0120482	MFS-95	T0179	4.1.1.3	4.1.i1.2.1	4	0.0198371	1	0.0953185	0	0.00268812	0
3556244	C	T	5293.99		Rv3190c	c.444G>A	p.Ala148Ala	1	349	349	1	1	0.747851	88	261	0	0.0	2992	8874.0	0	0.0	45	43	124	137	3.109	4.41635	0.0	0.0	1.0	3.08518	3.89863	132.0	129.0	42.621	50.7827	0.0	1218.99	0	snp	1X	1	1.0	1	60	60	1.0	1				FALSE	T|synonymous_variant|LOW|Rv3190c|Rv3190c|transcript|CCP46001|protein_coding|1/1|c.444G>A|p.Ala148Ala|444/1266|444/1266|148/421||WARNING_TRANSCRIPT_NO_START_CODON			0.75	33.2456	8	0.271523	0.0306513	0.0249042	371	377.55	2	7	0.982651	0.0188679	0.00539084	MFS-95	T0179	4.1.1.3	4.1.i1.2.1	4	0.0198371	0	0.0173487	0	0.998342	1
483292	A	T	3.4716e-14		mmpS1	c.365T>A	p.Ile122Asn	1	220	220	0	1	0.0954545	199	21	0	0.0	6766	714	0	0.0	93	106	15	6	4.85441	11.386	0.0	0.0	1	48.6112	435.133	0.0	21.0	11.386	4.85441	0.0	1129.23	0	snp	1X	1	1.0	1	60	59.0603	0.952381	0.58794				FALSE	T|missense_variant|MODERATE|mmpS1|Rv0403c|transcript|CCP43134|protein_coding|1/1|c.365T>A|p.Ile122Asn|365/429|365/429|122/142||			0.1	32.3478	0	0.0133333	0	0.214286	252	371.42	180	81	0.678477	0.321429	0.714286	MFS-96	T0179	4.1.1.3	4.1.i1.2.1	4	0.0202007	1	0.321523	0	2.28518e-36	0
1843570	T	G	4.49015e-14		Rv1637c	c.123A>C	p.Thr41Thr	1	266	266	0	1	0.0601504	250	16	0	0.0	8500	544	0	0.0	150	100	14	2	24.725	22.5536	0.0	0.0	1	37.7539	58.6	0.0	16.0	22.5536	4.26107	0.0	1644.39	0	snp	1X	1	1.0	1	60	59.628	1.0	0.984				FALSE	G|synonymous_variant|LOW|Rv1637c|Rv1637c|transcript|CCP44401|protein_coding|1/1|c.123A>C|p.Thr41Thr|123/795|123/795|41/264||			0.06	31.875	1	0	0.0625	0.375	285	369.54	117	16	0.771229	0.0561404	0.410526	MFS-96	T0179	4.1.1.3	4.1.i1.2.1	4	0.0202007	1	0.228771	0	3.25198e-19	0
3127252	T	C	0		Rv2819c	c.116A>G	p.Tyr39Cys	1	466	466	0	1	0.120172	410	56	0	0.0	13940	1904	0	0.0	172	238	24	32	26.0809	5.49198	0.0	0.0	1	3.0103	36.9065	28.0	28.0	3.0103	3.34926	0.0	2477.77	0	snp	1X	1	1.0	1	60	59.9512	1.0	0.997561				FALSE	C|missense_variant|MODERATE|Rv2819c|Rv2819c|transcript|CCP45619|protein_coding|1/1|c.116A>G|p.Tyr39Cys|116/1128|116/1128|39/375||			0.12	33.2414	1	0.205674	0.0178571	0.0714286	485	481.97	1	15	1.00629	0.0309278	0.00206186	MFS-96	T0179	4.1.1.3	4.1.i1.2.1	4	0.0202007	0	0	0.0062867	0.980041	1
1843570	T	G	0		Rv1637c	c.123A>C	p.Thr41Thr	1	298	298	0	1	0.0637584	279	19	0	0.0	9486	646	0	0.0	135	144	15	4	3.64073	16.8392	0.0	0.0	1	44.2683	23.254	0.0	19.0	16.8392	4.32564	0.0	1839.2	0	snp	1X	1	1.0	1	60	59.4444	1.0	0.992832				FALSE	G|synonymous_variant|LOW|Rv1637c|Rv1637c|transcript|CCP44401|protein_coding|1/1|c.123A>C|p.Thr41Thr|123/795|123/795|41/264||			0.06	33.25	1	0	0.0526316	0.289474	329	470.91	176	16	0.698647	0.0486322	0.534954	MFS-98	T0181	4.1.1.3	4.1.i1.2.1	4	0.0186683	1	0.301353	0	3.22087e-23	0
3462159	A	G	4000		Rv3093c	c.606T>C	p.Arg202Arg	1	144	188.667	0	1	0.0555556	0	8	0	0,0	0	4556,272	0	0,0	0	0	2	6	0	13.9649,7.35324	0,0	0,0	1,1	28.9383,20.3821	0	47,8	87,0	7.15878,7.35324	0	0,0	879.956	0	snp	1M5I14M,14M1X	2	3,3	1	60	0	1,1	0			Chromosome:3462145	FALSE	G|synonymous_variant|LOW|Rv3093c|Rv3093c|transcript|CCP45902|protein_coding|1/1|c.606T>C|p.Arg202Arg|606/1005|606/1005|202/334||			0.06	32.15	0	0.0264901	0	0.25	282	309.12	5	7	0.912267	0.0248227	0.0177305	MFS-98	T0181	4.1.1.3	4.1.i1.2.1	4	0.0186683	1	0.0877329	0	0.0234823	0
3473998	G	A	8848.06		prfB-fprA	n.3473998G>A			323				0.0650155		21									5	16																1X				60							FALSE	A|intergenic_region|MODIFIER|prfB-fprA|Rv3105c-Rv3106|intergenic_region|Rv3105c-Rv3106|||n.3473998G>A||||||			0.07	34	1	0.013245	0.047619	0.261905	365	392.29	1	7	0.930434	0.0191781	0.00273973	MFS-98	T0181	4.1.1.3	4.1.i1.2.1	4	0.0186683	1	0.0695659	0	0.0925256	0
1843570	T	G	0		Rv1637c	c.123A>C	p.Thr41Thr	1	262	262	0	1	0.0572519	247	15	0	0.0	8398	510.0	0	0.0	129	118	12	3	4.07406	14.7363	0.0	0.0	1.0	35.5824	47.3277	0.0	15.0	14.7363	11.4588	0.0	1631.61	0	snp	1X	1	1.0	1	60	59.915	1.0	0.995951				FALSE	G|synonymous_variant|LOW|Rv1637c|Rv1637c|transcript|CCP44401|protein_coding|1/1|c.123A>C|p.Thr41Thr|123/795|123/795|41/264||			0.06	34	0	0	0	0.3	283	360.62	125	11	0.78476	0.0388693	0.441696	MFS-99	T0181	4.1.1.3	4.1.i1.2.1	4	0.01814	1	0.21524	0	3.08542e-19	0
3473998	G	A	6896.07		prfB-fprA	n.3473998G>A			245				0.0571429		14									3	11																1X				60							FALSE	A|intergenic_region|MODIFIER|prfB-fprA|Rv3105c-Rv3106|intergenic_region|Rv3105c-Rv3106|||n.3473998G>A||||||			0.06	33.4667	0	0.013245	0	0.285714	293	316.1	3	10	0.926922	0.0341297	0.0102389	MFS-99	T0181	4.1.1.3	4.1.i1.2.1	4	0.01814	1	0.0730781	0	0.0173347	0
