## Supplementary Data 5 for "Within-host pathogen population diversity predicts treatment response in Tuberculosis" (part 1 of 3)

### Sheet: Longitudinal Set Unfixed
POS	REF	ALT	QUAL	GENE	HGVS_C	HGVS_P	NS	DP	DPB	AC	AN	AF	RO	AO	PRO	PAO	QR	QA	PQR	PQA	SRF	SRR	SAF	SAR	SRP	SAP	AB	ABP	RUN	RPP	RPPR	RPL	RPR	EPP	EPPR	DPRA	ODDS	GTI	TYPE	CIGAR	NUMALT	MEANALT	LEN	MQM	MQMR	PAIRED	PAIREDR	ORIGIN	INV	ANN	LOF	AF_rounded	Mean_BQ_ALT_allele	NumSoftClippedReads	VariantSupportMedianIndex	Soft_Clipped_Read_Support	SAF_prop_deviation_from_half	COV	COV_MAX_ROLLING_AVG	CLIPPED_BASES	DISCORDANT_READS	COV_RATIO	DISCORDANT_READS_RATIO	CLIPPED_BASES_RATIO	SampleID	pid	Coll2014	Freschi2020	Lineage	F2	Real	False_in_all_Ground_Truth_Samples	NEG_COV_RATIO	POS_COV_RATIO	predicted	pred_class	Sampling_Week	SNP	Region	Variant_Type	REF_AA	ALT_AA	Paired_Sample_Num
2076862	A	G	5.45455e-14	gcvB	c.986A>G	p.Lys329Arg	1	262	262	0	1	0.0801527	241	21	0	0.0	8194	714	0	0.0	116	125	9	12	3.74013	3.94093	0.0	0.0	1	3.1137	19.6703	10.0	11.0	3.1137	3.01931	0.0	1542.13	0	snp	1X	1	1.0	1	60	59.9336	1.0	1		FALSE	G|missense_variant|MODERATE|gcvB|Rv1832|transcript|CCP44598|protein_coding|1/1|c.986A>G|p.Lys329Arg|986/2826|986/2826|329/941||WARNING_TRANSCRIPT_NO_START_CODON		0.08	32.6957	0	0.246667	0	0.0714286	273	282.25	1	5	0.967228	0.018315	0.003663	MFS-1	T0004	2.2.1.1	2.2.1.1.1	2	0.0112118	1	0	0.0327724	0	0.995487	1	1	2076862_A_G	gcvB	Missense	Lys	Arg	1
1323728	T	G	0	mmpL10	c.2209T>G	p.Ser737Ala	1	313	313	0	1	0.057508	295	18	0	0.0	10030	612	0	0.0	96	199	7	11	81.1023	4.9405	0.0	0.0	1	7.35324	12.0274	12.0	6.0	10.7311	3.60653	0.0	1929.46	0	snp	1X	1	1.0	1	60	59.8915	1.0	0.99661		FALSE	G|missense_variant|MODERATE|mmpL10|Rv1183|transcript|CCP43939|protein_coding|1/1|c.2209T>G|p.Ser737Ala|2209/3009|2209/3009|737/1002||WARNING_TRANSCRIPT_NO_START_CODON		0.06	33.6	0	0.318962	0	0.111111	323	331.72	0	9	0.973713	0.0278638	0	MFS-100	T0183	4.4.1.1	4.2.1.2.2.1.1	4	0.00885042		0	0.0262872	0	0.998557	1	1	1323728_T_G	mmpL10	Missense	Ser	Ala	1
764924	G	A	3.21244e-14	rpoC	c.1555G>A	p.Gly519Ser	1	218	218	0	1	0.087156	199	19	0	0.0	6766	646	0	0.0	105	94	11	8	4.33064	4.03889	0.0	0.0	1	5.8675	4.85441	7.0	12.0	5.8675	23.1864	0.0	1260.48	0	snp	1X	1	1.0	1	59.6316	60	1.0	1		FALSE	A|missense_variant|MODERATE|rpoC|Rv0668|transcript|CCP43411|protein_coding|1/1|c.1555G>A|p.Gly519Ser|1555/3951|1555/3951|519/1316||WARNING_TRANSCRIPT_NO_START_CODON		0.09	33.619	1	0.317881	0.0526316	0.0789474	236	252.18	1	11	0.935839	0.0466102	0.00423729	MFS-105	T0186	4.8	4.2.1.1.1.1.1.1.i1	4	0.00778816	1	0	0.0641605	0	0.994172	1	6	764924_G_A	rpoC	Missense	Gly	Ser	2
823452	A	G	0	Rv0730	c.587A>G	p.His196Arg	1	319	319	0	1	0.0658307	298	21	0	0.0	10132	714	0	0.0	150	148	11	10	3.03945	3.1137	0.0	0.0	1	11.386	4.0596	6.0	15.0	3.94093	3.0103	0.0	1948.96	0	snp	1X	1	1.0	1	60	59.9195	1.0	0.996644		FALSE	G|missense_variant|MODERATE|Rv0730|Rv0730|transcript|CCP43475|protein_coding|1/1|c.587A>G|p.His196Arg|587/729|587/729|196/242||		0.07	34	0	0.218543	0	0.0238095	338	311.03	2	11	1.08671	0.0325444	0.00591716	MFS-11	T0024	4.1.1.3	4.1.i1.2.1	4	0.0194955		0	0	0.0867119	0.957685	1	1	823452_A_G	Rv0730	Missense	His	Arg	1
2316876	G	A	0	Rv2061c	c.210C>T	p.Arg70Arg	1	264	264	0	1	0.0530303	250	14	0	0.0	8500	476	0	0.0	102	148	8	6	21.3896	3.63072	0.0	0.0	1	3.63072	9.82004	8.0	6.0	8.59409	4.26107	0.0	1653.42	0	snp	1X	1	1.0	1	60	59.932	1.0	0.996		FALSE	A|synonymous_variant|LOW|Rv2061c|Rv2061c|transcript|CCP44834|protein_coding|1/1|c.210C>T|p.Arg70Arg|210/405|210/405|70/134||WARNING_TRANSCRIPT_NO_START_CODON		0.05	34	0	0.273333	0	0.0714286	277	290.19	0	7	0.954547	0.0252708	0	MFS-11	T0024	4.1.1.3	4.1.i1.2.1	4	0.0194955		0	0.045453	0	0.997891	1	1	2316876_G_A	Rv2061c	Silent	Arg	Arg	1
3316542	G	A	1.18251e-13	purU	c.14G>A	p.Ser5Asn	1	336	336	0	1	0.116071	297	39	0	0.0	10098	1326	0	0.0	160	137	23	16	6.87801	5.73856	0.0	0.0	1	4.40227	13.0195	17.0	22.0	3.51141	5.12328	0.0	1811.6	0	snp	1X	1	1.0	1	60	60	1.0	0.996633		FALSE	A|missense_variant|MODERATE|purU|Rv2964|transcript|CCP45768|protein_coding|1/1|c.14G>A|p.Ser5Asn|14/933|14/933|5/310||		0.12	32.7619	0	0.166093	0	0.0897436	352	339.66	0	3	1.03633	0.00852273	0	MFS-11	T0024	4.1.1.3	4.1.i1.2.1	4	0.0194955		0	0	0.0363304	0.975097	1	1	3316542_G_A	purU	Missense	Ser	Asn	1
689	C	T	3.41736e-14	dnaA	c.689C>T	p.Pro230Leu	1	318	318	0	1	0.0566038	300	18	0	0.0	10200	612	0	0.0	177	123	13	5	24.117	10.7311	0.0	0.0	1	10.7311	19.6872	5.0	13.0	7.35324	11.3777	0.0	1975.93	0	snp	1X	1	1.0	1	60	60	1.0	1		FALSE	T|missense_variant|MODERATE|dnaA|Rv0001|transcript|CCP42723|protein_coding|1/1|c.689C>T|p.Pro230Leu|689/1524|689/1524|230/507||		0.06	32.1905	2	0.18543	0.111111	0.222222	337	371.32	0	8	0.907573	0.0237389	0	MFS-110	T0195	2.2.1.1	2.2.1.1.1	2	0.00932299	1	0	0.092427	0	0.806578	1	6	689_C_T	dnaA	Missense	Pro	Leu	2
76562	G	A	0	sdaA	c.1061C>T	p.Ala354Val	1	250	250	0	1	0.096	226	24	0	0.0	7684	816	0	0.0	107	119	15	9	4.39389	6.26751	0.0	0.0	1	3.0103	3.97113	12.0	12.0	6.26751	77.4169	0.0	1402.89	0	snp	1X	1	1.0	1	60	60	1.0	1		FALSE	A|missense_variant|MODERATE|sdaA|Rv0069c|transcript|CCP42792|protein_coding|1/1|c.1061C>T|p.Ala354Val|1061/1386|1061/1386|354/461||		0.1	33.68	1	0.211921	0.0416667	0.125	264	283.22	0	7	0.932138	0.0265152	0	MFS-110	T0195	2.2.1.1	2.2.1.1.1	2	0.00932299	1	0	0.0678624	0	0.976465	1	6	76562_G_A	sdaA	Missense	Ala	Val	2
1374397	C	T	9.10108e-15	Rv1231c	c.468G>A	p.Leu156Leu	1	265	265	0	1	0.0641509	248	17	0	0.0	8432	578	0	0.0	100	148	10	7	23.184	4.1599	0.0	0.0	1	6.20364	6.51267	6.0	11.0	3.13803	5.25182	0.0	1618.11	0	snp	1X	1	1.0	1	60	59.9677	1.0	1		FALSE	T|synonymous_variant|LOW|Rv1231c|Rv1231c|transcript|CCP43987|protein_coding|1/1|c.468G>A|p.Leu156Leu|468/543|468/543|156/180||WARNING_TRANSCRIPT_NO_START_CODON		0.06	32.8	0	0.230575	0	0.0882353	286	295.29	0	5	0.968539	0.0174825	0	MFS-110	T0195	2.2.1.1	2.2.1.1.1	2	0.00932299	1	0	0.0314606	0	0.994589	1	6	1374397_C_T	Rv1231c	Silent	Leu	Leu	2
1629722	C	T	0	tkt	c.478G>A	p.Ala160Thr	1	253	253	0	1	0.0711462	235	18	0	0.0	7990	612	0	0.0	126	109	11	7	5.68075	4.9405	0.0	0.0	1	3.0103	3.75876	9.0	9.0	3.49285	4.12838	0.0	1524.05	0	snp	1X	1	1.0	1	60	59.8213	1.0	1		FALSE	T|missense_variant|MODERATE|tkt|Rv1449c|transcript|CCP44208|protein_coding|1/1|c.478G>A|p.Ala160Thr|478/2103|478/2103|160/700||WARNING_TRANSCRIPT_NO_START_CODON		0.07	32.1905	0	0.172185	0	0.111111	265	287.44	0	18	0.921932	0.0679245	0	MFS-110	T0195	2.2.1.1	2.2.1.1.1	2	0.00932299	1	0	0.0780685	0	0.596723	0	6	1629722_C_T	tkt	Missense	Ala	Thr	2
186597	G	A	0	Rv0157A	c.27C>T	p.Asp9Asp	1	281	281	0	1	0.088968	256	25	0	0.0	8704	850	0	0.0	124	132	15	10	3.55317	5.18177	0.0	0.0	1	3.09716	3.31566	13.0	12.0	3.09716	3.04423	0.0	1623.94	0	snp	1X	1	1.0	1	60	60	1.0	1		FALSE	A|synonymous_variant|LOW|Rv0157A|Rv0157A|transcript|CCP42883|protein_coding|1/1|c.27C>T|p.Asp9Asp|27/129|27/129|9/42||WARNING_TRANSCRIPT_NO_START_CODON		0.09	33.4074	0	0.278146	0	0.1	299	308.41	2	7	0.969489	0.0234114	0.00668896	MFS-114	T0199	2.2.1	2.2.1.1.1	2	0.00944296		0	0.0305113	0	0.995342	1	6	186597_G_A	Rv0157A	Silent	Asp	Asp	2
1073761	G	A	2.49524e-14	vapC9	c.217G>A	p.Val73Met	1	303	303	0	1	0.0627063	284	19	0	0.0	9656	646	0	0.0	129	155	11	8	8.17902	4.03889	0.0	0.0	1	5.8675	10.8398	12.0	7.0	5.8675	8.17902	0.0	1859.86	0	snp	1X	1	1.0	1	60	60	1.0	1		FALSE	A|missense_variant|MODERATE|vapC9|Rv0960|transcript|CCP43709|protein_coding|1/1|c.217G>A|p.Val73Met|217/384|217/384|73/127||		0.06	33.2381	0	0.373333	0	0.0789474	323	306.5	0	2	1.05383	0.00619195	0	MFS-114	T0199	2.2.1	2.2.1.1.1	2	0.00944296		0	0	0.0538336	0.99979	1	6	1073761_G_A	vapC9	Missense	Val	Met	2
1880311	C	T	0	pks7	c.5008C>T	p.Gln1670*	1	255	255	0	1	0.0784314	235	20	0	0.0	7990	680	0	0.0	92	143	5	15	27.0443	13.8677	0.0	0.0	1	3.0103	3.46308	10.0	10.0	3.44459	3.24131	0.0	1507.52	0	snp	1X	1	1.0	1	60	59.8979	1.0	1		FALSE	T|stop_gained|HIGH|pks7|Rv1661|transcript|CCP44426|protein_coding|1/1|c.5008C>T|p.Gln1670*|5008/6381|5008/6381|1670/2126||		0.08	33.619	0	0.218543	0	0.25	268	278.69	1	7	0.961642	0.0261194	0.00373134	MFS-114	T0199	2.2.1	2.2.1.1.1	2	0.00944296		0	0.038358	0	0.906795	1	6	1880311_C_T	pks7	Nonsense	Gln	70*	2
2582807	T	G	0	Rv2309c-Rv2309A	n.2582807T>G		1	262	262	0	1	0.0992366	236	26	0	0.0	8024	884	0	0.0	121	115	7	19	3.34154	15.0369	0.0	0.0	1	11.3621	3.0471	18.0	8.0	4.34659	6.69076	0.0	1479.91	0	snp	1X	1	1.0	1	60	60	1.0	1		FALSE	G|intergenic_region|MODIFIER|Rv2309c-Rv2309A|Rv2309c-Rv2309A|intergenic_region|Rv2309c-Rv2309A|||n.2582807T>G||||||		0.1	33.1852	0	0.317881	0	0.230769	274	299.66	1	4	0.91437	0.0145985	0.00364964	MFS-114	T0199	2.2.1	2.2.1.1.1	2	0.00944296		0	0.0856304	0	0.994684	1	6	2582807_T_G	NC_1793	Intergenic			2
2835052	T	C	9.59508e-14	ldtB	c.284A>G	p.Asn95Ser	1	150	150	0	1	0.413333	88	62	0	0.0	2992	2108	0	0.0	71	17	38	24	74.965	9.87495	0.0	0.0	1	14.358	3.40511	40.0	22.0	4.27115	3.89863	0.0	169.211	0	snp	1X	1	1.0	1	60	60	1.0	1		FALSE	C|missense_variant|MODERATE|ldtB|Rv2518c|transcript|CCP45312|protein_coding|1/1|c.284A>G|p.Asn95Ser|284/1227|284/1227|95/408||		0.41	32.5672	1	0.248322	0.016129	0.112903	197	240.57	1	4	0.818888	0.0203046	0.00507614	MFS-114	T0199	2.2.1	2.2.1.1.1	2	0.00944296		0	0.181112	0	0.984496	1	6	2835052_T_C	ldtB	Missense	Asn	Ser	2
3776475	G	C	4.35155e-14	Rv3365c	c.1027C>G	p.Leu343Val	1	218	218	0	1	0.087156	199	19	0	0.0	6766	646	0	0.0	117	82	12	7	16.3774	5.8675	0.0	0.0	1	3.12459	16.3774	10.0	9.0	5.8675	19.6073	0.0	1255.54	0	snp	1X	1	1.0	1	60	59.7588	1.0	1		FALSE	C|missense_variant|MODERATE|Rv3365c|Rv3365c|transcript|CCP46186|protein_coding|1/1|c.1027C>G|p.Leu343Val|1027/2631|1027/2631|343/876||WARNING_TRANSCRIPT_NO_START_CODON		0.09	32.9	0	0.146203	0	0.131579	250	266.04	2	9	0.939708	0.036	0.008	MFS-114	T0199	2.2.1	2.2.1.1.1	2	0.00944296		0	0.0602917	0	0.712843	1	6	3776475_G_C	Rv3365c	Missense	Leu	Val	2
3717108	C	A	3436.12	sugI	c.19C>A	p.Pro7Thr	1	259	259	1	1	0.718147	73	186	0	0.0	2482	6324	0	0.0	27	46	73	113	13.7487	21.6896	0.0	0.0	1	3.0103	3.04005	93.0	93.0	10.9023	4.46786	0.0	791.196	0	snp	1X	1	1.0	1	59.9462	60	1.0	1		FALSE	A|missense_variant|MODERATE|sugI|Rv3331|transcript|CCP46152|protein_coding|1/1|c.19C>A|p.Pro7Thr|19/1509|19/1509|7/502||WARNING_TRANSCRIPT_NO_START_CODON		0.72	33.3096	2	0.218543	0.0107527	0.107527	273	282.12	1	7	0.967673	0.025641	0.003663	MFS-115	T0200	2.2.1.1	2.2.1.1.1	2	0.0089662	1	0	0.0323267	0	0.981509	1	1	3717108_C_A	sugI	Missense	Pro	Thr	1
1522728	G	A	0	moeY	c.1305C>T	p.His435His	1	298	298	0	1	0.275168	216	82	0	0.0	7344	2788.0	0	0.0	124	92	44	38	13.3047	3.96363	0.0	0.0	1.0	4.70511	4.01561	37.0	45.0	37.3302	12.0581	0.0	946.399	0	snp	1X	1	1.0	1	60	60	1.0	0.99537		FALSE	A|synonymous_variant|LOW|moeY|Rv1355c|transcript|CCP44113|protein_coding|1/1|c.1305C>T|p.His435His|1305/2148|1305/2148|435/715||WARNING_TRANSCRIPT_NO_START_CODON		0.28	32.9773	0	0.198675	0	0.0365854	312	296.95	0	6	1.05068	0.0192308	0	MFS-116	T0200	2.2.1.1	2.2.1.1.1	2	0.0103589	1	0	0	0.0506819	0.985672	1	7	1522728_G_A	moeY	Silent	His	His	2
2273130	A	G	0	dosT	c.1379T>C	p.Val460Ala	1	325	325	0	1	0.0584615	306	19	0	0.0	10404	646	0	0.0	174	132	8	11	15.5282	4.03889	0.0	0.0	1	3.12459	20.7511	10.0	9.0	3.12459	41.8697	0.0	2001.69	0	snp	1X	1	1.0	1	60	59.9935	1.0	1		FALSE	G|missense_variant|MODERATE|dosT|Rv2027c|transcript|CCP44800|protein_coding|1/1|c.1379T>C|p.Val460Ala|1379/1722|1379/1722|460/573||WARNING_TRANSCRIPT_NO_START_CODON		0.06	33.2381	0	0.225166	0	0.0789474	366	406.17	1	19	0.901101	0.0519126	0.00273224	MFS-118	T0202	4.4.1.1	4.2.1.2.2.1.1	4	0.0101642		0	0.0988995	0	0.945546	1	8	2273130_A_G	dosT	Missense	Val	Ala	2
3790224	G	C	4.82399e-16	Rv3376	c.69G>C	p.Glu23Asp	1	341	341	0	1	0.134897	295	46	0	0.0	10030	1564	0	0.0	165	130	24	22	12.0274	3.19912	0.0	0.0	1	25.858	7.61088	34.0	12.0	7.73089	25.2771	0.0	1749.03	0	snp	1X	1	1.0	1	60	59.8068	1.0	1		FALSE	C|missense_variant|MODERATE|Rv3376|Rv3376|transcript|CCP46197|protein_coding|1/1|c.69G>C|p.Glu23Asp|69/654|69/654|23/217||		0.13	32.3019	3	0.324503	0.0652174	0.0217391	359	390.96	0	19	0.918253	0.0529248	0	MFS-118	T0202	4.4.1.1	4.2.1.2.2.1.1	4	0.0101642		0	0.0817475	0	0.996372	1	8	3790224_G_C	Rv3376	Missense	Glu	Asp	2
264908	A	G	1191.18	Rv0221	c.842A>G	p.Lys281Arg	1	401	401	1	1	0.551122	180	221	0	0.0	6120	7512.0	0	0.0	116	64	151	70	35.6306	67.4765	0.0	0.0	1.0	44.5237	22.3123	78.0	143.0	19.5272	15.3636	0.0	274.279	0	snp	1X	1	1.0	1	59.9095	59.7944	1.0	0.988889		FALSE	G|missense_variant|MODERATE|Rv0221|Rv0221|transcript|CCP42949|protein_coding|1/1|c.842A>G|p.Lys281Arg|842/1410|842/1410|281/469||WARNING_TRANSCRIPT_NO_START_CODON		0.55	32.6641	6	0.225166	0.0271493	0.183258	440	469.64	1	12	0.936888	0.0272727	0.00227273	MFS-119	T0209	2.2.1.1	2.2.1.1.1	2	0.0105746	1	0	0.0631122	0	0.949127	1	1	264908_A_G	Rv0221	Missense	Lys	Arg	1
3358519	G	A	1.09451e-13	lppY	c.918G>A	p.Ala306Ala	1	392	392	0	1	0.362245	250	142	0	0.0	8500	4828.0	0	0.0	133	117	62	80	5.23389	7.96493	0.0	0.0	1.0	38.2432	16.9077	47.0	95.0	6.92507	10.8276	0.0	764.485	0	snp	1X	1	1.0	1	60	59.824	1.0	0.996		FALSE	A|synonymous_variant|LOW|lppY|Rv2999|transcript|CCP45805|protein_coding|1/1|c.918G>A|p.Ala306Ala|918/966|918/966|306/321||		0.36	33.0256	5	0.274834	0.0352113	0.0633803	426	426.91	3	20	0.997868	0.0469484	0.00704225	MFS-119	T0209	2.2.1.1	2.2.1.1.1	2	0.0105746	1	0	0.0021316	0	0.985344	1	1	3358519_G_A	lppY	Silent	Ala	Ala	1
3717219	C	T	1.02942e-13	sugI	c.130C>T	p.Leu44Leu	1	362	362	0	1	0.345304	237	125	0	0.0	8058	4250.0	0	0.0	148	89	84	41	34.9044	35.1307	0.0	0.0	1.0	3.86152	3.09276	59.0	66.0	13.8677	4.11894	0.0	790.447	0	snp	1X	1	1.0	1	60	60	1.0	1		FALSE	T|synonymous_variant|LOW|sugI|Rv3331|transcript|CCP46152|protein_coding|1/1|c.130C>T|p.Leu44Leu|130/1509|130/1509|44/502||WARNING_TRANSCRIPT_NO_START_CODON		0.35	31.36	1	0.213333	0.008	0.172	400	406.15	1	9	0.984858	0.0225	0.0025	MFS-119	T0209	2.2.1.1	2.2.1.1.1	2	0.0105746	1	0	0.0151422	0	0.952256	1	1	3717219_C_T	sugI	Silent	Leu	Leu	1
2768190	G	A	2498.81	rpiB-Rv2466c	n.2768190G>A		1	120	120	1	1	0.858333	17	103	0	0.0	578	3502.0	0	0.0	6	11	70	33	6.20364	31.8719	0.0	0.0	1.0	81.4574	3.13803	82.0	21.0	35.0764	24.5973	0.0	575.373	0	snp	1X	1	1.0	1	59.1262	60	1.0	1		FALSE	A|intergenic_region|MODIFIER|rpiB-Rv2466c|Rv2465c-Rv2466c|intergenic_region|Rv2465c-Rv2466c|||n.2768190G>A||||||		0.86	29.1259	48	0.315436	0.466019	0.179612	168	231.41	4	0	0.725984	0	0.0238095	MFS-12	T0024	4.1.1.3	4.1.i1.2.1	4	0.0179711		0	0.274016	0	0.843031	1	8	2768190_G_A	NC_1906	Intergenic			2
3424128	T	C	0	fadE22	c.1300A>G	p.Ile434Val	1	278	278	0	1	0.111511	247	31	0	0.0	8398	1054.0	0	0.0	113	134	12	19	6.8873	6.44263	0.0	0.0	1.0	3.08035	6.8873	16.0	15.0	3.64073	25.8767	0.0	1512.13	0	snp	1X	1	1.0	1	60	59.8745	0.967742	1		FALSE	C|missense_variant|MODERATE|fadE22|Rv3061c|transcript|CCP45870|protein_coding|1/1|c.1300A>G|p.Ile434Val|1300/2166|1300/2166|434/721||		0.11	34	2	0.192053	0.0645161	0.112903	316	306.39	2	10	1.03137	0.0316456	0.00632911	MFS-12	T0024	4.1.1.3	4.1.i1.2.1	4	0.0179711		0	0	0.0313653	0.899001	1	8	3424128_T_C	fadE22	Missense	Ile	Val	2
1524405	G	A	0	Rv1356c	c.416C>T	p.Pro139Leu	1	496	496	0	1	0.284274	355	141	0	0.0	12070	4794.0	0	0.0	200	155	76	65	15.3969	4.87376	0.0	0.0	1.0	5.61299	3.50576	64.0	77.0	3.0257	3.01642	0.0	1503.94	0	snp	1X	1	1.0	1	60	59.8986	1.0	1		FALSE	A|missense_variant|MODERATE|Rv1356c|Rv1356c|transcript|CCP44114|protein_coding|1/1|c.416C>T|p.Pro139Leu|416/792|416/792|139/263||WARNING_TRANSCRIPT_NO_START_CODON		0.28	32.321	4	0.26	0.0283688	0.0390071	543	569.56	2	12	0.953368	0.0220994	0.00368324	MFS-120	T0209	2.2.1.1	2.2.1.1.1	2	0.0105667	1	0	0.0466325	0	0.99649	1	6	1524405_G_A	Rv1356c	Missense	Pro	Leu	2
2941828	G	A	2402.47	thrS	c.1440C>T	p.Thr480Thr	1	231	231	1	1	0.670996	76	155	0	0.0	2584	5270.0	0	0.0	38	38	77	78	3.0103	3.02431	0.0	0.0	1.0	4.14507	4.83891	82.0	73.0	13.2232	3.0103	0.0	553.19	0	snp	1X	1	1.0	1	60	60	1.0	1		FALSE	A|synonymous_variant|LOW|thrS|Rv2614c|transcript|CCP45411|protein_coding|1/1|c.1440C>T|p.Thr480Thr|1440/2079|1440/2079|480/692||		0.67	32.9212	5	0.19708	0.0322581	0.00322581	244	276.25	0	10	0.883258	0.0409836	0	MFS-121	T0211	2.2.1.1	2.2.1.1.1	2	0.0104192	1	0	0.116742	0	0.977466	1	8	2941828_G_A	thrS	Silent	Thr	Thr	2
3717219	C	A	1030.13	sugI	c.130C>A	p.Leu44Met	1	218	218	1	1	0.577982	92	126	0	0.0	3128	4284.0	0	0.0	62	30	84	42	27.1797	33.4109	0.0	0.0	1.0	4.73369	3.10471	68.0	58.0	3.07924	3.10471	0.0	237.197	0	snp	1X	1	1.0	1	60	59.9348	1.0	1		FALSE	A|missense_variant|MODERATE|sugI|Rv3331|transcript|CCP46152|protein_coding|1/1|c.130C>A|p.Leu44Met|130/1509|130/1509|44/502||WARNING_TRANSCRIPT_NO_START_CODON		0.58	32.0927	6	0.231788	0.047619	0.166667	249	250.23	3	7	0.995085	0.0281124	0.0120482	MFS-123	T0214	2.2.1.1	2.2.1.1.1	2	0.0120843		0	0.00491548	0	0.913577	1	1	3717219_C_A	sugI	Missense	Leu	Met	1
404564	G	T	4.35155e-14	Rv0338c	c.1278C>A	p.Phe426Leu	1	472	472	0	1	0.065678	440	31	0	0.0	14960	1054.0	0	0.0	201	239	19	12	10.1367	6.44263	0.0	0.0	1.0	3.64073	6.34647	14.0	17.0	3.08035	16.355	0.0	2872.35	0	snp	1X	1	2.0	1	60	60	1.0	1		FALSE	T|missense_variant|MODERATE|Rv0338c|Rv0338c|transcript|CCP43068|protein_coding|1/1|c.1278C>A|p.Phe426Leu|1278/2649|1278/2649|426/882||WARNING_TRANSCRIPT_NO_START_CODON		0.07	30.7368	0	0.254967	0	0.112903	516	522.47	3	15	0.987617	0.0290698	0.00581395	MFS-124	T0214	2.2.1.1	2.2.1.1.1	2	0.0104575		0	0.0123835	0	0.980368	1	8	404564_G_T	Rv0338c	Missense	Phe	Leu	2
3008821	G	T	0	Rv2690c	c.389C>A	p.Ser130*	1	483	483	0	1	0.115942	427	56	0	0.0	14518	1904	0	0.0	212	215	24	32	3.05607	5.49198	0.0	0.0	1	5.49198	54.8866	24.0	32.0	18.5208	30.1105	0.0	2596.57	0	snp	1X	1	1.0	1	60	60	1.0	1		FALSE	T|stop_gained|HIGH|Rv2690c|Rv2690c|transcript|CCP45488|protein_coding|1/1|c.389C>A|p.Ser130*|389/1974|389/1974|130/657||WARNING_TRANSCRIPT_NO_START_CODON		0.12	32.3438	1	0.258278	0.0178571	0.0714286	535	544.53	1	18	0.982499	0.0336449	0.00186916	MFS-125	T0218	4.3.2.1	4.2.1.2.1.1.i1	4	0.00884296		0	0.0175013	0	0.992073	1	1	3008821_G_T	Rv2690c	Nonsense	Ser	30*	1
3010613	G	A	1.32113e-13	ceoC	c.590G>A	p.Gly197Asp	1	404	404	0	1	0.284653	289	115	0	0.0	9826	3910	0	0.0	153	136	68	47	5.18177	11.3374	0.0	0.0	1	4.53977	3.07792	62.0	53.0	3.18024	19.6082	0.0	1222.17	0	snp	1X	1	1.0	1	60	59.9723	1.0	0.99308		FALSE	A|missense_variant|MODERATE|ceoC|Rv2692|transcript|CCP45490|protein_coding|1/1|c.590G>A|p.Gly197Asp|590/663|590/663|197/220||		0.28	33.2562	4	0.28	0.0347826	0.0913043	427	478.94	1	13	0.891552	0.030445	0.00234192	MFS-125	T0218	4.3.2.1	4.2.1.2.1.1.i1	4	0.00884296		0	0.108448	0	0.993836	1	1	3010613_G_A	ceoC	Missense	Gly	Asp	1
3717105	C	T	0	sugI	c.16C>T	p.Gln6*	1	449	449	0	1	0.309577	310	139	0	0.0	10540	4722	0	0.0	131	179	61	78	19.1492	7.52509	0.0	0.0	1	7.52509	3.0103	78.0	61.0	11.2744	15.3667	0.0	1201.46	0	snp	1X	1	1.0	1	60	59.9161	1.0	1		FALSE	T|stop_gained|HIGH|sugI|Rv3331|transcript|CCP46152|protein_coding|1/1|c.16C>T|p.Gln6*|16/1509|16/1509|6/502||WARNING_TRANSCRIPT_NO_START_CODON		0.31	33.4286	1	0.216216	0.00719424	0.0611511	483	477.66	3	26	1.01118	0.0538302	0.00621118	MFS-125	T0218	4.3.2.1	4.2.1.2.1.1.i1	4	0.00884296		0	0	0.0111795	0.928334	1	1	3717105_C_T	sugI	Nonsense	Gln	n6*	1
2814498	C	G	0	fadE19	c.414G>C	p.Ala138Ala	1	251	251	0	1	0.0717131	233	18	0	0.0	7922	612	0	0.0	119	114	12	6	3.24329	7.35324	0.0	0.0	1	3.49285	11.9665	8.0	10.0	3.49285	7.12025	0.0	1508.7	0	snp	1X	1	1.0	1	60	60	1.0	1		FALSE	G|synonymous_variant|LOW|fadE19|Rv2500c|transcript|CCP45294|protein_coding|1/1|c.414G>C|p.Ala138Ala|414/1185|414/1185|138/394||		0.07	33.5789	0	0.291391	0	0.166667	267	281.06	0	5	0.949975	0.0187266	0	MFS-126	T0218	4.3.2.1	4.2.1.2.1.1.i1	4	0.0108571		0	0.0500249	0	0.996599	1	5	2814498_C_G	fadE19	Silent	Ala	Ala	2
4007884	G	A	1.03969e-14	nat	c.299C>T	p.Ala100Val	1	236	236	0	1	0.0508475	224	12	0	0.0	7616	408	0	0.0	99	125	6	6	9.56349	3.0103	0.0	0.0	1	3.0103	12.937	6.0	6.0	3.0103	3.04908	0.0	1485.13	0	snp	1X	1	1.0	1	60	60	1.0	1		FALSE	A|missense_variant|MODERATE|nat|Rv3566c|transcript|CCP46388|protein_coding|1/1|c.299C>T|p.Ala100Val|299/852|299/852|100/283||		0.05	32.3077	0	0.306667	0	0	253	254.48	0	7	0.994184	0.027668	0	MFS-126	T0218	4.3.2.1	4.2.1.2.1.1.i1	4	0.0108571		0	0.00581578	0	0.999403	1	5	4007884_G_A	nat	Missense	Ala	Val	2
1806130	G	T	0	hisI-chaA	n.1806130G>T		1	404	404	0	1	0.0569307	381	23	0	0.0	12954	782.0	0	0.0	171	210	11	12	11.6791	3.10471	0.0	0.0	1.0	3.10471	8.48743	11.0	12.0	3.10471	7.16516	0.0	2513.24	0	snp	1X	1	1.0	1	60	59.9213	1.0	1		FALSE	T|intergenic_region|MODIFIER|hisI-chaA|Rv1606-Rv1607|intergenic_region|Rv1606-Rv1607|||n.1806130G>T||||||		0.06	33.36	1	0.226667	0.0434783	0.0217391	431	422.42	0	20	1.02031	0.0464037	0	MFS-127	T0219	3.1.1	3.1.1.i1	3	0.0139481		0	0	0.0203115	0.980884	1	1	1806130_G_T	NC_1250	Intergenic			1
1960078	C	A	9.45043e-14	Rv1733c	c.410G>T	p.Gly137Val	1	304	304	0	1	0.223684	236	68	0	0.0	8024	2312.0	0	0.0	103	133	28	40	11.2913	7.60871	0.0	0.0	1.0	3.13803	5.3658	35.0	33.0	9.26925	3.34154	0.0	1181.43	0	snp	1X	1	1.0	1	60	59.9237	1.0	1		FALSE	A|missense_variant|MODERATE|Rv1733c|Rv1733c|transcript|CCP44499|protein_coding|1/1|c.410G>T|p.Gly137Val|410/633|410/633|137/210||		0.22	30.2198	0	0.28	0	0.0882353	349	366.02	1	8	0.9535	0.0229226	0.00286533	MFS-127	T0219	3.1.1	3.1.1.i1	3	0.0139481		0	0.0465002	0	0.994458	1	1	1960078_C_A	Rv1733c	Missense	Gly	Val	1
2529780	C	T	1.62248e-13	Rv2256c	c.95G>A	p.Cys32Tyr	1	416	416	0	1	0.209135	329	87	0	0.0	11186	2958.0	0	0.0	177	152	48	39	7.13544	5.03202	0.0	0.0	1.0	3.03526	11.0956	43.0	44.0	4.23331	27.5697	0.0	1694.84	0	snp	1X	1	1.0	1	60	60	1.0	1		FALSE	T|missense_variant|MODERATE|Rv2256c|Rv2256c|transcript|CCP45037|protein_coding|1/1|c.95G>A|p.Cys32Tyr|95/534|95/534|32/177||WARNING_TRANSCRIPT_NO_START_CODON		0.21	33.4222	2	0.228477	0.0229885	0.0517241	434	449.66	1	17	0.965174	0.0391705	0.00230415	MFS-127	T0219	3.1.1	3.1.1.i1	3	0.0139481		0	0.0348263	0	0.985022	1	1	2529780_C_T	Rv2256c	Missense	Cys	Tyr	1
3626989	G	A	4.33994e-15	mtrA	c.361C>T	p.Arg121Cys	1	307	307	0	1	0.0716612	285	22	0	0.0	9690	748.0	0	0.0	108	177	8	14	39.2853	6.56362	0.0	0.0	1.0	3.40511	7.04086	10.0	12.0	3.40511	29.5327	0.0	1833.72	0	snp	1X	1	1.0	1	60	59.8105	1.0	1		FALSE	A|missense_variant|MODERATE|mtrA|Rv3246c|transcript|CCP46065|protein_coding|1/1|c.361C>T|p.Arg121Cys|361/687|361/687|121/228||		0.07	31.3333	1	0.295695	0.0454545	0.136364	411	441.08	2	7	0.931804	0.0170316	0.00486618	MFS-127	T0219	3.1.1	3.1.1.i1	3	0.0139481		0	0.0681962	0	0.994071	1	1	3626989_G_A	mtrA	Missense	Arg	Cys	1
3627349	T	C	4.24306e-14	mtrA	c.1A>G	p.Met1?	1	434	434	0	1	0.230415	333	100	0	0.0	11322	3400.0	0	0.0	165	168	48	52	3.06899	3.35774	0.0	0.0	1.0	5.18177	32.2828	55.0	45.0	3.09716	16.2152	0.0	1630.03	0	snp	1X	1	2.0	1	60	59.8919	1.0	1		FALSE	C|start_lost|HIGH|mtrA|Rv3246c|transcript|CCP46065|protein_coding|1/1|c.1A>G|p.Met1?|1/687|1/687|1/228||	(mtrA|Rv3246c|1|1.00)	0.23	33.4906	11	0.251656	0.11	0.02	450	470.02	2	15	0.957406	0.0333333	0.00444444	MFS-127	T0219	3.1.1	3.1.1.i1	3	0.0139481		0	0.0425939	0	0.992731	1	1	3627349_T_C	mtrA	Start_Lost	Met	t1?	1
3736967	T	C	2.14568e-14	PPE54-PE_PGRS49	n.3736967T>C		1	202	202	0	1	0.0742574	187	15	0	0.0	6358	510.0	0	0.0	83	104	8	7	8.13126	3.15506	0.0	0.0	1.0	4.31318	17.2352	9.0	6.0	6.62942	8.13126	0.0	1203.25	0	snp	1X	1	1.0	1	60	60	1.0	1		FALSE	C|intergenic_region|MODIFIER|PPE54-PE_PGRS49|Rv3343c-Rv3344c|intergenic_region|Rv3343c-Rv3344c|||n.3736967T>C||||||		0.07	34	2	0.319728	0.133333	0.0333333	241	237.56	1	14	1.01448	0.0580913	0.00414938	MFS-127	T0219	3.1.1	3.1.1.i1	3	0.0139481		0	0	0.0144806	0.991697	1	1	3736967_T_C	NC_2578	Intergenic			1
1066251	C	T	3650.93	Rv0955	c.174C>T	p.Ile58Ile	1	323	323	1	1	0.684211	102	221	0	0.0	3468	7514.0	0	0.0	35	67	97	124	24.8102	10.1732	0.0	0.0	1.0	4.19921	4.37279	116.0	105.0	6.55737	7.18293	0.0	840.657	0	snp	1X	1	1.0	1	60	59.8235	1.0	1		FALSE	T|synonymous_variant|LOW|Rv0955|Rv0955|transcript|CCP43703|protein_coding|1/1|c.174C>T|p.Ile58Ile|174/1368|174/1368|58/455||WARNING_TRANSCRIPT_NO_START_CODON		0.68	32.9669	4	0.245033	0.0180995	0.061086	354	352.94	2	14	1.003	0.039548	0.00564972	MFS-129	T0220	2.2.1.1	2.2.1.1.1	2	0.00963063	1	0	0	0.00300334	0.983861	1	1	1066251_C_T	Rv0955	Silent	Ile	Ile	1
2665369	G	A	1.1584e-13	mbtE	c.1747C>T	p.Pro583Ser	1	266	266	0	1	0.142857	228	38	0	0.0	7752	1292.0	0	0.0	117	111	16	22	3.35316	5.06748	0.0	0.0	1.0	5.06748	3.9627	16.0	22.0	3.23888	3.61984	0.0	1336.16	0	snp	1X	1	1.0	1	60	60	1.0	1		FALSE	A|missense_variant|MODERATE|mbtE|Rv2380c|transcript|CCP45168|protein_coding|1/1|c.1747C>T|p.Pro583Ser|1747/5049|1747/5049|583/1682||		0.14	33.45	0	0.228477	0	0.0789474	279	337.69	1	6	0.826202	0.0215054	0.00358423	MFS-129	T0220	2.2.1.1	2.2.1.1.1	2	0.00963063	1	0	0.173798	0	0.988394	1	1	2665369_G_A	mbtE	Missense	Pro	Ser	1
3717108	C	A	3679.1	sugI	c.19C>A	p.Pro7Thr	1	299	299	1	1	0.702341	89	210	0	0.0	3026	7140.0	0	0.0	36	53	84	126	10.0615	21.2507	0.0	0.0	1.0	5.65743	18.2594	97.0	113.0	23.0292	4.98658	0.0	847.144	0	snp	1X	1	1.0	1	59.981	60	1.0	1		FALSE	A|missense_variant|MODERATE|sugI|Rv3331|transcript|CCP46152|protein_coding|1/1|c.19C>A|p.Pro7Thr|19/1509|19/1509|7/502||WARNING_TRANSCRIPT_NO_START_CODON		0.7	32.9573	8	0.198675	0.0380952	0.1	330	337.02	3	18	0.97917	0.0545455	0.00909091	MFS-129	T0220	2.2.1.1	2.2.1.1.1	2	0.00963063	1	0	0.0208296	0	0.787622	1	1	3717108_C_A	sugI	Missense	Pro	Thr	1
42418	C	T	1.6876e-14	Rv0039c-mtc28	n.42418C>T		1	331	331	0	1	0.0543807	313	18	0	0.0	10642	612	0	0.0	171	142	14	4	8.84483	15.074	0.0	0.0	1	3.49285	14.6724	8.0	10.0	7.35324	14.6724	0.0	2070.76	0	snp	1X	1	1.0	1	60	60	1.0	1		FALSE	T|intergenic_region|MODIFIER|Rv0039c-mtc28|Rv0039c-Rv0040c|intergenic_region|Rv0039c-Rv0040c|||n.42418C>T||||||		0.05	32.1905	0	0.337748	0	0.277778	358	373.26	2	7	0.959117	0.0195531	0.00558659	MFS-13	T0028	4.3.2.1	4.2.1.2.1.1.i1	4	0.00898252		0	0.040883	0	0.989812	1	1	42418_C_T	NC_29	Intergenic			1
4239677	C	T	480.558	aftA	c.1746C>T	p.Phe582Phe	1	257	257	1	1	0.533074	120	137	0	0.0	4080	4658	0	0.0	48	72	84	53	13.4334	18.2423	0.0	0.0	1	58.1847	23.9288	98.0	39.0	3.02615	4.81986	0.0	110.653	0	snp	1X	1	1.0	1	60	60	1.0	1		FALSE	T|synonymous_variant|LOW|aftA|Rv3792|transcript|CCP46621|protein_coding|1/1|c.1746C>T|p.Phe582Phe|1746/1932|1746/1932|582/643||		0.53	29.2264	5	0.231788	0.0364964	0.113139	341	392.43	0	6	0.868945	0.0175953	0	MFS-13	T0028	4.3.2.1	4.2.1.2.1.1.i1	4	0.00898252		0	0.131055	0	0.976634	1	1	4239677_C_T	aftA	Silent	Phe	Phe	1
877743	C	T	4.84575e-14	emrB	c.698G>A	p.Gly233Asp	1	351	351	0	1	0.119658	309	42	0	0.0	10506	1428.0	0	0.0	156	153	28	14	3.07355	13.1438	0.0	0.0	1.0	49.5419	34.5564	6.0	36.0	13.1438	8.92036	0.0	1885.19	0	snp	1X	1	1.0	1	60	60	1.0	1		FALSE	T|missense_variant|MODERATE|emrB|Rv0783c|transcript|CCP43530|protein_coding|1/1|c.698G>A|p.Gly233Asp|698/1623|698/1623|233/540||		0.12	33	0	0.192053	0	0.166667	396	416.77	2	13	0.950164	0.0328283	0.00505051	MFS-130	T0220	2.2.1.1	2.2.1.1.1	2	0.0117018	1	0	0.0498356	0	0.883106	1	8	877743_C_T	emrB	Missense	Gly	Asp	2
1192376	C	T	1.1813e-13	PE_PGRS20-Rv1069c	n.1192376C>T		1	406	406	0	1	0.347291	265	141	0	0.0	9010	4794.0	0	0.0	146	119	81	60	8.9839	9.80193	0.0	0.0	1.0	19.7815	39.7942	54.0	87.0	7.46105	33.5011	0.0	861.749	0	snp	1X	1	1.0	1	60	59.8717	1.0	1		FALSE	T|intergenic_region|MODIFIER|PE_PGRS20-Rv1069c|Rv1068c-Rv1069c|intergenic_region|Rv1068c-Rv1069c|||n.1192376C>T||||||		0.35	32.5732	2	0.275168	0.0141844	0.0744681	449	488.4	1	13	0.919328	0.0289532	0.00222717	MFS-130	T0220	2.2.1.1	2.2.1.1.1	2	0.0117018	1	0	0.0806716	0	0.995004	1	8	1192376_C_T	NC_840	Intergenic			2
1860116	A	G	3362.04	pheT	c.359A>G	p.Asn120Ser	1	359	359	1	1	0.654596	124	235	0	0.0	4216	7990.0	0	0.0	64	60	139	96	3.29049	20.0956	0.0	0.0	1.0	17.0648	28.2974	98.0	137.0	35.1758	11.486	0.0	774.137	0	snp	1X	1	1.0	1	60	60	1.0	1		FALSE	G|missense_variant|MODERATE|pheT|Rv1650|transcript|CCP44415|protein_coding|1/1|c.359A>G|p.Asn120Ser|359/2496|359/2496|120/831||		0.65	33.2143	9	0.284768	0.0382979	0.0914894	384	444.2	0	11	0.864475	0.0286458	0	MFS-130	T0220	2.2.1.1	2.2.1.1.1	2	0.0117018	1	0	0.135525	0	0.995479	1	8	1860116_A_G	pheT	Missense	Asn	Ser	2
1947428	A	G	4.50341e-13	vapB12	c.216T>C	p.Ala72Ala	1	392	392	0	1	0.380102	243	149	0	0.0	8262	5066.0	0	0.0	129	114	76	73	5.02092	3.14146	0.0	0.0	1.0	5.47325	4.09157	81.0	68.0	5.47325	4.5205	0.0	661.467	0	snp	1X	1	1.0	1	60	59.9753	1.0	1		FALSE	G|synonymous_variant|LOW|vapB12|Rv1721c|transcript|CCP44487|protein_coding|1/1|c.216T>C|p.Ala72Ala|216/228|216/228|72/75||		0.38	33.0625	0	0.245033	0	0.0100671	413	403.28	3	12	1.0241	0.0290557	0.00726392	MFS-130	T0220	2.2.1.1	2.2.1.1.1	2	0.0117018	1	0	0	0.0241024	0.992722	1	8	1947428_A_G	vapB12	Silent	Ala	Ala	2
1967603	G	A	5.03861e-14	Rv1739c	c.35C>T	p.Pro12Leu	1	358	358	0	1	0.148045	305	53	0	0.0	10370	1802.0	0	0.0	163	142	32	21	6.15004	7.96781	0.0	0.0	1.0	3.05127	3.07438	26.0	27.0	7.96781	36.9066	0.0	1765.67	0	snp	1X	1	1.0	1	60	59.8689	1.0	1		FALSE	A|missense_variant|MODERATE|Rv1739c|Rv1739c|transcript|CCP44505|protein_coding|1/1|c.35C>T|p.Pro12Leu|35/1683|35/1683|12/560||		0.15	33.3214	3	0.275762	0.0566038	0.103774	391	413.42	2	15	0.945769	0.0383632	0.00511509	MFS-130	T0220	2.2.1.1	2.2.1.1.1	2	0.0117018	1	0	0.0542306	0	0.985562	1	8	1967603_G_A	Rv1739c	Missense	Pro	Leu	2
2588836	C	T	4365.67	Rv2315c-uspA	n.2588836C>T		1	357	357	1	1	0.70028	107	250	0	0.0	3638	8500.0	0	0.0	33	74	97	153	37.1247	30.2492	0.0	0.0	1.0	6.48466	10.3365	115.0	135.0	18.3322	4.00471	0.0	1005.23	0	snp	1X	1	1.0	1	60	60	1.0	1		FALSE	T|intergenic_region|MODIFIER|Rv2315c-uspA|Rv2315c-Rv2316|intergenic_region|Rv2315c-Rv2316|||n.2588836C>T||||||		0.7	32.2569	6	0.24	0.024	0.112	405	409.02	2	16	0.990172	0.0395062	0.00493827	MFS-130	T0220	2.2.1.1	2.2.1.1.1	2	0.0117018	1	0	0.00982837	0	0.963912	1	8	2588836_C_T	NC_1799	Intergenic			2
1960057	A	C	0	Rv1733c	c.431T>G	p.Val144Gly	1	403	403	0	1	0.0595533	379	24	0	0.0	12886	816	0	0.0	172	207	17	7	10.0289	12.0581	0.0	0.0	1	3.37221	3.97858	13.0	11.0	3.0103	3.97858	0.0	2496.43	0	snp	1X	1	1.0	1	60	59.9578	1.0	0.997361		FALSE	C|missense_variant|MODERATE|Rv1733c|Rv1733c|transcript|CCP44499|protein_coding|1/1|c.431T>G|p.Val144Gly|431/633|431/633|144/210||		0.06	32.5926	0	0.28	0	0.208333	456	452.15	1	21	1.00851	0.0460526	0.00219298	MFS-131	T0222	4.3.2.1	4.2.1.2.1.1.i1	4	0.0101936		0	0	0.00851487	0.948551	1	1	1960057_A_C	Rv1733c	Missense	Val	Gly	1
3449820	G	A	0	Rv3083	c.1317G>A	p.Leu439Leu	1	485	485	0	1	0.0742268	449	36	0	0.0	15266	1224	0	0.0	233	216	21	15	4.40797	5.18177	0.0	0.0	1	3.25157	9.63111	19.0	17.0	11.6962	28.7826	0.0	2899.78	0	snp	1X	1	1.0	1	60	59.8976	1.0	0.997773		FALSE	A|synonymous_variant|LOW|Rv3083|Rv3083|transcript|CCP45892|protein_coding|1/1|c.1317G>A|p.Leu439Leu|1317/1488|1317/1488|439/495||		0.07	33.4211	0	0.271523	0	0.0833333	541	553.79	2	30	0.976905	0.0554529	0.00369686	MFS-131	T0222	4.3.2.1	4.2.1.2.1.1.i1	4	0.0101936		0	0.0230954	0	0.97895	1	1	3449820_G_A	Rv3083	Silent	Leu	Leu	1
3451681	C	T	9.07673e-14	Rv3085	c.762C>T	p.Arg254Arg	1	435	435	0	1	0.114943	385	50	0	0.0	13090	1700	0	0.0	191	194	33	17	3.06106	14.1282	0.0	0.0	1	4.57376	14.4317	22.0	28.0	14.1282	51.7923	0.0	2348.08	0	snp	1X	1	1.0	1	60	60	1.0	1		FALSE	T|synonymous_variant|LOW|Rv3085|Rv3085|transcript|CCP45894|protein_coding|1/1|c.762C>T|p.Arg254Arg|762/831|762/831|254/276||		0.11	28.125	1	0.226667	0.02	0.16	517	514.05	2	15	1.00574	0.0290135	0.00386847	MFS-131	T0222	4.3.2.1	4.2.1.2.1.1.i1	4	0.0101936		0	0	0.00573874	0.896503	1	1	3451681_C_T	Rv3085	Silent	Arg	Arg	1
3499126	C	A	0	devS	c.140G>T	p.Arg47Leu	1	481	481	0	1	0.0748441	445	36	0	0.0	15130	1224	0	0.0	215	230	19	17	4.10824	3.25157	0.0	0.0	1	3.9754	6.56761	16.0	20.0	14.8328	5.59167	0.0	2878.41	0	snp	1X	1	1.0	1	60	59.9708	1.0	1		FALSE	A|missense_variant|MODERATE|devS|Rv3132c|transcript|CCP45942|protein_coding|1/1|c.140G>T|p.Arg47Leu|140/1737|140/1737|47/578||		0.07	33.4211	0	0.268212	0	0.0277778	526	544.83	1	21	0.965439	0.039924	0.00190114	MFS-131	T0222	4.3.2.1	4.2.1.2.1.1.i1	4	0.0101936		0	0.0345612	0	0.995813	1	1	3499126_C_A	devS	Missense	Arg	Leu	1
549637	G	A	5502.27	Rv0457c-Rv0458	n.549637G>A		1	301	301	1	1	0.800664	60	241	0	0.0	2040	8194.0	0	0.0	30	30	118	123	3.0103	3.23556	0.0	0.0	1.0	18.1565	3.58936	100.0	141.0	22.914	12.2752	0.0	1266.94	0	snp	1X	1	1.0	1	60	60	1.0	1		FALSE	A|intergenic_region|MODIFIER|Rv0457c-Rv0458|Rv0457c-Rv0458|intergenic_region|Rv0457c-Rv0458|||n.549637G>A||||||		0.8	32.5188	6	0.225166	0.0248963	0.0103734	326	300.74	1	7	1.08399	0.0214724	0.00306748	MFS-138	T0230	2.2.1.1	2.2.1.1.1	2	0.0108923		0	0	0.0839928	0.981436	1	1	549637_G_A	NC_365	Intergenic			1
2383734	G	A	5805.2	metH	c.2334C>T	p.Asp778Asp	1	324	324	1	1	0.796296	66	258	0	0.0	2244	8770.0	0	0.0	30	36	103	155	4.19474	25.7687	0.0	0.0	1.0	27.553	3.0103	102.0	156.0	13.9182	3.0103	0.0	1336.7	0	snp	1X	1	1.0	1	59.8992	60	1.0	1		FALSE	A|synonymous_variant|LOW|metH|Rv2124c|transcript|CCP44899|protein_coding|1/1|c.2334C>T|p.Asp778Asp|2334/3579|2334/3579|778/1192||WARNING_TRANSCRIPT_NO_START_CODON		0.8	32.811	4	0.22	0.0155039	0.100775	358	331.64	3	11	1.07948	0.0307263	0.00837989	MFS-138	T0230	2.2.1.1	2.2.1.1.1	2	0.0108923		0	0	0.0794838	0.871854	1	1	2383734_G_A	metH	Silent	Asp	Asp	1
3447960	A	C	0	virS	c.467T>G	p.Leu156Arg	1	288	288	0	1	0.458333	156	132	0	0.0	5304	4488.0	0	0.0	75	81	66	66	3.51141	3.0103	0.0	0.0	1.0	19.8557	19.1015	82.0	50.0	12.4858	11.028	0.0	169.135	0	snp	1X	1	1.0	1	59.9621	59.8462	1.0	1		FALSE	C|missense_variant|MODERATE|virS|Rv3082c|transcript|CCP45891|protein_coding|1/1|c.467T>G|p.Leu156Arg|467/1023|467/1023|156/340||		0.46	33.0909	3	0.3	0.0227273	0	308	305.05	0	12	1.00967	0.038961	0	MFS-138	T0230	2.2.1.1	2.2.1.1.1	2	0.0108923		0	0	0.00967055	0.998549	1	1	3447960_A_C	virS	Missense	Leu	Arg	1
3962507	G	T	5.30404e-15	kshA	c.69G>T	p.Ala23Ala	1	321	321	0	1	0.121495	282	39	0	0.0	9588	1326.0	0	0.0	123	159	18	21	12.9898	3.51141	0.0	0.0	1.0	15.538	10.8954	27.0	12.0	5.73856	54.7868	0.0	1696.1	0	snp	1X	1	1.0	1	60	59.9787	1.0	1		FALSE	T|synonymous_variant|LOW|kshA|Rv3526|transcript|CCP46348|protein_coding|1/1|c.69G>T|p.Ala23Ala|69/1161|69/1161|23/386||WARNING_TRANSCRIPT_NO_START_CODON		0.12	33.8	0	0.23	0	0.0384615	341	359.37	1	8	0.948883	0.0234604	0.00293255	MFS-139	T0230	2.2.1.1	2.2.1.1.1	2	0.0114282		0	0.0511172	0	0.995333	1	5	3962507_G_T	kshA	Silent	Ala	Ala	2
1192178	G	A	4.70112e-14	PE_PGRS20-Rv1069c	n.1192178G>A		1	258	258	0	1	0.0658915	241	17	0	0.0	8194	578	0	0.0	107	134	7	10	9.57878	4.1599	0.0	0.0	1	6.20364	3.01931	6.0	11.0	3.13803	26.446	0.0	1567.9	0	snp	1X	1	1.0	1	60	60	1.0	0.991701		FALSE	A|intergenic_region|MODIFIER|PE_PGRS20-Rv1069c|Rv1068c-Rv1069c|intergenic_region|Rv1068c-Rv1069c|||n.1192178G>A||||||		0.07	33.1579	0	0.246667	0	0.0882353	267	293.15	1	9	0.910797	0.0337079	0.00374532	MFS-14	T0028	4.3.2.1	4.2.1.2.1.1.i1	4	0.00919788		0	0.0892035	0	0.985454	1	6	1192178_G_A	NC_840	Intergenic			2
2665158	G	C	8.13698e-15	mbtE	c.1958C>G	p.Ala653Gly	1	275	275	0	1	0.0509091	261	14	0	0.0	8874	476	0	0.0	115	146	7	7	11.0056	3.0103	0.0	0.0	1	5.49198	26.3807	5.0	9.0	8.59409	24.6501	0.0	1724.98	0	snp	1X	1	1.0	1	60	59.9732	1.0	0.996169		FALSE	C|missense_variant|MODERATE|mbtE|Rv2380c|transcript|CCP45168|protein_coding|1/1|c.1958C>G|p.Ala653Gly|1958/5049|1958/5049|653/1682||		0.05	32.625	0	0.311258	0	0	290	315.37	1	4	0.919555	0.0137931	0.00344828	MFS-14	T0028	4.3.2.1	4.2.1.2.1.1.i1	4	0.00919788		0	0.0804452	0	0.999621	1	6	2665158_G_C	mbtE	Missense	Ala	Gly	2
3098951	C	T	6424.74	fadE21-ltp1	n.3098951C>T		1	273	273	1	1	0.886447	31	242	0	0.0	1054	8228	0	0.0	18	13	118	124	4.76149	3.33333	0.0	0.0	1	20.3821	8.68415	99.0	143.0	14.6393	8.68415	0.0	1479.35	0	snp	1X	1	1.0	1	60	60	1.0	1		FALSE	T|intergenic_region|MODIFIER|fadE21-ltp1|Rv2789c-Rv2790c|intergenic_region|Rv2789c-Rv2790c|||n.3098951C>T||||||		0.89	32.5641	2	0.211921	0.00826446	0.0123967	305	336.37	4	2	0.90674	0.00655738	0.0131148	MFS-14	T0028	4.3.2.1	4.2.1.2.1.1.i1	4	0.00919788		0	0.0932604	0	0.992941	1	6	3098951_C_T	NC_2155	Intergenic			2
1102892	C	T	0	Rv0987	c.351C>T	p.Asp117Asp	1	480	480	0	1	0.410417	283	197	0	0.0	9622	6698	0	0.0	156	127	108	89	9.46333	6.9895	0.0	0.0	1	44.0258	48.5038	68.0	129.0	4.87314	4.30704	0.0	603.757	0	snp	1X	1	1.0	1	59.9746	60	1.0	1		FALSE	T|synonymous_variant|LOW|Rv0987|Rv0987|transcript|CCP43737|protein_coding|1/1|c.351C>T|p.Asp117Asp|351/2568|351/2568|117/855||		0.41	33.4476	2	0.213333	0.0101523	0.0482234	508	557.67	4	17	0.910933	0.0334646	0.00787402	MFS-140	T0231	4.3.2.1	4.2.1.2.1.1.i1	4	0.0115109		0	0.089067	0	0.973954	1	1	1102892_C_T	Rv0987	Silent	Asp	Asp	1
3009839	G	A	2.02509e-14	ceoB	c.496G>A	p.Glu166Lys	1	263	263	0	1	0.334601	175	88	0	0.0	5950	2992	0	0.0	68	107	35	53	21.8835	11.0053	0.0	0.0	1	5.47788	18.2106	39.0	49.0	3.0103	8.48241	0.0	604.687	0	snp	1X	1	1.0	1	60	59.8686	1.0	0.994286		FALSE	A|missense_variant|MODERATE|ceoB|Rv2691|transcript|CCP45489|protein_coding|1/1|c.496G>A|p.Glu166Lys|496/684|496/684|166/227||		0.33	32.5	4	0.238411	0.0454545	0.102273	337	314.71	1	16	1.07083	0.0474777	0.00296736	MFS-140	T0231	4.3.2.1	4.2.1.2.1.1.i1	4	0.0115109		0	0	0.0708271	0.857279	1	1	3009839_G_A	ceoB	Missense	Glu	Lys	1
3098404	C	T	0	fadE21	c.535G>A	p.Gly179Arg	1	290	290	0	1	0.272414	211	79	0	0.0	7174	2686	0	0.0	97	114	42	37	5.9845	3.69747	0.0	0.0	1	3.03779	6.72547	40.0	39.0	3.25768	23.8503	0.0	922.192	0	snp	1X	1	1.0	1	59.8608	60	1.0	1		FALSE	T|missense_variant|MODERATE|fadE21|Rv2789c|transcript|CCP45588|protein_coding|1/1|c.535G>A|p.Gly179Arg|535/1233|535/1233|179/410||		0.27	32.0899	2	0.278146	0.0253165	0.0316456	314	310.09	1	13	1.01261	0.0414013	0.00318471	MFS-140	T0231	4.3.2.1	4.2.1.2.1.1.i1	4	0.0115109		0	0	0.0126092	0.99297	1	1	3098404_C_T	fadE21	Missense	Gly	Arg	1
2907513	C	T	0	ppiB	c.700C>T	p.Pro234Ser	1	252	252	0	1	0.142857	216	36	0	0.0	7344	1224	0	0.0	81	135	17	19	32.3252	3.25157	0.0	0.0	1	5.18177	3.0103	15.0	21.0	3.9754	9.8062	0.0	1257.6	0	snp	1X	1	1.0	1	60	60	1.0	1		FALSE	T|missense_variant|MODERATE|ppiB|Rv2582|transcript|CCP45378|protein_coding|1/1|c.700C>T|p.Pro234Ser|700/927|700/927|234/308||		0.14	33.7895	3	0.307947	0.0833333	0.0277778	273	271.16	0	6	1.00679	0.021978	0	MFS-141	T0231	4.3.2.1	4.2.1.2.1.1.i1	4	0.0100191		0	0	0.00678566	0.999344	1	5	2907513_C_T	ppiB	Missense	Pro	Ser	2
3374209	G	A	8.96829e-14	ligA	c.412C>T	p.Leu138Leu	1	186	186	0	1	0.204301	148	38	0	0.0	5032	1292	0	0.0	90	58	17	21	18.0345	3.9246	0.0	0.0	1	3.9246	7.76406	21.0	17.0	5.06748	12.9286	0.0	766.79	0	snp	1X	1	1.0	1	60	59.8986	1.0	0.993243		FALSE	A|synonymous_variant|LOW|ligA|Rv3014c|transcript|CCP45820|protein_coding|1/1|c.412C>T|p.Leu138Leu|412/2076|412/2076|138/691||WARNING_TRANSCRIPT_NO_START_CODON		0.2	30.3137	0	0.291391	0	0.0526316	209	208.54	2	4	1.00221	0.0191388	0.00956938	MFS-141	T0231	4.3.2.1	4.2.1.2.1.1.i1	4	0.0100191		0	0	0.00220581	0.996478	1	5	3374209_G_A	ligA	Silent	Leu	Leu	2
1132562	C	T	9.18524e-14	pks16	c.938C>T	p.Ala313Val	1	317	317	0	1	0.211356	250	67	0	0.0	8500	2278	0	0.0	123	127	31	36	3.14927	3.82055	0.0	0.0	1	3.30199	13.0512	35.0	32.0	8.4876	5.23389	0.0	1285.66	0	snp	1X	1	1.0	1	60	59.952	1.0	1		FALSE	T|missense_variant|MODERATE|pks16|Rv1013|transcript|CCP43763|protein_coding|1/1|c.938C>T|p.Ala313Val|938/1635|938/1635|313/544||		0.21	33.3611	1	0.278146	0.0149254	0.0373134	339	355.98	1	11	0.952301	0.0324484	0.00294985	MFS-146	T0236	4.8	4.2.1.1.1.1.1.1.i1	4	0.00945739		0	0.0476993	0	0.997029	1	1	1132562_C_T	pks16	Missense	Ala	Val	1
987259	G	T	7660.89	Rv0888	c.27G>T	p.Gln9His	1	430	430	1	1	0.793023	89	341	0	0.0	3026	11594	0	0.0	39	50	162	179	5.96253	4.85064	0.0	0.0	1	73.217	40.1205	223.0	118.0	13.7148	4.98658	0.0	1763.98	0	snp	1X	1	1.0	1	60	59.5506	1.0	1		FALSE	T|missense_variant|MODERATE|Rv0888|Rv0888|transcript|CCP43636|protein_coding|1/1|c.27G>T|p.Gln9His|27/1473|27/1473|9/490||		0.79	31.7661	16	0.233333	0.0469208	0.0249267	515	556.58	2	14	0.925294	0.0271845	0.0038835	MFS-147	T0236	4.8	4.2.1.1.1.1.1.1.i1	4	0.0116342		0	0.0747062	0	0.990283	1	4	987259_G_T	Rv0888	Missense	Gln	His	2
1112338	A	G	0	rimJ-Rv0996	n.1112338A>G		1	502	502	0	1	0.181275	411	91	0	0.0	13974	3094	0	0.0	203	208	48	43	3.14238	3.60686	0.0	0.0	1	3.03416	5.34027	46.0	45.0	3.60686	3.01558	0.0	2251.05	0	snp	1X	1	1.0	1	60	59.8248	1.0	0.997567		FALSE	G|intergenic_region|MODIFIER|rimJ-Rv0996|Rv0995-Rv0996|intergenic_region|Rv0995-Rv0996|||n.1112338A>G||||||		0.18	33.0816	4	0.253333	0.043956	0.0274725	530	549.53	0	12	0.964461	0.0226415	0	MFS-147	T0236	4.8	4.2.1.1.1.1.1.1.i1	4	0.0116342		0	0.0355395	0	0.997672	1	4	1112338_A_G	NC_779	Intergenic			2
1150009	A	G	7.47356e-14	kdpD	c.1678T>C	p.Cys560Arg	1	359	359	0	1	0.225627	278	81	0	0.0	9452	2754	0	0.0	109	169	29	52	31.1301	17.1919	0.0	0.0	1	5.18177	11.0088	45.0	36.0	7.5409	10.0402	0.0	1380.6	0	snp	1X	1	1.0	1	60	60	1.0	0.996403		FALSE	G|missense_variant|MODERATE|kdpD|Rv1028c|transcript|CCP43778|protein_coding|1/1|c.1678T>C|p.Cys560Arg|1678/2583|1678/2583|560/860||WARNING_TRANSCRIPT_NO_START_CODON		0.23	32.8864	1	0.225166	0.0123457	0.141975	411	442.27	0	5	0.929297	0.0121655	0	MFS-147	T0236	4.8	4.2.1.1.1.1.1.1.i1	4	0.0116342		0	0.0707034	0	0.989962	1	4	1150009_A_G	kdpD	Missense	Cys	Arg	2
1540253	C	T	7818.92	Rv1367c	c.393G>A	p.Ala131Ala	1	413	413	1	1	0.811138	78	335	0	0.0	2652	11390	0	0.0	47	31	189	146	10.1372	14.9955	0.0	0.0	1	33.8711	4.79202	133.0	202.0	3.17235	4.01252	0.0	1800.37	0	snp	1X	1	1.0	1	60	60	1.0	1		FALSE	T|synonymous_variant|LOW|Rv1367c|Rv1367c|transcript|CCP44126|protein_coding|1/1|c.393G>A|p.Ala131Ala|393/1134|393/1134|131/377||		0.81	32.6373	11	0.251656	0.0328358	0.0641791	458	479.75	1	6	0.954664	0.0131004	0.00218341	MFS-147	T0236	4.8	4.2.1.1.1.1.1.1.i1	4	0.0116342		0	0.0453361	0	0.997143	1	4	1540253_C_T	Rv1367c	Silent	Ala	Ala	2
1548034	C	T	8626.12	Rv1375	c.203C>T	p.Pro68Leu	1	504	504	1	1	0.781746	110	394	0	0.0	3740	13396	0	0.0	59	51	243	151	4.2737	49.6584	0.0	0.0	1	6.18484	3.72096	185.0	209.0	7.97052	3.32615	0.0	1986.24	0	snp	1X	1	1.0	1	59.9569	59.8909	1.0	1		FALSE	T|missense_variant|MODERATE|Rv1375|Rv1375|transcript|CCP44134|protein_coding|1/1|c.203C>T|p.Pro68Leu|203/1320|203/1320|68/439||		0.78	33.0162	9	0.226667	0.0228426	0.116751	549	570.78	3	12	0.961842	0.0218579	0.00546448	MFS-147	T0236	4.8	4.2.1.1.1.1.1.1.i1	4	0.0116342		0	0.0381583	0	0.981689	1	4	1548034_C_T	Rv1375	Missense	Pro	Leu	2
1647303	C	G	1.84432e-14	Rv1461	c.315C>G	p.Ser105Ser	1	434	434	0	1	0.152074	368	66	0	0.0	12512	2244	0	0.0	182	186	42	24	3.10471	13.6703	0.0	0.0	1	3.0103	3.10471	33.0	33.0	3.0103	18.9659	0.0	2123.24	0	snp	1X	1	1.0	1	60	59.8804	1.0	1		FALSE	G|synonymous_variant|LOW|Rv1461|Rv1461|transcript|CCP44220|protein_coding|1/1|c.315C>G|p.Ser105Ser|315/2541|315/2541|105/846||		0.15	32.9429	0	0.242494	0	0.136364	460	486.7	1	13	0.945141	0.0282609	0.00217391	MFS-147	T0236	4.8	4.2.1.1.1.1.1.1.i1	4	0.0116342		0	0.0548593	0	0.982697	1	4	1647303_C_G	Rv1461	Silent	Ser	Ser	2
2141175	T	C	7670.45	Rv1894c	c.695A>G	p.Gln232Arg	1	429	429	1	1	0.792541	89	340	0	0.0	3026	11560	0	0.0	49	40	166	174	4.98658	3.41905	0.0	0.0	1	14.2764	18.2594	149.0	191.0	8.75832	4.20583	0.0	1766.19	0	snp	1X	1	1.0	1	60	60	1.0	1		FALSE	C|missense_variant|MODERATE|Rv1894c|Rv1894c|transcript|CCP44661|protein_coding|1/1|c.695A>G|p.Gln232Arg|695/1131|695/1131|232/376||		0.79	32.6417	10	0.278146	0.0294118	0.0117647	469	492.84	2	8	0.951627	0.0170576	0.00426439	MFS-147	T0236	4.8	4.2.1.1.1.1.1.1.i1	4	0.0116342		0	0.0483727	0	0.998771	1	4	2141175_T_C	Rv1894c	Missense	Gln	Arg	2
2490322	C	A	1.00531e-13	glnE	c.2032G>T	p.Val678Leu	1	327	327	0	1	0.134557	283	44	0	0.0	9622	1496	0	0.0	171	112	28	16	29.7202	10.1169	0.0	0.0	1	3.0103	13.5147	22.0	22.0	15.6443	90.859	0.0	1655.91	0	snp	1X	1	1.0	1	60	59.9682	1.0	0.992933		FALSE	A|missense_variant|MODERATE|glnE|Rv2221c|transcript|CCP44999|protein_coding|1/1|c.2032G>T|p.Val678Leu|2032/2985|2032/2985|678/994||WARNING_TRANSCRIPT_NO_START_CODON		0.13	32.8936	1	0.226667	0.0227273	0.136364	349	393.22	8	13	0.887544	0.0372493	0.0229226	MFS-147	T0236	4.8	4.2.1.1.1.1.1.1.i1	4	0.0116342		0	0.112456	0	0.746284	1	4	2490322_C_A	glnE	Missense	Val	Leu	2
2661452	G	A	8331.22	mbtF	c.634C>T	p.Leu212Phe	1	426	426	1	1	0.821596	76	350	0	0.0	2584	11900	0	0.0	43	33	196	154	5.8675	13.9545	0.0	0.0	1	25.3454	4.83891	145.0	205.0	15.0216	3.12459	0.0	1918.33	0	snp	1X	1	1.0	1	60	60	1.0	1		FALSE	A|missense_variant|MODERATE|mbtF|Rv2379c|transcript|CCP45167|protein_coding|1/1|c.634C>T|p.Leu212Phe|634/4386|634/4386|212/1461||		0.82	33.2713	6	0.209294	0.0171429	0.06	456	452.48	2	10	1.00778	0.0219298	0.00438596	MFS-147	T0236	4.8	4.2.1.1.1.1.1.1.i1	4	0.0116342		0	0	0.00777935	0.988117	1	4	2661452_G_A	mbtF	Missense	Leu	Phe	2
3007339	A	G	4237.49	Rv2690c	c.1871T>C	p.Leu624Ser	1	467	467	1	1	0.648822	164	303	0	0.0	5576	10302	0	0.0	82	82	151	152	3.0103	3.01747	0.0	0.0	1	3.59079	6.39992	156.0	147.0	18.8413	4.91696	0.0	975.718	0	snp	1X	1	1.0	1	60	59.7073	1.0	1		FALSE	G|missense_variant|MODERATE|Rv2690c|Rv2690c|transcript|CCP45488|protein_coding|1/1|c.1871T>C|p.Leu624Ser|1871/1974|1871/1974|624/657||WARNING_TRANSCRIPT_NO_START_CODON		0.65	33.25	7	0.24	0.0231023	0.00165017	489	499.83	2	12	0.978333	0.0245399	0.00408998	MFS-148	T0239	4.3.4.1	4.2.1.2.1.1.i3.2	4	0.0168473		0	0.0216674	0	0.996871	1	1	3007339_A_G	Rv2690c	Missense	Leu	Ser	1
3499372	T	C	6608.71	devR	c.544A>G	p.Lys182Glu	1	502	502	1	1	0.715139	143	359	0	0.0	4862	12206	0	0.0	75	68	166	193	3.75437	7.41978	0.0	0.0	1	5.19387	9.70694	189.0	170.0	3.30668	9.70694	0.0	1521.71	0	snp	1X	1	1.0	1	60	60	1.0	1		FALSE	C|missense_variant|MODERATE|devR|Rv3133c|transcript|CCP45943|protein_coding|1/1|c.544A>G|p.Lys182Glu|544/654|544/654|182/217||WARNING_TRANSCRIPT_NO_START_CODON		0.72	33.1671	7	0.284768	0.0194986	0.0376045	545	547.44	1	15	0.995543	0.0275229	0.00183486	MFS-148	T0239	4.3.4.1	4.2.1.2.1.1.i3.2	4	0.0168473		0	0.00445711	0	0.998372	1	1	3499372_T_C	devR	Missense	Lys	Glu	1
503895	G	A	2.47156e-15	lpqL	c.400G>A	p.Gly134Ser	1	301	301	0	1	0.0697674	280	21	0	0.0	9520	714	0	0.0	137	143	8	13	3.28949	5.59539	0.0	0.0	1	8.07707	5.523	7.0	14.0	3.1137	13.0611	0.0	1819.18	0	snp	1X	1	1.0	1	60	59.8929	1.0	1		FALSE	A|missense_variant|MODERATE|lpqL|Rv0418|transcript|CCP43149|protein_coding|1/1|c.400G>A|p.Gly134Ser|400/1503|400/1503|134/500||		0.07	34	0	0.172185	0	0.119048	326	354	4	12	0.920904	0.0368098	0.0122699	MFS-149	T0239	4.3.4.1	4.2.1.2.1.1.i3.2	4	0.0174919		0	0.079096	0	0.80484	1	6	503895_G_A	lpqL	Missense	Gly	Ser	2
2524682	G	A	6.06321e-14	glpD1	c.110C>T	p.Thr37Ile	1	262	262	0	1	0.0648855	245	17	0	0.0	8330	578	0	0.0	115	130	9	8	5.00451	3.13803	0.0	0.0	1	4.1599	9.47154	7.0	10.0	3.13803	3.44459	0.0	1600.22	0	snp	1X	1	1.0	1	60	59.9388	1.0	1		FALSE	A|missense_variant|MODERATE|glpD1|Rv2249c|transcript|CCP45029|protein_coding|1/1|c.110C>T|p.Thr37Ile|110/1551|110/1551|37/516||WARNING_TRANSCRIPT_NO_START_CODON		0.06	32.7778	1	0.189814	0.0588235	0.0294118	282	276.34	1	13	1.02048	0.0460993	0.0035461	MFS-149	T0239	4.3.4.1	4.2.1.2.1.1.i3.2	4	0.0174919		0	0	0.020482	0.925732	1	6	2524682_G_A	glpD1	Missense	Thr	Ile	2
3499366	A	G	2.20595e-14	devR	c.550T>C	p.Tyr184His	1	346	346	0	1	0.066474	323	23	0	0.0	10982	782	0	0.0	156	167	9	14	3.82376	5.3706	0.0	0.0	1	3.10471	16.624	12.0	11.0	3.86001	3.07081	0.0	2106.54	0	snp	1X	1	1.0	1	60	59.9598	1.0	1		FALSE	G|missense_variant|MODERATE|devR|Rv3133c|transcript|CCP45943|protein_coding|1/1|c.550T>C|p.Tyr184His|550/654|550/654|184/217||WARNING_TRANSCRIPT_NO_START_CODON		0.07	32.24	0	0.344371	0	0.108696	363	364.39	2	13	0.996185	0.0358127	0.00550964	MFS-149	T0239	4.3.4.1	4.2.1.2.1.1.i3.2	4	0.0174919		0	0.00381459	0	0.997502	1	6	3499366_A_G	devR	Missense	Tyr	His	2
4380693	C	T	4.71315e-14	eccB2	c.1248G>A	p.Ser416Ser	1	264	264	0	1	0.0757576	244	20	0	0.0	8296	680	0	0.0	97	147	10	10	25.259	3.0103	0.0	0.0	1	3.44459	14.544	11.0	9.0	13.8677	3.33068	0.0	1568.16	0	snp	1X	1	1.0	1	60	59.6967	1.0	1		FALSE	T|synonymous_variant|LOW|eccB2|Rv3895c|transcript|CCP46724|protein_coding|1/1|c.1248G>A|p.Ser416Ser|1248/1488|1248/1488|416/495||		0.08	32.3478	1	0.172185	0.05	0	283	334.8	0	12	0.845281	0.0424028	0	MFS-149	T0239	4.3.4.1	4.2.1.2.1.1.i3.2	4	0.0174919		0	0.154719	0	0.945461	1	6	4380693_C_T	eccB2	Silent	Ser	Ser	2
4393782	G	A	0	mutT4	c.334G>A	p.Glu112Lys	1	244	244	0	1	0.110656	217	27	0	0.0	7378	918	0	0.0	111	106	11	16	3.26047	5.02092	0.0	0.0	1	9.52472	6.62275	9.0	18.0	16.6021	3.02031	0.0	1339.36	0	snp	1X	1	1.0	1	60	59.9954	1.0	1		FALSE	A|missense_variant|MODERATE|mutT4|Rv3908|transcript|CCP46737|protein_coding|1/1|c.334G>A|p.Glu112Lys|334/747|334/747|112/248||WARNING_TRANSCRIPT_NO_START_CODON		0.11	34	0	0.231788	0	0.0925926	255	288.11	0	7	0.885079	0.027451	0	MFS-149	T0239	4.3.4.1	4.2.1.2.1.1.i3.2	4	0.0174919		0	0.114921	0	0.990163	1	6	4393782_G_A	mutT4	Missense	Glu	Lys	2
3497927	G	A	0	devS	c.1339C>T	p.His447Tyr	1	423	423	0	1	0.0898345	385	38	0	0.0	13090	1292	0	0.0	189	196	15	23	3.28667	6.66752	0.0	0.0	1	3.9246	6.53542	21.0	17.0	5.06748	3.69276	0.0	2441.06	0	snp	1X	1	1.0	1	59.7368	59.9013	1.0	1		FALSE	A|missense_variant|MODERATE|devS|Rv3132c|transcript|CCP45942|protein_coding|1/1|c.1339C>T|p.His447Tyr|1339/1737|1339/1737|447/578||		0.09	33.25	0	0.0797351	0	0.105263	456	468.37	2	23	0.973589	0.0504386	0.00438596	MFS-150	T0242	4.4.1.1	4.2.1.2.2.1.1	4	0.00582586	1	0	0.0264107	0	0.345186	0	1	3497927_G_A	devS	Missense	His	Tyr	1
3649036	G	A	0	Rv3267	c.1152G>A	p.Val384Val	1	422	422	0	1	0.120853	371	51	0	0.0	12614	1734	0	0.0	239	132	26	25	70.0216	3.05288	0.0	0.0	1	3.05288	3.01615	25.0	26.0	4.07475	3.15663	0.0	2235.51	0	snp	1X	1	1.0	1	60	59.9084	1.0	1		FALSE	A|synonymous_variant|LOW|Rv3267|Rv3267|transcript|CCP46086|protein_coding|1/1|c.1152G>A|p.Val384Val|1152/1497|1152/1497|384/498||WARNING_TRANSCRIPT_NO_START_CODON		0.12	33.037	0	0.261589	0	0.00980392	449	458.32	0	24	0.979665	0.0534521	0	MFS-151	T0242	4.4.1.1	4.2.1.2.2.1.1	4	0.00507191	1	0	0.0203351	0	0.992466	1	8	3649036_G_A	Rv3267	Silent	Val	Val	2
3007645	G	T	6146.37	Rv2690c	c.1565C>A	p.Thr522Lys	1	353	353	1	1	0.784703	75	277	0	0.0	2550	9418	0	0.0	35	40	129	148	3.73412	5.84027	0.0	0.0	1	9.60311	3.27088	124.0	153.0	20.3272	4.429	0.0	1415.25	0	snp	1X	1	2.0	1	60	60	1.0	1		FALSE	T|missense_variant|MODERATE|Rv2690c|Rv2690c|transcript|CCP45488|protein_coding|1/1|c.1565C>A|p.Thr522Lys|1565/1974|1565/1974|522/657||WARNING_TRANSCRIPT_NO_START_CODON		0.78	32.425	4	0.206667	0.0144404	0.034296	409	386.98	2	2	1.0569	0.00488998	0.00488998	MFS-152	T0243	4.3.3	4.2.1.2.1.1.i4.1	4	0.0101241		0	0	0.0569022	0.989709	1	1	3007645_G_T	Rv2690c	Missense	Thr	Lys	1
448783	C	T	1.20564e-15	Rv0372c	c.603G>A	p.Glu201Glu	1	247	247	0	1	0.303644	172	75	0	0.0	5848	2550	0	0.0	68	104	42	33	19.3721	5.35549	0.0	0.0	1	5.35549	11.5447	33.0	42.0	18.3264	21.2406	0.0	676.643	0	snp	1X	1	1.0	1	60	59.9302	1.0	0.994186		FALSE	T|synonymous_variant|LOW|Rv0372c|Rv0372c|transcript|CCP43102|protein_coding|1/1|c.603G>A|p.Glu201Glu|603/756|603/756|201/251||		0.3	31.5745	3	0.31457	0.04	0.06	270	313.34	0	3	0.861684	0.0111111	0	MFS-153	T0243	4.3.3	4.2.1.2.1.1.i4.1	4	0.00963036		0	0.138316	0	0.999194	1	5	448783_C_T	Rv0372c	Silent	Glu	Glu	2
1872183	C	T	0	argG	c.821C>T	p.Ala274Val	1	215	215	0	1	0.204651	171	44	0	0.0	5814	1496	0	0.0	62	109	11	33	31.0617	26.8965	0.0	0.0	1	3.79993	20.3948	20.0	24.0	4.78696	6.68022	0.0	887.358	0	snp	1X	1	1.0	1	60	60	1.0	1		FALSE	T|missense_variant|MODERATE|argG|Rv1658|transcript|CCP44423|protein_coding|1/1|c.821C>T|p.Ala274Val|821/1197|821/1197|274/398||		0.2	33.6522	0	0.29	0	0.25	228	238.75	0	4	0.954974	0.0175439	0	MFS-153	T0243	4.3.3	4.2.1.2.1.1.i4.1	4	0.00963036		0	0.0450262	0	0.99119	1	5	1872183_C_T	argG	Missense	Ala	Val	2
2594507	C	G	0	rocD2	c.193G>C	p.Gly65Arg	1	228	228	0	1	0.254386	170	58	0	0.0	5780	1972	0	0.0	96	74	30	28	9.19261	3.16006	0.0	0.0	1	3.60933	6.28028	31.0	27.0	5.40641	4.84966	0.0	785.408	0	snp	1X	1	1.0	1	60	60	0.982759	0.994118		FALSE	G|missense_variant|MODERATE|rocD2|Rv2321c|transcript|CCP45108|protein_coding|1/1|c.193G>C|p.Gly65Arg|193/546|193/546|65/181||		0.25	33.5082	0	0.24	0	0.0172414	239	238.62	3	14	1.00159	0.0585774	0.0125523	MFS-153	T0243	4.3.3	4.2.1.2.1.1.i4.1	4	0.00963036		0	0	0.00159249	0.954215	1	5	2594507_C_G	rocD2	Missense	Gly	Arg	2
3256451	C	A	0	ppsC	c.767C>A	p.Ser256*	1	254	254	0	1	0.393701	154	100	0	0.0	5236	3396	0	0.0	86	68	57	43	7.57885	7.26639	0.0	0.0	1	3.79203	3.23591	53.0	47.0	4.40004	6.62002	0.0	379.874	0	snp	1X	1	1.0	1	60	59.7792	1.0	1		FALSE	A|stop_gained|HIGH|ppsC|Rv2933|transcript|CCP45736|protein_coding|1/1|c.767C>A|p.Ser256*|767/6567|767/6567|256/2188||		0.39	33.7843	2	0.196653	0.02	0.07	269	278.67	0	8	0.965299	0.0297398	0	MFS-153	T0243	4.3.3	4.2.1.2.1.1.i4.1	4	0.00963036		0	0.0347005	0	0.983198	1	5	3256451_C_A	ppsC	Nonsense	Ser	56*	2
3902974	T	C	0	Rv3483c-cpsA	n.3902974T>C		1	232	232	0	1	0.310345	160	72	0	0.0	5440	2448	0	0.0	83	77	37	35	3.49888	3.13094	0.0	0.0	1	4.09604	3.87889	33.0	39.0	4.9405	5.67035	0.0	618.443	0	snp	1X	1	1.0	1	60	60	1.0	1		FALSE	C|intergenic_region|MODIFIER|Rv3483c-cpsA|Rv3483c-Rv3484|intergenic_region|Rv3483c-Rv3484|||n.3902974T>C||||||		0.31	32.641	0	0.2	0	0.0138889	251	262.35	2	4	0.956737	0.0159363	0.00796813	MFS-153	T0243	4.3.3	4.2.1.2.1.1.i4.1	4	0.00963036		0	0.0432628	0	0.991466	1	5	3902974_T_C	NC_2689	Intergenic			2
3517187	G	A	0	nuoG	c.442G>A	p.Ala148Thr	1	245	245	0	1	0.0897959	222	22	0	0.0	7548	748.0	0	0.0	108	114	13	9	3.36243	4.58955	0.0	0.0	1.0	6.56362	27.4638	14.0	8.0	17.2236	3.36243	0.0	1403.8	0	snp	1X	1	2.0	1	60	59.8739	1.0	1		FALSE	A|missense_variant|MODERATE|nuoG|Rv3151|transcript|CCP45962|protein_coding|1/1|c.442G>A|p.Ala148Thr|442/2421|442/2421|148/806||WARNING_TRANSCRIPT_NO_START_CODON		0.09	32.75	0	0.182119	0	0.0909091	259	260.42	1	7	0.994547	0.027027	0.003861	MFS-154	T0244	3.1.1	3.1.1.i1	3	0.012705		0	0.00545273	0	0.962568	1	1	3517187_G_A	nuoG	Missense	Ala	Thr	1
178085	C	T	6.60564e-14	PE1	c.1225G>A	p.Val409Ile	1	573	573	0	1	0.104712	513	60	0	0.0	17442	2040	0	0.0	253	260	32	28	3.21771	3.58936	0.0	0.0	1	8.22183	28.1071	24.0	36.0	3.58936	8.19559	0.0	3181.58	0	snp	1X	1	1.0	1	60	59.8986	1.0	0.998051		FALSE	T|missense_variant|MODERATE|PE1|Rv0151c|transcript|CCP42876|protein_coding|1/1|c.1225G>A|p.Val409Ile|1225/1767|1225/1767|409/588||		0.1	32.9851	1	0.238411	0.0166667	0.0333333	620	656.85	0	14	0.943899	0.0225806	0	MFS-155	T0244	3.1.1	3.1.1.i1	3	0.0131777		0	0.0561011	0	0.996574	1	4	178085_C_T	PE1	Missense	Val	Ile	2
3499384	C	T	1539.54	devR	c.532G>A	p.Glu178Lys	1	552	552	1	1	0.54529	251	301	0	0.0	8534	10234	0	0.0	106	145	147	154	16.1689	3.3638	0.0	0.0	1	28.1229	27.3118	180.0	121.0	5.61462	3.08816	0.0	354.493	0	snp	1X	1	1.0	1	60	59.8406	0.996678	1		FALSE	T|missense_variant|MODERATE|devR|Rv3133c|transcript|CCP45943|protein_coding|1/1|c.532G>A|p.Glu178Lys|532/654|532/654|178/217||WARNING_TRANSCRIPT_NO_START_CODON		0.55	33.6358	3	0.284768	0.00996678	0.0116279	588	621.16	0	23	0.946616	0.0391156	0	MFS-155	T0244	3.1.1	3.1.1.i1	3	0.0131777		0	0.053384	0	0.998	1	4	3499384_C_T	devR	Missense	Glu	Lys	2
3517187	G	A	1.84669e-13	nuoG	c.442G>A	p.Ala148Thr	1	532	532	0	1	0.144737	455	77	0	0.0	15470	2618	0	0.0	237	218	39	38	4.73316	3.0385	0.0	0.0	1	15.4469	39.1331	49.0	28.0	3.71532	5.53493	0.0	2653.55	0	snp	1X	1	1.0	1	60	59.9978	1.0	1		FALSE	A|missense_variant|MODERATE|nuoG|Rv3151|transcript|CCP45962|protein_coding|1/1|c.442G>A|p.Ala148Thr|442/2421|442/2421|148/806||WARNING_TRANSCRIPT_NO_START_CODON		0.14	33.45	0	0.213333	0	0.00649351	568	573.74	0	13	0.989995	0.0228873	0	MFS-155	T0244	3.1.1	3.1.1.i1	3	0.0131777		0	0.0100045	0	0.996703	1	4	3517187_G_A	nuoG	Missense	Ala	Thr	2
676413	C	T	0	Rv0579	c.176C>T	p.Pro59Leu	1	250	250	0	1	0.104	223	26	0	0.0	7582	884.0	0	0.0	131	92	18	8	17.8211	11.3621	0.0	0.0	1.0	3.34437	8.16146	14.0	12.0	6.01695	6.52555	0.0	1381.65	0	snp	1X	1	2.0	1	59.2308	59.7399	1.0	0.995516		FALSE	T|missense_variant|MODERATE|Rv0579|Rv0579|transcript|CCP43317|protein_coding|1/1|c.176C>T|p.Pro59Leu|176/759|176/759|59/252||		0.1	34	5	0.308725	0.192308	0.192308	267	326.6	2	9	0.817514	0.0337079	0.00749064	MFS-156	T0245	2.2.1.1	2.2.1.1.1	2	0.0105331	1	0	0.182486	0	0.960472	1	1	676413_C_T	Rv0579	Missense	Pro	Leu	1
2687840	T	C	586.808	che1	c.713T>C	p.Leu238Pro	1	305	305	1	1	0.531148	143	162	0	0.0	4862	5508.0	0	0.0	66	77	74	88	4.8477	5.63751	0.0	0.0	1.0	15.074	3.02549	66.0	96.0	9.49791	28.5365	0.0	135.118	0	snp	1X	1	1.0	1	60	60	1.0	1		FALSE	C|missense_variant|MODERATE|che1|Rv2393|transcript|CCP45181|protein_coding|1/1|c.713T>C|p.Leu238Pro|713/846|713/846|238/281||WARNING_TRANSCRIPT_NO_START_CODON		0.53	33.3801	1	0.221311	0.00617284	0.0432099	341	350.69	1	8	0.972369	0.0234604	0.00293255	MFS-156	T0245	2.2.1.1	2.2.1.1.1	2	0.0105331	1	0	0.0276312	0	0.993713	1	1	2687840_T_C	che1	Missense	Leu	Pro	1
3717105	C	T	0	sugI	c.16C>T	p.Gln6*	1	436	436	0	1	0.357798	280	156	0	0.0	9520	5304.0	0	0.0	113	167	63	93	25.6246	15.538	0.0	0.0	1.0	3.51141	10.9517	81.0	75.0	46.6625	45.4781	0.0	869.033	0	snp	1X	1	1.0	1	59.8718	59.9714	1.0	1		FALSE	T|stop_gained|HIGH|sugI|Rv3331|transcript|CCP46152|protein_coding|1/1|c.16C>T|p.Gln6*|16/1509|16/1509|6/502||WARNING_TRANSCRIPT_NO_START_CODON		0.36	33.503	10	0.214765	0.0641026	0.0961538	479	464.97	2	20	1.03017	0.0417537	0.00417537	MFS-156	T0245	2.2.1.1	2.2.1.1.1	2	0.0105331	1	0	0	0.030174	0.919089	1	1	3717105_C_T	sugI	Nonsense	Gln	n6*	1
4266734	G	T	0	fbpA-aftB	n.4266734G>T		1	348	348	0	1	0.37069	219	129	0	0.0	7446	4386.0	0	0.0	110	109	71	58	3.02022	5.8551	0.0	0.0	1.0	3.1618	3.81345	66.0	63.0	7.87507	11.3492	0.0	632.834	0	snp	1X	1	1.0	1	60	60	1.0	1		FALSE	T|intergenic_region|MODIFIER|fbpA-aftB|Rv3804c-Rv3805c|intergenic_region|Rv3804c-Rv3805c|||n.4266734G>T||||||		0.37	31.0405	4	0.2	0.0310078	0.0503876	402	412.38	1	9	0.974829	0.0223881	0.00248756	MFS-156	T0245	2.2.1.1	2.2.1.1.1	2	0.0105331	1	0	0.025171	0	0.982081	1	1	4266734_G_T	NC_2935	Intergenic			1
1517111	A	G	1932.25	irtB	c.1489A>G	p.Thr497Ala	1	190	190	1	1	0.668421	63	127	0	0.0	2142	4318.0	0	0.0	35	28	81	46	4.69922	23.9556	0.0	0.0	1.0	3.84811	3.04477	60.0	67.0	3.84811	3.04477	0.0	444.918	0	snp	1X	1	1.0	1	60	60	1.0	1		FALSE	G|missense_variant|MODERATE|irtB|Rv1349|transcript|CCP44107|protein_coding|1/1|c.1489A>G|p.Thr497Ala|1489/1740|1489/1740|497/579||		0.67	32.7626	2	0.238411	0.015748	0.137795	208	223.36	1	5	0.931232	0.0240385	0.00480769	MFS-157	T0245	2.2.1.1	2.2.1.1.1	2	0.0110413	1	0	0.0687679	0	0.978208	1	8	1517111_A_G	irtB	Missense	Thr	Ala	2
1671346	G	T	1717.41	Rv1480	c.934G>T	p.Ala312Ser	1	194	194	1	1	0.64433	69	125	0	0.0	2346	4250.0	0	0.0	32	37	63	62	3.79707	3.02767	0.0	0.0	1.0	5.11229	5.55942	68.0	57.0	3.02767	10.0912	0.0	395.448	0	snp	1X	1	1.0	1	60	60	1.0	1		FALSE	T|missense_variant|MODERATE|Rv1480|Rv1480|transcript|CCP44240|protein_coding|1/1|c.934G>T|p.Ala312Ser|934/954|934/954|312/317||WARNING_TRANSCRIPT_NO_START_CODON		0.64	32.3946	7	0.245033	0.056	0.004	225	225.58	0	5	0.997429	0.0222222	0	MFS-157	T0245	2.2.1.1	2.2.1.1.1	2	0.0110413	1	0	0.00257115	0	0.997741	1	8	1671346_G_T	Rv1480	Missense	Ala	Ser	2
1747044	T	C	2.98341e-14	Rv1545	c.126T>C	p.Thr42Thr	1	423	423	0	1	0.0520095	401	22	0	0.0	13634	748.0	0	0.0	224	177	12	10	14.9724	3.40511	0.0	0.0	1.0	3.0103	7.56444	11.0	11.0	17.2236	3.66553	0.0	2664.63	0	snp	1X	1	1.0	1	60	59.9751	1.0	1		FALSE	C|synonymous_variant|LOW|Rv1545|Rv1545|transcript|CCP44309|protein_coding|1/1|c.126T>C|p.Thr42Thr|126/228|126/228|42/75||WARNING_TRANSCRIPT_NO_START_CODON		0.05	31.3333	1	0.213333	0.0454545	0.0454545	459	443.06	2	16	1.03598	0.0348584	0.0043573	MFS-159	T0246	2.2.1.1	2.2.1.1.1	2	0.0116694	1	0	0	0.0359771	0.948499	1	8	1747044_T_C	Rv1545	Silent	Thr	Thr	2
1172492	C	T	0	Rv1049	c.107C>T	p.Thr36Met	1	284	284	0	1	0.161972	237	46	0	0.0	8058	1564	0	0.0	127	110	28	18	5.65821	7.73089	0.0	0.0	1	3.19912	4.11894	22.0	24.0	3.19912	5.07182	0.0	1342.71	0	snp	1X	1	2.0	1	60	60	1.0	1		FALSE	T|missense_variant|MODERATE|Rv1049|Rv1049|transcript|CCP43800|protein_coding|1/1|c.107C>T|p.Thr36Met|107/447|107/447|36/148||		0.16	32.8462	2	0.226667	0.0434783	0.108696	306	308.32	4	5	0.992475	0.0163399	0.0130719	MFS-16	T0031	2.2.1	2.2.1.1.1	2	0.0100092	1	0	0.00752465	0	0.976264	1	1	1172492_C_T	Rv1049	Missense	Thr	Met	1
1227327	A	G	3.13406e-15	fum	c.239T>C	p.Ile80Thr	1	360	360	0	1	0.0833333	330	30	0	0.0	11220	1020	0	0.0	163	167	15	15	3.11558	3.0103	0.0	0.0	1	5.61607	3.0103	18.0	12.0	4.16842	7.45853	0.0	2109.32	0	snp	1X	1	1.0	1	60	59.9909	1.0	1		FALSE	G|missense_variant|MODERATE|fum|Rv1098c|transcript|CCP43851|protein_coding|1/1|c.239T>C|p.Ile80Thr|239/1425|239/1425|80/474||		0.08	34	0	0.336667	0	0	377	355.86	0	5	1.05941	0.0132626	0	MFS-16	T0031	2.2.1	2.2.1.1.1	2	0.0100092	1	0	0	0.0594054	0.999739	1	1	1227327_A_G	fum	Missense	Ile	Thr	1
1301452	C	T	2753.36	Rv1171	c.146C>T	p.Pro49Leu	1	268	268	1	1	0.66791	89	179	0	0.0	3026	6086	0	0.0	49	40	92	87	4.98658	3.31358	0.0	0.0	1	3.11948	3.62026	88.0	91.0	3.31358	5.96253	0.0	633.985	0	snp	1X	1	1.0	1	60	60	1.0	1		FALSE	T|missense_variant|MODERATE|Rv1171|Rv1171|transcript|CCP43927|protein_coding|1/1|c.146C>T|p.Pro49Leu|146/441|146/441|49/146||WARNING_TRANSCRIPT_NO_START_CODON		0.67	33.4787	4	0.218543	0.0223464	0.0139665	279	297.56	1	4	0.937626	0.0143369	0.00358423	MFS-16	T0031	2.2.1	2.2.1.1.1	2	0.0100092	1	0	0.062374	0	0.996623	1	1	1301452_C_T	Rv1171	Missense	Pro	Leu	1
1658688	A	G	0	ctpD	c.1726A>G	p.Ile576Val	1	280	280	0	1	0.232143	215	65	0	0.0	7310	2210	0	0.0	92	123	38	27	12.7163	7.05258	0.0	0.0	1	10.5269	5.28277	40.0	25.0	7.05258	25.3209	0.0	1050.41	0	snp	1X	1	1.0	1	60	59.9721	1.0	1		FALSE	G|missense_variant|MODERATE|ctpD|Rv1469|transcript|CCP44228|protein_coding|1/1|c.1726A>G|p.Ile576Val|1726/1974|1726/1974|576/657||		0.23	33.0286	3	0.172737	0.0461538	0.0846154	288	320.13	0	6	0.899635	0.0208333	0	MFS-16	T0031	2.2.1	2.2.1.1.1	2	0.0100092	1	0	0.100365	0	0.967754	1	1	1658688_A_G	ctpD	Missense	Ile	Val	1
1941833	G	A	0	engA-Rv1714	n.1941833G>A		1	319	319	0	1	0.0783699	294	25	0	0.0	9996	850	0	0.0	147	147	13	12	3.0103	3.09716	0.0	0.0	1	3.09716	3.483	13.0	12.0	3.79203	8.00321	0.0	1890.03	0	snp	1X	1	1.0	1	60	60	1.0	0.993197		FALSE	A|intergenic_region|MODIFIER|engA-Rv1714|Rv1713-Rv1714|intergenic_region|Rv1713-Rv1714|||n.1941833G>A||||||		0.08	33.6923	2	0.301325	0.08	0.02	340	317.26	1	14	1.07168	0.0411765	0.00294118	MFS-16	T0031	2.2.1	2.2.1.1.1	2	0.0100092	1	0	0	0.0716762	0.991156	1	1	1941833_G_A	NC_1326	Intergenic			1
2433614	G	C	1.32597e-14	lppM	c.664G>C	p.Gly222Arg	1	311	311	0	1	0.0514469	295	16	0	0.0	10030	544	0	0.0	210	85	8	8	118.025	3.0103	0.0	0.0	1	3.55317	36.0535	9.0	7.0	3.55317	30.4003	0.0	1919.87	0	snp	1X	1	1.0	1	60	60	1.0	1		FALSE	C|missense_variant|MODERATE|lppM|Rv2171|transcript|CCP44948|protein_coding|1/1|c.664G>C|p.Gly222Arg|664/684|664/684|222/227||WARNING_TRANSCRIPT_NO_START_CODON		0.05	34	0	0.211921	0	0	322	356.37	0	9	0.903555	0.0279503	0	MFS-16	T0031	2.2.1	2.2.1.1.1	2	0.0100092	1	0	0.0964447	0	0.995137	1	1	2433614_G_C	lppM	Missense	Gly	Arg	1
3037354	G	A	0	fadE20-hflX	n.3037354G>A		1	169	169	0	1	0.106509	151	18	0	0.0	5134	612	0	0.0	87	64	7	11	10.6176	4.9405	0.0	0.0	1	42.0968	249.796	18.0	0.0	4.9405	24.8832	0.0	871.169	0	snp	1X	1	1.0	1	59	59.6556	1.0	1		FALSE	A|intergenic_region|MODIFIER|fadE20-hflX|Rv2724c-Rv2725c|intergenic_region|Rv2724c-Rv2725c|||n.3037354G>A||||||		0.11	34	5	0.258116	0.277778	0.111111	175	245.57	1	4	0.712628	0.0228571	0.00571429	MFS-16	T0031	2.2.1	2.2.1.1.1	2	0.0100092	1	0	0.287372	0	0.959696	1	1	3037354_G_A	NC_2103	Intergenic			1
3267091	C	T	5.5931e-14	ppsD	c.4844C>T	p.Ser1615Leu	1	240	240	0	1	0.154167	203	37	0	0.0	6902	1258	0	0.0	76	127	13	24	30.833	10.1116	0.0	0.0	1	7.76406	16.114	23.0	14.0	5.88603	16.114	0.0	1157.57	0	snp	1X	1	1.0	1	60	60	1.0	1		FALSE	T|missense_variant|MODERATE|ppsD|Rv2934|transcript|CCP45737|protein_coding|1/1|c.4844C>T|p.Ser1615Leu|4844/5484|4844/5484|1615/1827||		0.15	32.8718	2	0.233333	0.0540541	0.148649	249	275.93	2	6	0.902403	0.0240964	0.00803213	MFS-16	T0031	2.2.1	2.2.1.1.1	2	0.0100092	1	0	0.0975972	0	0.955198	1	1	3267091_C_T	ppsD	Missense	Ser	Leu	1
3286949	G	A	0	mmpL7	c.1880G>A	p.Arg627Gln	1	286	286	0	1	0.0524476	271	15	0	0.0	9214	510	0	0.0	137	134	7	8	3.08242	3.15506	0.0	0.0	1	3.15506	38.9798	8.0	7.0	3.15506	8.01831	0.0	1789.44	0	snp	1X	1	1.0	1	60	59.9594	1.0	1		FALSE	A|missense_variant|MODERATE|mmpL7|Rv2942|transcript|CCP45745|protein_coding|1/1|c.1880G>A|p.Arg627Gln|1880/2763|1880/2763|627/920||		0.05	34	0	0.335563	0	0.0333333	341	355.8	5	3	0.958404	0.00879765	0.0146628	MFS-16	T0031	2.2.1	2.2.1.1.1	2	0.0100092	1	0	0.0415964	0	0.999569	1	1	3286949_G_A	mmpL7	Missense	Arg	Gln	1
3639964	G	T	1.92889e-15	whiB2	c.178C>A	p.Leu60Met	1	337	337	0	1	0.0623145	316	21	0	0.0	10744	714	0	0.0	123	193	8	13	36.6819	5.59539	0.0	0.0	1	3.94093	12.9331	9.0	12.0	3.1137	3.99983	0.0	2064.28	0	snp	1X	1	1.0	1	60	59.9241	1.0	1		FALSE	T|missense_variant|MODERATE|whiB2|Rv3260c|transcript|CCP46079|protein_coding|1/1|c.178C>A|p.Leu60Met|178/270|178/270|60/89||		0.06	33.6364	0	0.166667	0	0.119048	357	337.55	1	15	1.05762	0.0420168	0.00280112	MFS-16	T0031	2.2.1	2.2.1.1.1	2	0.0100092	1	0	0	0.0576211	0.716843	1	1	3639964_G_T	whiB2	Missense	Leu	Met	1
4265593	G	T	0	fbpD-fbpA	n.4265593G>T		1	331	331	0	1	0.0725076	307	24	0	0.0	10438	816	0	0.0	147	160	10	14	4.20567	4.45795	0.0	0.0	1	4.45795	3.07396	10.0	14.0	3.0103	49.4176	0.0	1979.06	0	snp	1X	1	1.0	1	60	59.9121	1.0	0.996743		FALSE	T|intergenic_region|MODIFIER|fbpD-fbpA|Rv3803c-Rv3804c|intergenic_region|Rv3803c-Rv3804c|||n.4265593G>T||||||		0.07	33.1538	0	0.264251	0	0.0833333	349	320.93	0	12	1.08746	0.034384	0	MFS-16	T0031	2.2.1	2.2.1.1.1	2	0.0100092	1	0	0	0.0874646	0.974666	1	1	4265593_G_T	NC_2934	Intergenic			1
772744	T	G	0	fadE8	c.1261T>G	p.Trp421Gly	1	300	300	0	1	0.05	285	15	0	0.0	9690	510	0	0.0	140	145	7	8	3.20078	3.15506	0.0	0.0	1	4.31318	9.41805	9.0	6.0	3.15506	3.20078	0.0	1896.2	0	snp	1X	1	1.0	1	60	60	1.0	1		FALSE	G|missense_variant|MODERATE|fadE8|Rv0672|transcript|CCP43415|protein_coding|1/1|c.1261T>G|p.Trp421Gly|1261/1629|1261/1629|421/542||		0.05	34	0	0.331126	0	0.0333333	317	301.66	0	10	1.05085	0.0315457	0	MFS-162	T0249	2.2.1	2.2.1.1.1	2	0.00952889	1	0	0	0.050852	0.998892	1	1	772744_T_G	fadE8	Missense	Trp	Gly	1
852833	T	G	5294.83	phoR	c.438T>G	p.Asp146Glu	1	250	250	1	1	0.852	37	213	0	0.0	1258	7242	0	0.0	22	15	86	127	5.88603	20.1476	0.0	0.0	1	27.4878	5.88603	131.0	82.0	69.8978	28.8919	0.0	1219.18	0	snp	1X	1	1.0	1	60	60	1.0	1		FALSE	G|missense_variant|MODERATE|phoR|Rv0758|transcript|CCP43505|protein_coding|1/1|c.438T>G|p.Asp146Glu|438/1458|438/1458|146/485||		0.85	33.2978	23	0.298013	0.107981	0.0962441	274	308.92	5	4	0.886961	0.0145985	0.0182482	MFS-162	T0249	2.2.1	2.2.1.1.1	2	0.00952889	1	0	0.113039	0	0.990866	1	1	852833_T_G	phoR	Missense	Asp	Glu	1
1214388	G	T	0	Rv1087A-PE9	n.1214388G>T		1	318	318	0	1	0.0880503	290	28	0	0.0	9860	952	0	0.0	126	164	12	16	13.8227	4.25114	0.0	0.0	1	4.25114	8.07208	16.0	12.0	3.0103	4.47792	0.0	1838.21	0	snp	1X	1	1.0	1	60	59.7862	1.0	1		FALSE	T|intergenic_region|MODIFIER|Rv1087A-PE9|Rv1087A-Rv1088|intergenic_region|Rv1087A-Rv1088|||n.1214388G>T||||||		0.09	32.625	0	0.218543	0	0.0714286	344	334.95	1	15	1.02702	0.0436047	0.00290698	MFS-162	T0249	2.2.1	2.2.1.1.1	2	0.00952889	1	0	0	0.027019	0.949854	1	1	1214388_G_T	NC_857	Intergenic			1
1519558	G	C	7560	Rv1353c	c.428C>G	p.Ser143Trp	1	354	354	1	1	0.853107	52	302	0	0.0	1768	10268	0	0.0	22	30	125	177	5.68288	22.4529	0.0	0.0	1	25.5591	4.51363	123.0	179.0	42.3844	4.51363	0.0	1740.75	0	snp	1X	1	1.0	1	59.9901	60	0.996689	1		FALSE	C|missense_variant|MODERATE|Rv1353c|Rv1353c|transcript|CCP44111|protein_coding|1/1|c.428C>G|p.Ser143Trp|428/786|428/786|143/261||		0.85	33.4268	8	0.235872	0.0264901	0.0860927	370	334.54	0	5	1.106	0.0135135	0	MFS-162	T0249	2.2.1	2.2.1.1.1	2	0.00952889	1	0	0	0.105996	0.978114	1	1	1519558_G_C	Rv1353c	Missense	Ser	Trp	1
3717219	C	T	6498.11	sugI	c.130C>T	p.Leu44Leu	1	398	398	1	1	0.771357	91	307	0	0.0	3094	10438	0	0.0	55	36	215	92	11.6246	110.021	0.0	0.0	1	8.95886	8.37933	168.0	139.0	3.35689	3.60686	0.0	1496.25	0	snp	1X	1	1.0	1	60	60	1.0	1		FALSE	T|synonymous_variant|LOW|sugI|Rv3331|transcript|CCP46152|protein_coding|1/1|c.130C>T|p.Leu44Leu|130/1509|130/1509|44/502||WARNING_TRANSCRIPT_NO_START_CODON		0.77	31.6783	10	0.304636	0.0325733	0.200326	474	481.1	4	9	0.985242	0.0189873	0.00843882	MFS-162	T0249	2.2.1	2.2.1.1.1	2	0.00952889	1	0	0.0147578	0	0.987861	1	1	3717219_C_T	sugI	Silent	Leu	Leu	1
13630	C	T	1.00772e-13	Rv0010c-Rv0011c	n.13630C>T		1	410	410	0	1	0.160976	343	66	0	0.0	11662	2244	0	0.0	216	127	46	20	53.1568	25.2514	0.0	0.0	1	5.11597	16.9951	29.0	37.0	21.9613	78.2268	0.0	1926.22	0	snp	1X	1	2.0	1	60	59.9475	1.0	1		FALSE	T|intergenic_region|MODIFIER|Rv0010c-Rv0011c|Rv0010c-Rv0011c|intergenic_region|Rv0010c-Rv0011c|||n.13630C>T||||||		0.16	32.7733	1	0.28	0.0151515	0.19697	459	482.4	1	16	0.951493	0.0348584	0.00217865	MFS-163	T0249	2.2.1	2.2.1.1.1	2	0.00919956	1	0	0.0485075	0	0.975746	1	8	13630_C_T	NC_9	Intergenic			2
238912	G	T	0	mmpL11	c.2381C>A	p.Ala794Glu	1	331	331	0	1	0.362538	211	120	0	0.0	7174	4080	0	0.0	127	84	66	54	22.039	5.61607	0.0	0.0	1	8.87328	4.74954	69.0	51.0	6.55704	3.51458	0.0	637.784	0	snp	1X	1	1.0	1	59.8833	59.8389	1.0	1		FALSE	T|missense_variant|MODERATE|mmpL11|Rv0202c|transcript|CCP42930|protein_coding|1/1|c.2381C>A|p.Ala794Glu|2381/2901|2381/2901|794/966||		0.36	32.5147	3	0.258278	0.025	0.05	383	408.62	0	16	0.937301	0.0417755	0	MFS-163	T0249	2.2.1	2.2.1.1.1	2	0.00919956	1	0	0.0626988	0	0.990582	1	8	238912_G_T	mmpL11	Missense	Ala	Glu	2
1959809	C	T	6.26815e-14	Rv1732c-Rv1733c	n.1959809C>T		1	355	355	0	1	0.132394	308	47	0	0.0	10472	1596	0	0.0	189	119	33	14	37.5565	19.6891	0.0	0.0	1	8.60069	4.81516	18.0	29.0	5.27418	33.7211	0.0	1826.13	0	snp	1X	1	1.0	1	60	59.9935	1.0	1		FALSE	T|intergenic_region|MODIFIER|Rv1732c-Rv1733c|Rv1732c-Rv1733c|intergenic_region|Rv1732c-Rv1733c|||n.1959809C>T||||||		0.13	32.6923	1	0.238411	0.0212766	0.202128	380	392.1	2	11	0.969141	0.0289474	0.00526316	MFS-163	T0249	2.2.1	2.2.1.1.1	2	0.00919956	1	0	0.0308595	0	0.9408	1	8	1959809_C_T	NC_1339	Intergenic			2
2130428	A	G	1.85874e-13	Rv1879	c.1052A>G	p.Asp351Gly	1	415	415	0	1	0.272289	302	113	0	0.0	10268	3842	0	0.0	131	171	51	62	14.5148	5.3355	0.0	0.0	1	3.02952	3.72933	56.0	57.0	3.18325	8.6475	0.0	1326.24	0	snp	1X	1	1.0	1	60	59.9735	1.0	0.996689		FALSE	G|missense_variant|MODERATE|Rv1879|Rv1879|transcript|CCP44645|protein_coding|1/1|c.1052A>G|p.Asp351Gly|1052/1137|1052/1137|351/378||		0.27	32.746	2	0.205982	0.0176991	0.0486726	447	432.27	2	14	1.03408	0.0313199	0.00447427	MFS-163	T0249	2.2.1	2.2.1.1.1	2	0.00919956	1	0	0	0.0340759	0.965815	1	8	2130428_A_G	Rv1879	Missense	Asp	Gly	2
2292316	G	A	1.20564e-15	Rv2047c	c.2211C>T	p.Arg737Arg	1	288	288	0	1	0.0763889	266	22	0	0.0	9044	748	0	0.0	95	171	7	15	50.1623	9.32731	0.0	0.0	1	4.58955	5.10014	13.0	9.0	6.56362	3.82664	0.0	1705.87	0	snp	1X	1	1.0	1	60	60	1.0	0.996241		FALSE	A|synonymous_variant|LOW|Rv2047c|Rv2047c|transcript|CCP44820|protein_coding|1/1|c.2211C>T|p.Arg737Arg|2211/2565|2211/2565|737/854||WARNING_TRANSCRIPT_NO_START_CODON		0.08	33.0435	1	0.205298	0.0454545	0.181818	308	300.95	0	9	1.02343	0.0292208	0	MFS-163	T0249	2.2.1	2.2.1.1.1	2	0.00919956	1	0	0	0.0234258	0.912804	1	8	2292316_G_A	Rv2047c	Silent	Arg	Arg	2
2833836	A	G	0	Rv2517c-ldtB	n.2833836A>G		1	390	390	0	1	0.323077	263	126	0	0.0	8942	4284	0	0.0	112	151	59	67	15.5685	4.11327	0.0	0.0	1	9.90386	4.00934	73.0	53.0	6.38815	6.65144	0.0	962.424	0	snp	1X	1	2.0	1	60	59.8935	1.0	1		FALSE	G|intergenic_region|MODIFIER|Rv2517c-ldtB|Rv2517c-Rv2518c|intergenic_region|Rv2517c-Rv2518c|||n.2833836A>G||||||		0.32	33.6541	1	0.248322	0.00793651	0.031746	421	481.01	0	14	0.875242	0.0332542	0	MFS-163	T0249	2.2.1	2.2.1.1.1	2	0.00919956	1	0	0.124758	0	0.994873	1	8	2833836_A_G	NC_1944	Intergenic			2
3717105	C	T	4960.25	sugI	c.16C>T	p.Gln6*	1	353	353	1	1	0.730878	95	258	0	0.0	3230	8772.0	0	0.0	32	63	106	152	24.9765	20.8197	0.0	0.0	1.0	6.37692	11.2619	139.0	119.0	33.3099	4.86177	0.0	1142.14	0	snp	1X	1	1.0	1	60	60	1.0	0.989474		FALSE	T|stop_gained|HIGH|sugI|Rv3331|transcript|CCP46152|protein_coding|1/1|c.16C>T|p.Gln6*|16/1509|16/1509|6/502||WARNING_TRANSCRIPT_NO_START_CODON		0.73	33.6617	2	0.206667	0.00775194	0.0891473	365	379.07	6	11	0.962883	0.030137	0.0164384	MFS-164	T0250	2.2.1.1	2.2.1.1.1	2	0.0101792		0	0.0371172	0	0.932449	1	1	3717105_C_T	sugI	Nonsense	Gln	n6*	1
526346	T	C	1.79606e-14	moeA2	c.1015A>G	p.Thr339Ala	1	259	259	0	1	0.0694981	241	18	0	0.0	8194	612.0	0	0.0	106	135	7	11	10.5879	4.9405	0.0	0.0	1.0	7.35324	45.9081	12.0	6.0	4.9405	8.64171	0.0	1555.68	0	snp	1X	1	1.0	1	60	60	1.0	1		FALSE	C|missense_variant|MODERATE|moeA2|Rv0438c|transcript|CCP43169|protein_coding|1/1|c.1015A>G|p.Thr339Ala|1015/1218|1015/1218|339/405||WARNING_TRANSCRIPT_NO_START_CODON		0.07	34	0	0.326667	0	0.111111	280	290.88	3	6	0.962596	0.0214286	0.0107143	MFS-165	T0250	2.2.1.1	2.2.1.1.1	2	0.0108366		0	0.0374037	0	0.997995	1	6	526346_T_C	moeA2	Missense	Thr	Ala	2
1296200	T	G	3.49569e-14	lpqW	c.49_53delTTGGTinsGTGGG	p.LeuVal17ValGly	1	217	217.2	0	1	0.0737327	201	16	0	1.0	6770	540.0	0	26.0	79	122	8	8	22.9857	3.0103	0.0	0.0	1.0	7.89611	6.13247	5.0	11.0	7.89611	33.3569	0.0	1276.65	0	complex	1X3M1X	1	1.0	5	60	59.8806	1.0	0.995025		FALSE	GTGGG|missense_variant|MODERATE|lpqW|Rv1166|transcript|CCP43922|protein_coding|1/1|c.49_53delTTGGTinsGTGGG|p.LeuVal17ValGly|49/1908|49/1908|17/635||		0.07	32.8571	0	0.166667	0	0	248	257.56	0	8	0.962882	0.0322581	0	MFS-165	T0250	2.2.1.1	2.2.1.1.1	2	0.0108366		0	0.0371176	0	0.981472	1	6	1296200_T_G	lpqW	Missense	Leu	Gly	2
1296204	T	G	3.49569e-14	lpqW	c.49_53delTTGGTinsGTGGG	p.LeuVal17ValGly	1	217	217.2	0	1	0.0737327	201	16	0	1.0	6770	540.0	0	26.0	79	122	8	8	22.9857	3.0103	0.0	0.0	1.0	7.89611	6.13247	5.0	11.0	7.89611	33.3569	0.0	1276.65	0	complex	1X3M1X	1	1.0	5	60	59.8806	1.0	0.995025		FALSE	GTGGG|missense_variant|MODERATE|lpqW|Rv1166|transcript|CCP43922|protein_coding|1/1|c.49_53delTTGGTinsGTGGG|p.LeuVal17ValGly|49/1908|49/1908|17/635||		0.07	31.8	0	0.173333	0	0	241	258.39	0	8	0.932699	0.033195	0	MFS-165	T0250	2.2.1.1	2.2.1.1.1	2	0.0108366		0	0.0673014	0	0.977104	1	6	1296204_T_G	lpqW	Missense	Leu	Gly	2
3626075	A	G	3.35104e-14	mtrB	c.539T>C	p.Leu180Pro	1	260	260	0	1	0.0769231	240	20	0	0.0	8160	680.0	0	0.0	110	130	6	14	6.62942	9.95901	0.0	0.0	1.0	4.74748	27.4756	12.0	8.0	4.74748	5.32654	0.0	1541.2	0	snp	1X	1	1.0	1	60	59.9417	1.0	1		FALSE	G|missense_variant|MODERATE|mtrB|Rv3245c|transcript|CCP46064|protein_coding|1/1|c.539T>C|p.Leu180Pro|539/1704|539/1704|180/567||		0.08	33.619	0	0.198675	0	0.2	294	299.86	0	9	0.980458	0.0306122	0	MFS-165	T0250	2.2.1.1	2.2.1.1.1	2	0.0108366		0	0.0195425	0	0.927853	1	6	3626075_A_G	mtrB	Missense	Leu	Pro	2
549637	G	A	5159.58	Rv0457c-Rv0458	n.549637G>A		1	295	295	1	1	0.789831	62	233	0	0.0	2108	7922	0	0.0	27	35	134	99	5.25182	14.4268	0.0	0.0	1	49.9905	3.57068	81.0	152.0	10.8481	4.27115	0.0	1188.04	0	snp	1X	1	1.0	1	60	60	1.0	1		FALSE	A|intergenic_region|MODIFIER|Rv0457c-Rv0458|Rv0457c-Rv0458|intergenic_region|Rv0457c-Rv0458|||n.549637G>A||||||		0.79	33.248	4	0.254967	0.0171674	0.0751073	312	309.94	0	8	1.00665	0.025641	0	MFS-166	T0251	2.2.1.1	2.2.1.1.1	2	0.0114173		0	0	0.00664645	0.995776	1	1	549637_G_A	NC_365	Intergenic			1
66184	C	T	0	celA1	c.633C>T	p.Ala211Ala	1	249	249	0	1	0.0843373	228	21	0	0.0	7752	714	0	0.0	126	102	10	11	8.49612	3.1137	0.0	0.0	1	3.94093	10.4771	9.0	12.0	8.07707	5.44844	0.0	1452.12	0	snp	1X	1	1.0	1	60	59.9123	1.0	1		FALSE	T|synonymous_variant|LOW|celA1|Rv0062|transcript|CCP42784|protein_coding|1/1|c.633C>T|p.Ala211Ala|633/1143|633/1143|211/380||		0.08	31.04	0	0.346667	0	0.0238095	265	317.26	0	6	0.835277	0.0226415	0	MFS-167	T0251	2.2.1.1	2.2.1.1.1	2	0.0110439		0	0.164723	0	0.999497	1	7	66184_C_T	celA1	Silent	Ala	Ala	2
3717108	C	A	0	sugI	c.19C>A	p.Pro7Thr	1	338	338	0	1	0.100592	304	34	0	0.0	10336	1156	0	0.0	143	161	15	19	5.32463	4.03217	0.0	0.0	1	9.39698	3.12459	22.0	12.0	12.2071	15.6106	0.0	1898.81	0	snp	1X	1	1.0	1	60	59.9408	1.0	1		FALSE	A|missense_variant|MODERATE|sugI|Rv3331|transcript|CCP46152|protein_coding|1/1|c.19C>A|p.Pro7Thr|19/1509|19/1509|7/502||WARNING_TRANSCRIPT_NO_START_CODON		0.1	34	1	0.201987	0.0294118	0.0588235	359	380.48	2	12	0.943545	0.0334262	0.00557103	MFS-167	T0251	2.2.1.1	2.2.1.1.1	2	0.0110439		0	0.056455	0	0.972729	1	7	3717108_C_A	sugI	Missense	Pro	Thr	2
3886335	G	T	0	mhpE	c.749C>A	p.Ala250Glu	1	314	314	0	1	0.11465	277	36	0	0.0	9418	1224	0	0.0	132	145	17	19	4.33513	3.25157	0.0	0.0	1	6.8707	3.01814	14.0	22.0	3.25157	4.33513	0.0	1694.85	0	snp	1X	1	2.0	1	60	60	1.0	1		FALSE	T|missense_variant|MODERATE|mhpE|Rv3469c|transcript|CCP46291|protein_coding|1/1|c.749C>A|p.Ala250Glu|749/1011|749/1011|250/336||		0.11	34	0	0.202737	0	0.0277778	344	347.63	3	5	0.989558	0.0145349	0.00872093	MFS-167	T0251	2.2.1.1	2.2.1.1.1	2	0.0110439		0	0.0104421	0	0.993628	1	7	3886335_G_T	mhpE	Missense	Ala	Glu	2
1667770	C	T	4.31541e-14	ripA	c.781C>T	p.Arg261Cys	1	316	316	0	1	0.0727848	293	23	0	0.0	9962	782.0	0	0.0	145	148	11	12	3.077	3.10471	0.0	0.0	1.0	3.10471	8.41304	11.0	12.0	5.3706	6.93081	0.0	1896.39	0	snp	1X	1	1.0	1	60	59.9454	1.0	0.993174		FALSE	T|missense_variant|MODERATE|ripA|Rv1477|transcript|CCP44237|protein_coding|1/1|c.781C>T|p.Arg261Cys|781/1419|781/1419|261/472||		0.07	33.6667	0	0.149007	0	0.0217391	340	357.29	0	17	0.951608	0.05	0	MFS-169	T0254	2.2.1.1	2.2.1.1.1	2	0.010958		0	0.0483921	0	0.917087	1	1	1667770_C_T	ripA	Missense	Arg	Cys	1
3717105	C	T	8.84775e-14	sugI	c.16C>T	p.Gln6*	1	382	382	0	1	0.306283	264	117	0	0.0	8976	3976.0	0	0.0	98	166	56	61	41.044	3.47429	0.0	0.0	1.0	3.02886	3.1419	58.0	59.0	25.7458	25.2514	0.0	1025.91	0	snp	1X	1	2.0	1	60	59.875	1.0	1		FALSE	T|stop_gained|HIGH|sugI|Rv3331|transcript|CCP46152|protein_coding|1/1|c.16C>T|p.Gln6*|16/1509|16/1509|6/502||WARNING_TRANSCRIPT_NO_START_CODON		0.31	32.9365	4	0.206667	0.034188	0.0213675	412	403.46	4	23	1.02117	0.0558252	0.00970874	MFS-169	T0254	2.2.1.1	2.2.1.1.1	2	0.010958		0	0	0.0211669	0.883157	1	1	3717105_C_T	sugI	Nonsense	Gln	n6*	1
266648	C	T	7.95575e-14	Rv0223c	c.1117G>A	p.Val373Ile	1	423	423	0	1	0.200946	338	85	0	0.0	11492	2890.0	0	0.0	196	142	47	38	21.7441	5.07959	0.0	0.0	1.0	4.26209	9.58896	46.0	39.0	3.03585	5.58009	0.0	1774.32	0	snp	1X	1	1.0	1	60	60	1.0	1		FALSE	T|missense_variant|MODERATE|Rv0223c|Rv0223c|transcript|CCP42951|protein_coding|1/1|c.1117G>A|p.Val373Ile|1117/1464|1117/1464|373/487||		0.2	32.9333	1	0.230761	0.0117647	0.0529412	444	436.69	2	10	1.01674	0.0225225	0.0045045	MFS-17	T0031	2.2.1	2.2.1.1.1	2	0.0100818	1	0	0	0.0167396	0.991352	1	8	266648_C_T	Rv0223c	Missense	Val	Ile	2
859360	A	G	1.65146e-14	cyp123	c.713T>C	p.Ile238Thr	1	324	324	0	1	0.0833333	297	27	0	0.0	10098	918.0	0	0.0	187	110	17	10	46.3593	6.95112	0.0	0.0	1.0	9.52472	30.2159	9.0	18.0	9.52472	3.36856	0.0	1885.54	0	snp	1X	1	1.0	1	60	59.9192	1.0	1		FALSE	G|missense_variant|MODERATE|cyp123|Rv0766c|transcript|CCP43513|protein_coding|1/1|c.713T>C|p.Ile238Thr|713/1209|713/1209|238/402||		0.08	32.5161	0	0.173333	0	0.12963	337	362.36	1	5	0.930014	0.0148368	0.00296736	MFS-17	T0031	2.2.1	2.2.1.1.1	2	0.0100818	1	0	0.0699856	0	0.957427	1	8	859360_A_G	cyp123	Missense	Ile	Thr	2
1005132	A	G	0	prrB	c.710T>C	p.Val237Ala	1	268	268	0	1	0.0559701	253	15	0	0.0	8602	510.0	0	0.0	152	101	11	4	25.3344	10.1038	0.0	0.0	1.0	6.62942	4.46081	5.0	10.0	3.15506	4.04883	0.0	1668.88	0	snp	1X	1	1.0	1	60	60	1.0	1		FALSE	G|missense_variant|MODERATE|prrB|Rv0902c|transcript|CCP43650|protein_coding|1/1|c.710T>C|p.Val237Ala|710/1341|710/1341|237/446||		0.06	34	2	0.166667	0.133333	0.233333	300	310.85	0	7	0.965096	0.0233333	0	MFS-17	T0031	2.2.1	2.2.1.1.1	2	0.0100818	1	0	0.0349043	0	0.794948	1	8	1005132_A_G	prrB	Missense	Val	Ala	2
1172492	C	T	5.5991e-14	Rv1049	c.107C>T	p.Thr36Met	1	294	294	0	1	0.0646259	275	19	0	0.0	9350	646.0	0	0.0	155	120	12	7	12.6832	5.8675	0.0	0.0	1.0	5.8675	10.5986	7.0	12.0	4.03889	3.96575	0.0	1796.29	0	snp	1X	1	1.0	1	60	59.8764	1.0	0.996364		FALSE	T|missense_variant|MODERATE|Rv1049|Rv1049|transcript|CCP43800|protein_coding|1/1|c.107C>T|p.Thr36Met|107/447|107/447|36/148||		0.06	31.5	0	0.226667	0	0.131579	312	338.79	1	9	0.920924	0.0288462	0.00320513	MFS-17	T0031	2.2.1	2.2.1.1.1	2	0.0100818	1	0	0.0790755	0	0.962081	1	8	1172492_C_T	Rv1049	Missense	Thr	Met	2
1293648	G	A	0	narI	c.243G>A	p.Ala81Ala	1	342	342	0	1	0.0614035	321	21	0	0.0	10914	714.0	0	0.0	125	196	7	14	37.1112	8.07707	0.0	0.0	1.0	3.94093	4.9653	12.0	9.0	3.1137	4.53236	0.0	2101.71	0	snp	1X	1	1.0	1	60	60	1.0	1		FALSE	A|synonymous_variant|LOW|narI|Rv1164|transcript|CCP43920|protein_coding|1/1|c.243G>A|p.Ala81Ala|243/741|243/741|81/246||		0.06	34	0	0.205298	0	0.166667	354	395.24	1	6	0.895658	0.0169492	0.00282486	MFS-17	T0031	2.2.1	2.2.1.1.1	2	0.0100818	1	0	0.104342	0	0.970424	1	8	1293648_G_A	narI	Silent	Ala	Ala	2
1301452	C	T	3213.25	Rv1171	c.146C>T	p.Pro49Leu	1	319	319	1	1	0.664577	107	212	0	0.0	3638	7208.0	0	0.0	56	51	106	106	3.51765	3.0103	0.0	0.0	1.0	4.48526	3.03059	112.0	100.0	7.10742	13.7459	0.0	739.878	0	snp	1X	1	1.0	1	60	59.9252	0.985849	1		FALSE	T|missense_variant|MODERATE|Rv1171|Rv1171|transcript|CCP43927|protein_coding|1/1|c.146C>T|p.Pro49Leu|146/441|146/441|49/146||WARNING_TRANSCRIPT_NO_START_CODON		0.66	33.5814	3	0.284768	0.0141509	0	336	353.94	0	13	0.949313	0.0386905	0	MFS-17	T0031	2.2.1	2.2.1.1.1	2	0.0100818	1	0	0.0506866	0	0.998275	1	8	1301452_C_T	Rv1171	Missense	Pro	Leu	2
1663587	C	G	4.21917e-15	acn	c.2460G>C	p.Gly820Gly	1	367	367	0	1	0.0708447	341	26	0	0.0	11594	884.0	0	0.0	161	180	13	13	5.30913	3.0103	0.0	0.0	1.0	6.01695	3.78082	16.0	10.0	3.0103	15.9054	0.0	2211.52	0	snp	1X	1	1.0	1	60	59.8827	1.0	1		FALSE	G|synonymous_variant|LOW|acn|Rv1475c|transcript|CCP44235|protein_coding|1/1|c.2460G>C|p.Gly820Gly|2460/2832|2460/2832|820/943||WARNING_TRANSCRIPT_NO_START_CODON		0.07	33.7037	0	0.357616	0	0	379	400.86	1	10	0.945467	0.0263852	0.00263852	MFS-17	T0031	2.2.1	2.2.1.1.1	2	0.0100818	1	0	0.0545328	0	0.999813	1	8	1663587_C_G	acn	Silent	Gly	Gly	2
2433614	G	C	8.7031e-14	lppM	c.664G>C	p.Gly222Arg	1	323	323	0	1	0.136223	279	44	0	0.0	9486	1496.0	0	0.0	180	99	30	14	54.0749	15.6443	0.0	0.0	1.0	4.78696	7.12754	19.0	25.0	4.78696	5.2596	0.0	1642.85	0	snp	1X	1	1.0	1	60	59.9498	0.977273	1		FALSE	C|missense_variant|MODERATE|lppM|Rv2171|transcript|CCP44948|protein_coding|1/1|c.664G>C|p.Gly222Arg|664/684|664/684|222/227||WARNING_TRANSCRIPT_NO_START_CODON		0.14	33.5	1	0.282406	0.0227273	0.181818	335	368.83	1	4	0.908278	0.0119403	0.00298507	MFS-17	T0031	2.2.1	2.2.1.1.1	2	0.0100818	1	0	0.0917225	0	0.994479	1	8	2433614_G_C	lppM	Missense	Gly	Arg	2
2673966	G	A	1.52487e-14	mbtB	c.1872C>T	p.Ala624Ala	1	284	284	0	1	0.0880282	259	25	0	0.0	8806	850.0	0	0.0	127	132	12	13	3.2199	3.09716	0.0	0.0	1.0	7.26639	3.2199	9.0	16.0	3.09716	19.988	0.0	1641.72	0	snp	1X	1	1.0	1	60	60	1.0	1		FALSE	A|synonymous_variant|LOW|mbtB|Rv2383c|transcript|CCP45171|protein_coding|1/1|c.1872C>T|p.Ala624Ala|1872/4245|1872/4245|624/1414||WARNING_TRANSCRIPT_NO_START_CODON		0.09	31.931	2	0.24	0.08	0.02	306	308.31	1	8	0.992508	0.0261438	0.00326797	MFS-17	T0031	2.2.1	2.2.1.1.1	2	0.0100818	1	0	0.00749246	0	0.9937	1	8	2673966_G_A	mbtB	Silent	Ala	Ala	2
3037354	G	A	5.82818e-14	fadE20-hflX	n.3037354G>A		1	200	200	0	1	0.075	185	15	0	0.0	6290	510.0	0	0.0	110	75	9	6	17.389	4.31318	0.0	0.0	1.0	20.5268	285.008	13.0	2.0	10.1038	46.6862	0.0	1110.07	0	snp	1X	1	1.0	1	59.3333	59.4	1.0	0.994595		FALSE	A|intergenic_region|MODIFIER|fadE20-hflX|Rv2724c-Rv2725c|intergenic_region|Rv2724c-Rv2725c|||n.3037354G>A||||||		0.08	31.1111	9	0.357616	0.6	0.1	212	293.13	2	4	0.723229	0.0188679	0.00943396	MFS-17	T0031	2.2.1	2.2.1.1.1	2	0.0100818	1	0	0.276771	0	0.975281	1	8	3037354_G_A	NC_2103	Intergenic			2
3267091	C	T	0	ppsD	c.4844C>T	p.Ser1615Leu	1	318	318	0	1	0.0849057	291	27	0	0.0	9894	918.0	0	0.0	122	169	13	14	19.4941	3.09072	0.0	0.0	1.0	3.09072	3.07746	14.0	13.0	6.95112	13.2259	0.0	1850.6	0	snp	1X	1	1.0	1	60	59.8351	1.0	1		FALSE	T|missense_variant|MODERATE|ppsD|Rv2934|transcript|CCP45737|protein_coding|1/1|c.4844C>T|p.Ser1615Leu|4844/5484|4844/5484|1615/1827||		0.08	33.7143	0	0.206004	0	0.0185185	333	351.29	1	8	0.947935	0.024024	0.003003	MFS-17	T0031	2.2.1	2.2.1.1.1	2	0.0100818	1	0	0.0520652	0	0.993294	1	8	3267091_C_T	ppsD	Missense	Ser	Leu	2
3487736	T	C	0	cyp141-Rv3122	n.3487736T>C		1	414	414	0	1	0.0917874	376	38	0	0.0	12784	1292.0	0	0.0	187	189	21	17	3.0334	3.9246	0.0	0.0	1.0	5.06748	5.32038	22.0	16.0	3.9246	22.438	0.0	2372.76	0	snp	1X	1	1.0	1	60	59.8404	1.0	1		FALSE	C|intergenic_region|MODIFIER|cyp141-Rv3122|Rv3121-Rv3122|intergenic_region|Rv3121-Rv3122|||n.3487736T>C||||||		0.09	33.7949	1	0.342282	0.0263158	0.0526316	422	467.86	1	9	0.901979	0.021327	0.00236967	MFS-17	T0031	2.2.1	2.2.1.1.1	2	0.0100818	1	0	0.0980208	0	0.999544	1	8	3487736_T_C	NC_2408	Intergenic			2
4097451	G	A	4.46001e-14	Rv3659c	c.544C>T	p.Arg182Trp	1	323	323	0	1	0.176471	266	57	0	0.0	9044	1938.0	0	0.0	136	130	29	28	3.30418	3.0484	0.0	0.0	1.0	3.0484	3.14091	28.0	29.0	9.44853	18.8147	0.0	1467.46	0	snp	1X	1	1.0	1	60	59.8872	1.0	1		FALSE	A|missense_variant|MODERATE|Rv3659c|Rv3659c|transcript|CCP46482|protein_coding|1/1|c.544C>T|p.Arg182Trp|544/1059|544/1059|182/352||		0.18	32.9032	2	0.241722	0.0350877	0.00877193	335	377.8	3	10	0.886713	0.0298507	0.00895522	MFS-17	T0031	2.2.1	2.2.1.1.1	2	0.0100818	1	0	0.113287	0	0.989943	1	8	4097451_G_A	Rv3659c	Missense	Arg	Trp	2
4265593	G	T	2.89298e-15	fbpD-fbpA	n.4265593G>T		1	415	415	0	1	0.342169	273	142	0	0.0	9282	4828.0	0	0.0	133	140	77	65	3.40005	5.21236	0.0	0.0	1.0	3.98899	3.20915	67.0	75.0	13.3477	55.1972	0.0	912.526	0	snp	1X	1	1.0	1	60	59.9341	1.0	1		FALSE	T|intergenic_region|MODIFIER|fbpD-fbpA|Rv3803c-Rv3804c|intergenic_region|Rv3803c-Rv3804c|||n.4265593G>T||||||		0.34	33.3467	5	0.264207	0.0352113	0.0422535	440	429.59	1	11	1.02423	0.025	0.00227273	MFS-17	T0031	2.2.1	2.2.1.1.1	2	0.0100818	1	0	0	0.0242324	0.996133	1	8	4265593_G_T	NC_2934	Intergenic			2
2687840	T	C	5.12301e-14	che1	c.713T>C	p.Leu238Pro	1	262	262	0	1	0.240458	199	63	0	0.0	6766	2142	0	0.0	100	99	35	28	3.02121	4.69922	0.0	0.0	1	4.69922	3.10851	28.0	35.0	7.18091	14.8934	0.0	955.144	0	snp	1X	1	1.0	1	60	59.9397	1.0	0.994975		FALSE	C|missense_variant|MODERATE|che1|Rv2393|transcript|CCP45181|protein_coding|1/1|c.713T>C|p.Leu238Pro|713/846|713/846|238/281||WARNING_TRANSCRIPT_NO_START_CODON		0.24	32.0811	2	0.21596	0.031746	0.0555556	307	320.34	1	12	0.958357	0.0390879	0.00325733	MFS-170	T0254	2.2.1.1	2.2.1.1.1	2	0.0115967		0	0.0416433	0	0.968809	1	6	2687840_T_C	che1	Missense	Leu	Pro	2
3717105	C	T	2810.61	sugI	c.16C>T	p.Gln6*	1	387	387	1	1	0.620155	147	240	0	0.0	4998	8156	0	0.0	55	92	98	142	23.2331	20.5268	0.0	0.0	1	5.32654	9.52472	128.0	112.0	44.8473	10.8246	0.0	647.167	0	snp	1X	1	1.0	1	60	60	1.0	1		FALSE	T|stop_gained|HIGH|sugI|Rv3331|transcript|CCP46152|protein_coding|1/1|c.16C>T|p.Gln6*|16/1509|16/1509|6/502||WARNING_TRANSCRIPT_NO_START_CODON		0.62	33.2677	5	0.225166	0.0208333	0.0916667	418	419.83	11	13	0.995641	0.0311005	0.0263158	MFS-170	T0254	2.2.1.1	2.2.1.1.1	2	0.0115967		0	0.00435891	0	0.887718	1	6	3717105_C_T	sugI	Nonsense	Gln	n6*	2
4266734	G	T	3863.82	fbpA-aftB	n.4266734G>T		1	275	275	1	1	0.730909	73	201	0	0.0	2482	6834	0	0.0	39	34	118	83	3.75395	16.2444	0.0	0.0	1	33.3569	3.27802	74.0	127.0	5.44105	3.04005	0.0	889.678	0	snp	1X	1	2.0	1	60	59.8904	1.0	1		FALSE	T|intergenic_region|MODIFIER|fbpA-aftB|Rv3804c-Rv3805c|intergenic_region|Rv3804c-Rv3805c|||n.4266734G>T||||||		0.73	30.2744	4	0.213333	0.0199005	0.0870647	361	396.21	4	9	0.911133	0.0249307	0.0110803	MFS-170	T0254	2.2.1.1	2.2.1.1.1	2	0.0115967		0	0.088867	0	0.934184	1	6	4266734_G_T	NC_2935	Intergenic			2
2696732	T	C	1.00054e-14	subI	c.983A>G	p.Asp328Gly	1	253	253	0	1	0.213439	199	54	0	0.0	6766	1836	0	0.0	105	94	27	27	4.33064	3.0103	0.0	0.0	1	8.80089	33.6619	21.0	33.0	10.8919	13.4967	0.0	1012.67	0	snp	1X	1	1.0	1	60	59.9397	1.0	1		FALSE	C|missense_variant|MODERATE|subI|Rv2400c|transcript|CCP45190|protein_coding|1/1|c.983A>G|p.Asp328Gly|983/1071|983/1071|328/356||		0.21	33.5862	0	0.169426	0	0	273	300.45	0	13	0.908637	0.047619	0	MFS-172	T0256	2.2.1.1	2.2.1.1.1	2	0.0120571	1	0	0.091363	0	0.958158	1	1	2696732_T_C	subI	Missense	Asp	Gly	1
3717087	C	A	3.51982e-14	dacB1-sugI	n.3717087C>A		1	313	313	0	1	0.376997	195	118	0	0.0	6630	4012	0	0.0	79	116	50	68	18.2551	8.97265	0.0	0.0	1	32.454	11.1283	79.0	39.0	5.66023	3.55595	0.0	544.934	0	snp	1X	1	1.0	1	60	60	1.0	0.994872		FALSE	A|intergenic_region|MODIFIER|dacB1-sugI|Rv3330-Rv3331|intergenic_region|Rv3330-Rv3331|||n.3717087C>A||||||		0.38	32.3759	3	0.291391	0.0254237	0.0762712	346	343.96	0	13	1.00593	0.0375723	0	MFS-172	T0256	2.2.1.1	2.2.1.1.1	2	0.0120571	1	0	0	0.00593092	0.99544	1	1	3717087_C_A	NC_2568	Intergenic			1
4178601	T	C	0	Rv3729	c.317T>C	p.Ile106Thr	1	307	307	0	1	0.348534	200	107	0	0.0	6800	3638	0	0.0	112	88	65	42	9.26414	13.7459	0.0	0.0	1	17.8047	9.26414	40.0	67.0	13.7459	24.0302	0.0	654.713	0	snp	1X	1	1.0	1	60	59.91	0.990654	0.995		FALSE	C|missense_variant|MODERATE|Rv3729|Rv3729|transcript|CCP46556|protein_coding|1/1|c.317T>C|p.Ile106Thr|317/2331|317/2331|106/776||		0.35	33.193	2	0.24585	0.0186916	0.107477	333	374.18	1	9	0.889946	0.027027	0.003003	MFS-172	T0256	2.2.1.1	2.2.1.1.1	2	0.0120571	1	0	0.110054	0	0.986432	1	1	4178601_T_C	Rv3729	Missense	Ile	Thr	1
2696732	T	C	2000.17	subI	c.983A>G	p.Asp328Gly	1	281	281	1	1	0.615658	108	173	0	0.0	3672	5882.0	0	0.0	60	48	94	79	5.9056	5.83447	0.0	0.0	1.0	15.0726	32.0437	71.0	102.0	7.54152	5.02092	0.0	460.556	0	snp	1X	1	1.0	1	60	60	1.0	1		FALSE	C|missense_variant|MODERATE|subI|Rv2400c|transcript|CCP45190|protein_coding|1/1|c.983A>G|p.Asp328Gly|983/1071|983/1071|328/356||		0.62	33.0326	4	0.210172	0.0231214	0.0433526	299	332.7	4	11	0.898708	0.0367893	0.0133779	MFS-173	T0256	2.2.1.1	2.2.1.1.1	2	0.0111129	1	0	0.101292	0	0.940616	1	8	2696732_T_C	subI	Missense	Asp	Gly	2
298048	C	T	4.15625e-13	Rv0246	c.1240C>T	p.Pro414Ser	1	425	425	0	1	0.390588	259	166	0	0.0	8806	5644	0	0.0	144	115	92	74	10.0613	7.2486	0.0	0.0	1	3.06262	4.42721	84.0	82.0	5.57421	3.42112	0.0	653.527	0	snp	1X	1	1.0	1	60	59.8456	1.0	1		FALSE	T|missense_variant|MODERATE|Rv0246|Rv0246|transcript|CCP42975|protein_coding|1/1|c.1240C>T|p.Pro414Ser|1240/1311|1240/1311|414/436||WARNING_TRANSCRIPT_NO_START_CODON		0.39	33.4483	3	0.261589	0.0180723	0.0542169	447	462.19	1	11	0.967135	0.0246085	0.00223714	MFS-176	T0258	4.3.2.1	4.2.1.2.1.1.i1	4	0.0096432		0	0.0328653	0	0.996974	1	1	298048_C_T	Rv0246	Missense	Pro	Ser	1
2722726	C	A	0	Rv2425c	c.583G>T	p.Ala195Ser	1	329	329	0	1	0.0668693	307	22	0	0.0	10438	748	0	0.0	125	182	11	11	25.9911	3.0103	0.0	0.0	1	3.0103	3.58323	11.0	11.0	3.40511	4.60177	0.0	1997.78	0	snp	1X	1	1.0	1	60	59.9642	1.0	1		FALSE	A|missense_variant|MODERATE|Rv2425c|Rv2425c|transcript|CCP45216|protein_coding|1/1|c.583G>T|p.Ala195Ser|583/1443|583/1443|195/480||WARNING_TRANSCRIPT_NO_START_CODON		0.07	33.6522	1	0.306667	0.0454545	0	364	369.87	0	14	0.98413	0.0384615	0	MFS-176	T0258	4.3.2.1	4.2.1.2.1.1.i1	4	0.0096432		0	0.0158704	0	0.998968	1	1	2722726_C_A	Rv2425c	Missense	Ala	Ser	1
3719463	A	C	3.07384e-14	nagA	c.869A>C	p.Glu290Ala	1	292	292	0	1	0.0924658	265	27	0	0.0	9010	918	0	0.0	129	136	15	12	3.41182	3.73412	0.0	0.0	1	3.09072	7.34505	14.0	13.0	5.02092	3.01849	0.0	1672.53	0	snp	1X	1	1.0	1	60	60	1.0	0.996226		FALSE	C|missense_variant|MODERATE|nagA|Rv3332|transcript|CCP46153|protein_coding|1/1|c.869A>C|p.Glu290Ala|869/1152|869/1152|290/383||WARNING_TRANSCRIPT_NO_START_CODON		0.09	32.9677	1	0.205298	0.037037	0.0555556	325	305.28	2	6	1.0646	0.0184615	0.00615385	MFS-176	T0258	4.3.2.1	4.2.1.2.1.1.i1	4	0.0096432		0	0	0.0645964	0.963133	1	1	3719463_A_C	nagA	Missense	Glu	Ala	1
3282619	G	A	7.83587e-15	mas	c.97C>T	p.Arg33Cys	1	316	316	0	1	0.10443	283	33	0	0.0	9622	1122.0	0	0.0	124	159	17	16	12.4098	3.0761	0.0	0.0	1.0	4.65535	14.681	19.0	14.0	8.34028	3.93874	0.0	1754.23	0	snp	1X	1	1.0	1	60	59.9717	1.0	1		FALSE	A|missense_variant|MODERATE|mas|Rv2940c|transcript|CCP45743|protein_coding|1/1|c.97C>T|p.Arg33Cys|97/6336|97/6336|33/2111||		0.1	33.7714	0	0.231788	0	0.0151515	401	379.86	4	13	1.05565	0.032419	0.00997506	MFS-177	T0259	4.1.1.3	4.1.i1.2.1	4	0.0124212		0	0	0.0556521	0.975812	1	8	3282619_G_A	mas	Missense	Arg	Cys	2
3522824	C	T	3.20041e-14	nuoL	c.591C>T	p.Ser197Ser	1	307	307	0	1	0.0814332	282	25	0	0.0	9588	850.0	0	0.0	137	145	11	14	3.50312	3.79203	0.0	0.0	1.0	3.79203	28.914	14.0	11.0	5.18177	10.8954	0.0	1799.52	0	snp	1X	1	1.0	1	60	59.9574	1.0	1		FALSE	T|synonymous_variant|LOW|nuoL|Rv3156|transcript|CCP45967|protein_coding|1/1|c.591C>T|p.Ser197Ser|591/1902|591/1902|197/633||WARNING_TRANSCRIPT_NO_START_CODON		0.08	32.8889	1	0.225166	0.04	0.06	338	372.27	2	12	0.907943	0.035503	0.00591716	MFS-177	T0259	4.1.1.3	4.1.i1.2.1	4	0.0124212		0	0.0920568	0	0.972275	1	8	3522824_C_T	nuoL	Silent	Ser	Ser	2
967959	A	C	1.34524e-13	cspB	c.62A>C	p.Glu21Ala	1	286	286	0	1	0.283217	205	81	0	0.0	6970	2754	0	0.0	95	110	40	41	5.39362	3.03711	0.0	0.0	1	6.2541	6.07155	35.0	46.0	7.5409	39.883	0.0	863.989	0	snp	1X	1	1.0	1	60	60	1.0	1		FALSE	C|missense_variant|MODERATE|cspB|Rv0871|transcript|CCP43619|protein_coding|1/1|c.62A>C|p.Glu21Ala|62/408|62/408|21/135||WARNING_TRANSCRIPT_NO_START_CODON		0.28	33.9024	1	0.24	0.0123457	0.00617284	308	353.39	1	12	0.871558	0.038961	0.00324675	MFS-18	T0033	2.2.1	2.2.1.1.1.i2	2	0.010461		0	0.128442	0	0.991854	1	1	967959_A_C	cspB	Missense	Glu	Ala	1
1337402	A	C	0	Rv1194c	c.1112T>G	p.Leu371Arg	1	370	370	0	1	0.186486	301	69	0	0.0	10234	2346	0	0.0	159	142	35	34	5.0952	3.04177	0.0	0.0	1	3.04177	21.7744	35.0	34.0	3.29354	8.26945	0.0	1625.99	0	snp	1X	1	1.0	1	60	59.9934	1.0	0.996678		FALSE	C|missense_variant|MODERATE|Rv1194c|Rv1194c|transcript|CCP43950|protein_coding|1/1|c.1112T>G|p.Leu371Arg|1112/1266|1112/1266|371/421||WARNING_TRANSCRIPT_NO_START_CODON		0.19	33.3699	0	0.298013	0	0.00724638	396	411.21	0	16	0.963012	0.040404	0	MFS-18	T0033	2.2.1	2.2.1.1.1.i2	2	0.010461		0	0.0369884	0	0.998538	1	1	1337402_A_C	Rv1194c	Missense	Leu	Arg	1
1337664	G	T	4162.56	Rv1194c	c.850C>A	p.Arg284Ser	1	321	321	1	1	0.713396	92	229	0	0.0	3128	7786	0	0.0	37	55	94	135	10.6577	18.9502	0.0	0.0	1	9.92298	5.3706	101.0	128.0	15.9917	6.40913	0.0	958.465	0	snp	1X	1	1.0	1	60	59.8043	1.0	1		FALSE	T|missense_variant|MODERATE|Rv1194c|Rv1194c|transcript|CCP43950|protein_coding|1/1|c.850C>A|p.Arg284Ser|850/1266|850/1266|284/421||WARNING_TRANSCRIPT_NO_START_CODON		0.71	33.6766	6	0.313333	0.0262009	0.0895197	330	381.65	0	10	0.864667	0.030303	0	MFS-18	T0033	2.2.1	2.2.1.1.1.i2	2	0.010461		0	0.135333	0	0.997811	1	1	1337664_G_T	Rv1194c	Missense	Arg	Ser	1
1338877	C	T	0	Rv1194c-PE13	n.1338877C>T		1	387	387	0	1	0.0594315	364	23	0	0.0	12376	782	0	0.0	169	195	13	10	7.04303	3.86001	0.0	0.0	1	3.86001	9.11906	13.0	10.0	3.86001	43.1229	0.0	2386.72	0	snp	1X	1	1.0	1	60	60	1.0	0.997253		FALSE	T|intergenic_region|MODIFIER|Rv1194c-PE13|Rv1194c-Rv1195|intergenic_region|Rv1194c-Rv1195|||n.1338877C>T||||||		0.06	32.2963	0	0.24	0	0.0652174	407	418.53	0	7	0.972451	0.017199	0	MFS-18	T0033	2.2.1	2.2.1.1.1.i2	2	0.010461		0	0.0275488	0	0.99644	1	1	1338877_C_T	NC_947	Intergenic			1
1406066	C	G	4.33994e-15	Rv1257c	c.19G>C	p.Ala7Pro	1	330	330	0	1	0.0727273	306	24	0	0.0	10404	816	0	0.0	133	173	14	10	14.3644	4.45795	0.0	0.0	1	3.37221	3.03869	13.0	11.0	6.26751	3.0103	0.0	1981.03	0	snp	1X	1	1.0	1	60	60	1.0	0.996732		FALSE	G|missense_variant|MODERATE|Rv1257c|Rv1257c|transcript|CCP44013|protein_coding|1/1|c.19G>C|p.Ala7Pro|19/1368|19/1368|7/455||WARNING_TRANSCRIPT_NO_START_CODON		0.07	34	0	0.125828	0	0.0833333	338	371.23	2	14	0.910487	0.0414201	0.00591716	MFS-18	T0033	2.2.1	2.2.1.1.1.i2	2	0.010461		0	0.0895132	0	0.740086	1	1	1406066_C_G	Rv1257c	Missense	Ala	Pro	1
1558625	T	C	4929.3	carB	c.1525T>C	p.Leu509Leu	1	347	347	1	1	0.731988	93	254	0	0.0	3162	8636	0	0.0	41	52	117	137	5.83555	6.42994	0.0	0.0	1	3.0103	25.4488	127.0	127.0	15.3552	4.15441	0.0	1135.01	0	snp	1X	1	1.0	1	60	60	0.996063	1		FALSE	C|synonymous_variant|LOW|carB|Rv1384|transcript|CCP44143|protein_coding|1/1|c.1525T>C|p.Leu509Leu|1525/3348|1525/3348|509/1115||WARNING_TRANSCRIPT_NO_START_CODON		0.73	33.4264	4	0.253333	0.015748	0.0393701	361	345.45	1	8	1.04501	0.0221607	0.00277008	MFS-18	T0033	2.2.1	2.2.1.1.1.i2	2	0.010461		0	0	0.0450138	0.994377	1	1	1558625_T_C	carB	Silent	Leu	Leu	1
2999073	A	G	0	dxs1	c.896T>C	p.Val299Ala	1	378	378	0	1	0.0529101	358	20	0	0.0	12172	680	0	0.0	162	196	13	7	10.0221	6.91895	0.0	0.0	1	3.0103	4.97554	10.0	10.0	3.44459	4.97554	0.0	2374.88	0	snp	1X	1	1.0	1	60	59.9497	0.95	1		FALSE	G|missense_variant|MODERATE|dxs1|Rv2682c|transcript|CCP45480|protein_coding|1/1|c.896T>C|p.Val299Ala|896/1917|896/1917|299/638||		0.05	34	0	0.3	0	0.15	390	360.07	1	11	1.08312	0.0282051	0.0025641	MFS-18	T0033	2.2.1	2.2.1.1.1.i2	2	0.010461		0	0	0.0831227	0.982769	1	1	2999073_A_G	dxs1	Missense	Val	Ala	1
3031496	A	G	8.44493e-16	Rv2719c	c.42T>C	p.Asn14Asn	1	314	314	0	1	0.0605096	295	19	0	0.0	10030	646	0	0.0	144	151	7	12	3.37099	5.8675	0.0	0.0	1	3.12459	14.2063	10.0	9.0	4.03889	5.66759	0.0	1937.18	0	snp	1X	1	1.0	1	60	59.8576	1.0	1		FALSE	G|synonymous_variant|LOW|Rv2719c|Rv2719c|transcript|CCP45517|protein_coding|1/1|c.42T>C|p.Asn14Asn|42/498|42/498|14/165||		0.06	32.5714	0	0.390728	0	0.131579	330	365.56	1	8	0.902725	0.0242424	0.0030303	MFS-18	T0033	2.2.1	2.2.1.1.1.i2	2	0.010461		0	0.0972754	0	0.999418	1	1	3031496_A_G	Rv2719c	Silent	Asn	Asn	1
3274952	T	G	0	papA5	c.4T>G	p.Phe2Val	1	384	384	0	1	0.299479	269	115	0	0.0	9146	3910	0	0.0	148	121	59	56	8.89507	3.18024	0.0	0.0	1	3.02918	6.57022	57.0	58.0	3.48236	4.37453	0.0	1080.92	0	snp	1X	1	1.0	1	60	59.9257	1.0	1		FALSE	G|missense_variant|MODERATE|papA5|Rv2939|transcript|CCP45742|protein_coding|1/1|c.4T>G|p.Phe2Val|4/1269|4/1269|2/422||		0.3	33.6134	1	0.231788	0.00869565	0.0130435	399	406.07	0	9	0.982589	0.0225564	0	MFS-18	T0033	2.2.1	2.2.1.1.1.i2	2	0.010461		0	0.0174108	0	0.997652	1	1	3274952_T_G	papA5	Missense	Phe	Val	1
3640256	T	G	3100.32	whiB2-fbiA	n.3640256T>G		1	378	378	1	1	0.640212	136	242	0	0.0	4624	8228	0	0.0	75	61	155	87	6.13977	44.5016	0.0	0.0	1	85.7057	49.5692	73.0	169.0	89.1872	28.557	0.0	713.876	0	snp	1X	1	1.0	1	60	60	1.0	1		FALSE	G|intergenic_region|MODIFIER|whiB2-fbiA|Rv3260c-Rv3261|intergenic_region|Rv3260c-Rv3261|||n.3640256T>G||||||		0.64	33.2918	4	0.245033	0.0165289	0.140496	398	462.1	1	4	0.861285	0.0100503	0.00251256	MFS-18	T0033	2.2.1	2.2.1.1.1.i2	2	0.010461		0	0.138715	0	0.992115	1	1	3640256_T_G	NC_2516	Intergenic			1
3640408	T	G	2.57962e-14	whiB2-fbiA	n.3640408T>G		1	457	457	0	1	0.293217	323	134	0	0.0	10982	4556	0	0.0	149	174	64	70	7.21207	3.59368	0.0	0.0	1	7.15878	3.07081	59.0	75.0	5.34382	4.9532	0.0	1330.01	0	snp	1X	1	1.0	1	59.9925	59.8947	1.0	1		FALSE	G|intergenic_region|MODIFIER|whiB2-fbiA|Rv3260c-Rv3261|intergenic_region|Rv3260c-Rv3261|||n.3640408T>G||||||		0.29	33.7266	1	0.194631	0.00746269	0.0223881	485	474.71	0	12	1.02168	0.0247423	0	MFS-18	T0033	2.2.1	2.2.1.1.1.i2	2	0.010461		0	0	0.0216764	0.990502	1	1	3640408_T_G	NC_2516	Intergenic			1
360439	C	T	0	Rv0296c	c.717G>A	p.Pro239Pro	1	262	262	0	1	0.156489	221	41	0	0.0	7514	1394	0	0.0	128	93	28	13	15.0467	14.9269	0.0	0.0	1	5.60547	13.7105	17.0	24.0	18.3165	17.9551	0.0	1263.47	0	snp	1X	1	1.0	1	60	59.8914	1.0	1		FALSE	T|synonymous_variant|LOW|Rv0296c|Rv0296c|transcript|CCP43026|protein_coding|1/1|c.717G>A|p.Pro239Pro|717/1398|717/1398|239/465||WARNING_TRANSCRIPT_NO_START_CODON		0.16	31.9583	1	0.174497	0.0243902	0.182927	283	314.41	1	8	0.900099	0.0282686	0.00353357	MFS-186	T0266	4.3.4.2.1	4.2.1.2.1.1.i3.1	4	0.00631303		0	0.0999014	0	0.794488	1	5	360439_C_T	Rv0296c	Silent	Pro	Pro	2
162087	C	T	0	ephF	c.317C>T	p.Ala106Val	1	232	232	0	1	0.258621	172	60	0	0.0	5848	2040.0	0	0.0	82	90	31	29	3.81829	3.15506	0.0	0.0	1.0	8.22183	4.27278	36.0	24.0	14.7363	5.48477	0.0	790.087	0	snp	1X	1	1.0	1	60	59.8372	1.0	0.994186		FALSE	T|missense_variant|MODERATE|ephF|Rv0134|transcript|CCP42859|protein_coding|1/1|c.317C>T|p.Ala106Val|317/903|317/903|106/300||		0.26	33.7419	7	0.251656	0.116667	0.0166667	242	255.87	2	8	0.945793	0.0330579	0.00826446	MFS-188	T0268	2.2.1	2.2.1.1.1	2	0.0117932		0	0.0542072	0	0.99038	1	9	162087_C_T	ephF	Missense	Ala	Val	2
237572	T	C	0	Rv0200	c.367T>C	p.Ser123Pro	1	190	190	0	1	0.131579	165	25	0	0.0	5610	850.0	0	0.0	92	73	11	14	7.76122	3.79203	0.0	0.0	1.0	3.09716	3.02346	13.0	12.0	10.0459	19.1318	0.0	980.271	0	snp	1X	1	1.0	1	60	59.9515	1.0	1		FALSE	C|missense_variant|MODERATE|Rv0200|Rv0200|transcript|CCP42928|protein_coding|1/1|c.367T>C|p.Ser123Pro|367/690|367/690|123/229||		0.13	34	1	0.198675	0.04	0.06	237	232.91	0	3	1.01756	0.0126582	0	MFS-188	T0268	2.2.1	2.2.1.1.1	2	0.0117932		0	0	0.0175604	0.993221	1	9	237572_T_C	Rv0200	Missense	Ser	Pro	2
1117516	G	C	0	arcA	c.332G>C	p.Ser111Thr	1	251	251	0	1	0.0796813	231	20	0	0.0	7854	680.0	0	0.0	131	100	10	10	12.044	3.0103	0.0	0.0	1.0	4.74748	9.86313	12.0	8.0	3.0103	4.14774	0.0	1479.03	0	snp	1X	1	1.0	1	60	59.9481	1.0	1		FALSE	C|missense_variant|MODERATE|arcA|Rv1001|transcript|CCP43751|protein_coding|1/1|c.332G>C|p.Ser111Thr|332/1209|332/1209|111/402||WARNING_TRANSCRIPT_NO_START_CODON		0.08	33.619	0	0.258278	0	0	261	242.81	2	12	1.07491	0.045977	0.00766284	MFS-188	T0268	2.2.1	2.2.1.1.1	2	0.0117932		0	0	0.0749145	0.971325	1	9	1117516_G_C	arcA	Missense	Ser	Thr	2
1358738	C	T	0	Rv1215c	c.707G>A	p.Arg236His	1	121	121	0	1	0.132231	105	16	0	0.0	3570	544.0	0	0.0	64	41	8	8	13.9504	3.0103	0.0	0.0	1.0	5.18177	13.9504	6.0	10.0	3.0103	15.9357	0.0	616.545	0	snp	1X	1	1.0	1	60	59.8952	1.0	0.980952		FALSE	T|missense_variant|MODERATE|Rv1215c|Rv1215c|transcript|CCP43971|protein_coding|1/1|c.707G>A|p.Arg236His|707/1686|707/1686|236/561||WARNING_TRANSCRIPT_NO_START_CODON		0.13	32	0	0.283784	0	0	195	229.33	5	5	0.850303	0.025641	0.025641	MFS-188	T0268	2.2.1	2.2.1.1.1	2	0.0117932		0	0.149697	0	0.986478	1	9	1358738_C_T	Rv1215c	Missense	Arg	His	2
2104642	A	C	0	Rv1856c	c.182T>G	p.Leu61Arg	1	147	147	0	1	0.129252	128	19	0	0.0	4352	646.0	0	0.0	79	49	14	5	18.2785	12.2676	0.0	0.0	1.0	3.12459	16.3106	9.0	10.0	16.8392	86.137	0.0	743.599	0	snp	1X	1	1.0	1	60	59.9375	0.947368	1		FALSE	C|missense_variant|MODERATE|Rv1856c|Rv1856c|transcript|CCP44622|protein_coding|1/1|c.182T>G|p.Leu61Arg|182/678|182/678|61/225||		0.13	32.8421	1	0.22973	0.0526316	0.236842	159	197.26	0	1	0.806043	0.00628931	0	MFS-188	T0268	2.2.1	2.2.1.1.1	2	0.0117932		0	0.193957	0	0.965663	1	9	2104642_A_C	Rv1856c	Missense	Leu	Arg	2
137278	A	G	0	gca-gmhA	n.137278A>G		1	374	374	0	1	0.0508021	355	19	0	0.0	12070	646	0	0.0	158	197	9	10	12.314	3.12459	0.0	0.0	1	3.12459	3.31002	10.0	9.0	4.03889	15.3969	0.0	2357.4	0	snp	1X	1	1.0	1	60	59.9155	1.0	1		FALSE	G|intergenic_region|MODIFIER|gca-gmhA|Rv0112-Rv0113|intergenic_region|Rv0112-Rv0113|||n.137278A>G||||||		0.05	33.6	0	0.129536	0	0.0263158	396	389.08	1	9	1.01779	0.0227273	0.00252525	MFS-189	T0269	4.8	4.2.1.1.1.1.1.1.i1	4	0.00936884		0	0	0.0177855	0.955925	1	7	137278_A_G	NC_93	Intergenic			2
1350707	G	A	0	fadD6	c.1376G>A	p.Gly459Asp	1	308	308	0	1	0.0649351	288	20	0	0.0	9792	680	0	0.0	144	144	9	11	3.0103	3.44459	0.0	0.0	1	6.91895	61.3988	7.0	13.0	4.74748	3.49285	0.0	1871.35	0	snp	1X	1	1.0	1	60	59.9861	1.0	0.996528		FALSE	A|missense_variant|MODERATE|fadD6|Rv1206|transcript|CCP43962|protein_coding|1/1|c.1376G>A|p.Gly459Asp|1376/1794|1376/1794|459/597||WARNING_TRANSCRIPT_NO_START_CODON		0.06	32.9565	0	0.28	0	0.05	323	308.76	0	17	1.04612	0.0526316	0	MFS-189	T0269	4.8	4.2.1.1.1.1.1.1.i1	4	0.00936884		0	0	0.04612	0.98314	1	7	1350707_G_A	fadD6	Missense	Gly	Asp	2
3707493	C	T	0	sdhB	c.722C>T	p.Ser241Phe	1	256	256	0	1	0.0585938	241	15	0	0.0	8194	506	0	0.0	105	136	7	8	11.6692	3.15506	0.0	0.0	1	6.62942	14.0479	10.0	5.0	20.5268	51.026	0.0	1577.74	0	snp	1X	1	1.0	1	60	59.8506	1.0	0.991701		FALSE	T|missense_variant|MODERATE|sdhB|Rv3319|transcript|CCP46139|protein_coding|1/1|c.722C>T|p.Ser241Phe|722/792|722/792|241/263||		0.06	33.0588	4	0.26	0.266667	0.0333333	290	335.19	3	14	0.865181	0.0482759	0.0103448	MFS-189	T0269	4.8	4.2.1.1.1.1.1.1.i1	4	0.00936884		0	0.134819	0	0.930239	1	7	3707493_C_T	sdhB	Missense	Ser	Phe	2
237012	C	A	7.83521e-14	Rv0199	c.463C>A	p.Gln155Lys	1	409	409	0	1	0.305623	284	125	0	0.0	9656	4250	0	0.0	154	130	71	54	7.41441	8.03074	0.0	0.0	1	3.16665	3.49965	61.0	64.0	3.44459	7.41441	0.0	1117.79	0	snp	1X	1	1.0	1	60	59.8521	1.0	1		FALSE	A|missense_variant|MODERATE|Rv0199|Rv0199|transcript|CCP42927|protein_coding|1/1|c.463C>A|p.Gln155Lys|463/660|463/660|155/219||		0.31	33.4222	3	0.211921	0.024	0.068	431	407.66	0	10	1.05725	0.0232019	0	MFS-19	T0033	2.2.1	2.2.1.1.1.i2	2	0.010826		0	0	0.0572536	0.978126	1	5	237012_C_A	Rv0199	Missense	Gln	Lys	2
967959	A	C	0	cspB	c.62A>C	p.Glu21Ala	1	318	318	0	1	0.138365	274	44	0	0.0	9316	1496	0	0.0	135	139	21	23	3.1371	3.20771	0.0	0.0	1	3.0103	6.84604	22.0	22.0	12.6832	44.0939	0.0	1609.05	0	snp	1X	1	1.0	1	60	59.8285	1.0	1		FALSE	C|missense_variant|MODERATE|cspB|Rv0871|transcript|CCP43619|protein_coding|1/1|c.62A>C|p.Glu21Ala|62/408|62/408|21/135||WARNING_TRANSCRIPT_NO_START_CODON		0.14	33.3478	0	0.326667	0	0.0227273	341	364.14	0	15	0.936453	0.0439883	0	MFS-19	T0033	2.2.1	2.2.1.1.1.i2	2	0.010826		0	0.063547	0	0.99877	1	5	967959_A_C	cspB	Missense	Glu	Ala	2
1337664	G	T	0	Rv1194c	c.850C>A	p.Arg284Ser	1	360	360	0	1	0.447222	199	161	0	0.0	6766	5474	0	0.0	101	98	63	98	3.10851	19.5324	0.0	0.0	1	4.64228	3.10851	75.0	86.0	3.67118	10.9651	0.0	269.406	0	snp	1X	1	1.0	1	60	59.799	1.0	1		FALSE	T|missense_variant|MODERATE|Rv1194c|Rv1194c|transcript|CCP43950|protein_coding|1/1|c.850C>A|p.Arg284Ser|850/1266|850/1266|284/421||WARNING_TRANSCRIPT_NO_START_CODON		0.45	33.503	4	0.34	0.0248447	0.108696	371	408.49	1	12	0.908223	0.032345	0.00269542	MFS-19	T0033	2.2.1	2.2.1.1.1.i2	2	0.010826		0	0.091777	0	0.998061	1	5	1337664_G_T	Rv1194c	Missense	Arg	Ser	2
1338877	C	T	1.45373e-13	Rv1194c-PE13	n.1338877C>T		1	427	427	0	1	0.309133	295	132	0	0.0	10030	4488	0	0.0	126	169	64	68	16.6206	3.27351	0.0	0.0	1	12.4858	4.2543	54.0	78.0	5.37918	11.0263	0.0	1144.42	0	snp	1X	1	1.0	1	60	59.9729	1.0	1		FALSE	T|intergenic_region|MODIFIER|Rv1194c-PE13|Rv1194c-Rv1195|intergenic_region|Rv1194c-Rv1195|||n.1338877C>T||||||		0.31	32.4324	1	0.225166	0.00757576	0.0151515	452	438.51	2	11	1.03076	0.0243363	0.00442478	MFS-19	T0033	2.2.1	2.2.1.1.1.i2	2	0.010826		0	0	0.0307633	0.990397	1	5	1338877_C_T	NC_947	Intergenic			2
1444377	A	G	2.2276e-13	Rv1290c	c.671T>C	p.Ile224Thr	1	382	382	0	1	0.332461	255	127	0	0.0	8670	4318	0	0.0	115	140	65	62	8.33254	3.16418	0.0	0.0	1	3.84811	28.7699	67.0	60.0	4.39525	3.70006	0.0	893.75	0	snp	1X	1	1.0	1	60	59.9843	1.0	1		FALSE	G|missense_variant|MODERATE|Rv1290c|Rv1290c|transcript|CCP44046|protein_coding|1/1|c.671T>C|p.Ile224Thr|671/1566|671/1566|224/521||WARNING_TRANSCRIPT_NO_START_CODON		0.33	33.5455	1	0.213333	0.00787402	0.011811	421	403.91	2	12	1.04231	0.0285036	0.00475059	MFS-19	T0033	2.2.1	2.2.1.1.1.i2	2	0.010826		0	0	0.0423114	0.984643	1	5	1444377_A_G	Rv1290c	Missense	Ile	Thr	2
1558625	T	C	3.84285e-13	carB	c.1525T>C	p.Leu509Leu	1	337	337	0	1	0.448071	186	151	0	0.0	6324	5134	0	0.0	76	110	68	83	16.5061	6.24594	0.0	0.0	1	11.9982	37.0534	88.0	63.0	7.1663	8.6608	0.0	237.648	0	snp	1X	1	1.0	1	60	59.9355	1.0	1		FALSE	C|synonymous_variant|LOW|carB|Rv1384|transcript|CCP44143|protein_coding|1/1|c.1525T>C|p.Leu509Leu|1525/3348|1525/3348|509/1115||WARNING_TRANSCRIPT_NO_START_CODON		0.45	33.4717	0	0.261745	0	0.0496689	354	358.31	0	14	0.987971	0.039548	0	MFS-19	T0033	2.2.1	2.2.1.1.1.i2	2	0.010826		0	0.0120287	0	0.99513	1	5	1558625_T_C	carB	Silent	Leu	Leu	2
2625538	T	C	0	Rv2345	c.1718T>C	p.Ile573Thr	1	321	321	0	1	0.352025	208	113	0	0.0	7072	3842	0	0.0	90	118	42	71	11.1951	19.1714	0.0	0.0	1	11.4848	11.1951	67.0	46.0	4.56684	16.5402	0.0	667.482	0	snp	1X	1	1.0	1	59.7965	59.9567	1.0	1		FALSE	C|missense_variant|MODERATE|Rv2345|Rv2345|transcript|CCP45133|protein_coding|1/1|c.1718T>C|p.Ile573Thr|1718/1983|1718/1983|573/660||		0.35	34	23	0.312296	0.20354	0.128319	329	352.24	1	4	0.934022	0.0121581	0.00303951	MFS-19	T0033	2.2.1	2.2.1.1.1.i2	2	0.010826		0	0.0659777	0	0.997542	1	5	2625538_T_C	Rv2345	Missense	Ile	Thr	2
2760287	T	C	0	mmuM	c.509T>C	p.Val170Ala	1	323	323	0	1	0.154799	273	50	0	0.0	9282	1700	0	0.0	137	136	27	23	3.01825	3.70517	0.0	0.0	1	7.35324	3.20915	30.0	20.0	3.70517	3.97275	0.0	1569.22	0	snp	1X	1	1.0	1	60	59.9744	1.0	0.996337		FALSE	C|missense_variant|MODERATE|mmuM|Rv2458|transcript|CCP45251|protein_coding|1/1|c.509T>C|p.Val170Ala|509/909|509/909|170/302||WARNING_TRANSCRIPT_NO_START_CODON		0.15	33.037	0	0.313333	0	0.04	340	354.98	0	10	0.9578	0.0294118	0	MFS-19	T0033	2.2.1	2.2.1.1.1.i2	2	0.010826		0	0.0421996	0	0.999114	1	5	2760287_T_C	mmuM	Missense	Val	Ala	2
3274952	T	G	851.55	papA5	c.4T>G	p.Phe2Val	1	416	416	1	1	0.533654	194	222	0	0.0	6596	7548	0	0.0	109	85	112	110	9.45756	3.04943	0.0	0.0	1	6.17948	5.87575	102.0	120.0	14.3176	4.12962	0.0	196.077	0	snp	1X	1	1.0	1	60	60	1.0	0.994845		FALSE	G|missense_variant|MODERATE|papA5|Rv2939|transcript|CCP45742|protein_coding|1/1|c.4T>G|p.Phe2Val|4/1269|4/1269|2/422||		0.53	33.9286	6	0.268212	0.027027	0.0045045	430	440.83	1	7	0.975433	0.0162791	0.00232558	MFS-19	T0033	2.2.1	2.2.1.1.1.i2	2	0.010826		0	0.0245673	0	0.999199	1	5	3274952_T_G	papA5	Missense	Phe	Val	2
3640256	T	G	0	whiB2-fbiA	n.3640256T>G		1	381	381	0	1	0.472441	201	180	0	0.0	6834	6120	0	0.0	112	89	112	68	8.72527	26.3657	0.0	0.0	1	46.4397	24.8871	60.0	120.0	30.8051	63.7791	0.0	149.07	0	snp	1X	1	1.0	1	60	59.9104	1.0	1		FALSE	G|intergenic_region|MODIFIER|whiB2-fbiA|Rv3260c-Rv3261|intergenic_region|Rv3260c-Rv3261|||n.3640256T>G||||||		0.47	33.2062	2	0.245033	0.0111111	0.122222	410	449.37	0	11	0.912388	0.0268293	0	MFS-19	T0033	2.2.1	2.2.1.1.1.i2	2	0.010826		0	0.0876115	0	0.988551	1	5	3640256_T_G	NC_2516	Intergenic			2
3640408	T	G	0	whiB2-fbiA	n.3640408T>G		1	446	446	0	1	0.311659	307	139	0	0.0	10438	4726	0	0.0	123	184	65	74	29.3297	4.27569	0.0	0.0	1	3.02592	16.0886	69.0	70.0	7.52509	25.9911	0.0	1169.08	0	snp	1X	1	1.0	1	60	60	1.0	1		FALSE	G|intergenic_region|MODIFIER|whiB2-fbiA|Rv3260c-Rv3261|intergenic_region|Rv3260c-Rv3261|||n.3640408T>G||||||		0.31	33.9429	0	0.205298	0	0.0323741	464	448.1	1	12	1.03548	0.0258621	0.00215517	MFS-19	T0033	2.2.1	2.2.1.1.1.i2	2	0.010826		0	0	0.0354832	0.987144	1	5	3640408_T_G	NC_2516	Intergenic			2
3995767	A	G	0	Rv3555c-fadA6	n.3995767A>G		1	392	392	0	1	0.160714	329	63	0	0.0	11186	2142	0	0.0	156	173	29	34	4.91776	3.872	0.0	0.0	1	7.18091	4.49535	37.0	26.0	3.04477	6.50182	0.0	1870.71	0	snp	1X	1	1.0	1	60	60	1.0	1		FALSE	G|intergenic_region|MODIFIER|Rv3555c-fadA6|Rv3555c-Rv3556c|intergenic_region|Rv3555c-Rv3556c|||n.3995767A>G||||||		0.16	32.8955	0	0.291391	0	0.0396825	408	403.78	1	9	1.01045	0.0220588	0.00245098	MFS-19	T0033	2.2.1	2.2.1.1.1.i2	2	0.010826		0	0	0.0104512	0.998709	1	5	3995767_A_G	NC_2738	Intergenic			2
3008745	G	A	1.4e-14	Rv2690c	c.465C>T	p.Ile155Ile	1	239	235.8	0	1	0.0669456	223	16	0	0.0	7508	544	0	0.0	113	110	9	7	3.09794	3.55317	0.0	0.0	1	3.0103	7.30456	8.0	8.0	16.582	14.9388	0.0	1438.32	0	snp	1X2M1D1M	1	1.0	1	60	60	1.0	1	Chromosome:3008745	FALSE	A|synonymous_variant|LOW|Rv2690c|Rv2690c|transcript|CCP45488|protein_coding|1/1|c.465C>T|p.Ile155Ile|465/1974|465/1974|155/657||WARNING_TRANSCRIPT_NO_START_CODON		0.07	34	1	0.291391	0.0625	0.0625	273	290.76	0	5	0.938919	0.018315	0	MFS-190	T0270	4.3.2.1	4.2.1.2.1.1.i1	4	0.00996271		0	0.0610813	0	0.998888	1	1	3008745_G_A	Rv2690c	Silent	Ile	Ile	1
3796535	G	A	0	lytB1	c.903C>T	p.Arg301Arg	1	270	270	0	1	0.0592593	254	16	0	0.0	8636	544	0	0.0	135	119	6	10	5.19887	5.18177	0.0	0.0	1	7.89611	10.7045	11.0	5.0	16.582	7.93458	0.0	1673.57	0	snp	1X	1	1.0	1	60	60	0.4375	0.645669		FALSE	A|synonymous_variant|LOW|lytB1|Rv3382c|transcript|CCP46203|protein_coding|1/1|c.903C>T|p.Arg301Arg|903/990|903/990|301/329||		0.06	31.8	0	0.308962	0	0.125	286	298.31	0	10	0.958734	0.034965	0	MFS-190	T0270	4.3.2.1	4.2.1.2.1.1.i1	4	0.00996271		0	0.0412658	0	0.995036	1	1	3796535_G_A	lytB1	Silent	Arg	Arg	1
2272792	G	T	0	dosT	c.1717C>A	p.Arg573Ser	1	246	246	0	1	0.0569106	232	14	0	0.0	7888	476.0	0	0.0	132	100	6	8	12.5947	3.63072	0.0	0.0	1.0	3.63072	13.8302	8.0	6.0	8.59409	11.4341	0.0	1526.22	0	snp	1X	1	1.0	1	60	60	1.0	1		FALSE	T|missense_variant|MODERATE|dosT|Rv2027c|transcript|CCP44800|protein_coding|1/1|c.1717C>A|p.Arg573Ser|1717/1722|1717/1722|573/573||WARNING_TRANSCRIPT_NO_START_CODON		0.06	34	1	0.223232	0.0714286	0.0714286	281	290.1	0	4	0.968632	0.0142349	0	MFS-194	T0192	4.1.1.1	4.1.i1.2.1	4	0.0100892	1	0	0.0313685	0	0.995593	1	2	2272792_G_T	dosT	Missense	Arg	Ser	1
25044	G	T	0	fhaA	c.401C>A	p.Pro134Gln	1	304	304	0	1	0.0526316	288	16	0	0.0	9792	544.0	0	0.0	152	136	8	8	4.9405	3.0103	0.0	0.0	1.0	5.18177	6.65958	10.0	6.0	5.18177	3.28173	0.0	1911.14	0	snp	1X	1	1.0	1	60	59.9271	1.0	0.996528		FALSE	T|missense_variant|MODERATE|fhaA|Rv0020c|transcript|CCP42742|protein_coding|1/1|c.401C>A|p.Pro134Gln|401/1584|401/1584|134/527||		0.05	33.5294	1	0.211921	0.0625	0	320	340.35	1	14	0.940209	0.04375	0.003125	MFS-199	T0166	2.2.1	2.2.1.1.1	2	0.0130755	1	0	0.0597914	0	0.980168	1	7	25044_G_T	fhaA	Missense	Pro	Gln	2
908064	G	T	1.52487e-14	Rv0813c-sseC2	n.908064G>T		1	220	220	0	1	0.05	209	11	0	0.0	7106	374	0	0.0	126	83	2	9	22.2211	12.6832	0.0	0.0	1	3.20771	3.27005	6.0	5.0	3.20771	61.453	0.0	1374.02	0	snp	1X	1	1.0	1	58.4545	59.7033	1.0	0.990431		FALSE	T|intergenic_region|MODIFIER|Rv0813c-sseC2|Rv0813c-Rv0814c|intergenic_region|Rv0813c-Rv0814c|||n.908064G>T||||||		0.05	29.4444	6	0.216667	0.545455	0.318182	253	271.1	2	6	0.933235	0.0237154	0.00790514	MFS-2	T0004	2.2.1.1	2.2.1.1.1	2	0.010401	1	0	0.066765	0	0.130221	0	8	908064_G_T	NC_633	Intergenic			2
3165315	C	T	0	mtr	c.111C>T	p.Gly37Gly	1	318	318	0	1	0.160377	267	51	0	0.0	9078	1734	0	0.0	115	152	25	26	14.1442	3.05288	0.0	0.0	1	15.3153	8.93915	34.0	17.0	5.09662	3.99438	0.0	1518.12	0	snp	1X	1	1.0	1	60	60	1.0	1		FALSE	T|synonymous_variant|LOW|mtr|Rv2855|transcript|CCP45656|protein_coding|1/1|c.111C>T|p.Gly37Gly|111/1380|111/1380|37/459||		0.16	34	1	0.32	0.0196078	0.00980392	328	349.16	0	1	0.939397	0.00304878	0	MFS-2	T0004	2.2.1.1	2.2.1.1.1	2	0.010401	1	0	0.0606026	0	0.999895	1	8	3165315_C_T	mtr	Silent	Gly	Gly	2
849333	A	G	0	PPE12	c.708T>C	p.Gly236Gly	1	410	410	0	1	0.353659	265	145	0	0.0	9010	4930	0	0.0	122	143	86	59	6.62396	13.9276	0.0	0.0	1	17.4019	10.885	57.0	88.0	19.3188	4.0018	0.0	851.026	0	snp	1X	1	1.0	1	60	59.9321	1.0	1		FALSE	G|synonymous_variant|LOW|PPE12|Rv0755c|transcript|CCP43501|protein_coding|1/1|c.708T>C|p.Gly236Gly|708/1938|708/1938|236/645||		0.35	33.5	2	0.233333	0.0137931	0.0931034	435	436.44	4	11	0.996701	0.0252874	0.0091954	MFS-21	T0039	3.1.1	3.1.1.i1	3	0.0114058		0	0.00329942	0	0.984379	1	6	849333_A_G	PPE12	Silent	Gly	Gly	2
2613780	T	C	0	moeW	c.284A>G	p.Gln95Arg	1	586	586	0	1	0.131399	509	77	0	0.0	17306	2618	0	0.0	244	265	39	38	4.89167	3.0385	0.0	0.0	1	6.42261	3.11695	33.0	44.0	26.7273	3.01457	0.0	3045.87	0	snp	1X	1	1.0	1	60	59.9784	1.0	1		FALSE	C|missense_variant|MODERATE|moeW|Rv2338c|transcript|CCP45126|protein_coding|1/1|c.284A>G|p.Gln95Arg|284/957|284/957|95/318||		0.13	33.7179	0	0.186026	0	0.00649351	612	621.67	1	10	0.984445	0.0163399	0.00163399	MFS-21	T0039	3.1.1	3.1.1.i1	3	0.0114058		0	0.0155549	0	0.995341	1	6	2613780_T_C	moeW	Missense	Gln	Arg	2
758400	G	T	0	atsD	c.2264G>T	p.Arg755Leu	1	283	283	0	1	0.0530035	268	15	0	0.0	9112	510	0	0.0	130	138	6	9	3.52886	4.31318	0.0	0.0	1	3.15506	12.3768	7.0	8.0	3.15506	3.04271	0.0	1775.73	0	snp	1X	1	1.0	1	60	59.8955	1.0	1		FALSE	T|missense_variant|MODERATE|atsD|Rv0663|transcript|CCP43406|protein_coding|1/1|c.2264G>T|p.Arg755Leu|2264/2364|2264/2364|755/787||		0.05	34	0	0.213675	0	0.1	293	308.1	0	13	0.95099	0.0443686	0	MFS-23	T0042	4.3.4.2.1	4.2.1.2.1.1.i3.1	4	0.00430445		0	0.0490101	0	0.965095	1	1	758400_G_T	atsD	Missense	Arg	Leu	1
3286498	G	A	0	mmpL7	c.1429G>A	p.Val477Ile	1	272	272	0	1	0.0514706	258	14	0	0.0	8772	476	0	0.0	151	107	6	8	19.3048	3.63072	0.0	0.0	1	3.0103	5.16494	7.0	7.0	3.0103	12.7398	0.0	1707.7	0	snp	1X	1	1.0	1	60	59.8062	1.0	1		FALSE	A|missense_variant|MODERATE|mmpL7|Rv2942|transcript|CCP45745|protein_coding|1/1|c.1429G>A|p.Val477Ile|1429/2763|1429/2763|477/920||		0.05	33.4667	0	0.331126	0	0.0714286	288	306.85	0	8	0.938569	0.0277778	0	MFS-23	T0042	4.3.4.2.1	4.2.1.2.1.1.i3.1	4	0.00430445		0	0.0614307	0	0.999237	1	1	3286498_G_A	mmpL7	Missense	Val	Ile	1
264081	C	T	1.10175e-13	Rv0221	c.15C>T	p.Ser5Ser	1	484	484	0	1	0.109504	431	53	0	0.0	14654	1802	0	0.0	232	199	30	23	8.49692	5.01789	0.0	0.0	1	3.37904	16.1147	25.0	28.0	14.851	106.037	0.0	2634.16	0	snp	1X	1	1.0	1	60	59.9443	1.0	1		FALSE	T|synonymous_variant|LOW|Rv0221|Rv0221|transcript|CCP42949|protein_coding|1/1|c.15C>T|p.Ser5Ser|15/1410|15/1410|5/469||WARNING_TRANSCRIPT_NO_START_CODON		0.11	33.2069	1	0.219316	0.0188679	0.0660377	530	588.86	0	9	0.900044	0.0169811	0	MFS-259	T0299	2.2.1	2.2.1.1.1	2	0.0112032	1	0	0.0999558	0	0.99373	1	1	264081_C_T	Rv0221	Silent	Ser	Ser	1
791316	A	G	0	Rv0691c	c.351T>C	p.Thr117Thr	1	453	453	0	1	0.101545	407	46	0	0.0	13838	1564	0	0.0	171	236	26	20	25.552	4.70971	0.0	0.0	1	3.76559	12.8753	25.0	21.0	6.03148	6.34487	0.0	2532.25	0	snp	1X	1	1.0	1	60	59.8771	1.0	1		FALSE	G|synonymous_variant|LOW|Rv0691c|Rv0691c|transcript|CCP43434|protein_coding|1/1|c.351T>C|p.Thr117Thr|351/597|351/597|117/198||		0.1	32.4231	2	0.162252	0.0434783	0.0652174	547	533.72	3	10	1.02488	0.0182815	0.00548446	MFS-259	T0299	2.2.1	2.2.1.1.1	2	0.0112032	1	0	0	0.024882	0.942923	1	1	791316_A_G	Rv0691c	Silent	Thr	Thr	1
2932654	G	A	2.09744e-14	tesB2	c.489C>T	p.Gly163Gly	1	258	258	0	1	0.217054	202	56	0	0.0	6868	1904	0	0.0	133	69	37	19	47.0417	15.5738	0.0	0.0	1	3.63072	11.4382	30.0	26.0	6.88793	8.21323	0.0	1016.98	0	snp	1X	1	1.0	1	59.8929	60	1.0	1		FALSE	A|synonymous_variant|LOW|tesB2|Rv2605c|transcript|CCP45402|protein_coding|1/1|c.489C>T|p.Gly163Gly|489/846|489/846|163/281||WARNING_TRANSCRIPT_NO_START_CODON		0.22	33.7288	1	0.284768	0.0178571	0.160714	270	299.18	1	7	0.902467	0.0259259	0.0037037	MFS-26	T0045	4.3.2.1	4.2.1.2.1.1.i1	4	0.0105383	1	0	0.0975333	0	0.990817	1	7	2932654_G_A	tesB2	Silent	Gly	Gly	2
1454523	T	G	0	rho	c.1320T>G	p.Asp440Glu	1	304	304	0	1	0.0526316	287	16	0	0.0	9758	544	0	0.0	134	153	8	8	5.74166	3.0103	0.0	0.0	1	3.55317	12.2788	7.0	9.0	7.89611	12.2788	0.0	1900.85	0	snp	1X	1	2.0	1	60	60	1.0	1		FALSE	G|missense_variant|MODERATE|rho|Rv1297|transcript|CCP44054|protein_coding|1/1|c.1320T>G|p.Asp440Glu|1320/1809|1320/1809|440/602||WARNING_TRANSCRIPT_NO_START_CODON		0.05	34	0	0.172185	0	0	335	339.25	1	10	0.987472	0.0298507	0.00298507	MFS-260	T0259	4.1.1.3	4.1.i1.2.1	4	0.0121319		0	0.0125276	0	0.986513	1	1	1454523_T_G	rho	Missense	Asp	Glu	1
3447520	G	T	0	virS	c.907C>A	p.Gln303Lys	1	287	287	0	1	0.390244	175	112	0	0.0	5950	3808	0	0.0	98	77	47	65	8.48241	9.29206	0.0	0.0	1	6.81038	12.056	63.0	49.0	7.97367	3.02271	0.0	443.094	0	snp	1X	1	1.0	1	60	59.76	1.0	1		FALSE	T|missense_variant|MODERATE|virS|Rv3082c|transcript|CCP45891|protein_coding|1/1|c.907C>A|p.Gln303Lys|907/1023|907/1023|303/340||		0.39	33.04	4	0.231788	0.0357143	0.0803571	309	313.57	0	12	0.985426	0.038835	0	MFS-260	T0259	4.1.1.3	4.1.i1.2.1	4	0.0121319		0	0.0145741	0	0.983055	1	1	3447520_G_T	virS	Missense	Gln	Lys	1
3449952	G	A	0	Rv3083	c.1449G>A	p.Leu483Leu	1	257	257	0	1	0.48249	132	124	0	0.0	4488	4216	0	0.0	65	67	70	54	3.0761	7.49334	0.0	0.0	1	3.64073	7.22164	59.0	65.0	3.64073	3.60252	0.0	56.4736	0	snp	1X	1	2.0	1	59.8871	60	1.0	1		FALSE	A|synonymous_variant|LOW|Rv3083|Rv3083|transcript|CCP45892|protein_coding|1/1|c.1449G>A|p.Leu483Leu|1449/1488|1449/1488|483/495||		0.48	31.7959	4	0.271523	0.0322581	0.0645161	289	289.21	1	7	0.999274	0.0242215	0.00346021	MFS-260	T0259	4.1.1.3	4.1.i1.2.1	4	0.0121319		0	0.000726116	0	0.995957	1	1	3449952_G_A	Rv3083	Silent	Leu	Leu	1
393341	T	C	0	cyp135A1	c.705A>G	p.Arg235Arg	1	262	262	0	1	0.137405	226	36	0	0.0	7684	1224.0	0	0.0	148	78	17	19	50.0909	3.25157	0.0	0.0	1.0	6.8707	3.16403	22.0	14.0	5.18177	3.62523	0.0	1325.82	0	snp	1X	1	1.0	1	60	60	1.0	1		FALSE	C|synonymous_variant|LOW|cyp135A1|Rv0327c|transcript|CCP43057|protein_coding|1/1|c.705A>G|p.Arg235Arg|705/1350|705/1350|235/449||		0.14	31.7209	0	0.231788	0	0.0277778	306	288.67	2	3	1.06003	0.00980392	0.00653595	MFS-264	T0290	2.2.1.1	2.2.1.1.1	2	0.0130141	1	0	0	0.0600339	0.990464	1	1	393341_T_C	cyp135A1	Silent	Arg	Arg	1
2326203	C	T	1.67554e-14	blaC	c.607G>A	p.Ala203Thr	1	217	217	0	1	0.198157	173	43	0	0.0	5882	1459.0	0	0.0	66	107	23	20	24.11	3.46479	0.0	0.0	1.0	3.0608	8.54567	22.0	21.0	14.3727	33.1473	0.0	903.804	0	snp	1X	1	2.0	1	60	60	1.0	1		FALSE	T|missense_variant|MODERATE|blaC|Rv2068c|transcript|CCP44842|protein_coding|1/1|c.607G>A|p.Ala203Thr|607/924|607/924|203/307||		0.2	31.7358	0	0.218543	0	0.0348837	255	278.37	2	6	0.916047	0.0235294	0.00784314	MFS-264	T0290	2.2.1.1	2.2.1.1.1	2	0.0130141	1	0	0.083953	0	0.984895	1	1	2326203_C_T	blaC	Missense	Ala	Thr	1
393341	T	C	6299.42	cyp135A1	c.705A>G	p.Arg235Arg	1	235	235	1	1	0.940426	14	221	0	0.0	476	7514	0	0.0	6	8	120	101	3.63072	6.55737	0.0	0.0	1	9.15134	3.0103	123.0	98.0	11.2737	5.49198	0.0	1450.5	0	snp	1X	1	1.0	1	60	60	0.995475	1		FALSE	C|synonymous_variant|LOW|cyp135A1|Rv0327c|transcript|CCP43057|protein_coding|1/1|c.705A>G|p.Arg235Arg|705/1350|705/1350|235/449||		0.94	32.0623	11	0.231788	0.0497738	0.0429864	272	262.26	2	6	1.03714	0.0220588	0.00735294	MFS-266	T0290	2.2.1.1	2.2.1.1.1	2	0.0124283	1	0	0	0.0371387	0.981424	1	8	393341_T_C	cyp135A1	Silent	Arg	Arg	2
2273911	T	A	0	dosT	c.598A>T	p.Asn200Tyr	1	243	243	0	1	0.0617284	228	15	0	0.0	7752	510	0	0.0	124	104	8	7	6.8199	3.15506	0.0	0.0	1	4.31318	23.1631	9.0	6.0	4.31318	3.35316	0.0	1491.25	0	snp	1X	1	1.0	1	60	60	1.0	1		FALSE	A|missense_variant|MODERATE|dosT|Rv2027c|transcript|CCP44800|protein_coding|1/1|c.598A>T|p.Asn200Tyr|598/1722|598/1722|200/573||WARNING_TRANSCRIPT_NO_START_CODON		0.06	29.7391	1	0.326667	0.0666667	0.0333333	289	290.29	0	6	0.995556	0.0207612	0	MFS-269	T0178	3.1.1	3.1.1.i1	3	0.014301		0	0.00444383	0	0.999156	1	1	2273911_T_A	dosT	Missense	Asn	Tyr	1
2274331	G	A	2.51634e-14	dosT	c.178C>T	p.Leu60Phe	1	280	280	0	1	0.05	266	14	0	0.0	9044	476	0	0.0	158	108	5	9	23.4189	5.49198	0.0	0.0	1	5.49198	6.27567	5.0	9.0	3.63072	25.0842	0.0	1761.28	0	snp	1X	1	1.0	1	60	59.9549	1.0	0.996241		FALSE	A|missense_variant|MODERATE|dosT|Rv2027c|transcript|CCP44800|protein_coding|1/1|c.178C>T|p.Leu60Phe|178/1722|178/1722|60/573||WARNING_TRANSCRIPT_NO_START_CODON		0.05	33.4667	1	0.246667	0.0714286	0.142857	296	321.26	0	10	0.921372	0.0337838	0	MFS-269	T0178	3.1.1	3.1.1.i1	3	0.014301		0	0.0786279	0	0.975576	1	1	2274331_G_A	dosT	Missense	Leu	Phe	1
3499360	A	G	2.5736e-14	devR	c.556T>C	p.Ser186Pro	1	329	329	0	1	0.0699088	306	23	0	0.0	10404	782	0	0.0	138	168	14	9	9.39698	5.3706	0.0	0.0	1	3.10471	12.2071	11.0	12.0	5.3706	22.1987	0.0	1982.35	0	snp	1X	1	1.0	1	60	59.8889	1.0	0.973856		FALSE	G|missense_variant|MODERATE|devR|Rv3133c|transcript|CCP45943|protein_coding|1/1|c.556T>C|p.Ser186Pro|556/654|556/654|186/217||WARNING_TRANSCRIPT_NO_START_CODON		0.07	33.6667	0	0.278146	0	0.108696	357	361.87	3	16	0.986542	0.0448179	0.00840336	MFS-269	T0178	3.1.1	3.1.1.i1	3	0.014301		0	0.0134579	0	0.981471	1	1	3499360_A_G	devR	Missense	Ser	Pro	1
236708	G	A	2.12876e-13	Rv0199	c.159G>A	p.Ser53Ser	1	228	228	0	1	0.320175	155	73	0	0.0	5270	2482	0	0.0	80	75	36	37	3.36054	3.04005	0.0	0.0	1	5.41974	4.14507	32.0	41.0	13.7487	3.69677	0.0	578.981	0	snp	1X	1	1.0	1	60	60	1.0	1		FALSE	A|synonymous_variant|LOW|Rv0199|Rv0199|transcript|CCP42927|protein_coding|1/1|c.159G>A|p.Ser53Ser|159/660|159/660|53/219||		0.32	32.119	3	0.238411	0.0410959	0.00684932	247	267.84	2	8	0.922192	0.0323887	0.00809717	MFS-272	T0258	4.3.2.1	4.2.1.2.1.1.i1	4	0.0106045		0	0.0778076	0	0.987648	1	6	236708_G_A	Rv0199	Silent	Ser	Ser	2
298048	C	T	0	Rv0246	c.1240C>T	p.Pro414Ser	1	277	277	0	1	0.241877	210	67	0	0.0	7140	2278	0	0.0	107	103	34	33	3.17575	3.04271	0.0	0.0	1	3.30199	3.17575	35.0	32.0	3.82055	4.04433	0.0	1005.48	0	snp	1X	1	1.0	1	60	60	1.0	1		FALSE	T|missense_variant|MODERATE|Rv0246|Rv0246|transcript|CCP42975|protein_coding|1/1|c.1240C>T|p.Pro414Ser|1240/1311|1240/1311|414/436||WARNING_TRANSCRIPT_NO_START_CODON		0.24	33.2778	0	0.254967	0	0.00746269	296	300.07	1	3	0.986436	0.0101351	0.00337838	MFS-272	T0258	4.3.2.1	4.2.1.2.1.1.i1	4	0.0106045		0	0.0135635	0	0.999137	1	6	298048_C_T	Rv0246	Missense	Pro	Ser	2
1226305	C	T	0	fum	c.1261G>A	p.Ala421Thr	1	257	257	0	1	0.0505837	244	13	0	0.0	8296	442	0	0.0	110	134	8	5	8.1364	4.51363	0.0	0.0	1	11.1951	14.544	3.0	10.0	4.51363	35.0484	0.0	1613.96	0	snp	1X	1	1.0	1	60	60	1.0	1		FALSE	T|missense_variant|MODERATE|fum|Rv1098c|transcript|CCP43851|protein_coding|1/1|c.1261G>A|p.Ala421Thr|1261/1425|1261/1425|421/474||		0.05	26.24	1	0.198675	0.0769231	0.115385	288	291.33	0	6	0.98857	0.0208333	0	MFS-272	T0258	4.3.2.1	4.2.1.2.1.1.i1	4	0.0106045		0	0.0114303	0	0.911276	1	6	1226305_C_T	fum	Missense	Ala	Thr	2
3114120	A	C	1.06081e-14	Rv2807	c.463A>C	p.Ser155Arg	1	245	245	0	1	0.355102	158	87	0	0.0	5372	2958	0	0.0	87	71	55	32	6.52863	16.2139	0.0	0.0	1	5.03202	3.88988	39.0	48.0	3.03526	9.66215	0.0	500.181	0	snp	1X	1	1.0	1	60	60	1.0	0.993671		FALSE	C|missense_variant|MODERATE|Rv2807|Rv2807|transcript|CCP45607|protein_coding|1/1|c.463A>C|p.Ser155Arg|463/1155|463/1155|155/384||WARNING_TRANSCRIPT_NO_START_CODON		0.36	32.9574	6	0.294574	0.0689655	0.132184	263	278.74	1	4	0.943532	0.0152091	0.00380228	MFS-272	T0258	4.3.2.1	4.2.1.2.1.1.i1	4	0.0106045		0	0.0564684	0	0.99644	1	6	3114120_A_C	Rv2807	Missense	Ser	Arg	2
4210653	C	T	0	tcrY	c.357G>A	p.Leu119Leu	1	259	259	0	1	0.339768	171	88	0	0.0	5814	2992	0	0.0	93	78	42	46	5.8675	3.40511	0.0	0.0	1	3.40511	3.023	42.0	46.0	17.2236	38.6809	0.0	578.129	0	snp	1X	1	1.0	1	60	60	1.0	1		FALSE	T|synonymous_variant|LOW|tcrY|Rv3764c|transcript|CCP46591|protein_coding|1/1|c.357G>A|p.Leu119Leu|357/1428|357/1428|119/475||WARNING_TRANSCRIPT_NO_START_CODON		0.34	33.0515	2	0.139073	0.0227273	0.0227273	285	278.24	4	6	1.0243	0.0210526	0.0140351	MFS-272	T0258	4.3.2.1	4.2.1.2.1.1.i1	4	0.0106045		0	0	0.0242956	0.892321	1	6	4210653_C_T	tcrY	Silent	Leu	Leu	2
1073310	T	C	1.62735e-14	Rv0959-vapB9	n.1073310T>C		1	212	212	0	1	0.146226	181	31	0	0.0	6154	1054.0	0	0.0	100	81	19	12	7.34125	6.44263	0.0	0.0	1.0	11.486	4.46195	21.0	10.0	8.68415	7.34125	0.0	1055.56	0	snp	1X	1	1.0	1	60	59.9448	1.0	1		FALSE	C|intergenic_region|MODIFIER|Rv0959-vapB9|Rv0959-Rv0959A|intergenic_region|Rv0959-Rv0959A|||n.1073310T>C||||||		0.15	33.75	0	0.205298	0	0.112903	247	277.41	0	9	0.890379	0.0364372	0	MFS-275	T0170	2.2.1.1	2.2.1.1.1	2	0.0119138		0	0.109621	0	0.960657	1	1	1073310_T_C	NC_749	Intergenic			1
2789631	C	A	0	plsC	c.1392G>T	p.Pro464Pro	1	216	216	0	1	0.458333	117	99	0	0.0	3978	3366.0	0	0.0	62	55	48	51	3.91972	3.20771	0.0	0.0	1.0	3.03223	3.17734	49.0	50.0	3.55865	12.8283	0.0	124.21	0	snp	1X	1	1.0	1	60	60	1.0	1		FALSE	A|synonymous_variant|LOW|plsC|Rv2483c|transcript|CCP45277|protein_coding|1/1|c.1392G>T|p.Pro464Pro|1392/1743|1392/1743|464/580||		0.46	31.9664	2	0.2	0.020202	0.0151515	248	254.8	1	9	0.973312	0.0362903	0.00403226	MFS-275	T0170	2.2.1.1	2.2.1.1.1	2	0.0119138		0	0.0266876	0	0.976507	1	1	2789631_C_A	plsC	Silent	Pro	Pro	1
1079007	A	C	0	ctpV	c.265A>C	p.Thr89Pro	1	206	206	0	1	0.145631	176	30	0	0.0	5984	1020	0	0.0	95	81	18	12	5.42853	5.61607	0.0	0.0	1	5.61607	7.94546	18.0	12.0	5.61607	20.8262	0.0	1021.63	0	snp	1X	1	1.0	1	60	59.8636	1.0	1		FALSE	C|missense_variant|MODERATE|ctpV|Rv0969|transcript|CCP43718|protein_coding|1/1|c.265A>C|p.Thr89Pro|265/2313|265/2313|89/770||		0.15	31.7778	1	0.225872	0.0333333	0.1	247	264.78	0	13	0.93285	0.0526316	0	MFS-277	T0195	2.2.1.1	2.2.1.1.1	2	0.0113522	1	0	0.0671501	0	0.921676	1	1	1079007_A_C	ctpV	Missense	Thr	Pro	1
3004016	G	A	0	Rv2686c	c.23C>T	p.Ala8Val	1	224	224	0	1	0.0669643	209	15	0	0.0	7106	510	0	0.0	95	114	6	9	6.76103	4.31318	0.0	0.0	1	3.15506	3.5194	8.0	7.0	4.31318	15.7378	0.0	1359.18	0	snp	1X	1	1.0	1	60	59.8995	1.0	1		FALSE	A|missense_variant|MODERATE|Rv2686c|Rv2686c|transcript|CCP45484|protein_coding|1/1|c.23C>T|p.Ala8Val|23/759|23/759|8/252||WARNING_TRANSCRIPT_NO_START_CODON		0.07	33.1111	1	0.186667	0.0666667	0.1	252	263.38	2	3	0.956792	0.0119048	0.00793651	MFS-277	T0195	2.2.1.1	2.2.1.1.1	2	0.0113522	1	0	0.0432075	0	0.96985	1	1	3004016_G_A	Rv2686c	Missense	Ala	Val	1
3621945	C	T	5.64139e-14	Rv3242c	c.267G>A	p.Leu89Leu	1	216	216	0	1	0.0787037	198	17	0	0.0	6732	578	0	0.0	99	99	10	7	3.0103	4.1599	0.0	0.0	1	13.3567	12.8806	13.0	4.0	4.1599	5.81786	0.0	1271.2	0	snp	1X	1	2.0	1	60	59.9899	1.0	0.994949		FALSE	T|synonymous_variant|LOW|Rv3242c|Rv3242c|transcript|CCP46061|protein_coding|1/1|c.267G>A|p.Leu89Leu|267/642|267/642|89/213||WARNING_TRANSCRIPT_NO_START_CODON		0.08	33.1667	0	0.228477	0	0.0882353	232	219.77	2	9	1.05565	0.0387931	0.00862069	MFS-277	T0195	2.2.1.1	2.2.1.1.1	2	0.0113522	1	0	0	0.0556491	0.912302	1	1	3621945_C_T	Rv3242c	Silent	Leu	Leu	1
4345863	C	T	0	eccB1	c.825C>T	p.Gly275Gly	1	251	251	0	1	0.0677291	234	17	0	0.0	7956	578	0	0.0	95	139	6	11	20.976	6.20364	0.0	0.0	1	3.13803	3.34437	9.0	8.0	4.1599	15.0369	0.0	1518.57	0	snp	1X	1	1.0	1	60	60	1.0	1		FALSE	T|synonymous_variant|LOW|eccB1|Rv3869|transcript|CCP46698|protein_coding|1/1|c.825C>T|p.Gly275Gly|825/1443|825/1443|275/480||		0.07	31.8	0	0.166667	0	0.147059	283	288.22	0	8	0.981889	0.0282686	0	MFS-277	T0195	2.2.1.1	2.2.1.1.1	2	0.0113522	1	0	0.0181112	0	0.902646	1	1	4345863_C_T	eccB1	Silent	Gly	Gly	1
3449952	G	A	5756.5	Rv3083	c.1449G>A	p.Leu483Leu	1	241	241	1	1	0.892116	26	215	0	0.0	884	7310	0	0.0	15	11	99	116	4.34659	5.92916	0.0	0.0	1	4.71718	3.34437	114.0	101.0	12.7163	4.34659	0.0	1325.48	0	snp	1X	1	1.0	1	60	60	1.0	1		FALSE	A|synonymous_variant|LOW|Rv3083|Rv3083|transcript|CCP45892|protein_coding|1/1|c.1449G>A|p.Leu483Leu|1449/1488|1449/1488|483/495||		0.89	32.1116	11	0.28	0.0511628	0.0395349	280	289.45	1	7	0.967352	0.025	0.00357143	MFS-278	T0203	2.2.1	2.2.1.1.1.i2	2	0.0124114		0	0.0326481	0	0.997132	1	1	3449952_G_A	Rv3083	Silent	Leu	Leu	1
3498758	G	T	5708.12	devS	c.508C>A	p.Leu170Met	1	236	236	1	1	0.898305	24	212	0	0.0	816	7208	0	0.0	15	9	116	96	6.26751	7.10742	0.0	0.0	1	8.91015	4.45795	118.0	94.0	26.6097	3.37221	0.0	1314.34	0	snp	1X	1	1.0	1	60	60	1.0	1		FALSE	T|missense_variant|MODERATE|devS|Rv3132c|transcript|CCP45942|protein_coding|1/1|c.508C>A|p.Leu170Met|508/1737|508/1737|170/578||		0.9	32.0803	5	0.18543	0.0235849	0.0471698	275	275.61	5	5	0.997787	0.0181818	0.0181818	MFS-278	T0203	2.2.1	2.2.1.1.1.i2	2	0.0124114		0	0.00221327	0	0.948195	1	1	3498758_G_T	devS	Missense	Leu	Met	1
775917	A	G	0	mmpL5	c.2564T>C	p.Val855Ala	1	306	306	0	1	0.111111	271	34	0	0.0	9214	1156	0	0.0	127	144	15	19	5.326	4.03217	0.0	0.0	1	3.26577	5.90293	16.0	18.0	3.0103	4.36447	0.0	1665.03	0	snp	1X	1	2.0	1	60	60	1.0	1		FALSE	G|missense_variant|MODERATE|mmpL5|Rv0676c|transcript|CCP43419|protein_coding|1/1|c.2564T>C|p.Val855Ala|2564/2895|2564/2895|855/964||		0.11	33.7778	1	0.286667	0.0294118	0.0588235	325	336.15	2	9	0.96683	0.0276923	0.00615385	MFS-279	T0272	2.2.1	2.2.1.1.1	2	0.00955993		0	0.0331697	0	0.997043	1	9	775917_A_G	mmpL5	Missense	Val	Ala	2
16996	T	C	6.2686e-15	pknB	c.475A>G	p.Ile159Val	1	284	284	0	1	0.0739437	263	21	0	0.0	8942	714	0	0.0	162	101	11	10	33.7329	3.1137	0.0	0.0	1	3.1137	14.3135	11.0	10.0	3.94093	3.41487	0.0	1691.25	0	snp	1X	1	1.0	1	60	60	1.0	0.996198		FALSE	C|missense_variant|MODERATE|pknB|Rv0014c|transcript|CCP42736|protein_coding|1/1|c.475A>G|p.Ile159Val|475/1881|475/1881|159/626||		0.07	33	0	0.273333	0	0.0238095	293	323.12	1	8	0.906784	0.0273038	0.00341297	MFS-28	T0049	4.1.1.1	4.1.i1.2.1	4	0.00866979	1	0	0.0932161	0	0.997465	1	1	16996_T_C	pknB	Missense	Ile	Val	1
73850	C	T	1.60322e-14	icd2	c.662G>A	p.Gly221Asp	1	265	265	0	1	0.116981	233	31	0	0.0	7922	1054	0	0.0	108	125	16	15	5.70367	3.08035	0.0	0.0	1	6.44263	4.13797	12.0	19.0	3.64073	3.24329	0.0	1419.81	0	snp	1X	1	2.0	1	60	60	1.0	1		FALSE	T|missense_variant|MODERATE|icd2|Rv0066c|transcript|CCP42789|protein_coding|1/1|c.662G>A|p.Gly221Asp|662/2238|662/2238|221/745||		0.12	32.2647	0	0.245033	0	0.016129	282	281.57	0	13	1.00153	0.0460993	0	MFS-28	T0049	4.1.1.1	4.1.i1.2.1	4	0.00866979	1	0	0	0.00152715	0.991173	1	1	73850_C_T	icd2	Missense	Gly	Asp	1
1718880	C	G	1.49176e-14	Rv1524	c.155C>G	p.Ala52Gly	1	277	277	0	1	0.0505415	263	14	0	0.0	8942	476	0	0.0	122	141	8	6	5.99091	3.63072	0.0	0.0	1	3.0103	3.08461	7.0	7.0	3.0103	3.01856	0.0	1748.55	0	snp	1X	1	1.0	1	60	59.8479	1.0	1		FALSE	G|missense_variant|MODERATE|Rv1524|Rv1524|transcript|CCP44288|protein_coding|1/1|c.155C>G|p.Ala52Gly|155/1245|155/1245|52/414||		0.05	32.5333	0	0.284768	0	0.0714286	290	300.39	0	10	0.965412	0.0344828	0	MFS-28	T0049	4.1.1.1	4.1.i1.2.1	4	0.00866979	1	0	0.0345884	0	0.996345	1	1	1718880_C_G	Rv1524	Missense	Ala	Gly	1
2032214	T	C	5979.02	Rv1794-eccD5	n.2032214_2032215delTTinsCC		1	228	231.5	1	1	0.938596	14	214	0	7.0	468	7244	0	238.0	9	5	89	125	5.49198	16.1609	0.0	0.0	1	3.37559	8.59409	104.0	110.0	96.5257	5.49198	0.0	1376.72	0	complex	2X	1	1.0	2	60	60	1.0	1		FALSE	CC|intergenic_region|MODIFIER|Rv1794-eccD5|Rv1794-Rv1795|intergenic_region|Rv1794-Rv1795|||n.2032214_2032215delTTinsCC||||||		0.94	33.3739	3	0.233333	0.0140187	0.0841121	250	296.85	4	7	0.842176	0.028	0.016	MFS-28	T0049	4.1.1.1	4.1.i1.2.1	4	0.00866979	1	0	0.157824	0	0.953155	1	1	2032214_T_C	NC_1391	Intergenic			1
2032215	T	C	5979.02	Rv1794-eccD5	n.2032214_2032215delTTinsCC		1	228	231.5	1	1	0.938596	14	214	0	7.0	468	7244	0	238.0	9	5	89	125	5.49198	16.1609	0.0	0.0	1	3.37559	8.59409	104.0	110.0	96.5257	5.49198	0.0	1376.72	0	complex	2X	1	1.0	2	60	60	1.0	1		FALSE	CC|intergenic_region|MODIFIER|Rv1794-eccD5|Rv1794-Rv1795|intergenic_region|Rv1794-Rv1795|||n.2032214_2032215delTTinsCC||||||		0.94	33.6951	3	0.245033	0.0140187	0.0841121	242	296.39	3	7	0.816492	0.0289256	0.0123967	MFS-28	T0049	4.1.1.1	4.1.i1.2.1	4	0.00866979	1	0	0.183508	0	0.971569	1	1	2032215_T_C	NC_1391	Intergenic			1
2318261	C	T	4730.18	cobN	c.2493G>A	p.Leu831Leu	1	181	181	1	1	0.928177	13	168	0	0.0	442	5712	0	0.0	6	7	83	85	3.17734	3.062	0.0	0.0	1	10.4553	16.5402	96.0	72.0	5.54368	4.51363	0.0	1089.16	0	snp	1X	1	1.0	1	60	60	1.0	1		FALSE	T|synonymous_variant|LOW|cobN|Rv2062c|transcript|CCP44835|protein_coding|1/1|c.2493G>A|p.Leu831Leu|2493/3585|2493/3585|831/1194||WARNING_TRANSCRIPT_NO_START_CODON		0.93	32.8962	6	0.173333	0.0357143	0.00595238	198	202.8	2	4	0.976331	0.020202	0.010101	MFS-28	T0049	4.1.1.1	4.1.i1.2.1	4	0.00866979	1	0	0.0236686	0	0.977758	1	1	2318261_C_T	cobN	Silent	Leu	Leu	1
3532172	T	C	8.64283e-14	Rv3163c	c.742A>G	p.Thr248Ala	1	236	236	0	1	0.190678	191	45	0	0.0	6494	1530	0	0.0	99	92	25	20	3.56738	4.21667	0.0	0.0	1	5.37479	11.2983	19.0	26.0	4.21667	3.56738	0.0	1024.88	0	snp	1X	1	1.0	1	60	59.7277	1.0	1		FALSE	C|missense_variant|MODERATE|Rv3163c|Rv3163c|transcript|CCP45974|protein_coding|1/1|c.742A>G|p.Thr248Ala|742/1272|742/1272|248/423||WARNING_TRANSCRIPT_NO_START_CODON		0.19	33.2083	0	0.213333	0	0.0555556	246	246.25	2	10	0.998985	0.0406504	0.00813008	MFS-28	T0049	4.1.1.1	4.1.i1.2.1	4	0.00866979	1	0	0.00101523	0	0.965909	1	1	3532172_T_C	Rv3163c	Missense	Thr	Ala	1
4214083	C	T	4.15871e-14	Rv3768	c.14C>T	p.Pro5Leu	1	284	284	0	1	0.0633803	266	18	0	0.0	9044	612	0	0.0	151	115	10	8	13.5901	3.49285	0.0	0.0	1	10.7311	28.6108	5.0	13.0	4.9405	10.3574	0.0	1735.05	0	snp	1X	1	1.0	1	60	60	1.0	0.996241		FALSE	T|missense_variant|MODERATE|Rv3768|Rv3768|transcript|CCP46595|protein_coding|1/1|c.14C>T|p.Pro5Leu|14/360|14/360|5/119||		0.06	34	0	0.249183	0	0.0555556	297	303.75	0	11	0.977778	0.037037	0	MFS-28	T0049	4.1.1.1	4.1.i1.2.1	4	0.00866979	1	0	0.0222222	0	0.994441	1	1	4214083_C_T	Rv3768	Missense	Pro	Leu	1
24294	C	T	0	fhaA	c.1151G>A	p.Arg384Gln	1	321	321	0	1	0.0965732	290	31	0	0.0	9860	1054.0	0	0.0	130	160	16	15	9.74935	3.08035	0.0	0.0	1.0	28.2974	3.13011	25.0	6.0	8.68415	6.00543	0.0	1826.03	0	snp	1X	1	1.0	1	60	59.9931	1.0	0.996552		FALSE	T|missense_variant|MODERATE|fhaA|Rv0020c|transcript|CCP42742|protein_coding|1/1|c.1151G>A|p.Arg384Gln|1151/1584|1151/1584|384/527||		0.1	33.75	0	0.231788	0	0.016129	347	351.96	0	10	0.985907	0.0288184	0	MFS-282	T0294	2.2.1.1	2.2.1.1.1	2	0.0122093		0	0.0140925	0	0.996738	1	1	24294_C_T	fhaA	Missense	Arg	Gln	1
295621	G	T	6.50921e-14	fadE5	c.13C>A	p.Arg5Arg	1	312	312	0	1	0.36859	197	115	0	0.0	6698	3910.0	0	0.0	62	135	40	75	61.7503	26.1412	0.0	0.0	1.0	6.20142	9.89949	64.0	51.0	8.4673	21.5395	0.0	564.48	0	snp	1X	1	1.0	1	60	60	0.991304	1		FALSE	T|synonymous_variant|LOW|fadE5|Rv0244c|transcript|CCP42973|protein_coding|1/1|c.13C>A|p.Arg5Arg|13/1836|13/1836|5/611||WARNING_TRANSCRIPT_NO_START_CODON		0.37	32.7752	3	0.264901	0.026087	0.152174	349	319.33	5	1	1.09291	0.00286533	0.0143266	MFS-282	T0294	2.2.1.1	2.2.1.1.1	2	0.0122093		0	0	0.0929133	0.957973	1	1	295621_G_T	fadE5	Silent	Arg	Arg	1
853660	A	C	0	phoR	c.1265A>C	p.Asp422Ala	1	274	274	0	1	0.452555	150	124	0	0.0	5100	4216.0	0	0.0	103	47	75	49	48.4085	14.8483	0.0	0.0	1.0	11.486	11.3488	51.0	73.0	4.13106	3.53145	0.0	175.267	0	snp	1X	1	1.0	1	59.8468	60	1.0	1		FALSE	C|missense_variant|MODERATE|phoR|Rv0758|transcript|CCP43505|protein_coding|1/1|c.1265A>C|p.Asp422Ala|1265/1458|1265/1458|422/485||		0.45	32.7971	8	0.268468	0.0645161	0.104839	310	348.35	2	5	0.88991	0.016129	0.00645161	MFS-282	T0294	2.2.1.1	2.2.1.1.1	2	0.0122093		0	0.11009	0	0.992687	1	1	853660_A_C	phoR	Missense	Asp	Ala	1
1856578	T	C	8.14122e-16	PE17	c.815T>C	p.Leu272Ser	1	265	265	0	1	0.0528302	251	14	0	0.0	8534	476.0	0	0.0	108	143	6	8	13.6081	3.63072	0.0	0.0	1.0	3.0103	11.3242	7.0	7.0	5.49198	17.5531	0.0	1658.08	0	snp	1X	1	1.0	1	59.0714	60	0.928571	0.996016		FALSE	C|missense_variant|MODERATE|PE17|Rv1646|transcript|CCP44411|protein_coding|1/1|c.815T>C|p.Leu272Ser|815/933|815/933|272/310||		0.05	34	2	0.283784	0.142857	0.0714286	298	315.43	2	5	0.944742	0.0167785	0.00671141	MFS-282	T0294	2.2.1.1	2.2.1.1.1	2	0.0122093		0	0.0552579	0	0.996763	1	1	1856578_T_C	PE17	Missense	Leu	Ser	1
2147804	A	C	5.58107e-14	cinA	c.143A>C	p.Asp48Ala	1	304	304	0	1	0.0723684	282	22	0	0.0	9588	748.0	0	0.0	126	156	8	14	9.94053	6.56362	0.0	0.0	1.0	12.8806	17.918	16.0	6.0	3.40511	4.98157	0.0	1825.13	0	snp	1X	1	1.0	1	60	59.9149	1.0	1		FALSE	C|missense_variant|MODERATE|cinA|Rv1901|transcript|CCP44668|protein_coding|1/1|c.143A>C|p.Asp48Ala|143/1293|143/1293|48/430||		0.07	33.6522	0	0.313333	0	0.136364	326	341.8	2	6	0.953774	0.0184049	0.00613497	MFS-282	T0294	2.2.1.1	2.2.1.1.1	2	0.0122093		0	0.0462259	0	0.997689	1	1	2147804_A_C	cinA	Missense	Asp	Ala	1
2455853	G	A	0	trpD	c.891C>T	p.Asn297Asn	1	227	227	0	1	0.061674	213	14	0	0.0	7242	476.0	0	0.0	136	77	9	5	38.4981	5.49198	0.0	0.0	1.0	8.59409	66.6355	4.0	10.0	5.49198	57.3379	0.0	1364.09	0	snp	1X	1	1.0	1	60	60	1.0	1		FALSE	A|synonymous_variant|LOW|trpD|Rv2192c|transcript|CCP44969|protein_coding|1/1|c.891C>T|p.Asn297Asn|891/1113|891/1113|297/370||WARNING_TRANSCRIPT_NO_START_CODON		0.06	32.5333	1	0.178808	0.0714286	0.142857	244	285.75	0	7	0.853893	0.0286885	0	MFS-282	T0294	2.2.1.1	2.2.1.1.1	2	0.0122093		0	0.146107	0	0.883737	1	1	2455853_G_A	trpD	Silent	Asn	Asn	1
3088156	T	C	1668.3	Rv2781c	c.829A>G	p.Asn277Asp	1	292	292	1	1	0.592466	119	173	0	0.0	4046	5882.0	0	0.0	36	83	70	103	43.3194	16.6793	0.0	0.0	1.0	5.83447	3.02855	79.0	94.0	9.65024	3.90444	0.0	384.141	0	snp	1X	1	1.0	1	60	60	1.0	1		FALSE	C|missense_variant|MODERATE|Rv2781c|Rv2781c|transcript|CCP45580|protein_coding|1/1|c.829A>G|p.Asn277Asp|829/1035|829/1035|277/344||		0.59	32.5464	8	0.271523	0.0462428	0.0953757	331	316.56	0	5	1.04562	0.0151057	0	MFS-282	T0294	2.2.1.1	2.2.1.1.1	2	0.0122093		0	0	0.0456154	0.994729	1	1	3088156_T_C	Rv2781c	Missense	Asn	Asp	1
4175107	T	C	4.94241e-15	Rv3728	c.235T>C	p.Ser79Pro	1	271	271	0	1	0.0811808	249	22	0	0.0	8466	748.0	0	0.0	127	122	7	15	3.22832	9.32731	0.0	0.0	1.0	9.32731	4.48411	7.0	15.0	3.40511	3.71668	0.0	1597.68	0	snp	1X	1	1.0	1	60	59.992	1.0	1		FALSE	C|missense_variant|MODERATE|Rv3728|Rv3728|transcript|CCP46555|protein_coding|1/1|c.235T>C|p.Ser79Pro|235/3198|235/3198|79/1065||WARNING_TRANSCRIPT_NO_START_CODON		0.08	32.1667	0	0.205298	0	0.181818	302	284.36	2	8	1.06203	0.0264901	0.00662252	MFS-282	T0294	2.2.1.1	2.2.1.1.1	2	0.0122093		0	0	0.062034	0.772462	1	1	4175107_T_C	Rv3728	Missense	Ser	Pro	1
295621	G	T	0	fadE5	c.13C>A	p.Arg5Arg	1	375	375	0	1	0.0533333	355	20	0	0.0	12070	680.0	0	0.0	129	226	6	14	60.5635	9.95901	0.0	0.0	1.0	9.95901	6.2461	14.0	6.0	3.0103	14.3203	0.0	2341.58	0	snp	1X	1	1.0	1	60	59.9465	1.0	0.997183		FALSE	T|synonymous_variant|LOW|fadE5|Rv0244c|transcript|CCP42973|protein_coding|1/1|c.13C>A|p.Arg5Arg|13/1836|13/1836|5/611||WARNING_TRANSCRIPT_NO_START_CODON		0.05	34	2	0.264901	0.1	0.2	406	412.11	0	7	0.985174	0.0172414	0	MFS-283	T0294	2.2.1.1	2.2.1.1.1	2	0.0118278		0	0.0148261	0	0.989639	1	5	295621_G_T	fadE5	Silent	Arg	Arg	2
1105832	C	G	0	Rv0988	c.717C>G	p.Ser239Arg	1	347	347	0	1	0.138329	299	48	0	0.0	10166	1632.0	0	0.0	154	145	24	24	3.59856	3.0103	0.0	0.0	1.0	5.9056	9.98951	28.0	20.0	29.068	43.8616	0.0	1760.8	0	snp	1X	1	1.0	1	60	60	1.0	1		FALSE	G|missense_variant|MODERATE|Rv0988|Rv0988|transcript|CCP43738|protein_coding|1/1|c.717C>G|p.Ser239Arg|717/1161|717/1161|239/386||		0.14	32.4528	1	0.231788	0.0208333	0	380	410.73	1	10	0.925182	0.0263158	0.00263158	MFS-283	T0294	2.2.1.1	2.2.1.1.1	2	0.0118278		0	0.074818	0	0.995033	1	5	1105832_C_G	Rv0988	Missense	Ser	Arg	2
1550356	C	G	0	Rv1376	c.1209C>G	p.Leu403Leu	1	352	352	0	1	0.105114	315	37	0	0.0	10710	1258.0	0	0.0	156	159	19	18	3.07234	3.06899	0.0	0.0	1.0	7.76406	10.5174	14.0	23.0	4.47751	13.4954	0.0	1952.21	0	snp	1X	1	1.0	1	60	60	1.0	1		FALSE	G|synonymous_variant|LOW|Rv1376|Rv1376|transcript|CCP44135|protein_coding|1/1|c.1209C>G|p.Leu403Leu|1209/1494|1209/1494|403/497||		0.11	32.6	2	0.109625	0.0540541	0.0135135	378	364.44	4	8	1.03721	0.021164	0.010582	MFS-283	T0294	2.2.1.1	2.2.1.1.1	2	0.0118278		0	0	0.0372078	0.801697	1	5	1550356_C_G	Rv1376	Silent	Leu	Leu	2
1574564	A	G	6.0294e-16	vapB10	c.204T>C	p.Arg68Arg	1	305	305	0	1	0.095082	275	29	0	0.0	9350	986.0	0	0.0	138	137	9	20	3.0182	12.0706	0.0	0.0	1.0	3.08518	9.65106	14.0	15.0	4.88226	4.78696	0.0	1729.95	0	snp	1X	1	2.0	1	60	60	1.0	1		FALSE	G|synonymous_variant|LOW|vapB10|Rv1398c|transcript|CCP44157|protein_coding|1/1|c.204T>C|p.Arg68Arg|204/258|204/258|68/85||		0.1	33.7333	1	0.31457	0.0344828	0.189655	329	376.13	1	13	0.874698	0.0395137	0.00303951	MFS-283	T0294	2.2.1.1	2.2.1.1.1	2	0.0118278		0	0.125302	0	0.984163	1	5	1574564_A_G	vapB10	Silent	Arg	Arg	2
1647448	A	G	1.05594e-13	Rv1461	c.460A>G	p.Ile154Val	1	367	367	0	1	0.13624	317	50	0	0.0	10778	1700.0	0	0.0	157	160	27	23	3.07195	3.70517	0.0	0.0	1.0	17.0814	3.01715	16.0	34.0	3.0103	4.98997	0.0	1880.83	0	snp	1X	1	1.0	1	60	60	1.0	1		FALSE	G|missense_variant|MODERATE|Rv1461|Rv1461|transcript|CCP44220|protein_coding|1/1|c.460A>G|p.Ile154Val|460/2541|460/2541|154/846||		0.14	32.0714	1	0.201987	0.02	0.04	402	405.36	2	10	0.991711	0.0248756	0.00497512	MFS-283	T0294	2.2.1.1	2.2.1.1.1	2	0.0118278		0	0.00828893	0	0.984132	1	5	1647448_A_G	Rv1461	Missense	Ile	Val	2
2147804	A	C	3.54393e-14	cinA	c.143A>C	p.Asp48Ala	1	318	318	0	1	0.116352	281	37	0	0.0	9554	1258.0	0	0.0	136	145	20	17	3.63624	3.5385	0.0	0.0	1.0	16.2152	10.4366	26.0	11.0	3.5385	3.63624	0.0	1716.87	0	snp	1X	1	1.0	1	59.6757	59.8719	0.972973	1		FALSE	C|missense_variant|MODERATE|cinA|Rv1901|transcript|CCP44668|protein_coding|1/1|c.143A>C|p.Asp48Ala|143/1293|143/1293|48/430||		0.12	32.7	2	0.274834	0.0540541	0.0405405	337	353.39	1	9	0.953621	0.0267062	0.00296736	MFS-283	T0294	2.2.1.1	2.2.1.1.1	2	0.0118278		0	0.0463794	0	0.996815	1	5	2147804_A_C	cinA	Missense	Asp	Ala	2
2370851	G	A	0	pup-dop	n.2370851G>A		1	328	328	0	1	0.0518293	310	17	0	0.0	10540	578.0	0	0.0	104	206	9	8	75.8877	3.13803	0.0	0.0	1.0	9.26925	4.80352	5.0	12.0	3.13803	10.1832	0.0	2041.83	0	snp	1X	1	2.0	1	60	60	1.0	0.996774		FALSE	A|intergenic_region|MODIFIER|pup-dop|Rv2111c-Rv2112c|intergenic_region|Rv2111c-Rv2112c|||n.2370851G>A||||||		0.05	30.2727	0	0.288079	0	0.0294118	374	360.18	2	8	1.03837	0.0213904	0.00534759	MFS-283	T0294	2.2.1.1	2.2.1.1.1	2	0.0118278		0	0	0.0383697	0.995628	1	5	2370851_G_A	NC_1637	Intergenic			2
2455853	G	A	0	trpD	c.891C>T	p.Asn297Asn	1	276	276	0	1	0.105072	247	29	0	0.0	8398	986.0	0	0.0	137	110	23	6	9.41922	24.6501	0.0	0.0	1.0	30.0414	79.047	5.0	24.0	6.67934	4.49604	0.0	1525.08	0	snp	1X	1	1.0	1	60	60	1.0	1		FALSE	A|synonymous_variant|LOW|trpD|Rv2192c|transcript|CCP44969|protein_coding|1/1|c.891C>T|p.Asn297Asn|891/1113|891/1113|297/370||WARNING_TRANSCRIPT_NO_START_CODON		0.11	31.2571	2	0.213333	0.0689655	0.293103	307	343.66	0	8	0.893325	0.0260586	0	MFS-283	T0294	2.2.1.1	2.2.1.1.1	2	0.0118278		0	0.106675	0	0.727709	1	5	2455853_G_A	trpD	Silent	Asn	Asn	2
2501803	T	C	2.001e-14	Rv2228c	c.936A>G	p.Ser312Ser	1	338	338	0	1	0.106509	301	36	0	0.0	10234	1224.0	0	0.0	134	167	16	20	10.8666	3.9754	0.0	0.0	1.0	3.0103	4.63349	18.0	18.0	3.9754	9.07744	0.0	1860.26	0	snp	1X	1	2.0	1	60	60	1.0	0.996678		FALSE	C|synonymous_variant|LOW|Rv2228c|Rv2228c|transcript|CCP45006|protein_coding|1/1|c.936A>G|p.Ser312Ser|936/1095|936/1095|312/364||WARNING_TRANSCRIPT_NO_START_CODON		0.11	32.7	0	0.228477	0	0.0555556	383	375.78	1	7	1.01921	0.0182768	0.00261097	MFS-283	T0294	2.2.1.1	2.2.1.1.1	2	0.0118278		0	0	0.0192134	0.993439	1	5	2501803_T_C	Rv2228c	Silent	Ser	Ser	2
2734424	G	A	0	Rv2437	c.49G>A	p.Val17Ile	1	314	314	0	1	0.10828	280	34	0	0.0	9520	1156.0	0	0.0	141	139	16	18	3.04132	3.26577	0.0	0.0	1.0	7.09778	43.2136	13.0	21.0	7.09778	6.76385	0.0	1721.3	0	snp	1X	1	1.0	1	60	60	1.0	1		FALSE	A|missense_variant|MODERATE|Rv2437|Rv2437|transcript|CCP45229|protein_coding|1/1|c.49G>A|p.Val17Ile|49/420|49/420|17/139||WARNING_TRANSCRIPT_NO_START_CODON		0.11	31.4634	1	0.238411	0.0294118	0.0294118	350	347.11	2	5	1.00833	0.0142857	0.00571429	MFS-283	T0294	2.2.1.1	2.2.1.1.1	2	0.0118278		0	0	0.00832589	0.99529	1	5	2734424_G_A	Rv2437	Missense	Val	Ile	2
3088156	T	C	7134.16	Rv2781c	c.829A>G	p.Asn277Asp	1	263	263	1	1	0.946768	14	249	0	0.0	476	8466.0	0	0.0	6	8	96	153	3.63072	31.3441	0.0	0.0	1.0	4.97247	3.63072	117.0	132.0	10.3445	3.63072	0.0	1642.7	0	snp	1X	1	1.0	1	60	60	1.0	1		FALSE	C|missense_variant|MODERATE|Rv2781c|Rv2781c|transcript|CCP45580|protein_coding|1/1|c.829A>G|p.Asn277Asp|829/1035|829/1035|277/344||		0.95	32.8444	8	0.271523	0.0321285	0.114458	288	312.76	3	6	0.920834	0.0208333	0.0104167	MFS-283	T0294	2.2.1.1	2.2.1.1.1	2	0.0118278		0	0.0791661	0	0.988702	1	5	3088156_T_C	Rv2781c	Missense	Asn	Asp	2
3432826	A	C	0	pgmA	c.797T>G	p.Phe266Cys	1	244	244	0	1	0.0819672	223	20	0	0.0	7582	680.0	0	0.0	72	151	9	11	63.7823	3.44459	0.0	0.0	1.0	4.74748	8.16146	8.0	12.0	13.8677	52.0973	0.0	1402.37	0	snp	1X	1	2.0	1	60	59.9955	1.0	1		FALSE	C|missense_variant|MODERATE|pgmA|Rv3068c|transcript|CCP45877|protein_coding|1/1|c.797T>G|p.Phe266Cys|797/1644|797/1644|266/547||		0.08	32.9524	0	0.331126	0	0.05	302	358.42	0	8	0.842587	0.0264901	0	MFS-283	T0294	2.2.1.1	2.2.1.1.1	2	0.0118278		0	0.157413	0	0.999191	1	5	3432826_A_C	pgmA	Missense	Phe	Cys	2
3527258	A	G	1.20662e-13	nuoN	c.1469A>G	p.His490Arg	1	331	331	0	1	0.0996979	298	33	0	0.0	10132	1122.0	0	0.0	120	178	14	19	27.5232	4.65535	0.0	0.0	1.0	3.60252	40.7852	18.0	15.0	10.9724	19.7991	0.0	1847.11	0	snp	1X	1	1.0	1	60	59.8859	1.0	1		FALSE	G|missense_variant|MODERATE|nuoN|Rv3158|transcript|CCP45969|protein_coding|1/1|c.1469A>G|p.His490Arg|1469/1596|1469/1596|490/531||		0.1	32.2105	1	0.258278	0.030303	0.0757576	367	392.47	2	11	0.935103	0.0299728	0.00544959	MFS-283	T0294	2.2.1.1	2.2.1.1.1	2	0.0118278		0	0.0648967	0	0.988571	1	5	3527258_A_G	nuoN	Missense	His	Arg	2
4205166	C	A	1.85633e-14	proX	c.208G>T	p.Asp70Tyr	1	360	360	0	1	0.0583333	339	21	0	0.0	11526	714.0	0	0.0	163	176	7	14	4.09283	8.07707	0.0	0.0	1.0	20.4855	39.0414	4.0	17.0	3.94093	84.8024	0.0	2213.45	0	snp	1X	1	1.0	1	60	60	1.0	1		FALSE	A|missense_variant|MODERATE|proX|Rv3759c|transcript|CCP46586|protein_coding|1/1|c.208G>T|p.Asp70Tyr|208/948|208/948|70/315||		0.06	33.6364	0	0.269161	0	0.166667	386	384.16	0	5	1.00479	0.0129534	0	MFS-283	T0294	2.2.1.1	2.2.1.1.1	2	0.0118278		0	0	0.00478967	0.99625	1	5	4205166_C_A	proX	Missense	Asp	Tyr	2
4360931	G	A	0	espB	c.995C>T	p.Pro332Leu	1	254	254	0	1	0.0708661	236	18	0	0.0	8024	612.0	0	0.0	109	127	10	8	5.99147	3.49285	0.0	0.0	1.0	4.9405	3.34154	7.0	11.0	3.0103	3.15752	0.0	1531.4	0	snp	1X	1	1.0	1	60	59.9492	1.0	1		FALSE	A|missense_variant|MODERATE|espB|Rv3881c|transcript|CCP46710|protein_coding|1/1|c.995C>T|p.Pro332Leu|995/1383|995/1383|332/460||		0.07	33.5789	0	0.271523	0	0.0555556	294	311.29	3	9	0.944457	0.0306122	0.0102041	MFS-283	T0294	2.2.1.1	2.2.1.1.1	2	0.0118278		0	0.0555431	0	0.99328	1	5	4360931_G_A	espB	Missense	Pro	Leu	2
1972018	A	C	0	idi-pknF	n.1972018A>C		1	293	293	0	1	0.146758	250	43	0	0.0	8500	1462	0	0.0	142	108	29	14	13.0512	14.3727	0.0	0.0	1	4.27278	5.82453	24.0	19.0	4.27278	3.87889	0.0	1455.42	0	snp	1X	1	1.0	1	60	59.952	1.0	0.996		FALSE	C|intergenic_region|MODIFIER|idi-pknF|Rv1745c-Rv1746|intergenic_region|Rv1745c-Rv1746|||n.1972018A>C||||||		0.15	33.1837	2	0.213333	0.0465116	0.174419	322	330.51	2	6	0.974252	0.0186335	0.00621118	MFS-284	T0295	2.2.1.1	2.2.1.1.1	2	0.0123225		0	0.0257481	0	0.955692	1	5	1972018_A_C	NC_1349	Intergenic			2
436293	G	A	2.04319e-14	purA	c.477C>T	p.His159His	1	295	295	0	1	0.0542373	279	16	0	0.0	9486	544	0	0.0	147	132	10	6	4.76149	5.18177	0.0	0.0	1	22.5536	13.6653	2.0	14.0	5.18177	5.2596	0.0	1850.48	0	snp	1X	1	1.0	1	60	59.957	1.0	1		FALSE	A|synonymous_variant|LOW|purA|Rv0357c|transcript|CCP43087|protein_coding|1/1|c.477C>T|p.His159His|477/1299|477/1299|159/432||		0.05	32	1	0.337748	0.0625	0.125	319	339.38	1	14	0.939949	0.0438871	0.0031348	MFS-285	T0297	4.3.4.1	4.2.1.2.1.1.i3.2	4	0.0139543		0	0.0600507	0	0.992711	1	1	436293_G_A	purA	Silent	His	His	1
4296996	C	G	0	pks2	c.2610G>C	p.Val870Val	1	328	328	0	1	0.070122	305	23	0	0.0	10370	782	0	0.0	135	170	9	14	11.7318	5.3706	0.0	0.0	1	5.3706	9.85222	9.0	14.0	14.4341	3.58699	0.0	1982.31	0	snp	1X	1	1.0	1	60	59.9443	1.0	0.996721		FALSE	G|synonymous_variant|LOW|pks2|Rv3825c|transcript|CCP46654|protein_coding|1/1|c.2610G>C|p.Val870Val|2610/6381|2610/6381|870/2126||		0.07	30.7407	3	0.286667	0.130435	0.108696	367	345.65	4	12	1.06177	0.0326975	0.0108992	MFS-285	T0297	4.3.4.1	4.2.1.2.1.1.i3.2	4	0.0139543		0	0	0.0617677	0.920854	1	1	4296996_C_G	pks2	Silent	Val	Val	1
214309	A	G	2.27222e-14	Rv0183	c.222A>G	p.Lys74Lys	1	173	173	0	1	0.0578035	163	10	0	0.0	5542	340.0	0	0.0	52	111	6	4	49.3839	3.87889	0.0	0.0	1.0	3.0103	6.00773	5.0	5.0	3.0103	3.66307	0.0	1062.05	0	snp	1X	1	1.0	1	60	59.9693	1.0	1		FALSE	G|synonymous_variant|LOW|Rv0183|Rv0183|transcript|CCP42909|protein_coding|1/1|c.222A>G|p.Lys74Lys|222/840|222/840|74/279||		0.06	34	1	0.256667	0.1	0.1	271	276.29	0	7	0.980853	0.0258303	0	MFS-288	T0306	2.2.1	2.2.1.1.1	2	0.0110392		0	0.0191465	0	0.993865	1	6	214309_A_G	Rv0183	Silent	Lys	Lys	2
372953	C	T	1672.64	PPE6	c.2759G>A	p.Gly920Glu	1	237	237	1	1	0.616034	91	146	0	0.0	3094	4964.0	0	0.0	37	54	63	83	9.90651	8.95954	0.0	0.0	1.0	3.06979	4.17955	72.0	74.0	14.6708	5.89764	0.0	385.139	0	snp	1X	1	1.0	1	60	60	1.0	1		FALSE	T|missense_variant|MODERATE|PPE6|Rv0305c|transcript|CCP43035|protein_coding|1/1|c.2759G>A|p.Gly920Glu|2759/2892|2759/2892|920/963||		0.62	31.8391	10	0.15894	0.0684932	0.0684932	275	304.37	8	4	0.903506	0.0145455	0.0290909	MFS-288	T0306	2.2.1	2.2.1.1.1	2	0.0110392		0	0.0964944	0	0.688594	1	6	372953_C_T	PPE6	Missense	Gly	Glu	2
2251423	A	G	3149.5	Rv2005c	c.461T>C	p.Ile154Thr	1	241	241	1	1	0.713693	69	172	0	0.0	2346	5844.0	0	0.0	25	44	74	98	14.3712	10.2822	0.0	0.0	1.0	3.2123	3.79707	84.0	88.0	3.2123	6.81824	0.0	725.2	0	snp	1X	1	1.0	1	60	60	1.0	1		FALSE	G|missense_variant|MODERATE|Rv2005c|Rv2005c|transcript|CCP44777|protein_coding|1/1|c.461T>C|p.Ile154Thr|461/888|461/888|154/295||		0.71	33.4603	9	0.192053	0.0523256	0.0697674	266	270.39	2	2	0.983764	0.0075188	0.0075188	MFS-288	T0306	2.2.1	2.2.1.1.1	2	0.0110392		0	0.0162358	0	0.988656	1	6	2251423_A_G	Rv2005c	Missense	Ile	Thr	2
1925092	C	A	2.36267e-14	pyrG	c.1264C>A	p.Pro422Thr	1	333	333	0	1	0.0540541	315	18	0	0.0	10710	612	0	0.0	175	140	7	11	11.4549	4.9405	0.0	0.0	1	4.9405	8.80779	11.0	7.0	3.49285	3.01719	0.0	2085.23	0	snp	1X	1	1.0	1	60	59.9397	1.0	1		FALSE	A|missense_variant|MODERATE|pyrG|Rv1699|transcript|CCP44464|protein_coding|1/1|c.1264C>A|p.Pro422Thr|1264/1761|1264/1761|422/586||WARNING_TRANSCRIPT_NO_START_CODON		0.05	33.5789	1	0.38255	0.0555556	0.111111	352	327.47	0	8	1.07491	0.0227273	0	MFS-289	T0312	3	3.1.1	3	0.0118084		0	0	0.0749076	0.998888	1	1	1925092_C_A	pyrG	Missense	Pro	Thr	1
2232437	G	T	0	erm(37)-Rv1989c	n.2232437G>T		1	227	227	0	1	0.0881057	207	20	0	0.0	7038	680	0	0.0	108	99	9	11	3.86001	3.44459	0.0	0.0	1	6.91895	30.2953	13.0	7.0	4.74748	6.04197	0.0	1307.83	0	snp	1X	1	1.0	1	60	60	1.0	1		FALSE	T|intergenic_region|MODIFIER|erm(37)-Rv1989c|Rv1988-Rv1989c|intergenic_region|Rv1988-Rv1989c|||n.2232437G>T||||||		0.09	30	1	0.335541	0.05	0.05	258	289.73	2	7	0.890484	0.0271318	0.00775194	MFS-289	T0312	3	3.1.1	3	0.0118084		0	0.109516	0	0.997085	1	1	2232437_G_T	NC_1547	Intergenic			1
2685806	C	T	0	sirA	c.1128C>T	p.Ala376Ala	1	242	242	0	1	0.0619835	227	15	0	0.0	7718	510	0	0.0	114	113	8	7	3.01987	3.15506	0.0	0.0	1	3.15506	8.07069	7.0	8.0	20.5268	12.2032	0.0	1490.1	0	snp	1X	1	1.0	1	60	59.9119	1.0	1		FALSE	T|synonymous_variant|LOW|sirA|Rv2391|transcript|CCP45179|protein_coding|1/1|c.1128C>T|p.Ala376Ala|1128/1692|1128/1692|376/563||		0.06	34	0	0.298013	0	0.0333333	276	303.14	2	5	0.91047	0.0181159	0.00724638	MFS-289	T0312	3	3.1.1	3	0.0118084		0	0.0895296	0	0.998939	1	1	2685806_C_T	sirA	Silent	Ala	Ala	1
4205940	G	A	0	fadE36	c.978C>T	p.Thr326Thr	1	341	341	0	1	0.228739	263	78	0	0.0	8942	2652	0	0.0	122	141	30	48	5.99091	12.0303	0.0	0.0	1	16.4846	10.9448	28.0	50.0	16.4846	10.9448	0.0	1305.1	0	snp	1X	1	1.0	1	60	59.8935	1.0	1		FALSE	A|synonymous_variant|LOW|fadE36|Rv3761c|transcript|CCP46588|protein_coding|1/1|c.978C>T|p.Thr326Thr|978/1056|978/1056|326/351||WARNING_TRANSCRIPT_NO_START_CODON		0.23	32.4773	2	0.212605	0.025641	0.115385	367	354.24	0	7	1.03602	0.0190736	0	MFS-289	T0312	3	3.1.1	3	0.0118084		0	0	0.0360208	0.9747	1	1	4205940_G_A	fadE36	Silent	Thr	Thr	1
894865	C	T	0	Rv0801	c.235C>T	p.Arg79Cys	1	226	226	0	1	0.150442	192	34	0	0.0	6528	1156	0	0.0	93	99	17	17	3.41745	3.0103	0.0	0.0	1	3.26577	3.05554	16.0	18.0	12.2071	11.8771	0.0	1110.33	0	snp	1X	1	1.0	1	60	60	1.0	1		FALSE	T|missense_variant|MODERATE|Rv0801|Rv0801|transcript|CCP43549|protein_coding|1/1|c.235C>T|p.Arg79Cys|235/348|235/348|79/115||		0.15	32.1	0	0.269139	0	0	240	242.92	0	9	0.98798	0.0375	0	MFS-29	T0049	4.1.1.1	4.1.i1.2.1	4	0.00878182	1	0	0.0120204	0	0.997345	1	8	894865_C_T	Rv0801	Missense	Arg	Cys	2
1815428	C	T	0	Rv1615	c.176C>T	p.Pro59Leu	1	282	282	0	1	0.397163	170	112	0	0.0	5780	3808	0	0.0	78	92	63	49	5.51388	6.81038	0.0	0.0	1	7.97367	25.5425	48.0	64.0	4.94911	11.6451	0.0	402.581	0	snp	1X	1	1.0	1	60	59.9529	1.0	1		FALSE	T|missense_variant|MODERATE|Rv1615|Rv1615|transcript|CCP44379|protein_coding|1/1|c.176C>T|p.Pro59Leu|176/441|176/441|59/146||		0.4	33.4872	1	0.231788	0.00892857	0.0625	299	288.49	1	11	1.03643	0.0367893	0.00334448	MFS-29	T0049	4.1.1.1	4.1.i1.2.1	4	0.00878182	1	0	0	0.0364311	0.975657	1	8	1815428_C_T	Rv1615	Missense	Pro	Leu	2
2032214	T	C	0	Rv1794-eccD5	n.2032214_2032215delTTinsCC		1	238	239.5	0	1	0.47479	125	113	0	3.0	4122	3822	0	102.0	62	63	45	68	3.02767	13.1759	0.0	0.0	1	3.95191	5.11229	53.0	60.0	38.5417	24.2907	0.0	67.4686	0	complex	2X	1	1.0	2	59.9469	60	1.0	1		FALSE	CC|intergenic_region|MODIFIER|Rv1794-eccD5|Rv1794-Rv1795|intergenic_region|Rv1794-Rv1795|||n.2032214_2032215delTTinsCC||||||		0.47	33.678	2	0.222539	0.0176991	0.10177	283	314.32	7	8	0.900356	0.0282686	0.024735	MFS-29	T0049	4.1.1.1	4.1.i1.2.1	4	0.00878182	1	0	0.0996437	0	0.880605	1	8	2032214_T_C	NC_1391	Intergenic			2
2032215	T	C	0	Rv1794-eccD5	n.2032214_2032215delTTinsCC		1	238	239.5	0	1	0.47479	125	113	0	3.0	4122	3822	0	102.0	62	63	45	68	3.02767	13.1759	0.0	0.0	1	3.95191	5.11229	53.0	60.0	38.5417	24.2907	0.0	67.4686	0	complex	2X	1	1.0	2	59.9469	60	1.0	1		FALSE	CC|intergenic_region|MODIFIER|Rv1794-eccD5|Rv1794-Rv1795|intergenic_region|Rv1794-Rv1795|||n.2032214_2032215delTTinsCC||||||		0.47	33.4087	2	0.245033	0.0176991	0.10177	278	314.22	7	8	0.88473	0.028777	0.0251799	MFS-29	T0049	4.1.1.1	4.1.i1.2.1	4	0.00878182	1	0	0.11527	0	0.912262	1	8	2032215_T_C	NC_1391	Intergenic			2
2318261	C	T	0	cobN	c.2493G>A	p.Leu831Leu	1	237	237	0	1	0.455696	129	108	0	0.0	4386	3672	0	0.0	61	68	66	42	3.83512	14.5915	0.0	0.0	1	3.0103	3.83512	54.0	54.0	4.2971	3.43113	0.0	150.105	0	snp	1X	1	1.0	1	60	59.8605	1.0	0.992248		FALSE	T|synonymous_variant|LOW|cobN|Rv2062c|transcript|CCP44835|protein_coding|1/1|c.2493G>A|p.Leu831Leu|2493/3585|2493/3585|831/1194||WARNING_TRANSCRIPT_NO_START_CODON		0.46	33.3333	2	0.198675	0.0185185	0.111111	251	248.62	1	10	1.00957	0.0398406	0.00398406	MFS-29	T0049	4.1.1.1	4.1.i1.2.1	4	0.00878182	1	0	0	0.00957284	0.925368	1	8	2318261_C_T	cobN	Silent	Leu	Leu	2
3564934	G	A	893.149	Rv3195	c.571G>A	p.Gly191Ser	1	267	267	1	1	0.554307	119	148	0	0.0	4046	5032	0	0.0	69	50	80	68	9.59771	5.12308	0.0	0.0	1	22.0254	22.882	92.0	56.0	6.76636	8.28388	0.0	205.655	0	snp	1X	1	1.0	1	60	59.6134	0.993243	1		FALSE	A|missense_variant|MODERATE|Rv3195|Rv3195|transcript|CCP46007|protein_coding|1/1|c.571G>A|p.Gly191Ser|571/1419|571/1419|191/472||WARNING_TRANSCRIPT_NO_START_CODON		0.55	33.5513	2	0.283784	0.0135135	0.0405405	282	289.21	0	11	0.97507	0.0390071	0	MFS-29	T0049	4.1.1.1	4.1.i1.2.1	4	0.00878182	1	0	0.02493	0	0.997253	1	8	3564934_G_A	Rv3195	Missense	Gly	Ser	2
4396301	A	G	0	Rv3909	c.2110A>G	p.Ile704Val	1	252	252	0	1	0.22619	195	57	0	0.0	6630	1938	0	0.0	77	118	32	25	21.7295	4.877	0.0	0.0	1	4.877	3.02144	25.0	32.0	3.0484	12.3755	0.0	964.489	0	snp	1X	1	1.0	1	60	59.8154	1.0	1		FALSE	G|missense_variant|MODERATE|Rv3909|Rv3909|transcript|CCP46738|protein_coding|1/1|c.2110A>G|p.Ile704Val|2110/2409|2110/2409|704/802||WARNING_TRANSCRIPT_NO_START_CODON		0.23	32.3492	1	0.193333	0.0175439	0.0614035	326	311.89	1	19	1.04524	0.0582822	0.00306748	MFS-29	T0049	4.1.1.1	4.1.i1.2.1	4	0.00878182	1	0	0	0.0452403	0.761996	1	8	4396301_A_G	Rv3909	Missense	Ile	Val	2
376255	C	T	1.68757e-13	Rv0306	c.342C>T	p.Ser114Ser	1	254	254	0	1	0.326772	171	83	0	0.0	5814	2822	0	0.0	71	100	42	41	13.6899	3.03646	0.0	0.0	1	3.03646	10.947	42.0	41.0	3.24576	3.12459	0.0	614.521	0	snp	1X	1	1.0	1	60	60	1.0	1		FALSE	T|synonymous_variant|LOW|Rv0306|Rv0306|transcript|CCP43036|protein_coding|1/1|c.342C>T|p.Ser114Ser|342/672|342/672|114/223||		0.33	33	2	0.216667	0.0240964	0.0060241	274	272.01	1	7	1.00732	0.0255474	0.00364964	MFS-290	T0312	3	3.1.1	3	0.0133777		0	0	0.00731591	0.993511	1	5	376255_C_T	Rv0306	Silent	Ser	Ser	2
410021	C	A	2800	iniB	c.660C>A	p.Val220Val	1	106	36.6875	0	1	0.122642	0	13	10.25	4.75,5.75,10.25	0	68,3162,374	346.5	159.5,193.5,346.5	0	0	8	5	0	3.0103,5.83555,4.78696	0,0,0	0,0,0	1,1,1	7.35324,4.15441,26.8965	0	0,50,11	2,43,0	3.0103,6.95631,4.78696	0	0,0,0	579.311	0	snp	1M12D2M1X,1M12D3M,3M1X12M	3	3,3,3	1	120	0	1,1,1	0	Chromosome:410006	FALSE	A|synonymous_variant|LOW|iniB|Rv0341|transcript|CCP43071|protein_coding|1/1|c.660C>A|p.Val220Val|660/1440|660/1440|220/479||		0.12	34	0	0.286822	0	0.115385	232	270.63	2	3	0.857259	0.012931	0.00862069	MFS-294	T0277	2.2.1.1	2.2.1.1.1	2	0.0112109		0	0.142741	0	0.996331	1	1	410021_C_A	iniB	Silent	Val	Val	1
859111	T	G	3.0256e-14	cyp123	c.962A>C	p.Asp321Ala	1	292	292	0	1	0.215753	229	63	0	0.0	7786	2142	0	0.0	98	131	34	29	13.3366	3.872	0.0	0.0	1	15.4532	48.1561	41.0	22.0	3.872	3.01978	0.0	1157.68	0	snp	1X	1	1.0	1	60	60	1.0	1		FALSE	G|missense_variant|MODERATE|cyp123|Rv0766c|transcript|CCP43513|protein_coding|1/1|c.962A>C|p.Asp321Ala|962/1209|962/1209|321/402||		0.22	32.0811	3	0.252494	0.047619	0.0396825	327	317.15	0	7	1.03106	0.0214067	0	MFS-294	T0277	2.2.1.1	2.2.1.1.1	2	0.0112109		0	0	0.0310579	0.994943	1	1	859111_T_G	cyp123	Missense	Asp	Ala	1
3490234	C	A	2.71822e-14	moaR1	c.729C>A	p.His243Gln	1	394	394	0	1	0.0837563	361	33	0	0.0	12274	1122	0	0.0	193	168	16	17	6.76977	3.0761	0.0	0.0	1	6.23461	8.79087	13.0	20.0	3.60252	4.02686	0.0	2305.2	0	snp	1X	1	1.0	1	60	60	1.0	1		FALSE	A|missense_variant|MODERATE|moaR1|Rv3124|transcript|CCP45934|protein_coding|1/1|c.729C>A|p.His243Gln|729/870|729/870|243/289||WARNING_TRANSCRIPT_NO_START_CODON		0.08	32.5556	2	0.245033	0.0606061	0.0151515	425	407.02	1	8	1.04417	0.0188235	0.00235294	MFS-294	T0277	2.2.1.1	2.2.1.1.1	2	0.0112109		0	0	0.0441747	0.994355	1	1	3490234_C_A	moaR1	Missense	His	Gln	1
3914121	C	A	0	lprN	c.414G>T	p.Glu138Asp	1	297	297	0	1	0.104377	266	31	0	0.0	9044	1054	0	0.0	139	127	18	13	4.18583	4.76149	0.0	0.0	1	11.486	23.4189	10.0	21.0	14.8483	11.3697	0.0	1650.16	0	snp	1X	1	1.0	1	60	59.8797	1.0	0.996241		FALSE	A|missense_variant|MODERATE|lprN|Rv3495c|transcript|CCP46317|protein_coding|1/1|c.414G>T|p.Glu138Asp|414/1155|414/1155|138/384||		0.1	32.2857	2	0.278146	0.0645161	0.0806452	327	327.89	0	12	0.997286	0.0366972	0	MFS-294	T0277	2.2.1.1	2.2.1.1.1	2	0.0112109		0	0.00271432	0	0.993367	1	1	3914121_C_A	lprN	Missense	Glu	Asp	1
3099692	C	T	6.50945e-15	ltp1	c.478G>A	p.Ala160Thr	1	267	267	0	1	0.153558	226	41	0	0.0	7684	1390.0	0	0.0	126	100	20	21	9.5055	3.06326	0.0	0.0	1.0	5.60547	18.3836	24.0	17.0	4.33437	47.439	0.0	1286.74	0	snp	1X	1	1.0	1	60	59.8894	1.0	1		FALSE	T|missense_variant|MODERATE|ltp1|Rv2790c|transcript|CCP45589|protein_coding|1/1|c.478G>A|p.Ala160Thr|478/1206|478/1206|160/401||		0.15	32.383	2	0.258278	0.0487805	0.0121951	299	324.8	4	4	0.920567	0.0133779	0.0133779	MFS-295	T0277	2.2.1.1	2.2.1.1.1	2	0.0117378		0	0.0794335	0	0.995675	1	6	3099692_C_T	ltp1	Missense	Ala	Thr	2
2075178	T	C	0	Rv1830	c.338T>C	p.Val113Ala	1	240	240	0	1	0.1	216	24	0	0.0	7344	816	0	0.0	98	118	10	14	7.03155	4.45795	0.0	0.0	1	8.80089	8.80089	16.0	8.0	4.45795	22.4731	0.0	1344.31	0	snp	1X	1	1.0	1	60	59.9907	1.0	1		FALSE	C|missense_variant|MODERATE|Rv1830|Rv1830|transcript|CCP44596|protein_coding|1/1|c.338T>C|p.Val113Ala|338/678|338/678|113/225||WARNING_TRANSCRIPT_NO_START_CODON		0.1	31.6296	2	0.273333	0.0833333	0.0833333	267	290.11	1	6	0.920341	0.0224719	0.00374532	MFS-296	T0278	4.3.3	4.2.1.2.1.1.i4.1	4	0.0107575		0	0.0796594	0	0.992789	1	1	2075178_T_C	Rv1830	Missense	Val	Ala	1
3161822	C	A	0	mqo	c.240G>T	p.Ala80Ala	1	215	215	0	1	0.125581	188	27	0	0.0	6392	918	0	0.0	96	92	17	10	3.19511	6.95112	0.0	0.0	1	3.73412	27.4509	12.0	15.0	6.95112	4.16534	0.0	1127.11	0	snp	1X	1	1.0	1	60	60	1.0	1		FALSE	A|synonymous_variant|LOW|mqo|Rv2852c|transcript|CCP45653|protein_coding|1/1|c.240G>T|p.Ala80Ala|240/1482|240/1482|80/493||WARNING_TRANSCRIPT_NO_START_CODON		0.13	33.7241	0	0.328859	0	0.12963	264	275.9	1	7	0.956868	0.0265152	0.00378788	MFS-296	T0278	4.3.3	4.2.1.2.1.1.i4.1	4	0.0107575		0	0.0431316	0	0.998099	1	1	3161822_C_A	mqo	Silent	Ala	Ala	1
4377517	C	G	0	eccC2	c.2936G>C	p.Gly979Ala	1	309	309	0	1	0.132686	268	41	0	0.0	9112	1394	0	0.0	148	120	23	18	9.36267	4.33437	0.0	0.0	1	9.41879	18.6968	15.0	26.0	11.961	36.1982	0.0	1587.15	0	snp	1X	1	1.0	1	60	60	1.0	0.996269		FALSE	G|missense_variant|MODERATE|eccC2|Rv3894c|transcript|CCP46723|protein_coding|1/1|c.2936G>C|p.Gly979Ala|2936/4191|2936/4191|979/1396||		0.13	31.84	2	0.321192	0.0487805	0.0609756	339	345.61	2	13	0.980874	0.0383481	0.00589971	MFS-296	T0278	4.3.3	4.2.1.2.1.1.i4.1	4	0.0107575		0	0.0191256	0	0.99611	1	1	4377517_C_G	eccC2	Missense	Gly	Ala	1
1150252	T	C	5.15918e-14	kdpD	c.1435A>G	p.Thr479Ala	1	230	230	0	1	0.295652	162	68	0	0.0	5508	2312	0	0.0	99	63	34	34	20.3821	3.0103	0.0	0.0	1	11.1853	24.4569	42.0	26.0	7.60871	4.35072	0.0	654.455	0	snp	1X	1	1.0	1	59.7059	59.8765	1.0	1		FALSE	C|missense_variant|MODERATE|kdpD|Rv1028c|transcript|CCP43778|protein_coding|1/1|c.1435A>G|p.Thr479Ala|1435/2583|1435/2583|479/860||WARNING_TRANSCRIPT_NO_START_CODON		0.3	33	3	0.265784	0.0441176	0	295	292.9	1	10	1.00717	0.0338983	0.00338983	MFS-297	T0278	4.3.3	4.2.1.2.1.1.i4.1	4	0.0109995		0	0	0.00716968	0.996643	1	6	1150252_T_C	kdpD	Missense	Thr	Ala	2
648134	C	T	792.153	Rv0556	c.176C>T	p.Ala59Val	1	318	318	1	1	0.540881	146	172	0	0.0	4964	5848	0	0.0	77	69	81	91	3.96218	4.27278	0.0	0.0	1	9.12072	10.2089	97.0	75.0	8.06024	5.15203	0.0	182.4	0	snp	1X	1	1.0	1	60	60	1.0	1		FALSE	T|missense_variant|MODERATE|Rv0556|Rv0556|transcript|CCP43294|protein_coding|1/1|c.176C>T|p.Ala59Val|176/516|176/516|59/171||WARNING_TRANSCRIPT_NO_START_CODON		0.54	31.8131	6	0.239205	0.0348837	0.0290698	376	375.98	3	5	1.00005	0.0132979	0.00797872	MFS-298	T0279	4.3.2.1	4.2.1.2.1.1.i1	4	0.0137409		0	0	5.31943e-05	0.995675	1	1	648134_C_T	Rv0556	Missense	Ala	Val	1
2372652	C	T	0	Rv2113	c.23C>T	p.Pro8Leu	1	208	208	0	1	0.456731	113	95	0	0.0	3842	3230	0	0.0	66	47	52	43	9.94748	4.86177	0.0	0.0	1	24.9765	13.1759	32.0	63.0	3.58174	8.56389	0.0	127.185	0	snp	1X	1	1.0	1	59.6421	60	1.0	1		FALSE	T|missense_variant|MODERATE|Rv2113|Rv2113|transcript|CCP44888|protein_coding|1/1|c.23C>T|p.Pro8Leu|23/1194|23/1194|8/397||		0.46	32.9709	9	0.258278	0.0947368	0.0473684	226	216.02	1	9	1.0462	0.039823	0.00442478	MFS-298	T0279	4.3.2.1	4.2.1.2.1.1.i1	4	0.0137409		0	0	0.0461994	0.97333	1	1	2372652_C_T	Rv2113	Missense	Pro	Leu	1
3171359	G	A	0	Rv2859c	c.288C>T	p.Gly96Gly	1	210	210	0	1	0.395238	126	83	0	0.0	4284	2822	0	0.0	84	42	30	53	33.4109	16.8502	0.0	0.0	1	25.0128	3.07924	56.0	27.0	10.5712	11.3515	0.0	302.878	0	snp	1X	1	2.0	1	60	59.6825	0.987952	1		FALSE	A|synonymous_variant|LOW|Rv2859c|Rv2859c|transcript|CCP45660|protein_coding|1/1|c.288C>T|p.Gly96Gly|288/927|288/927|96/308||WARNING_TRANSCRIPT_NO_START_CODON		0.4	26.5845	9	0.24361	0.108434	0.138554	293	276.31	1	7	1.0604	0.0238908	0.00341297	MFS-298	T0279	4.3.2.1	4.2.1.2.1.1.i1	4	0.0137409		0	0	0.0604032	0.816498	1	1	3171359_G_A	Rv2859c	Silent	Gly	Gly	1
3360463	C	G	0	ilvC	c.124G>C	p.Val42Leu	1	303	303	0	1	0.455446	165	138	0	0.0	5610	4692	0	0.0	86	79	69	69	3.65516	3.0103	0.0	0.0	1	4.01736	3.02346	65.0	73.0	13.6474	5.9714	0.0	191.759	0	snp	1X	1	1.0	1	60	60	0.992754	1		FALSE	G|missense_variant|MODERATE|ilvC|Rv3001c|transcript|CCP45807|protein_coding|1/1|c.124G>C|p.Val42Leu|124/1002|124/1002|42/333||		0.46	33.1293	5	0.266667	0.0362319	0	322	330.62	1	9	0.973928	0.0279503	0.00310559	MFS-298	T0279	4.3.2.1	4.2.1.2.1.1.i1	4	0.0137409		0	0.0260722	0	0.997961	1	1	3360463_C_G	ilvC	Missense	Val	Leu	1
4044781	G	A	0	panC	c.430C>T	p.Leu144Leu	1	207	207	0	1	0.449275	114	93	0	0.0	3876	3162	0	0.0	62	52	44	49	4.9151	3.59403	0.0	0.0	1	5.83555	7.88659	41.0	52.0	3.03365	3.31507	0.0	146.755	0	snp	1X	1	1.0	1	60	59.9123	1.0	0.991228		FALSE	A|synonymous_variant|LOW|panC|Rv3602c|transcript|CCP46425|protein_coding|1/1|c.430C>T|p.Leu144Leu|430/930|430/930|144/309||		0.45	31.1639	2	0.295673	0.0215054	0.0268817	251	261.95	1	8	0.958198	0.0318725	0.00398406	MFS-298	T0279	4.3.2.1	4.2.1.2.1.1.i1	4	0.0137409		0	0.0418019	0	0.997032	1	1	4044781_G_A	panC	Silent	Leu	Leu	1
4193379	C	A	921.589	Rv3742c-ctpJ	n.4193379C>A		1	332	332	1	1	0.545181	151	181	0	0.0	5134	6154	0	0.0	78	73	94	87	3.36982	3.59816	0.0	0.0	1	6.47746	3.71495	99.0	82.0	13.0998	20.6265	0.0	212.204	0	snp	1X	1	1.0	1	60	59.8146	1.0	1		FALSE	A|intergenic_region|MODIFIER|Rv3742c-ctpJ|Rv3742c-Rv3743c|intergenic_region|Rv3742c-Rv3743c|||n.4193379C>A||||||		0.55	33.0404	4	0.265784	0.0220994	0.019337	362	361.84	1	10	1.00044	0.0276243	0.00276243	MFS-298	T0279	4.3.2.1	4.2.1.2.1.1.i1	4	0.0137409		0	0	0.000442184	0.99774	1	1	4193379_C_A	NC_2881	Intergenic			1
2079842	A	C	6.02728e-15	lipZ	c.13A>C	p.Ser5Arg	1	250	250	0	1	0.448	138	112	0	0.0	4692	3800	0	0.0	81	57	58	54	12.0738	3.32051	0.0	0.0	1	10.7656	3.0103	46.0	66.0	3.32051	4.58383	0.0	183.958	0	snp	1X	1	1.0	1	60	60	1.0	1		FALSE	C|missense_variant|MODERATE|lipZ|Rv1834|transcript|CCP44600|protein_coding|1/1|c.13A>C|p.Ser5Arg|13/867|13/867|5/288||WARNING_TRANSCRIPT_NO_START_CODON		0.45	32.5606	3	0.23585	0.0267857	0.0178571	279	280.3	0	10	0.995362	0.0358423	0	MFS-299	T0279	4.3.2.1	4.2.1.2.1.1.i1	4	0.0125272		0	0.00463789	0	0.993688	1	6	2079842_A_C	lipZ	Missense	Ser	Arg	2
4355524	G	A	0	eccD1	c.518G>A	p.Trp173*	1	286	286	0	1	0.0559441	270	16	0	0.0	9180	544	0	0.0	126	144	6	10	5.61607	5.18177	0.0	0.0	1	5.18177	4.58663	6.0	10.0	5.18177	3.29983	0.0	1785.29	0	snp	1X	1	1.0	1	60	60	1.0	1		FALSE	A|stop_gained|HIGH|eccD1|Rv3877|transcript|CCP46706|protein_coding|1/1|c.518G>A|p.Trp173*|518/1536|518/1536|173/511||		0.06	33.5556	1	0.271523	0.0625	0.125	305	311.1	1	6	0.980392	0.0196721	0.00327869	MFS-299	T0279	4.3.2.1	4.2.1.2.1.1.i1	4	0.0125272		0	0.0196078	0	0.994742	1	6	4355524_G_A	eccD1	Nonsense	Trp	73*	2
852556	C	T	0	phoR	c.161C>T	p.Ala54Val	1	294	294	0	1	0.0612245	276	18	0	0.0	9384	612.0	0	0.0	122	154	10	8	11.0668	3.49285	0.0	0.0	1.0	7.35324	3.79707	12.0	6.0	15.074	12.1053	0.0	1812.71	0	snp	1X	1	1.0	1	60	59.8768	1.0	1		FALSE	T|missense_variant|MODERATE|phoR|Rv0758|transcript|CCP43505|protein_coding|1/1|c.161C>T|p.Ala54Val|161/1458|161/1458|54/485||		0.06	34	0	0.228413	0	0.0555556	305	289.69	1	9	1.05285	0.0295082	0.00327869	MFS-30	T0052	2.2.1.1	2.2.1.1.1	2	0.00999139		0	0	0.0528496	0.981547	1	1	852556_C_T	phoR	Missense	Ala	Val	1
852685	A	G	0	phoR	c.290A>G	p.Asn97Ser	1	254	254	0	1	0.208661	201	53	0	0.0	6834	1802.0	0	0.0	112	89	32	21	8.72527	7.96781	0.0	0.0	1.0	5.01789	3.0211	30.0	23.0	3.05127	6.91031	0.0	1039.85	0	snp	1X	1	1.0	1	60	60	0.981132	1		FALSE	G|missense_variant|MODERATE|phoR|Rv0758|transcript|CCP43505|protein_coding|1/1|c.290A>G|p.Asn97Ser|290/1458|290/1458|97/485||		0.21	33.3214	2	0.232494	0.0377358	0.103774	283	290.73	3	15	0.973412	0.0530035	0.0106007	MFS-30	T0052	2.2.1.1	2.2.1.1.1	2	0.00999139		0	0.0265882	0	0.886849	1	1	852685_A_G	phoR	Missense	Asn	Ser	1
852727	T	G	3.94774e-14	phoR	c.332T>G	p.Val111Gly	1	273	273	0	1	0.0915751	248	25	0	0.0	8432	850.0	0	0.0	137	111	12	13	8.92931	3.09716	0.0	0.0	1.0	7.26639	4.27115	9.0	16.0	3.79203	3.04532	0.0	1566.76	0	snp	1X	1	1.0	1	60	59.9435	1.0	0.995968		FALSE	G|missense_variant|MODERATE|phoR|Rv0758|transcript|CCP43505|protein_coding|1/1|c.332T>G|p.Val111Gly|332/1458|332/1458|111/485||		0.09	34	0	0.211921	0	0.02	290	289.99	1	10	1.00003	0.0344828	0.00344828	MFS-30	T0052	2.2.1.1	2.2.1.1.1	2	0.00999139		0	0	3.44839e-05	0.990848	1	1	852727_T_G	phoR	Missense	Val	Gly	1
852944	C	G	4.83369e-14	phoR	c.549C>G	p.Ser183Arg	1	275	275	0	1	0.12	241	33	0	0.0	8194	1122.0	0	0.0	170	71	26	7	91.3198	26.7649	0.0	0.0	1.0	4.65535	38.772	14.0	19.0	3.0761	10.5879	0.0	1436.83	0	snp	1X	1	2.0	1	60	59.834	1.0	1		FALSE	G|missense_variant|MODERATE|phoR|Rv0758|transcript|CCP43505|protein_coding|1/1|c.549C>G|p.Ser183Arg|549/1458|549/1458|183/485||		0.12	33.5556	2	0.337748	0.0606061	0.287879	292	279.07	1	6	1.04633	0.0205479	0.00342466	MFS-30	T0052	2.2.1.1	2.2.1.1.1	2	0.00999139		0	0	0.0463325	0.980588	1	1	852944_C_G	phoR	Missense	Ser	Arg	1
1170953	T	C	1.40131e-14	Rv1047-Rv1048c	n.1170953T>C		1	236	236	0	1	0.0635593	221	15	0	0.0	7514	510.0	0	0.0	123	98	11	4	9.15134	10.1038	0.0	0.0	1.0	4.31318	9.15134	6.0	9.0	10.1038	17.9551	0.0	1444.19	0	snp	1X	1	1.0	1	60	60	1.0	0.995475		FALSE	C|intergenic_region|MODIFIER|Rv1047-Rv1048c|Rv1047-Rv1048c|intergenic_region|Rv1047-Rv1048c|||n.1170953T>C||||||		0.06	33.5	0	0.146667	0	0.233333	254	278.34	1	5	0.912553	0.019685	0.00393701	MFS-30	T0052	2.2.1.1	2.2.1.1.1	2	0.00999139		0	0.087447	0	0.734264	1	1	1170953_T_C	NC_823	Intergenic			1
1337322	C	T	0	Rv1194c	c.1192G>A	p.Ala398Thr	1	351	351	0	1	0.0911681	319	32	0	0.0	10846	1088.0	0	0.0	155	164	22	10	3.56168	12.7819	0.0	0.0	1.0	3.0103	33.5675	16.0	16.0	4.09604	11.349	0.0	2011.25	0	snp	1X	1	1.0	1	60	59.8934	1.0	1		FALSE	T|missense_variant|MODERATE|Rv1194c|Rv1194c|transcript|CCP43950|protein_coding|1/1|c.1192G>A|p.Ala398Thr|1192/1266|1192/1266|398/421||WARNING_TRANSCRIPT_NO_START_CODON		0.09	33.3333	0	0.211921	0	0.1875	367	369.71	0	11	0.99267	0.0299728	0	MFS-30	T0052	2.2.1.1	2.2.1.1.1	2	0.00999139		0	0.00733007	0	0.953682	1	1	1337322_C_T	Rv1194c	Missense	Ala	Thr	1
3353965	G	A	0	serA1	c.1105C>T	p.Leu369Leu	1	189	189	0	1	0.0582011	178	11	0	0.0	6052	374.0	0	0.0	95	83	4	7	4.767	4.78696	0.0	0.0	1.0	3.20771	4.23023	6.0	5.0	3.20771	12.5745	0.0	1169.76	0	snp	1X	1	1.0	1	60	60	1.0	1		FALSE	A|synonymous_variant|LOW|serA1|Rv2996c|transcript|CCP45801|protein_coding|1/1|c.1105C>T|p.Leu369Leu|1105/1587|1105/1587|369/528||WARNING_TRANSCRIPT_NO_START_CODON		0.06	30.6154	1	0.181208	0.0909091	0.136364	203	242.92	1	5	0.835666	0.0246305	0.00492611	MFS-30	T0052	2.2.1.1	2.2.1.1.1	2	0.00999139		0	0.164334	0	0.807689	1	1	3353965_G_A	serA1	Silent	Leu	Leu	1
4338594	A	C	6800	whiB6-Rv3863	n.4338594A>C		1	262	197	1	1	0.858779	0	225	0	1,0	0	7606,1224	0	34,0	0	0	118	107	0	4.17807,5.18177	0,0	0,0	1,1	10.0459,3.25157	0	126,19	99,17	5.18177,18.4519	0	0,0	1321.15	0	snp	1X1M1D1M,2M1D1M	2	3,3	1	60	0	1,1	0	Chromosome:4338594	FALSE	C|intergenic_region|MODIFIER|whiB6-Rv3863|Rv3862c-Rv3863|intergenic_region|Rv3862c-Rv3863|||n.4338594A>C||||||		0.86	33.0124	6	0.26	0.0266667	0.0244444	294	343.4	22	3	0.856144	0.0102041	0.0748299	MFS-300	T0280	4.3.4.2.1	4.2.1.2.1.1.i3.1	4	0.00690909		0	0.143856	0	0.548354	1	1	4338594_A_C	NC_2982	Intergenic			1
13629	A	G	0	Rv0010c-Rv0011c	n.13629A>G		1	365	365	0	1	0.328767	244	120	0	0.0	8296	4080	0	0.0	146	98	78	42	23.5147	26.4622	0.0	0.0	1	19.2963	6.57009	45.0	75.0	6.55704	30.9191	0.0	870.352	0	snp	1X	1	2.0	1	60	60	1.0	1		FALSE	G|intergenic_region|MODIFIER|Rv0010c-Rv0011c|Rv0010c-Rv0011c|intergenic_region|Rv0010c-Rv0011c|||n.13629A>G||||||		0.33	32.3407	3	0.233333	0.025	0.15	406	431.72	1	11	0.940424	0.0270936	0.00246305	MFS-306	T0288	2.2.1.1	2.2.1.1.1	2	0.0125888		0	0.0595757	0	0.969724	1	4	13629_A_G	NC_9	Intergenic			2
617200	G	T	0	Rv0526	c.355G>T	p.Ala119Ser	1	310	310	0	1	0.0516129	294	16	0	0.0	9996	544	0	0.0	172	122	9	7	21.4752	3.55317	0.0	0.0	1	5.18177	33.2632	6.0	10.0	7.89611	14.8278	0.0	1941.44	0	snp	1X	1	1.0	1	60	59.9048	1.0	1		FALSE	T|missense_variant|MODERATE|Rv0526|Rv0526|transcript|CCP43263|protein_coding|1/1|c.355G>T|p.Ala119Ser|355/651|355/651|119/216||		0.05	33.5294	1	0.4	0.0625	0.0625	332	352.67	2	4	0.94139	0.0120482	0.0060241	MFS-306	T0288	2.2.1.1	2.2.1.1.1	2	0.0125888		0	0.05861	0	0.999881	1	4	617200_G_T	Rv0526	Missense	Ala	Ser	2
852970	A	C	1123.27	phoR	c.575A>C	p.Gln192Pro	1	246	246	1	1	0.577236	104	142	0	0.0	3536	4828	0	0.0	73	31	101	41	39.8418	58.0617	0.0	0.0	1	16.7732	13.116	86.0	56.0	22.8288	8.35546	0.0	258.643	0	snp	1X	1	1.0	1	60	60	1.0	1		FALSE	C|missense_variant|MODERATE|phoR|Rv0758|transcript|CCP43505|protein_coding|1/1|c.575A>C|p.Gln192Pro|575/1458|575/1458|192/485||		0.58	32.3558	8	0.326667	0.056338	0.211268	277	309.34	1	1	0.895455	0.00361011	0.00361011	MFS-306	T0288	2.2.1.1	2.2.1.1.1	2	0.0125888		0	0.104545	0	0.997174	1	4	852970_A_C	phoR	Missense	Gln	Pro	2
1279189	C	T	1.36814e-14	Rv1151c	c.429G>A	p.Leu143Leu	1	345	345	0	1	0.0869565	315	30	0	0.0	10710	1020	0	0.0	120	195	16	14	41.7866	3.29983	0.0	0.0	1	26.4622	15.7565	6.0	24.0	3.29983	13.4954	0.0	1995.3	0	snp	1X	1	1.0	1	60	60	1.0	1		FALSE	T|synonymous_variant|LOW|Rv1151c|Rv1151c|transcript|CCP43906|protein_coding|1/1|c.429G>A|p.Leu143Leu|429/714|429/714|143/237||		0.09	34	0	0.278146	0	0.0333333	369	359.27	0	12	1.02708	0.0325203	0	MFS-306	T0288	2.2.1.1	2.2.1.1.1	2	0.0125888		0	0	0.0270827	0.997435	1	4	1279189_C_T	Rv1151c	Silent	Leu	Leu	2
1438075	T	G	1.04027e-13	cysD	c.167T>G	p.Val56Gly	1	279	279	0	1	0.222222	217	62	0	0.0	7378	2108	0	0.0	125	92	33	29	13.9077	3.57068	0.0	0.0	1	6.51267	3.26047	36.0	26.0	3.57068	11.426	0.0	1086.4	0	snp	1X	1	1.0	1	60	59.9309	1.0	1		FALSE	G|missense_variant|MODERATE|cysD|Rv1285|transcript|CCP44041|protein_coding|1/1|c.167T>G|p.Val56Gly|167/999|167/999|56/332||		0.22	32.3143	3	0.24	0.0483871	0.0322581	310	327.73	2	9	0.945901	0.0290323	0.00645161	MFS-306	T0288	2.2.1.1	2.2.1.1.1	2	0.0125888		0	0.0540994	0	0.989316	1	4	1438075_T_G	cysD	Missense	Val	Gly	2
2109016	C	T	1673.77	apa-Rv1861	n.2109016C>T		1	283	283	1	1	0.597173	114	169	0	0.0	3876	5746	0	0.0	51	63	73	96	5.75321	9.80739	0.0	0.0	1	8.67669	10.6295	74.0	95.0	9.80739	4.9151	0.0	385.401	0	snp	1X	1	1.0	1	60	59.8246	1.0	1		FALSE	T|intergenic_region|MODIFIER|apa-Rv1861|Rv1860-Rv1861|intergenic_region|Rv1860-Rv1861|||n.2109016C>T||||||		0.6	32.6178	12	0.258278	0.0710059	0.0680473	312	299.8	1	8	1.04069	0.025641	0.00320513	MFS-306	T0288	2.2.1.1	2.2.1.1.1	2	0.0125888		0	0	0.0406938	0.987751	1	4	2109016_C_T	NC_1447	Intergenic			2
2207601	T	C	0	mce3R-yrbE3A	n.2207601T>C		1	309	309	0	1	0.0776699	285	24	0	0.0	9690	816	0	0.0	151	134	15	9	5.21225	6.26751	0.0	0.0	1	3.37221	55.499	13.0	11.0	8.80089	3.07887	0.0	1824.08	0	snp	1X	1	1.0	1	60	60	1.0	1		FALSE	C|intergenic_region|MODIFIER|mce3R-yrbE3A|Rv1963c-Rv1964|intergenic_region|Rv1963c-Rv1964|||n.2207601T>C||||||		0.08	33.68	1	0.326667	0.0416667	0.125	339	372.08	1	7	0.911094	0.020649	0.00294985	MFS-306	T0288	2.2.1.1	2.2.1.1.1	2	0.0125888		0	0.0889056	0	0.998302	1	4	2207601_T_C	NC_1529	Intergenic			2
2684436	G	T	3.03768e-14	Rv2390c-sirA	n.2684436G>T		1	316	316	0	1	0.0506329	300	16	0	0.0	10200	544	0	0.0	152	148	6	10	3.12611	5.18177	0.0	0.0	1	3.0103	10.4223	8.0	8.0	5.18177	7.17953	0.0	1993.91	0	snp	1X	1	1.0	1	60	59.8667	1.0	1		FALSE	T|intergenic_region|MODIFIER|Rv2390c-sirA|Rv2390c-Rv2391|intergenic_region|Rv2390c-Rv2391|||n.2684436G>T||||||		0.05	33.5556	1	0.209272	0.0625	0.125	343	351.58	0	10	0.975596	0.0291545	0	MFS-306	T0288	2.2.1.1	2.2.1.1.1	2	0.0125888		0	0.0244041	0	0.971672	1	4	2684436_G_T	NC_1851	Intergenic			2
2697452	A	G	0	subI	c.263T>C	p.Val88Ala	1	278	278	0	1	0.143885	238	40	0	0.0	8092	1360	0	0.0	107	131	19	21	8.26563	3.22745	0.0	0.0	1	6.48466	25.8199	16.0	24.0	3.22745	4.32413	0.0	1386.09	0	snp	1X	1	1.0	1	60	60	1.0	1		FALSE	G|missense_variant|MODERATE|subI|Rv2400c|transcript|CCP45190|protein_coding|1/1|c.263T>C|p.Val88Ala|263/1071|263/1071|88/356||		0.14	32.0851	0	0.226667	0	0.025	304	311.49	3	4	0.975954	0.0131579	0.00986842	MFS-306	T0288	2.2.1.1	2.2.1.1.1	2	0.0125888		0	0.0240457	0	0.994326	1	4	2697452_A_G	subI	Missense	Val	Ala	2
2697458	A	C	5.95472e-14	subI	c.257T>G	p.Val86Gly	1	287	287	0	1	0.0766551	265	22	0	0.0	9010	748	0	0.0	123	142	7	15	5.96842	9.32731	0.0	0.0	1	9.32731	8.9839	7.0	15.0	3.40511	4.39513	0.0	1708.46	0	snp	1X	1	1.0	1	60	60	1.0	1		FALSE	C|missense_variant|MODERATE|subI|Rv2400c|transcript|CCP45190|protein_coding|1/1|c.257T>G|p.Val86Gly|257/1071|257/1071|86/356||		0.08	31.7778	1	0.266667	0.0454545	0.181818	308	312.43	1	3	0.985821	0.00974026	0.00324675	MFS-306	T0288	2.2.1.1	2.2.1.1.1	2	0.0125888		0	0.0141792	0	0.991154	1	4	2697458_A_C	subI	Missense	Val	Gly	2
4338594	A	T	2700	whiB6-Rv3863	n.4338594A>T		1	268	217.25	1	1	0.570896	63	153	0	2,0	2106	5126,1768	0	46,0	36	27	68	85	5.80219	7.11197,4.51363	0,0	0,0	1,1	3.70574,4.51363	15.4532	80,29	73,23	6.20364,9.02361	3.32051	0,0	626.064	0	snp	1X1M1D1M,2M1D1M	2	2,2	1	60	60	1,1	1	Chromosome:4338594	FALSE	T|intergenic_region|MODIFIER|whiB6-Rv3863|Rv3862c-Rv3863|intergenic_region|Rv3862c-Rv3863|||n.4338594A>T||||||		0.57	32.6545	6	0.258278	0.0392157	0.0555556	321	382.73	28	6	0.838711	0.0186916	0.0872274	MFS-306	T0288	2.2.1.1	2.2.1.1.1	2	0.0125888		0	0.161289	0	0.121749	1	4	4338594_A_T	NC_2982	Intergenic			2
467579	G	A	0	PPE9	c.423C>T	p.Gly141Gly	1	141	141	0	1	0.0567376	133	8	0	0.0	4522	272	0	0.0	62	71	4	4	4.33278	3.0103	0.0	0.0	1	4.09604	8.9043	3.0	5.0	4.09604	30.4558	0.0	868.51	0	snp	1X	1	1.0	1	57.125	59.4737	1.0	1		FALSE	A|synonymous_variant|LOW|PPE9|Rv0388c|transcript|CCP43118|protein_coding|1/1|c.423C>T|p.Gly141Gly|423/543|423/543|141/180||		0.06	29.6	5	0.278146	0.625	0	160	209.81	2	0	0.762595	0	0.0125	MFS-307	T0289	4.1.1.1	4.1.i1.2.1	4	0.00958359	1	0	0.237405	0	0.973813	1	8	467579_G_A	PPE9	Silent	Gly	Gly	2
1018295	C	T	0	Rv0913c	c.431G>A	p.Arg144Gln	1	317	317	0	1	0.0914826	288	29	0	0.0	9792	986	0	0.0	164	124	16	13	15.074	3.68421	0.0	0.0	1	4.88226	3.76428	17.0	12.0	9.07545	16.3106	0.0	1816.81	0	snp	1X	1	1.0	1	60	60	1.0	1		FALSE	T|missense_variant|MODERATE|Rv0913c|Rv0913c|transcript|CCP43661|protein_coding|1/1|c.431G>A|p.Arg144Gln|431/1509|431/1509|144/502||		0.09	34	0	0.172185	0	0.0517241	341	392.48	0	5	0.868834	0.0146628	0	MFS-307	T0289	4.1.1.1	4.1.i1.2.1	4	0.00958359	1	0	0.131166	0	0.988377	1	8	1018295_C_T	Rv0913c	Missense	Arg	Gln	2
1181049	A	C	0	fadD14	c.366A>C	p.Arg122Ser	1	274	274	0	1	0.266423	201	73	0	0.0	6834	2482	0	0.0	95	106	45	28	4.3175	11.607	0.0	0.0	1	9.70319	40.6167	44.0	29.0	3.04005	12.0959	0.0	892.451	0	snp	1X	1	1.0	1	60	60	1.0	1		FALSE	C|missense_variant|MODERATE|fadD14|Rv1058|transcript|CCP43809|protein_coding|1/1|c.366A>C|p.Arg122Ser|366/1632|366/1632|122/543||		0.27	32.6173	0	0.286667	0	0.116438	349	353.33	0	8	0.987745	0.0229226	0	MFS-307	T0289	4.1.1.1	4.1.i1.2.1	4	0.00958359	1	0	0.0122548	0	0.997144	1	8	1181049_A_C	fadD14	Missense	Arg	Ser	2
1215856	C	T	0	celA2b	c.258C>T	p.Gly86Gly	1	334	334	0	1	0.0718563	310	24	0	0.0	10540	814	0	0.0	162	148	14	10	4.38323	4.45795	0.0	0.0	1	6.26751	3.26247	9.0	15.0	3.37221	9.31457	0.0	2010.4	0	snp	1X	1	1.0	1	60	60	1.0	1		FALSE	T|synonymous_variant|LOW|celA2b|Rv1090|transcript|CCP43843|protein_coding|1/1|c.258C>T|p.Gly86Gly|258/456|258/456|86/151||WARNING_TRANSCRIPT_NO_START_CODON		0.07	30.8387	0	0.233333	0	0.0833333	365	355.29	0	15	1.02733	0.0410959	0	MFS-307	T0289	4.1.1.1	4.1.i1.2.1	4	0.00958359	1	0	0	0.0273298	0.958865	1	8	1215856_C_T	celA2b	Silent	Gly	Gly	2
3879793	C	T	0	rpsM	c.278G>A	p.Arg93His	1	249	249	0	1	0.060241	234	15	0	0.0	7956	510	0	0.0	92	142	7	8	26.2098	3.15506	0.0	0.0	1	4.31318	3.34437	6.0	9.0	6.62942	9.28344	0.0	1532.72	0	snp	1X	1	1.0	1	60	60	1.0	1		FALSE	T|missense_variant|MODERATE|rpsM|Rv3460c|transcript|CCP46282|protein_coding|1/1|c.278G>A|p.Arg93His|278/375|278/375|93/124||		0.06	33.5294	1	0.211921	0.0666667	0.0333333	274	307.07	2	5	0.892305	0.0182482	0.00729927	MFS-307	T0289	4.1.1.1	4.1.i1.2.1	4	0.00958359	1	0	0.107695	0	0.988466	1	8	3879793_C_T	rpsM	Missense	Arg	His	2
4316314	C	G	0	Rv3843c	c.282_283delCGinsGC	p.Gly95Arg	1	236	236	0	1	0.161017	198	38	0	0.0	6684	1288	0	0.0	87	111	19	19	9.32731	3.0103	0.0	0.0	1	17.6392	91.8433	27.0	11.0	8.7247	4.58955	0.0	1097.13	0	complex	2X	1	1.0	2	59.5	59.8939	1.0	1		FALSE	GC|missense_variant|MODERATE|Rv3843c|Rv3843c|transcript|CCP46672|protein_coding|1/1|c.282_283delCGinsGC|p.Gly95Arg|283/1029|282/1029|94/342||WARNING_TRANSCRIPT_NO_START_CODON		0.16	32.7907	5	0.238411	0.131579	0	263	309.53	0	6	0.849675	0.0228137	0	MFS-307	T0289	4.1.1.1	4.1.i1.2.1	4	0.00958359	1	0	0.150325	0	0.995046	1	8	4316314_C_G	Rv3843c	Missense	Gly	Arg	2
4316315	G	C	0	Rv3843c	c.282_283delCGinsGC	p.Gly95Arg	1	236	236	0	1	0.161017	198	38	0	0.0	6684	1288	0	0.0	87	111	19	19	9.32731	3.0103	0.0	0.0	1	17.6392	91.8433	27.0	11.0	8.7247	4.58955	0.0	1097.13	0	complex	2X	1	1.0	2	59.5	59.8939	1.0	1		FALSE	GC|missense_variant|MODERATE|Rv3843c|Rv3843c|transcript|CCP46672|protein_coding|1/1|c.282_283delCGinsGC|p.Gly95Arg|283/1029|282/1029|94/342||WARNING_TRANSCRIPT_NO_START_CODON		0.16	31.4894	8	0.231788	0.210526	0	263	308.85	0	6	0.851546	0.0228137	0	MFS-307	T0289	4.1.1.1	4.1.i1.2.1	4	0.00958359	1	0	0.148454	0	0.989818	1	8	4316315_G_C	Rv3843c	Missense	Gly	Arg	2
1354970	A	G	0	glgA	c.692T>C	p.Val231Ala	1	252	252	0	1	0.0555556	238	14	0	0.0	8092	476	0	0.0	95	143	7	7	24.0316	3.0103	0.0	0.0	1	8.59409	5.96642	10.0	4.0	3.0103	24.0316	0.0	1564.42	0	snp	1X	1	1.0	1	60	59.979	1.0	1		FALSE	G|missense_variant|MODERATE|glgA|Rv1212c|transcript|CCP43968|protein_coding|1/1|c.692T>C|p.Val231Ala|692/1164|692/1164|231/387||		0.06	34	0	0.278146	0	0	292	300.12	0	8	0.972944	0.0273973	0	MFS-309	T0291	4.1.2	4.1.i1.1.1.1	4	0.0210345	1	0	0.0270558	0	0.999159	1	9	1354970_A_G	glgA	Missense	Val	Ala	2
1925647	A	C	0	Rv1700	c.66A>C	p.Leu22Phe	1	305	305	0	1	0.239344	232	73	0	0.0	7888	2482.0	0	0.0	108	124	37	36	5.40641	3.04005	0.0	0.0	1.0	21.6017	38.9894	49.0	24.0	5.41974	13.8302	0.0	1111.69	0	snp	1X	1	1.0	1	60	59.9914	1.0	0.99569		FALSE	C|missense_variant|MODERATE|Rv1700|Rv1700|transcript|CCP44465|protein_coding|1/1|c.66A>C|p.Leu22Phe|66/624|66/624|22/207||WARNING_TRANSCRIPT_NO_START_CODON		0.24	32.6914	0	0.198675	0	0.00684932	337	321.05	2	10	1.04968	0.0296736	0.00593472	MFS-31	T0052	2.2.1.1	2.2.1.1.1	2	0.0106678		0	0	0.0496807	0.968658	1	6	1925647_A_C	Rv1700	Missense	Leu	Phe	2
3411240	G	A	0	Rv3050c	c.718C>T	p.Pro240Ser	1	277	277	0	1	0.407942	164	113	0	0.0	5576	3842	0	0.0	86	78	45	68	3.8577	13.1759	0.0	0.0	1	3.95191	4.91696	60.0	53.0	3.49071	3.8577	0.0	360.306	0	snp	1X	1	1.0	1	60	59.878	1.0	1		FALSE	A|missense_variant|MODERATE|Rv3050c|Rv3050c|transcript|CCP45859|protein_coding|1/1|c.718C>T|p.Pro240Ser|718/741|718/741|240/246||WARNING_TRANSCRIPT_NO_START_CODON		0.41	32.3359	6	0.264901	0.0530973	0.10177	311	322.94	3	10	0.963027	0.0321543	0.0096463	MFS-310	T0292	4.8	4.2.1.1.1.1.1.1.i1	4	0.0102616	1	0	0.0369728	0	0.978603	1	1	3411240_G_A	Rv3050c	Missense	Pro	Ser	1
219056	G	C	0	Rv0187	c.352G>C	p.Val118Leu	1	259	259	0	1	0.119691	228	31	0	0.0	7752	1054.0	0	0.0	118	110	14	17	3.61984	3.64073	0.0	0.0	1.0	4.76149	6.09608	13.0	18.0	4.76149	16.763	0.0	1381.53	0	snp	1X	1	1.0	1	60	59.9649	1.0	1		FALSE	C|missense_variant|MODERATE|Rv0187|Rv0187|transcript|CCP42914|protein_coding|1/1|c.352G>C|p.Val118Leu|352/663|352/663|118/220||		0.12	31.7059	1	0.253333	0.0322581	0.0483871	273	274.8	1	4	0.99345	0.014652	0.003663	MFS-311	T0292	4.8	4.2.1.1.1.1.1.1.i1	4	0.0109741	1	0	0.00655022	0	0.996953	1	8	219056_G_C	Rv0187	Missense	Val	Leu	2
1114754	G	A	6.08129e-14	Rv0998	c.7G>A	p.Gly3Arg	1	268	268	0	1	0.0746269	248	20	0	0.0	8432	680.0	0	0.0	149	99	13	7	24.9001	6.91895	0.0	0.0	1.0	9.95901	5.84722	6.0	14.0	3.44459	3.15039	0.0	1599	0	snp	1X	1	1.0	1	60	60	1.0	1		FALSE	A|missense_variant|MODERATE|Rv0998|Rv0998|transcript|CCP43748|protein_coding|1/1|c.7G>A|p.Gly3Arg|7/1002|7/1002|3/333||		0.07	32.9524	0	0.258278	0	0.15	289	279.85	0	6	1.0327	0.0207612	0	MFS-311	T0292	4.8	4.2.1.1.1.1.1.1.i1	4	0.0109741	1	0	0	0.0326961	0.988271	1	8	1114754_G_A	Rv0998	Missense	Gly	Arg	2
1955228	C	T	3.96584e-14	Rv1729c	c.342G>A	p.Arg114Arg	1	245	245	0	1	0.0897959	223	22	0	0.0	7582	748.0	0	0.0	108	115	10	12	3.48744	3.40511	0.0	0.0	1.0	3.0103	5.82445	11.0	11.0	3.0103	3.48744	0.0	1411.55	0	snp	1X	1	1.0	1	60	60	1.0	1		FALSE	T|synonymous_variant|LOW|Rv1729c|Rv1729c|transcript|CCP44495|protein_coding|1/1|c.342G>A|p.Arg114Arg|342/939|342/939|114/312||WARNING_TRANSCRIPT_NO_START_CODON		0.09	34	1	0.282384	0.0454545	0.0454545	268	282.01	1	5	0.950321	0.0186567	0.00373134	MFS-311	T0292	4.8	4.2.1.1.1.1.1.1.i1	4	0.0109741	1	0	0.0496791	0	0.998584	1	8	1955228_C_T	Rv1729c	Silent	Arg	Arg	2
2955114	G	A	0	Rv2628	c.57G>A	p.Trp19*	1	266	266	0	1	0.0526316	252	14	0	0.0	8568	476.0	0	0.0	126	126	8	6	3.0103	3.63072	0.0	0.0	1.0	3.0103	7.97367	7.0	7.0	12.937	6.45708	0.0	1672.55	0	snp	1X	1	1.0	1	60	60	1.0	1		FALSE	A|stop_gained|HIGH|Rv2628|Rv2628|transcript|CCP45426|protein_coding|1/1|c.57G>A|p.Trp19*|57/363|57/363|19/120||		0.05	32.5333	0	0.233333	0	0.0714286	281	289.36	2	5	0.971109	0.0177936	0.00711744	MFS-311	T0292	4.8	4.2.1.1.1.1.1.1.i1	4	0.0109741	1	0	0.0288913	0	0.991821	1	8	2955114_G_A	Rv2628	Nonsense	Trp	19*	2
3411240	G	A	0	Rv3050c	c.718C>T	p.Pro240Ser	1	259	259	0	1	0.247104	195	64	0	0.0	6630	2176.0	0	0.0	107	88	32	32	7.03031	3.0103	0.0	0.0	1.0	3.0103	3.9123	32.0	32.0	11.6962	4.35773	0.0	921.607	0	snp	1X	1	1.0	1	60	60	1.0	1		FALSE	A|missense_variant|MODERATE|Rv3050c|Rv3050c|transcript|CCP45859|protein_coding|1/1|c.718C>T|p.Pro240Ser|718/741|718/741|240/246||WARNING_TRANSCRIPT_NO_START_CODON		0.25	31.75	3	0.271523	0.046875	0	298	278	2	14	1.07194	0.0469799	0.00671141	MFS-311	T0292	4.8	4.2.1.1.1.1.1.1.i1	4	0.0109741	1	0	0	0.0719424	0.965385	1	8	3411240_G_A	Rv3050c	Missense	Pro	Ser	2
311272	A	C	4.78548e-14	Rv0259c	c.246T>G	p.Ser82Arg	1	303	303	0	1	0.174917	250	53	0	0.0	8500	1802.0	0	0.0	123	127	26	27	3.14927	3.05127	0.0	0.0	1.0	17.8009	23.0226	17.0	36.0	3.37904	13.0512	0.0	1381.83	0	snp	1X	1	1.0	1	60	60	1.0	1		FALSE	C|missense_variant|MODERATE|Rv0259c|Rv0259c|transcript|CCP42988|protein_coding|1/1|c.246T>G|p.Ser82Arg|246/744|246/744|82/247||		0.17	32.6102	3	0.211921	0.0566038	0.00943396	352	365.65	2	6	0.962669	0.0170455	0.00568182	MFS-315	T0310	2.2.1.1	2.2.1.1.1	2	0.012944	1	0	0.0373308	0	0.993378	1	1	311272_A_C	Rv0259c	Missense	Ser	Arg	1
900035	G	A	7192.73	cpsY	c.1296C>T	p.His432His	1	288	288	1	1	0.909722	26	262	0	0.0	884	8908.0	0	0.0	9	17	120	142	8.35546	7.02172	0.0	0.0	1.0	20.5478	8.35546	108.0	154.0	3.83911	3.34437	0.0	1656.19	0	snp	1X	1	1.0	1	60	60	1.0	1		FALSE	A|synonymous_variant|LOW|cpsY|Rv0806c|transcript|CCP43554|protein_coding|1/1|c.1296C>T|p.His432His|1296/1599|1296/1599|432/532||		0.91	31.9692	5	0.238411	0.019084	0.0419847	357	367.6	6	3	0.971164	0.00840336	0.0168067	MFS-315	T0310	2.2.1.1	2.2.1.1.1	2	0.012944	1	0	0.0288357	0	0.991733	1	1	900035_G_A	cpsY	Silent	His	His	1
1581601	G	T	0	Rv1405c	c.369C>A	p.Gly123Gly	1	323	323	0	1	0.0619195	303	20	0	0.0	10302	680.0	0	0.0	134	169	11	9	11.7894	3.44459	0.0	0.0	1.0	3.44459	5.08144	11.0	9.0	4.74748	76.1165	0.0	1970.08	0	snp	1X	1	1.0	1	60	59.8878	1.0	0.9967		FALSE	T|synonymous_variant|LOW|Rv1405c|Rv1405c|transcript|CCP44164|protein_coding|1/1|c.369C>A|p.Gly123Gly|369/825|369/825|123/274||		0.06	33.6364	0	0.216667	0	0.05	360	336.86	3	9	1.06869	0.025	0.00833333	MFS-315	T0310	2.2.1.1	2.2.1.1.1	2	0.012944	1	0	0	0.0686932	0.962023	1	1	1581601_G_T	Rv1405c	Silent	Gly	Gly	1
2288760	G	A	2.01308e-14	pncA	c.482C>T	p.Ala161Val	1	313	313	0	1	0.0511182	297	16	0	0.0	10098	544.0	0	0.0	134	163	6	10	9.15915	5.18177	0.0	0.0	1.0	5.18177	6.87801	6.0	10.0	3.0103	5.6497	0.0	1972.97	0	snp	1X	1	1.0	1	60	60	1.0	1		FALSE	A|missense_variant|MODERATE|pncA|Rv2043c|transcript|CCP44816|protein_coding|1/1|c.482C>T|p.Ala161Val|482/561|482/561|161/186||		0.05	33.5294	0	0.258278	0	0.125	334	334.6	0	10	0.998207	0.0299401	0	MFS-315	T0310	2.2.1.1	2.2.1.1.1	2	0.012944	1	0	0.00179319	0	0.992723	1	1	2288760_G_A	pncA	Missense	Ala	Val	1
689132	G	T	0	mce2C	c.74G>T	p.Gly25Val	1	384	384	0	1	0.0625	360	24	0	0.0	12240	816.0	0	0.0	190	170	15	9	5.42305	6.26751	0.0	0.0	1.0	4.45795	23.3015	14.0	10.0	6.26751	13.6505	0.0	2356.73	0	snp	1X	1	1.0	1	60	60	1.0	1		FALSE	T|missense_variant|MODERATE|mce2C|Rv0591|transcript|CCP43330|protein_coding|1/1|c.74G>T|p.Gly25Val|74/1446|74/1446|25/481||		0.06	32.8462	1	0.245033	0.0416667	0.125	415	400.64	1	14	1.03584	0.0337349	0.00240964	MFS-316	T0310	2.2.1.1	2.2.1.1.1	2	0.0118993	1	0	0	0.0358427	0.962086	1	7	689132_G_T	mce2C	Missense	Gly	Val	2
1570855	C	T	6.41278e-14	cyp132	c.115G>A	p.Gly39Ser	1	444	444	0	1	0.412162	261	183	0	0.0	8874	6222	0	0.0	115	146	96	87	11.0056	3.97144	0.0	0.0	1	8.24319	3.01862	102.0	81.0	33.8737	28.1777	0.0	549.8	0	snp	1X	1	1.0	1	60	60	1.0	1		FALSE	T|missense_variant|MODERATE|cyp132|Rv1394c|transcript|CCP44153|protein_coding|1/1|c.115G>A|p.Gly39Ser|115/1386|115/1386|39/461||		0.41	32.4319	5	0.264901	0.0273224	0.0245902	499	474.83	1	11	1.0509	0.0220441	0.00200401	MFS-321	T0276	2.2.1	2.2.1.1.1	2	0.0116623	1	0	0	0.0509024	0.995198	1	1	1570855_C_T	cyp132	Missense	Gly	Ser	1
4229452	C	T	2.98459e-13	rfbD	c.195C>T	p.Val65Val	1	417	417	0	1	0.364508	265	152	0	0.0	9010	5168	0	0.0	127	138	64	88	4.0018	11.239	0.0	0.0	1	5.81036	3.67403	83.0	69.0	4.4389	3.67403	0.0	797.228	0	snp	1X	1	1.0	1	60	59.9245	1.0	1		FALSE	T|synonymous_variant|LOW|rfbD|Rv3783|transcript|CCP46612|protein_coding|1/1|c.195C>T|p.Val65Val|195/843|195/843|65/280||		0.36	33.3043	5	0.291391	0.0328947	0.0789474	436	455.59	0	10	0.957001	0.0229358	0	MFS-321	T0276	2.2.1	2.2.1.1.1	2	0.0116623	1	0	0.0429992	0	0.998257	1	1	4229452_C_T	rfbD	Silent	Val	Val	1
4229452	C	T	1862.37	rfbD	c.195C>T	p.Val65Val	1	327	327	1	1	0.593272	133	194	0	0.0	4522	6596	0	0.0	62	71	97	97	4.33278	3.0103	0.0	0.0	1	10.5769	3.81032	84.0	110.0	4.62211	8.9043	0.0	428.827	0	snp	1X	1	1.0	1	60	60	1.0	1		FALSE	T|synonymous_variant|LOW|rfbD|Rv3783|transcript|CCP46612|protein_coding|1/1|c.195C>T|p.Val65Val|195/843|195/843|65/280||		0.59	33.6238	4	0.308962	0.0206186	0	345	376.88	2	6	0.915411	0.0173913	0.0057971	MFS-322	T0276	2.2.1	2.2.1.1.1	2	0.0137653	1	0	0.0845893	0	0.999465	1	8	4229452_C_T	rfbD	Silent	Val	Val	2
4129218	G	T	0	Rv3686c-rsfB	n.4129218G>T		1	317	317	0	1	0.0788644	292	25	0	0.0	9928	850.0	0	0.0	159	133	15	10	8.03741	5.18177	0.0	0.0	1.0	5.18177	3.75395	15.0	10.0	5.18177	12.6481	0.0	1874.85	0	snp	1X	1	1.0	1	60	59.9212	1.0	1		FALSE	T|intergenic_region|MODIFIER|Rv3686c-rsfB|Rv3686c-Rv3687c|intergenic_region|Rv3686c-Rv3687c|||n.4129218G>T||||||		0.08	31.875	1	0.222583	0.04	0.1	346	345.37	4	10	1.00182	0.0289017	0.0115607	MFS-323	T0282	2.2.1.1	2.2.1.1.1	2	0.0119423	1	0	0	0.00182413	0.949228	1	2	4129218_G_T	NC_2834	Intergenic			1
13629	A	G	0	Rv0010c-Rv0011c	n.13629A>G		1	379	379	0	1	0.234828	290	89	0	0.0	9860	3026	0	0.0	170	120	55	34	21.7299	13.7701	0.0	0.0	1	3.22989	9.74935	43.0	46.0	32.8985	31.7935	0.0	1410.79	0	snp	1X	1	1.0	1	60	59.8828	1.0	1		FALSE	G|intergenic_region|MODIFIER|Rv0010c-Rv0011c|Rv0010c-Rv0011c|intergenic_region|Rv0010c-Rv0011c|||n.13629A>G||||||		0.23	32.6078	6	0.317881	0.0674157	0.117978	420	447.81	3	11	0.937898	0.0261905	0.00714286	MFS-325	T0284	2.2.1.1	2.2.1.1.1	2	0.0114666	1	0	0.0621022	0	0.995176	1	1	13629_A_G	NC_9	Intergenic			1
852970	A	C	3144.13	phoR	c.575A>C	p.Gln192Pro	1	289	289	1	1	0.678201	93	196	0	0.0	3162	6664	0	0.0	65	28	131	65	34.9753	51.2702	0.0	0.0	1	20.7366	28.4375	118.0	78.0	6.59988	13.3073	0.0	723.963	0	snp	1X	1	1.0	1	60	60	1.0	1		FALSE	C|missense_variant|MODERATE|phoR|Rv0758|transcript|CCP43505|protein_coding|1/1|c.575A>C|p.Gln192Pro|575/1458|575/1458|192/485||		0.68	33.1143	8	0.32	0.0408163	0.168367	309	370.41	2	5	0.834211	0.0161812	0.00647249	MFS-325	T0284	2.2.1.1	2.2.1.1.1	2	0.0114666	1	0	0.165789	0	0.995019	1	1	852970_A_C	phoR	Missense	Gln	Pro	1
2109016	C	T	3231.83	apa-Rv1861	n.2109016C>T		1	316	316	1	1	0.667722	105	211	0	0.0	3570	7174	0	0.0	46	59	99	112	6.50534	4.74954	0.0	0.0	1	10.5127	8.98702	92.0	119.0	9.44239	3.03098	0.0	744.157	0	snp	1X	1	1.0	1	60	60	1.0	0.990476		FALSE	T|intergenic_region|MODIFIER|apa-Rv1861|Rv1860-Rv1861|intergenic_region|Rv1860-Rv1861|||n.2109016C>T||||||		0.67	32.488	12	0.245033	0.056872	0.0308057	367	380.94	2	7	0.963406	0.0190736	0.00544959	MFS-325	T0284	2.2.1.1	2.2.1.1.1	2	0.0114666	1	0	0.0365937	0	0.995434	1	1	2109016_C_T	NC_1447	Intergenic			1
2697452	A	G	0	subI	c.263T>C	p.Val88Ala	1	352	352	0	1	0.119318	310	42	0	0.0	10540	1428	0	0.0	128	182	22	20	23.4362	3.21711	0.0	0.0	1	4.87156	3.71077	18.0	24.0	4.87156	6.4006	0.0	1879.98	0	snp	1X	1	1.0	1	59.7143	60	1.0	1		FALSE	G|missense_variant|MODERATE|subI|Rv2400c|transcript|CCP45190|protein_coding|1/1|c.263T>C|p.Val88Ala|263/1071|263/1071|88/356||		0.12	32.5652	3	0.212671	0.0714286	0.0238095	372	376.42	1	7	0.988258	0.0188172	0.00268817	MFS-325	T0284	2.2.1.1	2.2.1.1.1	2	0.0114666	1	0	0.0117422	0	0.99343	1	1	2697452_A_G	subI	Missense	Val	Ala	1
2697458	A	C	0	subI	c.257T>G	p.Val86Gly	1	350	350	0	1	0.0914286	318	32	0	0.0	10812	1088	0	0.0	137	181	12	20	16.2303	7.35324	0.0	0.0	1	3.0103	4.34869	16.0	16.0	12.7819	4.7584	0.0	2010.49	0	snp	1X	1	1.0	1	60	59.9623	1.0	1		FALSE	C|missense_variant|MODERATE|subI|Rv2400c|transcript|CCP45190|protein_coding|1/1|c.257T>G|p.Val86Gly|257/1071|257/1071|86/356||		0.09	32.9143	4	0.251656	0.125	0.125	379	377.17	0	8	1.00485	0.0211082	0	MFS-325	T0284	2.2.1.1	2.2.1.1.1	2	0.0114666	1	0	0	0.00485192	0.989885	1	1	2697458_A_C	subI	Missense	Val	Gly	1
3017327	T	C	0	ppgK	c.470T>C	p.Val157Ala	1	300	300	0	1	0.06	282	18	0	0.0	9588	612	0	0.0	172	110	10	8	32.6101	3.49285	0.0	0.0	1	3.0103	3.0103	9.0	9.0	20.3821	10.8954	0.0	1850.97	0	snp	1X	1	1.0	1	60	60	1.0	1		FALSE	C|missense_variant|MODERATE|ppgK|Rv2702|transcript|CCP45500|protein_coding|1/1|c.470T>C|p.Val157Ala|470/798|470/798|157/265||		0.06	31.9	1	0.201588	0.0555556	0.0555556	364	370.52	1	10	0.982403	0.0274725	0.00274725	MFS-325	T0284	2.2.1.1	2.2.1.1.1	2	0.0114666	1	0	0.0175969	0	0.977435	1	1	3017327_T_C	ppgK	Missense	Val	Ala	1
4338594	A	T	6100	whiB6-Rv3863	n.4338594A>T		1	321	250.25	1	1	0.741433	36	238	0	2,0	1208	8012,1598	0	68,0	21	15	115	123	5.18177	3.59423,13.4056	0,0	0,0	1,1	33.7029,5.27418	6.8707	148,27	90,20	4.32413,3.0565	5.18177	0,0	1321.72	0	snp	1X1M1D1M,2M1D1M	2	2,2	1	60	60	1,1	1	Chromosome:4338594	FALSE	T|intergenic_region|MODIFIER|whiB6-Rv3863|Rv3862c-Rv3863|intergenic_region|Rv3862c-Rv3863|||n.4338594A>T||||||		0.74	32.8024	7	0.304636	0.0294118	0.0168067	376	454.65	35	5	0.82701	0.0132979	0.0930851	MFS-325	T0284	2.2.1.1	2.2.1.1.1	2	0.0114666	1	0	0.17299	0	0.354618	0	1	4338594_A_T	NC_2982	Intergenic			1
13629	A	G	0	Rv0010c-Rv0011c	n.13629A>G		1	359	359	0	1	0.208914	284	75	0	0.0	9656	2550	0	0.0	164	120	38	37	17.813	3.03925	0.0	0.0	1	3.27088	30.536	36.0	39.0	34.5401	51.9449	0.0	1456.45	0	snp	1X	1	1.0	1	60	60	1.0	1		FALSE	G|intergenic_region|MODIFIER|Rv0010c-Rv0011c|Rv0010c-Rv0011c|intergenic_region|Rv0010c-Rv0011c|||n.13629A>G||||||		0.21	31.6092	1	0.271523	0.0133333	0.00666667	396	411.44	0	14	0.962473	0.0353535	0	MFS-326	T0284	2.2.1.1	2.2.1.1.1	2	0.0138182	1	0	0.0375267	0	0.996964	1	7	13629_A_G	NC_9	Intergenic			2
852970	A	C	3043.68	phoR	c.575A>C	p.Gln192Pro	1	229	229	1	1	0.720524	64	165	0	0.0	2176	5610	0	0.0	48	16	116	49	37.7539	62.0875	0.0	0.0	1	12.6043	3.55317	96.0	69.0	11.2356	5.18177	0.0	700.833	0	snp	1X	1	1.0	1	60	60	1.0	1		FALSE	C|missense_variant|MODERATE|phoR|Rv0758|transcript|CCP43505|protein_coding|1/1|c.575A>C|p.Gln192Pro|575/1458|575/1458|192/485||		0.72	33.3631	12	0.311258	0.0727273	0.20303	249	280.35	0	4	0.888175	0.0160643	0	MFS-326	T0284	2.2.1.1	2.2.1.1.1	2	0.0138182	1	0	0.111825	0	0.995189	1	7	852970_A_C	phoR	Missense	Gln	Pro	2
2109016	C	T	3136.15	apa-Rv1861	n.2109016C>T		1	276	276	1	1	0.688406	86	190	0	0.0	2924	6460	0	0.0	40	46	87	103	3.91929	5.93607	0.0	0.0	1	46.9426	9.47422	64.0	126.0	3.74174	4.62628	0.0	722.125	0	snp	1X	1	1.0	1	59.8947	60	1.0	1		FALSE	T|intergenic_region|MODIFIER|apa-Rv1861|Rv1860-Rv1861|intergenic_region|Rv1860-Rv1861|||n.2109016C>T||||||		0.69	31.9913	23	0.245033	0.121053	0.0421053	328	325.33	0	9	1.00821	0.027439	0	MFS-326	T0284	2.2.1.1	2.2.1.1.1	2	0.0138182	1	0	0	0.00820705	0.99217	1	7	2109016_C_T	NC_1447	Intergenic			2
2207601	T	C	0	mce3R-yrbE3A	n.2207601T>C		1	304	304	0	1	0.375	190	114	0	0.0	6460	3876	0	0.0	119	71	68	46	29.3423	12.2295	0.0	0.0	1	12.2295	13.2962	68.0	46.0	6.74371	7.58182	0.0	529.733	0	snp	1X	1	1.0	1	60	59.7895	1.0	1		FALSE	C|intergenic_region|MODIFIER|mce3R-yrbE3A|Rv1963c-Rv1964|intergenic_region|Rv1963c-Rv1964|||n.2207601T>C||||||		0.38	33.6066	4	0.262472	0.0350877	0.0964912	341	353.15	1	8	0.965595	0.0234604	0.00293255	MFS-326	T0284	2.2.1.1	2.2.1.1.1	2	0.0138182	1	0	0.0344046	0	0.99487	1	7	2207601_T_C	NC_1529	Intergenic			2
2697458	A	C	0	subI	c.257T>G	p.Val86Gly	1	307	307	0	1	0.179153	252	55	0	0.0	8568	1870	0	0.0	115	137	17	38	7.18091	20.4216	0.0	0.0	1	3.99733	3.32051	30.0	25.0	3.36563	6.45708	0.0	1387.64	0	snp	1X	1	1.0	1	59.9091	59.8968	1.0	1		FALSE	C|missense_variant|MODERATE|subI|Rv2400c|transcript|CCP45190|protein_coding|1/1|c.257T>G|p.Val86Gly|257/1071|257/1071|86/356||		0.18	32.5484	4	0.2	0.0727273	0.190909	329	328.74	1	11	1.00079	0.0334347	0.00303951	MFS-326	T0284	2.2.1.1	2.2.1.1.1	2	0.0138182	1	0	0	0.000790899	0.858817	1	7	2697458_A_C	subI	Missense	Val	Gly	2
4338594	A	T	5300	whiB6-Rv3863	n.4338594A>T		1	253	194.75	1	1	0.774704	19	196	0	1,0	644	6584,1292	0	34,0	14	5	93	103	12.2676	4.11819,3.9246	0,0	0,0	1,1	11.6962,3.23888	5.8675	112,20	84,18	8.37251,6.66752	4.03889	0,0	1091.49	0	snp	1X1M1D1M,2M1D1M	2	2,2	1	60	60	1,1	1	Chromosome:4338594	FALSE	T|intergenic_region|MODIFIER|whiB6-Rv3863|Rv3862c-Rv3863|intergenic_region|Rv3862c-Rv3863|||n.4338594A>T||||||		0.77	33.1185	2	0.278146	0.0102041	0.0255102	295	348.82	29	2	0.845708	0.00677966	0.0983051	MFS-326	T0284	2.2.1.1	2.2.1.1.1	2	0.0138182	1	0	0.154292	0	0.233128	0	7	4338594_A_T	NC_2982	Intergenic			2
182642	G	A	4.31541e-14	fadE2	c.557C>T	p.Ala186Val	1	256	256	0	1	0.0976562	231	25	0	0.0	7854	850	0	0.0	117	114	14	11	3.0949	3.79203	0.0	0.0	1	5.18177	14.5257	10.0	15.0	7.26639	3.47092	0.0	1446.52	0	snp	1X	1	1.0	1	60	60	1.0	0.995671		FALSE	A|missense_variant|MODERATE|fadE2|Rv0154c|transcript|CCP42879|protein_coding|1/1|c.557C>T|p.Ala186Val|557/1212|557/1212|186/403||		0.1	33.1538	1	0.30894	0.04	0.06	271	280.46	0	7	0.96627	0.0258303	0	MFS-328	T0285	4.3.2.1	4.2.1.2.1.1.i1	4	0.0125889	1	0	0.0337303	0	0.998871	1	8	182642_G_A	fadE2	Missense	Ala	Val	2
3783472	C	A	0	dnaE2	c.1269G>T	p.Glu423Asp	1	206	206	0	1	0.0533981	195	11	0	0.0	6630	374	0	0.0	76	119	5	6	23.6003	3.20771	0.0	0.0	1	3.20771	13.7118	6.0	5.0	4.78696	11.1283	0.0	1283.16	0	snp	1X	1	1.0	1	60	60	1.0	1		FALSE	A|missense_variant|MODERATE|dnaE2|Rv3370c|transcript|CCP46191|protein_coding|1/1|c.1269G>T|p.Glu423Asp|1269/3240|1269/3240|423/1079||		0.05	32.1667	0	0.261589	0	0.0454545	217	238.67	1	7	0.909205	0.0322581	0.00460829	MFS-328	T0285	4.3.2.1	4.2.1.2.1.1.i1	4	0.0125889	1	0	0.0907948	0	0.992449	1	8	3783472_C_A	dnaE2	Missense	Glu	Asp	2
1181049	A	C	0	fadD14	c.366A>C	p.Arg122Ser	1	278	278	0	1	0.244604	210	68	0	0.0	7140	2312	0	0.0	100	110	39	29	4.04433	6.20364	0.0	0.0	1	21.4039	30.9706	46.0	22.0	3.13803	26.8345	0.0	991.314	0	snp	1X	1	1.0	1	60	60	1.0	0.995238		FALSE	C|missense_variant|MODERATE|fadD14|Rv1058|transcript|CCP43809|protein_coding|1/1|c.366A>C|p.Arg122Ser|366/1632|366/1632|122/543||		0.24	32.7342	2	0.293333	0.0294118	0.0735294	354	387.31	1	8	0.913997	0.0225989	0.00282486	MFS-329	T0289	4.1.1.1	4.1.i1.2.1	4	0.0104621	1	0	0.0860035	0	0.997525	1	1	1181049_A_C	fadD14	Missense	Arg	Ser	1
3190768	A	G	0	cdsA	c.854T>C	p.Met285Thr	1	302	302	0	1	0.139073	260	42	0	0.0	8840	1428	0	0.0	158	102	22	20	29.2016	3.21711	0.0	0.0	1	28.0339	15.0703	10.0	32.0	8.18047	8.65613	0.0	1529.79	0	snp	1X	1	1.0	1	60	60	1.0	1		FALSE	G|missense_variant|MODERATE|cdsA|Rv2881c|transcript|CCP45683|protein_coding|1/1|c.854T>C|p.Met285Thr|854/921|854/921|285/306||WARNING_TRANSCRIPT_NO_START_CODON		0.14	33.1915	3	0.298013	0.0714286	0.0238095	330	319.37	2	15	1.03328	0.0454545	0.00606061	MFS-329	T0289	4.1.1.1	4.1.i1.2.1	4	0.0104621	1	0	0	0.0332843	0.990968	1	1	3190768_A_G	cdsA	Missense	Met	Thr	1
1508887	C	T	0	lprD	c.37G>A	p.Ala13Thr	1	233	233	0	1	0.120172	205	28	0	0.0	6970	952.0	0	0.0	78	127	12	16	28.443	4.25114	0.0	0.0	1.0	3.32051	13.1897	15.0	13.0	5.80219	22.5959	0.0	1231.78	0	snp	1X	1	1.0	1	60	59.8341	1.0	1		FALSE	T|missense_variant|MODERATE|lprD|Rv1343c|transcript|CCP44101|protein_coding|1/1|c.37G>A|p.Ala13Thr|37/381|37/381|13/126||WARNING_TRANSCRIPT_NO_START_CODON		0.12	32.2353	3	0.276657	0.107143	0.0714286	293	315.73	4	11	0.928008	0.0375427	0.0136519	MFS-33	T0055	2.2.1.1	2.2.1.1.1	2	0.0101261	1	0	0.0719919	0	0.969796	1	1	1508887_C_T	lprD	Missense	Ala	Thr	1
4064122	A	G	3849.45	mesJ	c.751T>C	p.Leu251Leu	1	306	306	1	1	0.705882	90	216	0	0.0	3060	7344.0	0	0.0	40	50	106	110	5.42305	3.17115	0.0	0.0	1.0	9.8062	5.42305	121.0	95.0	7.87601	10.8276	0.0	886.369	0	snp	1X	1	1.0	1	59.9352	59.8889	0.990741	1		FALSE	G|synonymous_variant|LOW|mesJ|Rv3625c|transcript|CCP46448|protein_coding|1/1|c.751T>C|p.Leu251Leu|751/972|751/972|251/323||		0.71	33.1878	5	0.251656	0.0231481	0.00925926	328	326.88	2	2	1.00343	0.00609756	0.00609756	MFS-334	T0009	4.1.2.1	4.1.i1.1.1.1	4	0.0215398		0	0	0.00342633	0.998915	1	1	4064122_A_G	mesJ	Silent	Leu	Leu	1
4338646	T	C	4749.97	whiB6-Rv3863	n.4338646T>C		1	409	409	1	1	0.691932	126	283	0	0.0	4284	9622.0	0	0.0	76	50	183	100	14.6604	55.8699	0.0	0.0	1.0	7.80595	4.11327	129.0	154.0	5.22781	3.28604	0.0	1093.72	0	snp	1X	1	1.0	1	60	60	1.0	1		FALSE	C|intergenic_region|MODIFIER|whiB6-Rv3863|Rv3862c-Rv3863|intergenic_region|Rv3862c-Rv3863|||n.4338646T>C||||||		0.69	33.5133	18	0.215232	0.0636042	0.146643	437	493.48	1	7	0.885548	0.0160183	0.00228833	MFS-334	T0009	4.1.2.1	4.1.i1.1.1.1	4	0.0215398		0	0.114452	0	0.975567	1	1	4338646_T_C	NC_2982	Intergenic			1
2620014	T	C	1.01737e-13	lppQ	c.418T>C	p.Ter140Argext*?	1	346	346	0	1	0.445087	192	154	0	0.0	6528	5236	0	0.0	104	88	82	72	5.9056	4.42035	0.0	0.0	1	9.83493	3.0103	88.0	66.0	7.57885	3.73412	0.0	269.448	0	snp	1X	1	1.0	1	59.9481	60	1.0	1		FALSE	C|stop_lost&splice_region_variant|HIGH|lppQ|Rv2341|transcript|CCP45129|protein_coding|1/1|c.418T>C|p.Ter140Argext*?|418/420|418/420|140/139||		0.45	33.1341	8	0.252494	0.0519481	0.0324675	391	429.22	4	8	0.910955	0.0204604	0.0102302	MFS-335	T0009	4.1.2.1	4.1.i1.1.1.1	4	0.0225885		0	0.0890452	0	0.993548	1	8	2620014_T_C	lppQ	Stop_Lost	Ter	t*?	2
4064122	A	G	8.72719e-14	mesJ	c.751T>C	p.Leu251Leu	1	295	295	0	1	0.481356	153	142	0	0.0	5202	4828	0	0.0	75	78	71	71	3.13803	3.0103	0.0	0.0	1	9.12712	4.72761	61.0	81.0	3.56081	3.36512	0.0	78.2885	0	snp	1X	1	1.0	1	60	59.817	1.0	1		FALSE	G|synonymous_variant|LOW|mesJ|Rv3625c|transcript|CCP46448|protein_coding|1/1|c.751T>C|p.Leu251Leu|751/972|751/972|251/323||		0.48	32.6709	7	0.258278	0.0492958	0	327	329.66	1	6	0.991931	0.0183486	0.0030581	MFS-335	T0009	4.1.2.1	4.1.i1.1.1.1	4	0.0225885		0	0.00806892	0	0.998454	1	8	4064122_A_G	mesJ	Silent	Leu	Leu	2
4338646	T	C	0	whiB6-Rv3863	n.4338646T>C		1	413	413	0	1	0.435835	232	180	0	0.0	7888	6120	0	0.0	142	90	122	58	28.3192	52.4234	0.0	0.0	1	22.3123	3.34725	70.0	110.0	9.95901	7.54044	0.0	376.537	0	snp	1X	1	2.0	1	60	60	1.0	1		FALSE	C|intergenic_region|MODIFIER|whiB6-Rv3863|Rv3862c-Rv3863|intergenic_region|Rv3862c-Rv3863|||n.4338646T>C||||||		0.44	33.2251	11	0.225166	0.0611111	0.177778	431	463.93	2	7	0.929019	0.0162413	0.00464037	MFS-335	T0009	4.1.2.1	4.1.i1.1.1.1	4	0.0225885		0	0.0709805	0	0.967504	1	8	4338646_T_C	NC_2982	Intergenic			2
4407570	G	A	0	gid	c.633C>T	p.Ile211Ile	1	296	296	0	1	0.0777027	273	23	0	0.0	9282	782	0	0.0	149	124	13	10	7.98162	3.86001	0.0	0.0	1	3.10471	22.1081	11.0	12.0	3.10471	3.20915	0.0	1751.87	0	snp	1X	1	1.0	1	60	60	1.0	0.996337		FALSE	A|synonymous_variant|LOW|gid|Rv3919c|transcript|CCP46748|protein_coding|1/1|c.633C>T|p.Ile211Ile|633/675|633/675|211/224||		0.08	33.1111	0	0.284768	0	0.0652174	308	332.46	1	4	0.926427	0.012987	0.00324675	MFS-338	T0026	2.2.1.1	2.2.1.1.1	2	0.0121785		0	0.0735728	0	0.998717	1	1	4407570_G_A	gid	Silent	Ile	Ile	1
204423	A	G	0	lprK	c.359A>G	p.His120Arg	1	266	266	0	1	0.0676692	248	18	0	0.0	8432	612.0	0	0.0	113	135	7	11	7.24817	4.9405	0.0	0.0	1.0	3.49285	4.72646	10.0	8.0	10.7311	8.05372	0.0	1615.86	0	snp	1X	1	1.0	1	60	59.9032	1.0	1		FALSE	G|missense_variant|MODERATE|lprK|Rv0173|transcript|CCP42899|protein_coding|1/1|c.359A>G|p.His120Arg|359/1173|359/1173|120/390||		0.07	34	0	0.337748	0	0.111111	295	301.75	1	7	0.97763	0.0237288	0.00338983	MFS-339	T0026	2.2.1.1	2.2.1.1.1	2	0.0118939		0	0.0223695	0	0.9991	1	8	204423_A_G	lprK	Missense	His	Arg	2
913686	C	G	1.0246e-13	phoY2	c.514G>C	p.Glu172Gln	1	319	319	0	1	0.166144	266	53	0	0.0	9044	1802.0	0	0.0	135	131	23	30	3.14091	5.01789	0.0	0.0	1.0	3.37904	4.61033	25.0	28.0	4.03458	11.3697	0.0	1496.34	0	snp	1X	1	1.0	1	60	60	1.0	1		FALSE	G|missense_variant|MODERATE|phoY2|Rv0821c|transcript|CCP43569|protein_coding|1/1|c.514G>C|p.Glu172Gln|514/642|514/642|172/213||		0.17	33.7091	0	0.258278	0	0.0660377	335	331.46	2	6	1.01068	0.0179104	0.00597015	MFS-339	T0026	2.2.1.1	2.2.1.1.1	2	0.0118939		0	0	0.01068	0.996569	1	8	913686_C_G	phoY2	Missense	Glu	Gln	2
1051747	G	A	0	Rv0941c	c.571C>T	p.Arg191Trp	1	276	276	0	1	0.152174	234	42	0	0.0	7956	1428.0	0	0.0	104	130	12	30	9.28344	19.7617	0.0	0.0	1.0	4.87156	3.93828	18.0	24.0	3.21711	13.7377	0.0	1350.05	0	snp	1X	1	1.0	1	60	60	1.0	1		FALSE	A|missense_variant|MODERATE|Rv0941c|Rv0941c|transcript|CCP43689|protein_coding|1/1|c.571C>T|p.Arg191Trp|571/774|571/774|191/257||WARNING_TRANSCRIPT_NO_START_CODON		0.15	33.3182	1	0.31234	0.0238095	0.214286	313	324.7	0	6	0.963967	0.0191693	0	MFS-339	T0026	2.2.1.1	2.2.1.1.1	2	0.0118939		0	0.0360333	0	0.995698	1	8	1051747_G_A	Rv0941c	Missense	Arg	Trp	2
1769527	T	G	8.31756e-15	treX	c.2075A>C	p.Asp692Ala	1	348	348	0	1	0.114943	308	40	0	0.0	10472	1360.0	0	0.0	132	176	17	23	16.6596	4.96463	0.0	0.0	1.0	10.8276	4.81516	26.0	14.0	4.96463	7.07124	0.0	1882.79	0	snp	1X	1	1.0	1	60	59.9416	1.0	1		FALSE	G|missense_variant|MODERATE|treX|Rv1564c|transcript|CCP44328|protein_coding|1/1|c.2075A>C|p.Asp692Ala|2075/2166|2075/2166|692/721||		0.11	32.6667	1	0.246667	0.025	0.075	372	390.4	3	6	0.952869	0.016129	0.00806452	MFS-339	T0026	2.2.1.1	2.2.1.1.1	2	0.0118939		0	0.0471311	0	0.992976	1	8	1769527_T_G	treX	Missense	Asp	Ala	2
1774711	A	G	0	Rv1566c-Rv1567c	n.1774711A>G		1	295	295	0	1	0.0881356	269	26	0	0.0	9146	881.0	0	0.0	160	109	18	8	24.0066	11.3621	0.0	0.0	1.0	8.35546	3.21211	9.0	17.0	8.35546	20.8422	0.0	1704.05	0	snp	1X	1	1.0	1	60	60	1.0	1		FALSE	G|intergenic_region|MODIFIER|Rv1566c-Rv1567c|Rv1566c-Rv1567c|intergenic_region|Rv1566c-Rv1567c|||n.1774711A>G||||||		0.09	33.7037	1	0.28	0.0384615	0.192308	311	320.82	1	1	0.969391	0.00321543	0.00321543	MFS-339	T0026	2.2.1.1	2.2.1.1.1	2	0.0118939		0	0.0306091	0	0.99654	1	8	1774711_A_G	NC_1228	Intergenic			2
2093512	C	T	3.0196e-14	guaB1	c.187G>A	p.Glu63Lys	1	255	255	0	1	0.0509804	242	13	0	0.0	8228	442.0	0	0.0	102	140	4	9	15.9674	7.18621	0.0	0.0	1.0	7.18621	3.0103	4.0	9.0	3.17734	10.0452	0.0	1605.92	0	snp	1X	1	1.0	1	60	60	1.0	1		FALSE	T|missense_variant|MODERATE|guaB1|Rv1843c|transcript|CCP44609|protein_coding|1/1|c.187G>A|p.Glu63Lys|187/1440|187/1440|63/479||WARNING_TRANSCRIPT_NO_START_CODON		0.05	34	0	0.169404	0	0.192308	267	282.37	3	8	0.945568	0.0299625	0.011236	MFS-339	T0026	2.2.1.1	2.2.1.1.1	2	0.0118939		0	0.0544321	0	0.733904	1	8	2093512_C_T	guaB1	Missense	Glu	Lys	2
3893278	G	C	1.16929e-14	kgtP	c.443C>G	p.Ser148Cys	1	318	318	0	1	0.100629	286	32	0	0.0	9724	1088.0	0	0.0	154	132	15	17	6.6851	3.28173	0.0	0.0	1.0	3.0103	3.28363	16.0	16.0	3.28173	11.7873	0.0	1783.02	0	snp	1X	1	1.0	1	60	60	1.0	1		FALSE	C|missense_variant|MODERATE|kgtP|Rv3476c|transcript|CCP46298|protein_coding|1/1|c.443C>G|p.Ser148Cys|443/1350|443/1350|148/449||		0.1	33.3333	1	0.246667	0.03125	0.03125	331	345.58	2	4	0.95781	0.0120846	0.0060423	MFS-339	T0026	2.2.1.1	2.2.1.1.1	2	0.0118939		0	0.0421899	0	0.997605	1	8	3893278_G_C	kgtP	Missense	Ser	Cys	2
4051246	G	A	0	ftsH	c.1638C>T	p.Tyr546Tyr	1	330	330	0	1	0.145455	282	48	0	0.0	9588	1632.0	0	0.0	129	153	26	22	7.44565	3.73412	0.0	0.0	1.0	7.5342	11.9118	29.0	19.0	4.6389	3.1335	0.0	1643.99	0	snp	1X	1	1.0	1	60	59.9539	1.0	1		FALSE	A|synonymous_variant|LOW|ftsH|Rv3610c|transcript|CCP46433|protein_coding|1/1|c.1638C>T|p.Tyr546Tyr|1638/2283|1638/2283|546/760||		0.15	33.4	1	0.232539	0.0208333	0.0416667	350	322.65	2	9	1.08477	0.0257143	0.00571429	MFS-339	T0026	2.2.1.1	2.2.1.1.1	2	0.0118939		0	0	0.0847668	0.969628	1	8	4051246_G_A	ftsH	Silent	Tyr	Tyr	2
250142	A	G	8.25729e-15	Rv0210	c.23A>G	p.Asp8Gly	1	195	195	0	1	0.138462	168	27	0	0.0	5712	918.0	0	0.0	87	81	16	11	3.47562	5.02092	0.0	0.0	1.0	6.95112	7.19814	10.0	17.0	3.73412	3.83753	0.0	990.569	0	snp	1X	1	1.0	1	60	59.8988	1.0	1		FALSE	G|missense_variant|MODERATE|Rv0210|Rv0210|transcript|CCP42938|protein_coding|1/1|c.23A>G|p.Asp8Gly|23/1479|23/1479|8/492||WARNING_TRANSCRIPT_NO_START_CODON		0.14	33.7241	1	0.258278	0.037037	0.0925926	221	210.71	1	4	1.04883	0.0180995	0.00452489	MFS-34	T0055	2.2.1.1	2.2.1.1.1	2	0.0118104	1	0	0	0.0488349	0.990337	1	8	250142_A_G	Rv0210	Missense	Asp	Gly	2
1508887	C	T	0	lprD	c.37G>A	p.Ala13Thr	1	198	198	0	1	0.171717	164	34	0	0.0	5576	1156.0	0	0.0	69	95	18	16	11.961	3.26577	0.0	0.0	1.0	3.26577	5.60547	18.0	16.0	3.26577	8.30657	0.0	909.637	0	snp	1X	1	1.0	1	60	60	1.0	1		FALSE	T|missense_variant|MODERATE|lprD|Rv1343c|transcript|CCP44101|protein_coding|1/1|c.37G>A|p.Ala13Thr|37/381|37/381|13/126||WARNING_TRANSCRIPT_NO_START_CODON		0.17	30.875	0	0.276657	0	0.0294118	254	274.25	1	5	0.926162	0.019685	0.00393701	MFS-34	T0055	2.2.1.1	2.2.1.1.1	2	0.0118104	1	0	0.0738377	0	0.997498	1	8	1508887_C_T	lprD	Missense	Ala	Thr	2
33410	T	A	0	Rv0030	c.187T>A	p.Leu63Met	1	310	310	0	1	0.0677419	289	21	0	0.0	9826	714	0	0.0	143	146	10	11	3.07792	3.1137	0.0	0.0	1	3.1137	7.70639	10.0	11.0	3.94093	5.72276	0.0	1882.33	0	snp	1X	1	1.0	1	60	60	1.0	1		FALSE	A|missense_variant|MODERATE|Rv0030|Rv0030|transcript|CCP42752|protein_coding|1/1|c.187T>A|p.Leu63Met|187/330|187/330|63/109||		0.07	31.8333	1	0.242649	0.047619	0.0238095	324	330.76	1	5	0.979562	0.0154321	0.00308642	MFS-340	T0035	2.2.1.1	2.2.1.1.1	2	0.0110651		0	0.0204378	0	0.996917	1	1	33410_T_A	Rv0030	Missense	Leu	Met	1
881194	C	T	4.73123e-14	Rv0786c	c.271G>A	p.Val91Ile	1	272	272	0	1	0.102941	244	28	0	0.0	8296	952	0	0.0	126	118	16	12	3.57987	4.25114	0.0	0.0	1	4.25114	14.544	12.0	16.0	7.97367	17.2495	0.0	1513.8	0	snp	1X	1	1.0	1	60	59.9631	1.0	1		FALSE	T|missense_variant|MODERATE|Rv0786c|Rv0786c|transcript|CCP43533|protein_coding|1/1|c.271G>A|p.Val91Ile|271/390|271/390|91/129||WARNING_TRANSCRIPT_NO_START_CODON		0.1	33.2258	2	0.147887	0.0714286	0.0714286	294	293.36	4	7	1.00218	0.0238095	0.0136054	MFS-340	T0035	2.2.1.1	2.2.1.1.1	2	0.0110651		0	0	0.00218162	0.863464	1	1	881194_C_T	Rv0786c	Missense	Val	Ile	1
3356252	T	C	0	Rv2997	c.1154T>C	p.Val385Ala	1	207	207	0	1	0.164251	173	34	0	0.0	5882	1156	0	0.0	89	84	18	16	3.3241	3.26577	0.0	0.0	1	3.26577	4.027	18.0	16.0	3.26577	5.13156	0.0	976.026	0	snp	1X	1	1.0	1	60	60	1.0	1		FALSE	C|missense_variant|MODERATE|Rv2997|Rv2997|transcript|CCP45802|protein_coding|1/1|c.1154T>C|p.Val385Ala|1154/1443|1154/1443|385/480||WARNING_TRANSCRIPT_NO_START_CODON		0.16	33	2	0.245033	0.0588235	0.0294118	232	256.03	2	5	0.906144	0.0215517	0.00862069	MFS-340	T0035	2.2.1.1	2.2.1.1.1	2	0.0110651		0	0.0938562	0	0.992686	1	1	3356252_T_C	Rv2997	Missense	Val	Ala	1
767968	C	T	2.28425e-14	Rv0669c	c.1630G>A	p.Val544Ile	1	203	203	0	1	0.147783	173	30	0	0.0	5882	1020.0	0	0.0	80	93	13	17	5.13156	4.16842	0.0	0.0	1.0	3.29983	3.62534	16.0	14.0	4.16842	3.02285	0.0	1004.59	0	snp	1X	1	1.0	1	60	60	1.0	1		FALSE	T|missense_variant|MODERATE|Rv0669c|Rv0669c|transcript|CCP43412|protein_coding|1/1|c.1630G>A|p.Val544Ile|1630/1914|1630/1914|544/637||		0.15	32.4706	1	0.254967	0.0333333	0.0666667	221	248.72	1	6	0.888549	0.0271493	0.00452489	MFS-341	T0035	2.2.1.1	2.2.1.1.1	2	0.0116992		0	0.111451	0	0.990474	1	7	767968_C_T	Rv0669c	Missense	Val	Ile	2
2492011	G	T	0	glnE	c.343C>A	p.Leu115Met	1	249	249	0	1	0.0722892	231	18	0	0.0	7854	612.0	0	0.0	146	85	12	6	37.9889	7.35324	0.0	0.0	1.0	3.49285	13.2472	10.0	8.0	3.49285	6.40381	0.0	1486.43	0	snp	1X	1	1.0	1	60	59.9913	1.0	1		FALSE	T|missense_variant|MODERATE|glnE|Rv2221c|transcript|CCP44999|protein_coding|1/1|c.343C>A|p.Leu115Met|343/2985|343/2985|115/994||WARNING_TRANSCRIPT_NO_START_CODON		0.07	32.5714	0	0.231788	0	0.166667	278	302.49	0	6	0.919039	0.0215827	0	MFS-341	T0035	2.2.1.1	2.2.1.1.1	2	0.0116992		0	0.0809614	0	0.978997	1	7	2492011_G_T	glnE	Missense	Leu	Met	2
3017574	A	C	7.31686e-14	ppgK	c.717A>C	p.Thr239Thr	1	304	304	0	1	0.138158	262	42	0	0.0	8908	1428.0	0	0.0	112	150	15	27	14.9783	10.4553	0.0	0.0	1.0	3.83753	20.5478	23.0	19.0	3.21711	5.69563	0.0	1541.36	0	snp	1X	1	1.0	1	60	59.9313	1.0	0.996183		FALSE	C|synonymous_variant|LOW|ppgK|Rv2702|transcript|CCP45500|protein_coding|1/1|c.717A>C|p.Thr239Thr|717/798|717/798|239/265||		0.14	33.1556	0	0.206667	0	0.142857	338	319.56	1	9	1.0577	0.0266272	0.00295858	MFS-341	T0035	2.2.1.1	2.2.1.1.1	2	0.0116992		0	0	0.0577043	0.911407	1	7	3017574_A_C	ppgK	Silent	Thr	Thr	2
4072204	G	A	3.42339e-14	Rv3633	c.414G>A	p.Arg138Arg	1	299	299	0	1	0.187291	243	56	0	0.0	8262	1904.0	0	0.0	113	130	26	30	5.59283	3.63072	0.0	0.0	1.0	4.40625	12.7417	31.0	25.0	21.778	55.9924	0.0	1304.6	0	snp	1X	1	1.0	1	60	60	1.0	1		FALSE	A|synonymous_variant|LOW|Rv3633|Rv3633|transcript|CCP46456|protein_coding|1/1|c.414G>A|p.Arg138Arg|414/876|414/876|138/291||		0.19	33	3	0.23	0.0535714	0.0357143	310	315.82	1	8	0.981572	0.0258065	0.00322581	MFS-341	T0035	2.2.1.1	2.2.1.1.1	2	0.0116992		0	0.0184282	0	0.993015	1	7	4072204_G_A	Rv3633	Silent	Arg	Arg	2
195060	C	T	2.20595e-14	fadD5	c.68C>T	p.Ala23Val	1	286	286	0	1	0.0874126	261	25	0	0.0	8874	850	0	0.0	138	123	13	12	4.88226	3.09716	0.0	0.0	1	7.26639	81.2915	9.0	16.0	7.26639	7.41148	0.0	1640.8	0	snp	1X	1	1.0	1	60	59.8927	1.0	1		FALSE	T|missense_variant|MODERATE|fadD5|Rv0166|transcript|CCP42892|protein_coding|1/1|c.68C>T|p.Ala23Val|68/1665|68/1665|23/554||		0.09	32.8889	4	0.22	0.16	0.02	299	309.69	1	9	0.965482	0.0301003	0.00334448	MFS-342	T0038	2.2.1.1	2.2.1.1.1	2	0.0115922		0	0.0345184	0	0.98492	1	1	195060_C_T	fadD5	Missense	Ala	Val	1
737663	C	T	0	mmaA3	c.487G>A	p.Ala163Thr	1	341	341	0	1	0.27566	247	94	0	0.0	8398	3196	0	0.0	114	133	49	45	6.18399	3.37991	0.0	0.0	1	4.48875	10.4039	43.0	51.0	3.84193	3.23008	0.0	1074.47	0	snp	1X	1	1.0	1	59.8191	60	1.0	1		FALSE	T|missense_variant|MODERATE|mmaA3|Rv0643c|transcript|CCP43386|protein_coding|1/1|c.487G>A|p.Ala163Thr|487/882|487/882|163/293||		0.28	33.3878	1	0.238411	0.0106383	0.0212766	378	371.37	0	8	1.01785	0.021164	0	MFS-342	T0038	2.2.1.1	2.2.1.1.1	2	0.0115922		0	0	0.0178528	0.99715	1	1	737663_C_T	mmaA3	Missense	Ala	Thr	1
1827724	C	G	1.67253e-14	cya	c.222G>C	p.Trp74Cys	1	312	312	0	1	0.0512821	296	16	0	0.0	10064	544	0	0.0	152	144	6	10	3.47981	5.18177	0.0	0.0	1	3.55317	6.56095	7.0	9.0	3.55317	7.96947	0.0	1966.54	0	snp	1X	1	1.0	1	60	60	1.0	0.996622		FALSE	G|missense_variant|MODERATE|cya|Rv1625c|transcript|CCP44389|protein_coding|1/1|c.222G>C|p.Trp74Cys|222/1332|222/1332|74/443||WARNING_TRANSCRIPT_NO_START_CODON		0.05	32.7059	1	0.18543	0.0625	0.125	325	312.43	1	6	1.04023	0.0184615	0.00307692	MFS-342	T0038	2.2.1.1	2.2.1.1.1	2	0.0115922		0	0	0.040233	0.92474	1	1	1827724_C_G	cya	Missense	Trp	Cys	1
1470982	G	A	1.1271e-14	murA	c.662G>A	p.Arg221Gln	1	362	362	0	1	0.0552486	342	20	0	0.0	11628	680.0	0	0.0	171	171	10	10	3.0103	3.0103	0.0	0.0	1.0	3.44459	5.06748	11.0	9.0	3.44459	3.9246	0.0	2263.29	0	snp	1X	1	1.0	1	60	59.8889	1.0	0.994152		FALSE	A|missense_variant|MODERATE|murA|Rv1315|transcript|CCP44072|protein_coding|1/1|c.662G>A|p.Arg221Gln|662/1257|662/1257|221/418||WARNING_TRANSCRIPT_NO_START_CODON		0.06	33.2727	0	0.28	0	0	379	428.74	0	10	0.883986	0.0263852	0	MFS-345	T0059	2.2.1.1	2.2.1.1.1	2	0.0104435		0	0.116014	0	0.998842	1	8	1470982_G_A	murA	Missense	Arg	Gln	2
2695743	G	A	0	cysW	c.57C>T	p.Val19Val	1	382	382	0	1	0.0968586	345	37	0	0.0	11730	1258.0	0	0.0	177	168	23	14	3.52012	7.76406	0.0	0.0	1.0	7.76406	8.30366	14.0	23.0	4.47751	3.16765	0.0	2167.23	0	snp	1X	1	1.0	1	60	60	1.0	0.997101		FALSE	A|synonymous_variant|LOW|cysW|Rv2398c|transcript|CCP45188|protein_coding|1/1|c.57C>T|p.Val19Val|57/819|57/819|19/272||		0.1	31.5814	1	0.225166	0.027027	0.121622	414	400.76	0	7	1.03304	0.0169082	0	MFS-345	T0059	2.2.1.1	2.2.1.1.1	2	0.0104435		0	0	0.0330372	0.979112	1	8	2695743_G_A	cysW	Silent	Val	Val	2
953505	G	A	2889.12	Rv0857	c.249G>A	p.Val83Val	1	413	413	1	1	0.615012	159	254	0	0.0	5406	8636	0	0.0	76	83	136	118	3.6795	5.78021	0.0	0.0	1	10.7045	9.03306	142.0	112.0	27.9395	17.8828	0.0	665.243	0	snp	1X	1	1.0	1	60	60	1.0	1		FALSE	A|synonymous_variant|LOW|Rv0857|Rv0857|transcript|CCP43605|protein_coding|1/1|c.249G>A|p.Val83Val|249/474|249/474|83/157||WARNING_TRANSCRIPT_NO_START_CODON		0.62	33.2967	4	0.165563	0.015748	0.0354331	443	444.8	5	9	0.995953	0.020316	0.0112867	MFS-346	T0061	2.2.1.1	2.2.1.1.1	2	0.0109832		0	0.00404676	0	0.966223	1	1	953505_G_A	Rv0857	Silent	Val	Val	1
1950185	C	T	1376.18	Rv1723	c.844C>T	p.Leu282Leu	1	324	324	1	1	0.570988	139	185	0	0.0	4726	6290	0	0.0	76	63	108	77	5.65044	14.2902	0.0	0.0	1	24.7133	3.40085	114.0	71.0	3.96105	4.90057	0.0	316.878	0	snp	1X	1	1.0	1	60	60	1.0	1		FALSE	T|synonymous_variant|LOW|Rv1723|Rv1723|transcript|CCP44489|protein_coding|1/1|c.844C>T|p.Leu282Leu|844/1248|844/1248|282/415||WARNING_TRANSCRIPT_NO_START_CODON		0.57	33.2	3	0.251656	0.0162162	0.0837838	349	337.63	5	5	1.03368	0.0143266	0.0143266	MFS-346	T0061	2.2.1.1	2.2.1.1.1	2	0.0109832		0	0	0.0336759	0.985181	1	1	1950185_C_T	Rv1723	Silent	Leu	Leu	1
2185719	T	C	0	fadE17	c.470A>G	p.Asn157Ser	1	241	241	0	1	0.340249	159	82	0	0.0	5406	2788	0	0.0	65	94	34	48	14.4959	8.20065	0.0	0.0	1	41.2494	33.1787	60.0	22.0	5.65844	5.31834	0.0	542.016	0	snp	1X	1	1.0	1	60	60	1.0	1		FALSE	C|missense_variant|MODERATE|fadE17|Rv1934c|transcript|CCP44701|protein_coding|1/1|c.470A>G|p.Asn157Ser|470/1230|470/1230|157/409||WARNING_TRANSCRIPT_NO_START_CODON		0.34	33.2135	3	0.266667	0.0365854	0.0853659	269	288.49	2	1	0.932441	0.00371747	0.00743494	MFS-346	T0061	2.2.1.1	2.2.1.1.1	2	0.0109832		0	0.0675587	0	0.997691	1	1	2185719_T_C	fadE17	Missense	Asn	Ser	1
2888594	A	G	2923.84	Rv2566	c.2222A>G	p.His741Arg	1	296	296	1	1	0.662162	100	196	0	0.0	3400	6664	0	0.0	47	53	99	97	3.79203	3.05462	0.0	0.0	1	10.4997	3.79203	111.0	85.0	5.84651	3.35774	0.0	673.239	0	snp	1X	1	1.0	1	60	60	1.0	1		FALSE	G|missense_variant|MODERATE|Rv2566|Rv2566|transcript|CCP45362|protein_coding|1/1|c.2222A>G|p.His741Arg|2222/3423|2222/3423|741/1140||WARNING_TRANSCRIPT_NO_START_CODON		0.66	33.0047	7	0.296296	0.0357143	0.00510204	327	340.83	1	9	0.959423	0.0275229	0.0030581	MFS-346	T0061	2.2.1.1	2.2.1.1.1	2	0.0109832		0	0.0405774	0	0.998855	1	1	2888594_A_G	Rv2566	Missense	His	Arg	1
731690	A	G	6.35251e-14	metT-rpmG2	n.731690A>G		1	405	405	0	1	0.091358	368	37	0	0.0	12512	1258.0	0	0.0	178	190	21	16	3.86001	4.47751	0.0	0.0	1.0	3.06899	4.52089	19.0	18.0	3.06899	10.6577	0.0	2326.08	0	snp	1X	1	1.0	1	60	60	1.0	1		FALSE	G|intergenic_region|MODIFIER|metT-rpmG2|EBG00000313341-Rv0634B|intergenic_region|EBG00000313341-Rv0634B|||n.731690A>G||||||		0.09	33.2308	2	0.205298	0.0540541	0.0675676	430	423.05	1	8	1.01643	0.0186047	0.00232558	MFS-347	T0061	2.2.1.1	2.2.1.1.1	2	0.0120113		0	0	0.0164283	0.986631	1	5	731690_A_G	NC_498	Intergenic			2
953505	G	A	0	Rv0857	c.249G>A	p.Val83Val	1	359	359	0	1	0.264624	264	95	0	0.0	8976	3230.0	0	0.0	130	134	57	38	3.1419	11.2619	0.0	0.0	1.0	11.2619	3.83283	57.0	38.0	13.0905	38.8396	0.0	1186.22	0	snp	1X	1	1.0	1	60	59.8712	1.0	1		FALSE	A|synonymous_variant|LOW|Rv0857|Rv0857|transcript|CCP43605|protein_coding|1/1|c.249G>A|p.Val83Val|249/474|249/474|83/157||WARNING_TRANSCRIPT_NO_START_CODON		0.26	32.6481	1	0.22	0.0105263	0.1	385	415.48	0	6	0.926639	0.0155844	0	MFS-347	T0061	2.2.1.1	2.2.1.1.1	2	0.0120113		0	0.0733609	0	0.991326	1	5	953505_G_A	Rv0857	Silent	Val	Val	2
1085467	T	G	2.23003e-14	accA2	c.284A>C	p.Glu95Ala	1	206	206	0	1	0.0776699	188	16	0	0.0	6392	544.0	0	0.0	154	34	7	9	169.336	3.55317	0.0	0.0	1.0	5.18177	14.8379	10.0	6.0	7.89611	5.9672	0.0	1164.9	0	snp	1X	1	2.0	1	60	59.9309	1.0	1		FALSE	G|missense_variant|MODERATE|accA2|Rv0973c|transcript|CCP43722|protein_coding|1/1|c.284A>C|p.Glu95Ala|284/2004|284/2004|95/667||		0.08	32.7059	2	0.125828	0.125	0.0625	288	302.53	1	4	0.951972	0.0138889	0.00347222	MFS-347	T0061	2.2.1.1	2.2.1.1.1	2	0.0120113		0	0.0480283	0	0.923117	1	5	1085467_T_G	accA2	Missense	Glu	Ala	2
1950185	C	T	0	Rv1723	c.844C>T	p.Leu282Leu	1	312	312	0	1	0.240385	237	75	0	0.0	8058	2550.0	0	0.0	131	106	45	30	8.73676	9.52472	0.0	0.0	1.0	3.03925	28.7473	38.0	37.0	4.429	5.65821	0.0	1133.25	0	snp	1X	1	1.0	1	60	59.8523	1.0	0.995781		FALSE	T|synonymous_variant|LOW|Rv1723|Rv1723|transcript|CCP44489|protein_coding|1/1|c.844C>T|p.Leu282Leu|844/1248|844/1248|282/415||WARNING_TRANSCRIPT_NO_START_CODON		0.24	33.0633	1	0.231788	0.0133333	0.1	336	328.64	1	9	1.0224	0.0267857	0.00297619	MFS-347	T0061	2.2.1.1	2.2.1.1.1	2	0.0120113		0	0	0.0223953	0.981851	1	5	1950185_C_T	Rv1723	Silent	Leu	Leu	2
2185719	T	C	4429.69	fadE17	c.470A>G	p.Asn157Ser	1	269	269	1	1	0.769517	62	207	0	0.0	2108	7038.0	0	0.0	26	36	89	118	6.51267	11.8326	0.0	0.0	1.0	10.6577	17.0198	117.0	90.0	4.78314	5.25182	0.0	1019.97	0	snp	1X	1	1.0	1	59.9227	59.7097	1.0	1		FALSE	C|missense_variant|MODERATE|fadE17|Rv1934c|transcript|CCP44701|protein_coding|1/1|c.470A>G|p.Asn157Ser|470/1230|470/1230|157/409||WARNING_TRANSCRIPT_NO_START_CODON		0.77	33.576	11	0.26	0.0531401	0.0700483	288	306.9	1	2	0.938416	0.00694444	0.00347222	MFS-347	T0061	2.2.1.1	2.2.1.1.1	2	0.0120113		0	0.0615836	0	0.998152	1	5	2185719_T_C	fadE17	Missense	Asn	Ser	2
2888594	A	G	0	Rv2566	c.2222A>G	p.His741Arg	1	270	270	0	1	0.274074	196	74	0	0.0	6664	2516.0	0	0.0	97	99	38	36	3.05462	3.12768	0.0	0.0	1.0	4.88833	3.40914	41.0	33.0	3.47981	14.3551	0.0	855.72	0	snp	1X	1	1.0	1	60	60	1.0	1		FALSE	G|missense_variant|MODERATE|Rv2566|Rv2566|transcript|CCP45362|protein_coding|1/1|c.2222A>G|p.His741Arg|2222/3423|2222/3423|741/1140||WARNING_TRANSCRIPT_NO_START_CODON		0.27	32.3256	1	0.274834	0.0135135	0.0135135	306	335.84	2	3	0.911148	0.00980392	0.00653595	MFS-347	T0061	2.2.1.1	2.2.1.1.1	2	0.0120113		0	0.0888518	0	0.998771	1	5	2888594_A_G	Rv2566	Missense	His	Arg	2
2155174	A	G	8.71516e-14	katG	c.938T>C	p.Ile313Thr	1	345	345	0	1	0.110145	306	38	0	0.0	10404	1292.0	0	0.0	172	134	27	11	13.2574	17.6392	0.0	0.0	1.0	3.9246	18.0261	21.0	17.0	8.7247	7.80741	0.0	1882.52	0	snp	1X	1	2.0	1	60	59.9608	1.0	1		FALSE	G|missense_variant|MODERATE|katG|Rv1908c|transcript|CCP44675|protein_coding|1/1|c.938T>C|p.Ile313Thr|938/2223|938/2223|313/740||WARNING_TRANSCRIPT_NO_START_CODON		0.11	33.0732	1	0.18543	0.0263158	0.210526	397	400.42	1	7	0.991459	0.0176322	0.00251889	MFS-348	T0069	2.2.1.1	2.2.1.1.1	2	0.0110673		0	0.00854103	0	0.922238	1	1	2155174_A_G	katG	Missense	Ile	Thr	1
3640407	G	T	7112.78	whiB2-fbiA	n.3640407G>T		1	425	425	1	1	0.774118	96	329	0	0.0	3264	11186.0	0	0.0	41	55	146	183	7.44372	12.046	0.0	0.0	1.0	5.921	3.37221	154.0	175.0	3.33371	3.8246	0.0	1637.78	0	snp	1X	1	1.0	1	59.9757	60	1.0	1		FALSE	T|intergenic_region|MODIFIER|whiB2-fbiA|Rv3260c-Rv3261|intergenic_region|Rv3260c-Rv3261|||n.3640407G>T||||||		0.77	31.9182	14	0.198675	0.0425532	0.056231	491	473.23	3	7	1.03755	0.0142566	0.00610998	MFS-348	T0069	2.2.1.1	2.2.1.1.1	2	0.0110673		0	0	0.0375505	0.973327	1	1	3640407_G_T	NC_2516	Intergenic			1
1911590	T	G	1.09934e-13	Rv1686c	c.492A>C	p.Ala164Ala	1	269	269	0	1	0.130112	234	35	0	0.0	7956	1190.0	0	0.0	117	117	13	22	3.0103	8.03571	0.0	0.0	1.0	4.56135	7.50172	15.0	20.0	6.05036	3.0103	0.0	1399.59	0	snp	1X	1	1.0	1	60	59.8291	1.0	0.991453		FALSE	G|synonymous_variant|LOW|Rv1686c|Rv1686c|transcript|CCP44451|protein_coding|1/1|c.492A>C|p.Ala164Ala|492/681|492/681|164/226||		0.13	32.6316	1	0.304636	0.0285714	0.128571	283	312.65	0	6	0.905166	0.0212014	0	MFS-349	T0069	2.2.1.1	2.2.1.1.1	2	0.0102954		0	0.0948345	0	0.997166	1	8	1911590_T_G	Rv1686c	Silent	Ala	Ala	2
1984929	A	G	1433.4	PPE24-Rv1754c	n.1984929A>G		1	295	295	1	1	0.579661	124	171	0	0.0	4216	5814.0	0	0.0	57	67	65	106	4.76149	24.3568	0.0	0.0	1.0	8.61041	20.9425	96.0	75.0	3.63253	8.68415	0.0	330.052	0	snp	1X	1	1.0	1	60	60	1.0	1		FALSE	G|intergenic_region|MODIFIER|PPE24-Rv1754c|Rv1753c-Rv1754c|intergenic_region|Rv1753c-Rv1754c|||n.1984929A>G||||||		0.58	32.6597	10	0.317881	0.0584795	0.119883	329	320.43	0	3	1.02675	0.00911854	0	MFS-349	T0069	2.2.1.1	2.2.1.1.1	2	0.0102954		0	0	0.0267453	0.99873	1	8	1984929_A_G	NC_1356	Intergenic			2
2349366	G	C	4.96633e-14	helY	c.2689C>G	p.Arg897Gly	1	247	247	0	1	0.165992	206	41	0	0.0	7004	1394.0	0	0.0	119	87	27	14	13.8044	11.961	0.0	0.0	1.0	9.41879	5.07636	15.0	26.0	5.60547	3.68493	0.0	1160.76	0	snp	1X	1	1.0	1	60	59.9612	1.0	1		FALSE	C|missense_variant|MODERATE|helY|Rv2092c|transcript|CCP44867|protein_coding|1/1|c.2689C>G|p.Arg897Gly|2689/2721|2689/2721|897/906||WARNING_TRANSCRIPT_NO_START_CODON		0.17	33.3043	1	0.233333	0.0243902	0.158537	270	270.62	0	6	0.997709	0.0222222	0	MFS-349	T0069	2.2.1.1	2.2.1.1.1	2	0.0102954		0	0.00229104	0	0.985762	1	8	2349366_G_C	helY	Missense	Arg	Gly	2
1501093	G	A	4547.88	Rv1332	c.168G>A	p.Met56Ile	1	199	199	1	1	0.874372	25	174	0	0.0	850	5916	0	0.0	15	10	88	86	5.18177	3.06022	0.0	0.0	1	7.05373	7.26639	78.0	96.0	3.45957	3.79203	0.0	1047.19	0	snp	1X	1	1.0	1	60	60	1.0	1		FALSE	A|missense_variant|MODERATE|Rv1332|Rv1332|transcript|CCP44090|protein_coding|1/1|c.168G>A|p.Met56Ile|168/657|168/657|56/218||		0.87	31.7559	8	0.258278	0.045977	0.00574713	244	256.69	0	4	0.950563	0.0163934	0	MFS-35	T0056	4.2.2	4.2.2.1	4	0.0258795		0	0.0494371	0	0.99846	1	1	1501093_G_A	Rv1332	Missense	Met	Ile	1
3901886	A	C	0	Rv3482c	c.221T>G	p.Leu74Arg	1	224	224	0	1	0.0535714	212	12	0	0.0	7208	408	0	0.0	117	95	6	6	7.96781	3.0103	0.0	0.0	1	5.9056	3.66584	8.0	4.0	5.9056	4.03458	0.0	1404.21	0	snp	1X	1	1.0	1	60	60	1.0	1		FALSE	C|missense_variant|MODERATE|Rv3482c|Rv3482c|transcript|CCP46304|protein_coding|1/1|c.221T>G|p.Leu74Arg|221/783|221/783|74/260||		0.05	34	0	0.189404	0	0	233	244.87	1	12	0.951525	0.0515021	0.00429185	MFS-35	T0056	4.2.2	4.2.2.1	4	0.0258795		0	0.0484747	0	0.961073	1	1	3901886_A_C	Rv3482c	Missense	Leu	Arg	1
4387729	G	A	3.85731e-15	Rv3902c	c.167C>T	p.Thr56Met	1	333	333	0	1	0.0570571	314	19	0	0.0	10676	646	0	0.0	141	173	10	9	10.0918	3.12459	0.0	0.0	1	4.03889	5.77651	8.0	11.0	12.2676	20.2991	0.0	2069.81	0	snp	1X	1	1.0	1	60	60	1.0	1		FALSE	A|missense_variant|MODERATE|Rv3902c|Rv3902c|transcript|CCP46731|protein_coding|1/1|c.167C>T|p.Thr56Met|167/531|167/531|56/176||WARNING_TRANSCRIPT_NO_START_CODON		0.06	32.6087	0	0.172185	0	0.0263158	350	393.11	0	10	0.890336	0.0285714	0	MFS-35	T0056	4.2.2	4.2.2.1	4	0.0258795		0	0.109664	0	0.976262	1	1	4387729_G_A	Rv3902c	Missense	Thr	Met	1
202997	C	T	3.91758e-15	mce1D	c.522C>T	p.Ile174Ile	1	333	333	0	1	0.0570571	314	19	0	0.0	10676	646.0	0	0.0	182	132	10	9	20.2991	3.12459	0.0	0.0	1.0	3.12459	4.00613	9.0	10.0	4.03889	3.45289	0.0	2069.66	0	snp	1X	1	1.0	1	60	59.9682	1.0	0.996815		FALSE	T|synonymous_variant|LOW|mce1D|Rv0172|transcript|CCP42898|protein_coding|1/1|c.522C>T|p.Ile174Ile|522/1593|522/1593|174/530||		0.06	32.5714	0	0.193333	0	0.0263158	345	379.76	2	8	0.908469	0.0231884	0.0057971	MFS-355	T0090	2.2.1.1	2.2.1.1.1	2	0.0114827	1	0	0.0915315	0	0.982992	1	1	202997_C_T	mce1D	Silent	Ile	Ile	1
3823833	T	C	1.86236e-14	Rv3403c	c.31A>G	p.Ile11Val	1	275	275	0	1	0.08	253	22	0	0.0	8602	748.0	0	0.0	191	62	17	5	145.838	17.2236	0.0	0.0	1.0	3.0103	3.43086	11.0	11.0	3.40511	32.8874	0.0	1585.48	0	snp	1X	1	1.0	1	60	60	1.0	1		FALSE	C|missense_variant|MODERATE|Rv3403c|Rv3403c|transcript|CCP46225|protein_coding|1/1|c.31A>G|p.Ile11Val|31/1602|31/1602|11/533||		0.08	34	1	0.268212	0.0454545	0.272727	359	353.63	2	13	1.01519	0.0362117	0.00557103	MFS-355	T0090	2.2.1.1	2.2.1.1.1	2	0.0114827	1	0	0	0.0151854	0.894089	1	1	3823833_T_C	Rv3403c	Missense	Ile	Val	1
4330437	T	G	0	gltD	c.1069A>C	p.Asn357His	1	286	286	0	1	0.0559441	270	16	0	0.0	9180	544	0	0.0	100	170	5	11	42.4185	7.89611	0.0	0.0	1	5.18177	7.64277	10.0	6.0	3.55317	21.5402	0.0	1772.08	0	snp	1X	1	1.0	1	60	60	1.0	1		FALSE	G|missense_variant|MODERATE|gltD|Rv3858c|transcript|CCP46687|protein_coding|1/1|c.1069A>C|p.Asn357His|1069/1467|1069/1467|357/488||		0.06	34	2	0.208609	0.125	0.1875	310	355.33	3	6	0.872428	0.0193548	0.00967742	MFS-357	T0092	2.2.1	2.2.1.1.1	2	0.0117235		0	0.127572	0	0.883252	1	1	4330437_T_G	gltD	Missense	Asn	His	1
1678381	G	C	3874.25	Rv1488	c.985G>C	p.Asp329His	1	337	337	1	1	0.688427	105	232	0	0.0	3570	7888	0	0.0	65	40	141	91	15.9357	26.4098	0.0	0.0	1	3.04774	7.66346	117.0	115.0	3.60933	4.02365	0.0	892.078	0	snp	1X	1	1.0	1	60	60	1.0	1		FALSE	C|missense_variant|MODERATE|Rv1488|Rv1488|transcript|CCP44248|protein_coding|1/1|c.985G>C|p.Asp329His|985/1146|985/1146|329/381||WARNING_TRANSCRIPT_NO_START_CODON		0.69	33.6598	4	0.273333	0.0172414	0.107759	352	383.15	3	12	0.9187	0.0340909	0.00852273	MFS-358	T0092	2.2.1	2.2.1.1.1	2	0.0110299		0	0.0812998	0	0.985411	1	6	1678381_G_C	Rv1488	Missense	Asp	His	2
1501093	G	A	5492.68	Rv1332	c.168G>A	p.Met56Ile	1	226	226	1	1	0.89823	23	203	0	0.0	782	6902	0	0.0	14	9	99	104	5.3706	3.27772	0.0	0.0	1	4.30463	3.10471	96.0	107.0	14.6592	14.4341	0.0	1264.74	0	snp	1X	1	1.0	1	59.9754	60	1.0	1		FALSE	A|missense_variant|MODERATE|Rv1332|Rv1332|transcript|CCP44090|protein_coding|1/1|c.168G>A|p.Met56Ile|168/657|168/657|56/218||		0.9	31.2248	8	0.296734	0.0394089	0.0123153	284	278.36	2	5	1.02026	0.0176056	0.00704225	MFS-36	T0056	4.2.2	4.2.2.1	4	0.0230552		0	0	0.0202615	0.998143	1	4	1501093_G_A	Rv1332	Missense	Met	Ile	2
2253376	G	A	2.91709e-14	otsB1	c.1375G>A	p.Glu459Lys	1	245	245	0	1	0.0571429	231	14	0	0.0	7854	476.0	0	0.0	148	83	10	4	42.7266	8.59409	0.0	0.0	1.0	3.63072	3.24531	6.0	8.0	8.59409	3.77173	0.0	1517.46	0	snp	1X	1	1.0	1	60	60	1.0	1		FALSE	A|missense_variant|MODERATE|otsB1|Rv2006|transcript|CCP44778|protein_coding|1/1|c.1375G>A|p.Glu459Lys|1375/3984|1375/3984|459/1327||WARNING_TRANSCRIPT_NO_START_CODON		0.06	33.4667	0	0.3	0	0.214286	259	273.15	1	1	0.948197	0.003861	0.003861	MFS-363	T0111	2.2.1.1	2.2.1.1.1	2	0.0100499		0	0.051803	0	0.996957	1	8	2253376_G_A	otsB1	Missense	Glu	Lys	2
1423910	G	A	1.15478e-13	Rv1273c	c.141C>T	p.Ala47Ala	1	280	280	0	1	0.214286	220	60	0	0.0	7480	2040.0	0	0.0	114	106	35	25	3.642	6.62942	0.0	0.0	1.0	3.58936	3.0103	32.0	28.0	14.7363	3.0103	0.0	1128.55	0	snp	1X	1	1.0	1	60	60	1.0	1		FALSE	A|synonymous_variant|LOW|Rv1273c|Rv1273c|transcript|CCP44029|protein_coding|1/1|c.141C>T|p.Ala47Ala|141/1749|141/1749|47/582||		0.21	32.8824	3	0.299007	0.05	0.0833333	297	332.85	0	5	0.892294	0.016835	0	MFS-367	T0118	4.8	4.2.1.1.1.1.1.1.i1	4	0.00964597		0	0.107706	0	0.998463	1	5	1423910_G_A	Rv1273c	Silent	Ala	Ala	2
3299266	A	G	2.06127e-14	fadD22	c.689T>C	p.Ile230Thr	1	318	318	0	1	0.0660377	297	21	0	0.0	10098	712	0	0.0	158	139	9	12	5.6497	3.94093	0.0	0.0	1	3.94093	14.1309	12.0	9.0	15.5221	22.0271	0.0	1936.19	0	snp	1X	1	1.0	1	60	59.9125	1.0	1		FALSE	G|missense_variant|MODERATE|fadD22|Rv2948c|transcript|CCP45752|protein_coding|1/1|c.689T>C|p.Ile230Thr|689/2118|689/2118|230/705||		0.07	31.7037	0	0.186667	0	0.0714286	337	324.92	2	7	1.03718	0.0207715	0.00593472	MFS-369	T0136	2.2.1.1	2.2.1.1.1	2	0.0115554		0	0	0.0371784	0.947676	1	1	3299266_A_G	fadD22	Missense	Ile	Thr	1
4200744	C	G	6.38867e-15	tyrA	c.324C>G	p.His108Gln	1	260	260	0	1	0.107692	232	28	0	0.0	7888	952	0	0.0	89	143	10	18	30.3035	7.97367	0.0	0.0	1	7.97367	19.521	10.0	18.0	4.25114	17.986	0.0	1422.63	0	snp	1X	1	1.0	1	60	59.8922	1.0	1		FALSE	G|missense_variant|MODERATE|tyrA|Rv3754|transcript|CCP46581|protein_coding|1/1|c.324C>G|p.His108Gln|324/906|324/906|108/301||		0.11	33.2258	1	0.286667	0.0357143	0.142857	273	283.3	1	9	0.963643	0.032967	0.003663	MFS-369	T0136	2.2.1.1	2.2.1.1.1	2	0.0115554		0	0.0363572	0	0.989509	1	1	4200744_C_G	tyrA	Missense	His	Gln	1
4405806	G	A	0	parB	c.686C>T	p.Ala229Val	1	297	297	0	1	0.0572391	280	17	0	0.0	9520	578	0	0.0	137	143	10	7	3.28949	4.1599	0.0	0.0	1	3.13803	3.28949	9.0	8.0	6.20364	4.12706	0.0	1848.92	0	snp	1X	1	1.0	1	60	60	1.0	0.996429		FALSE	A|missense_variant|MODERATE|parB|Rv3917c|transcript|CCP46746|protein_coding|1/1|c.686C>T|p.Ala229Val|686/1035|686/1035|229/344||		0.06	32.8421	0	0.311258	0	0.0882353	319	314.16	0	13	1.01541	0.0407524	0	MFS-37	T0064	2.2.1	2.2.1.1.1	2	0.0114829	1	0	0	0.0154062	0.996067	1	1	4405806_G_A	parB	Missense	Ala	Val	1
4376954	G	A	6332.2	eccC2	c.3499C>T	p.Leu1167Leu	1	300	300	1	1	0.846667	46	254	0	0.0	1564	8636	0	0.0	25	21	143	111	3.76559	11.7646	0.0	0.0	1	19.5614	3.76559	105.0	149.0	3.31807	7.73089	0.0	1458.04	0	snp	1X	1	1.0	1	60	60	1.0	1		FALSE	A|synonymous_variant|LOW|eccC2|Rv3894c|transcript|CCP46723|protein_coding|1/1|c.3499C>T|p.Leu1167Leu|3499/4191|3499/4191|1167/1396||		0.85	32.844	6	0.271523	0.023622	0.0629921	333	360.05	2	6	0.924872	0.018018	0.00600601	MFS-370	T0144	2.2.1.1	2.2.1.1.1	2	0.0113192		0	0.0751285	0	0.996654	1	1	4376954_G_A	eccC2	Silent	Leu	Leu	1
2192465	C	T	7505.96	Rv1939	c.372C>T	p.Ala124Ala	1	308	308	1	1	0.902597	30	278	0	0.0	1020	9452	0	0.0	16	14	180	98	3.29983	55.5318	0.0	0.0	1	8.29057	4.16842	152.0	126.0	12.0399	3.0103	0.0	1728.31	0	snp	1X	1	1.0	1	60	60	0.996403	1		FALSE	T|synonymous_variant|LOW|Rv1939|Rv1939|transcript|CCP44706|protein_coding|1/1|c.372C>T|p.Ala124Ala|372/516|372/516|124/171||WARNING_TRANSCRIPT_NO_START_CODON		0.9	33.4726	10	0.305651	0.0359712	0.147482	324	335.27	0	5	0.966385	0.0154321	0	MFS-371	T0144	2.2.1.1	2.2.1.1.1	2	0.0109339		0	0.0336147	0	0.998208	1	6	2192465_C_T	Rv1939	Silent	Ala	Ala	2
302548	G	A	0	hsp	c.105C>T	p.Arg35Arg	1	288	288	0	1	0.152778	244	44	0	0.0	8296	1496	0	0.0	98	146	22	22	23.5147	3.0103	0.0	0.0	1	3.20771	3.57987	21.0	23.0	4.78696	3.57987	0.0	1401.63	0	snp	1X	1	1.0	1	60	60	1.0	1		FALSE	A|synonymous_variant|LOW|hsp|Rv0251c|transcript|CCP42980|protein_coding|1/1|c.105C>T|p.Arg35Arg|105/480|105/480|35/159||		0.15	31.9608	0	0.226667	0	0	309	322.49	1	3	0.958169	0.00970874	0.00323625	MFS-372	T0158	4.4.1.1	4.2.1.2.2.1.1	4	0.00832688		0	0.0418308	0	0.997915	1	1	302548_G_A	hsp	Silent	Arg	Arg	1
3769971	C	T	0	folD	c.679G>A	p.Ala227Thr	1	247	247	0	1	0.0607287	232	15	0	0.0	7888	510	0	0.0	122	110	8	7	4.35811	3.15506	0.0	0.0	1	6.62942	3.16006	10.0	5.0	4.31318	3.60933	0.0	1525.04	0	snp	1X	1	1.0	1	60	60	1.0	1		FALSE	T|missense_variant|MODERATE|folD|Rv3356c|transcript|CCP46177|protein_coding|1/1|c.679G>A|p.Ala227Thr|679/846|679/846|227/281||WARNING_TRANSCRIPT_NO_START_CODON		0.06	34	1	0.231788	0.0666667	0.0333333	259	263.01	1	5	0.984753	0.019305	0.003861	MFS-372	T0158	4.4.1.1	4.2.1.2.2.1.1	4	0.00832688		0	0.0152466	0	0.996014	1	1	3769971_C_T	folD	Missense	Ala	Thr	1
3988525	A	C	8.65493e-14	Rv3549c	c.574T>G	p.Ser192Ala	1	230	230	0	1	0.36087	147	83	0	0.0	4998	2822	0	0.0	75	72	50	33	3.14325	10.5712	0.0	0.0	1	14.5479	3.02507	31.0	52.0	12.4549	4.20683	0.0	456.182	0	snp	1X	1	1.0	1	60	59.9728	1.0	0.993197		FALSE	C|missense_variant|MODERATE|Rv3549c|Rv3549c|transcript|CCP46371|protein_coding|1/1|c.574T>G|p.Ser192Ala|574/780|574/780|192/259||WARNING_TRANSCRIPT_NO_START_CODON		0.36	33.4884	0	0.152318	0	0.10241	248	267.93	0	5	0.925615	0.0201613	0	MFS-372	T0158	4.4.1.1	4.2.1.2.2.1.1	4	0.00832688		0	0.0743851	0	0.95718	1	1	3988525_A_C	Rv3549c	Missense	Ser	Ala	1
4108280	C	T	0	acs	c.489C>T	p.Gly163Gly	1	246	246	0	1	0.357724	158	88	0	0.0	5372	2992	0	0.0	92	66	49	39	12.3009	5.47788	0.0	0.0	1	6.56362	17.0836	38.0	50.0	3.109	4.98936	0.0	487.744	0	snp	1X	1	1.0	1	60	59.9747	1.0	1		FALSE	T|synonymous_variant|LOW|acs|Rv3667|transcript|CCP46490|protein_coding|1/1|c.489C>T|p.Gly163Gly|489/1956|489/1956|163/651||WARNING_TRANSCRIPT_NO_START_CODON		0.36	33.1158	2	0.211921	0.0227273	0.0568182	268	285.63	1	2	0.938277	0.00746269	0.00373134	MFS-372	T0158	4.4.1.1	4.2.1.2.2.1.1	4	0.00832688		0	0.0617232	0	0.995128	1	1	4108280_C_T	acs	Silent	Gly	Gly	1
1137408	C	T	4711.93	glmU	c.653G>A	p.Arg218His	1	224	224	1	1	0.848214	34	190	0	0.0	1156	6460	0	0.0	19	15	103	87	4.03217	5.93607	0.0	0.0	1	10.7362	5.30951	108.0	82.0	44.154	3.0103	0.0	1084.96	0	snp	1X	1	1.0	1	60	60	1.0	1		FALSE	T|missense_variant|MODERATE|glmU|Rv1018c|transcript|CCP43768|protein_coding|1/1|c.653G>A|p.Arg218His|653/1488|653/1488|218/495||		0.85	32.7136	5	0.226667	0.0263158	0.0421053	251	264.94	1	3	0.947384	0.0119522	0.00398406	MFS-373	T0158	4.4.1.1	4.2.1.2.2.1.1	4	0.00652804		0	0.0526157	0	0.995862	1	5	1137408_C_T	glmU	Missense	Arg	His	2
1508794	C	T	4312.82	lprD	c.130G>A	p.Gly44Ser	1	212	212	1	1	0.834906	35	177	0	0.0	1190	6018	0	0.0	16	19	75	102	3.56868	11.9538	0.0	0.0	1	3.61144	6.05036	85.0	92.0	18.0389	3.56868	0.0	993.063	0	snp	1X	1	1.0	1	60	60	1.0	1		FALSE	T|missense_variant|MODERATE|lprD|Rv1343c|transcript|CCP44101|protein_coding|1/1|c.130G>A|p.Gly44Ser|130/381|130/381|44/126||WARNING_TRANSCRIPT_NO_START_CODON		0.83	33.0521	4	0.256667	0.0225989	0.0762712	231	271.55	3	1	0.850672	0.004329	0.012987	MFS-373	T0158	4.4.1.1	4.2.1.2.2.1.1	4	0.00652804		0	0.149328	0	0.994552	1	5	1508794_C_T	lprD	Missense	Gly	Ser	2
2329375	A	C	4079.21	cobL	c.772T>G	p.Trp258Gly	1	208	208	1	1	0.822115	37	171	0	0.0	1258	5814	0	0.0	11	26	75	96	16.2152	8.61041	0.0	0.0	1	5.15638	3.5385	79.0	92.0	20.3948	4.47751	0.0	939.272	0	snp	1X	1	1.0	1	60	60	1.0	1		FALSE	C|missense_variant|MODERATE|cobL|Rv2072c|transcript|CCP44846|protein_coding|1/1|c.772T>G|p.Trp258Gly|772/1173|772/1173|258/390||		0.82	33.027	5	0.198675	0.0292398	0.0614035	224	229.49	5	5	0.976077	0.0223214	0.0223214	MFS-381	T0227	4.1.1.1	4.1.i1.2.1	4	0.00765155	1	0	0.0239226	0	0.927465	1	2	2329375_A_C	cobL	Missense	Trp	Gly	1
3502943	G	C	0	PPE51-Rv3136A	n.3502943G>C		1	298	298	0	1	0.0771812	275	23	0	0.0	9350	782	0	0.0	166	109	13	10	28.6653	3.86001	0.0	0.0	1	5.3706	15.0205	14.0	9.0	10.6577	3.08137	0.0	1765.04	0	snp	1X	1	1.0	1	60	60	1.0	1		FALSE	C|intergenic_region|MODIFIER|PPE51-Rv3136A|Rv3136-Rv3136A|intergenic_region|Rv3136-Rv3136A|||n.3502943G>C||||||		0.08	33.6667	1	0.291391	0.0434783	0.0652174	310	307.78	2	7	1.00721	0.0225806	0.00645161	MFS-381	T0227	4.1.1.1	4.1.i1.2.1	4	0.00765155	1	0	0	0.00721294	0.99756	1	2	3502943_G_C	NC_2419	Intergenic			1
249335	C	G	0	Rv0209	c.298C>G	p.Arg100Gly	1	253	253	0	1	0.0790514	233	20	0	0.0	7922	680	0	0.0	116	117	9	11	3.01962	3.44459	0.0	0.0	1	3.44459	15.7689	9.0	11.0	4.74748	4.13797	0.0	1494.02	0	snp	1X	1	1.0	1	60	60	1.0	1		FALSE	G|missense_variant|MODERATE|Rv0209|Rv0209|transcript|CCP42937|protein_coding|1/1|c.298C>G|p.Arg100Gly|298/1086|298/1086|100/361||		0.08	29	1	0.196049	0.05	0.05	286	276.67	0	6	1.03372	0.020979	0	MFS-388	T0324	2.2.1	2.2.1.1.1	2	0.0102433		0	0	0.0337225	0.959946	1	1	249335_C_G	Rv0209	Missense	Arg	Gly	1
1564957	A	G	6407.34	gmk	c.557A>G	p.Asn186Ser	1	288	288	1	1	0.864583	39	249	0	0.0	1326	8466	0	0.0	13	26	120	129	12.42	3.71668	0.0	0.0	1	7.62359	3.51141	136.0	113.0	16.2746	7.52028	0.0	1475.35	0	snp	1X	1	1.0	1	59.9036	60	1.0	1		FALSE	G|missense_variant|MODERATE|gmk|Rv1389|transcript|CCP44148|protein_coding|1/1|c.557A>G|p.Asn186Ser|557/627|557/627|186/208||WARNING_TRANSCRIPT_NO_START_CODON		0.86	33.2434	7	0.291391	0.0281124	0.0180723	309	320.8	1	5	0.963217	0.0161812	0.00323625	MFS-388	T0324	2.2.1	2.2.1.1.1	2	0.0102433		0	0.036783	0	0.999279	1	1	1564957_A_G	gmk	Missense	Asn	Ser	1
1960375	G	T	4.97834e-14	Rv1733c	c.113C>A	p.Thr38Lys	1	315	315	0	1	0.190476	255	60	0	0.0	8670	2040	0	0.0	144	111	37	23	12.2838	10.1038	0.0	0.0	1	3.58936	13.4419	32.0	28.0	3.15506	6.08442	0.0	1367.9	0	snp	1X	1	1.0	1	60	59.9922	1.0	0.996078		FALSE	T|missense_variant|MODERATE|Rv1733c|Rv1733c|transcript|CCP44499|protein_coding|1/1|c.113C>A|p.Thr38Lys|113/633|113/633|38/210||		0.19	33.5312	0	0.24	0	0.116667	336	315.27	0	6	1.06575	0.0178571	0	MFS-388	T0324	2.2.1	2.2.1.1.1	2	0.0102433		0	0	0.0657532	0.983986	1	1	1960375_G_T	Rv1733c	Missense	Thr	Lys	1
2332614	G	T	3380.65	Rv2075c	c.266C>A	p.Ala89Glu	1	254	254	1	1	0.720472	71	183	0	0.0	2414	6222	0	0.0	34	37	93	90	3.28556	3.11709	0.0	0.0	1	7.29391	4.50892	82.0	101.0	44.3157	8.17902	0.0	778.423	0	snp	1X	1	1.0	1	60	60	1.0	0.985915		FALSE	T|missense_variant|MODERATE|Rv2075c|Rv2075c|transcript|CCP44849|protein_coding|1/1|c.266C>A|p.Ala89Glu|266/1464|266/1464|89/487||		0.72	33.4869	4	0.193333	0.0218579	0.00819672	266	289.38	1	5	0.919207	0.018797	0.0037594	MFS-388	T0324	2.2.1	2.2.1.1.1	2	0.0102433		0	0.0807934	0	0.992264	1	1	2332614_G_T	Rv2075c	Missense	Ala	Glu	1
3019639	G	A	0	Rv2704	c.182G>A	p.Gly61Asp	1	277	277	0	1	0.0830325	254	23	0	0.0	8636	782	0	0.0	141	113	15	8	9.7128	7.63648	0.0	0.0	1	10.6577	3.0445	16.0	7.0	10.6577	3.14709	0.0	1626.42	0	snp	1X	1	1.0	1	60	60	1.0	1		FALSE	A|missense_variant|MODERATE|Rv2704|Rv2704|transcript|CCP45502|protein_coding|1/1|c.182G>A|p.Gly61Asp|182/429|182/429|61/142||		0.08	34	0	0.258278	0	0.152174	293	295.68	0	5	0.990936	0.0170648	0	MFS-388	T0324	2.2.1	2.2.1.1.1	2	0.0102433		0	0.00906385	0	0.99554	1	1	3019639_G_A	Rv2704	Missense	Gly	Asp	1
3511029	A	C	5210.85	PPE52	c.289T>G	p.Phe97Val	1	223	223	1	1	0.883408	26	197	0	0.0	884	6698	0	0.0	11	15	86	111	4.34659	9.89949	0.0	0.0	1	4.87314	6.01695	105.0	92.0	5.49041	3.0103	0.0	1199.84	0	snp	1X	1	1.0	1	60	60	1.0	1		FALSE	C|missense_variant|MODERATE|PPE52|Rv3144c|transcript|CCP45955|protein_coding|1/1|c.289T>G|p.Phe97Val|289/1230|289/1230|97/409||WARNING_TRANSCRIPT_NO_START_CODON		0.88	32.8161	11	0.2	0.0558376	0.0634518	252	254.38	2	1	0.990644	0.00396825	0.00793651	MFS-388	T0324	2.2.1	2.2.1.1.1	2	0.0102433		0	0.00935608	0	0.991577	1	1	3511029_A_C	PPE52	Missense	Phe	Val	1
3626884	G	A	2.16009e-13	mtrA	c.466C>T	p.Pro156Ser	1	253	253	0	1	0.478261	132	121	0	0.0	4488	4114	0	0.0	77	55	78	43	10.9724	24.9942	0.0	0.0	1	14.2266	8.34028	73.0	48.0	7.04816	3.27351	0.0	82.8293	0	snp	1X	1	1.0	1	60	59.9394	1.0	1		FALSE	A|missense_variant|MODERATE|mtrA|Rv3246c|transcript|CCP46065|protein_coding|1/1|c.466C>T|p.Pro156Ser|466/687|466/687|156/228||		0.48	33.0698	0	0.337748	0	0.144628	273	290.97	4	4	0.938241	0.014652	0.014652	MFS-388	T0324	2.2.1	2.2.1.1.1	2	0.0102433		0	0.0617589	0	0.997081	1	1	3626884_G_A	mtrA	Missense	Pro	Ser	1
3708760	A	C	0	Rv3322c	c.293T>G	p.Leu98Arg	1	279	279	0	1	0.09319	253	26	0	0.0	8602	884	0	0.0	120	133	16	10	4.46081	6.01695	0.0	0.0	1	3.0103	6.10873	13.0	13.0	3.0103	4.46081	0.0	1594.82	0	snp	1X	1	1.0	1	60	60	1.0	1		FALSE	C|missense_variant|MODERATE|Rv3322c|Rv3322c|transcript|CCP46142|protein_coding|1/1|c.293T>G|p.Leu98Arg|293/615|293/615|98/204||		0.09	33.1724	1	0.251656	0.0384615	0.115385	294	287.82	2	2	1.02147	0.00680272	0.00680272	MFS-388	T0324	2.2.1	2.2.1.1.1	2	0.0102433		0	0	0.0214718	0.9935	1	1	3708760_A_C	Rv3322c	Missense	Leu	Arg	1
3717109	C	A	1727.32	sugI	c.20C>A	p.Pro7His	1	258	258	1	1	0.612403	100	158	0	0.0	3400	5372	0	0.0	39	61	49	109	13.5202	52.4869	0.0	0.0	1	4.98936	3.35774	85.0	73.0	9.66215	7.26639	0.0	397.73	0	snp	1X	1	1.0	1	60	60	1.0	1		FALSE	A|missense_variant|MODERATE|sugI|Rv3331|transcript|CCP46152|protein_coding|1/1|c.20C>A|p.Pro7His|20/1509|20/1509|7/502||WARNING_TRANSCRIPT_NO_START_CODON		0.61	32.086	7	0.232561	0.0443038	0.189873	290	297.93	2	6	0.973383	0.0206897	0.00689655	MFS-388	T0324	2.2.1	2.2.1.1.1	2	0.0102433		0	0.026617	0	0.948647	1	1	3717109_C_A	sugI	Missense	Pro	His	1
249335	C	G	0	Rv0209	c.298C>G	p.Arg100Gly	1	260	260	0	1	0.261538	192	68	0	0.0	6528	2312	0	0.0	89	103	26	42	5.22701	11.1853	0.0	0.0	1	6.20364	3.73412	39.0	29.0	6.20364	10.6557	0.0	872.759	0	snp	1X	1	1.0	1	60	60	1.0	1		FALSE	G|missense_variant|MODERATE|Rv0209|Rv0209|transcript|CCP42937|protein_coding|1/1|c.298C>G|p.Arg100Gly|298/1086|298/1086|100/361||		0.26	30.8	4	0.213333	0.0588235	0.117647	297	300.06	3	7	0.989802	0.023569	0.010101	MFS-389	T0324	2.2.1	2.2.1.1.1	2	0.0107471		0	0.010198	0	0.933312	1	7	249335_C_G	Rv0209	Missense	Arg	Gly	2
413861	T	A	1330.25	iniC	c.1105T>A	p.Leu369Met	1	261	261	1	1	0.586207	108	153	0	0.0	3672	5202	0	0.0	57	51	93	60	3.73412	18.4661	0.0	0.0	1	8.13384	11.0528	67.0	86.0	52.4148	21.1059	0.0	306.302	0	snp	1X	1	1.0	1	60	60	1.0	1		FALSE	A|missense_variant|MODERATE|iniC|Rv0343|transcript|CCP43073|protein_coding|1/1|c.1105T>A|p.Leu369Met|1105/1482|1105/1482|369/493||WARNING_TRANSCRIPT_NO_START_CODON		0.59	33.3875	2	0.266667	0.0130719	0.107843	276	276.08	0	3	0.99971	0.0108696	0	MFS-389	T0324	2.2.1	2.2.1.1.1	2	0.0107471		0	0.000289771	0	0.99826	1	7	413861_T_A	iniC	Missense	Leu	Met	2
848493	A	G	1164.29	PPE12	c.1548T>C	p.Gly516Gly	1	213	213	1	1	0.591549	87	126	0	0.0	2958	4284	0	0.0	33	54	45	81	14.0174	25.3454	0.0	0.0	1	5.49198	6.03039	69.0	57.0	18.5208	3.63429	0.0	268.089	0	snp	1X	1	1.0	1	59.8651	60	1.0	1		FALSE	G|synonymous_variant|LOW|PPE12|Rv0755c|transcript|CCP43501|protein_coding|1/1|c.1548T>C|p.Gly516Gly|1548/1938|1548/1938|516/645||		0.59	33.209	6	0.192053	0.047619	0.142857	231	265.64	0	2	0.869598	0.00865801	0	MFS-389	T0324	2.2.1	2.2.1.1.1	2	0.0107471		0	0.130402	0	0.977657	1	7	848493_A_G	PPE12	Silent	Gly	Gly	2
1215074	C	T	0	PE10	c.306C>T	p.Ile102Ile	1	290	290	0	1	0.0517241	275	15	0	0.0	9350	510	0	0.0	143	132	9	6	3.96575	4.31318	0.0	0.0	1	4.31318	21.9692	9.0	6.0	3.15506	62.7771	0.0	1809.09	0	snp	1X	1	1.0	1	60	60	1.0	1		FALSE	T|synonymous_variant|LOW|PE10|Rv1089|transcript|CCP43841|protein_coding|1/1|c.306C>T|p.Ile102Ile|306/363|306/363|102/120||WARNING_TRANSCRIPT_NO_START_CODON		0.05	32.625	1	0.176049	0.0666667	0.1	301	281.94	0	7	1.0676	0.0232558	0	MFS-389	T0324	2.2.1	2.2.1.1.1	2	0.0107471		0	0	0.067603	0.887081	1	7	1215074_C_T	PE10	Silent	Ile	Ile	2
1376544	C	G	1492.9	Rv1233c	c.283G>C	p.Asp95His	1	237	237	1	1	0.603376	94	143	0	0.0	3196	4862	0	0.0	42	52	73	70	5.32038	3.14697	0.0	0.0	1	3.38993	3.84193	74.0	69.0	11.0432	5.32038	0.0	343.754	0	snp	1X	1	1.0	1	59.8601	60	1.0	1		FALSE	G|missense_variant|MODERATE|Rv1233c|Rv1233c|transcript|CCP43989|protein_coding|1/1|c.283G>C|p.Asp95His|283/597|283/597|95/198||		0.6	33.2129	2	0.245033	0.013986	0.0104895	255	268.84	6	6	0.94852	0.0235294	0.0235294	MFS-389	T0324	2.2.1	2.2.1.1.1	2	0.0107471		0	0.0514804	0	0.983323	1	7	1376544_C_G	Rv1233c	Missense	Asp	His	2
1564957	A	G	3717.82	gmk	c.557A>G	p.Asn186Ser	1	238	238	1	1	0.756303	58	180	0	0.0	1972	6120	0	0.0	30	28	94	86	3.16006	3.78238	0.0	0.0	1	3.78238	3.16006	94.0	86.0	9.95901	4.35811	0.0	856.06	0	snp	1X	1	1.0	1	60	60	1.0	1		FALSE	G|missense_variant|MODERATE|gmk|Rv1389|transcript|CCP44148|protein_coding|1/1|c.557A>G|p.Asn186Ser|557/627|557/627|186/208||WARNING_TRANSCRIPT_NO_START_CODON		0.76	33.7861	6	0.278146	0.0333333	0.0222222	257	270.32	1	3	0.950725	0.0116732	0.00389105	MFS-389	T0324	2.2.1	2.2.1.1.1	2	0.0107471		0	0.0492749	0	0.99921	1	7	1564957_A_G	gmk	Missense	Asn	Ser	2
3019639	G	A	5.54491e-14	Rv2704	c.182G>A	p.Gly61Asp	1	235	235	0	1	0.259574	174	61	0	0.0	5916	2074	0	0.0	83	91	27	34	3.809	4.7546	0.0	0.0	1	3.0459	4.80738	31.0	30.0	9.02635	11.4466	0.0	793.612	0	snp	1X	1	1.0	1	60	60	1.0	1		FALSE	A|missense_variant|MODERATE|Rv2704|Rv2704|transcript|CCP45502|protein_coding|1/1|c.182G>A|p.Gly61Asp|182/429|182/429|61/142||		0.26	33.5077	1	0.245033	0.0163934	0.057377	248	256.08	0	4	0.968447	0.016129	0	MFS-389	T0324	2.2.1	2.2.1.1.1	2	0.0107471		0	0.0315526	0	0.997739	1	7	3019639_G_A	Rv2704	Missense	Gly	Asp	2
3511029	A	C	2542.56	PPE52	c.289T>G	p.Phe97Val	1	213	213	1	1	0.694836	65	148	0	0.0	2210	5032	0	0.0	32	33	64	84	3.04371	8.87914	0.0	0.0	1	24.1968	20.6827	93.0	55.0	5.88603	23.8898	0.0	585.446	0	snp	1X	1	1.0	1	60	60	0.993243	1		FALSE	C|missense_variant|MODERATE|PPE52|Rv3144c|transcript|CCP45955|protein_coding|1/1|c.289T>G|p.Phe97Val|289/1230|289/1230|97/409||WARNING_TRANSCRIPT_NO_START_CODON		0.69	33.283	2	0.139073	0.0135135	0.0675676	237	246.08	2	3	0.963101	0.0126582	0.00843882	MFS-389	T0324	2.2.1	2.2.1.1.1	2	0.0107471		0	0.0368986	0	0.95033	1	7	3511029_A_C	PPE52	Missense	Phe	Val	2
3708760	A	C	1.14153e-13	Rv3322c	c.293T>G	p.Leu98Arg	1	293	293	0	1	0.174061	242	51	0	0.0	8228	1734	0	0.0	106	136	25	26	11.086	3.05288	0.0	0.0	1	3.3935	12.1987	27.0	24.0	3.05288	17.3671	0.0	1335.84	0	snp	1X	1	1.0	1	60	59.9669	1.0	1		FALSE	C|missense_variant|MODERATE|Rv3322c|Rv3322c|transcript|CCP46142|protein_coding|1/1|c.293T>G|p.Leu98Arg|293/615|293/615|98/204||		0.17	32.4	2	0.233333	0.0392157	0.00980392	311	291.09	0	3	1.0684	0.0096463	0	MFS-389	T0324	2.2.1	2.2.1.1.1	2	0.0107471		0	0	0.0683981	0.995123	1	7	3708760_A_C	Rv3322c	Missense	Leu	Arg	2
4285085	A	G	3308.71	papA2	c.741T>C	p.Asp247Asp	1	272	272	1	1	0.698529	82	190	0	0.0	2788	6460	0	0.0	17	65	67	123	64.0234	38.851	0.0	0.0	1	46.9426	15.8273	64.0	126.0	3.74174	18.2636	0.0	761.858	0	snp	1X	1	1.0	1	59.9105	60	1.0	1		FALSE	G|synonymous_variant|LOW|papA2|Rv3820c|transcript|CCP46649|protein_coding|1/1|c.741T>C|p.Asp247Asp|741/1407|741/1407|247/468||WARNING_TRANSCRIPT_NO_START_CODON		0.7	33.6119	2	0.201342	0.0105263	0.147368	311	319.29	3	8	0.974036	0.0257235	0.0096463	MFS-389	T0324	2.2.1	2.2.1.1.1	2	0.0107471		0	0.0259639	0	0.933802	1	7	4285085_A_G	papA2	Silent	Asp	Asp	2
1960483	A	G	0	Rv1733c	c.5T>C	p.Ile2Thr	1	249	249	0	1	0.176707	205	44	0	0.0	6970	1496	0	0.0	107	98	25	19	3.8683	4.78696	0.0	0.0	1	3.79993	6.07155	24.0	20.0	4.78696	13.1897	0.0	1129.47	0	snp	1X	1	1.0	1	60	60	1.0	0.995122		FALSE	G|missense_variant|MODERATE|Rv1733c|Rv1733c|transcript|CCP44499|protein_coding|1/1|c.5T>C|p.Ile2Thr|5/633|5/633|2/210||		0.18	33.5217	0	0.249856	0	0.0681818	260	295.3	0	5	0.880461	0.0192308	0	MFS-391	T0328	3.1.1	3.1.1.i1	3	0.0112703		0	0.119539	0	0.996628	1	1	1960483_A_G	Rv1733c	Missense	Ile	Thr	1
1194371	A	G	0	echA8	c.673T>C	p.Tyr225His	1	347	347	0	1	0.0518732	329	18	0	0.0	11186	612.0	0	0.0	138	191	9	9	21.5503	3.0103	0.0	0.0	1.0	4.9405	12.046	7.0	11.0	3.49285	3.33371	0.0	2180.29	0	snp	1X	1	1.0	1	60	59.9271	1.0	1		FALSE	G|missense_variant|MODERATE|echA8|Rv1070c|transcript|CCP43821|protein_coding|1/1|c.673T>C|p.Tyr225His|673/774|673/774|225/257||		0.05	34	0	0.314362	0	0	368	367.75	1	12	1.00068	0.0326087	0.00271739	MFS-392	T0328	3.1.1	3.1.1.i1	3	0.0129986		0	0	0.00067981	0.999413	1	8	1194371_A_G	echA8	Missense	Tyr	His	2
2535480	G	A	5.58107e-14	Rv2262c	c.73C>T	p.Pro25Ser	1	216	216	0	1	0.310185	149	67	0	0.0	5066	2278.0	0	0.0	81	68	34	33	5.47325	3.04271	0.0	0.0	1.0	17.3031	10.7198	23.0	44.0	6.93191	25.1768	0.0	573.054	0	snp	1X	1	1.0	1	60	59.8993	0.985075	0.993289		FALSE	A|missense_variant|MODERATE|Rv2262c|Rv2262c|transcript|CCP45043|protein_coding|1/1|c.73C>T|p.Pro25Ser|73/1083|73/1083|25/360||		0.31	33.2329	4	0.264901	0.0597015	0.00746269	239	262.56	1	5	0.910268	0.0209205	0.0041841	MFS-392	T0328	3.1.1	3.1.1.i1	3	0.0129986		0	0.0897319	0	0.997799	1	8	2535480_G_A	Rv2262c	Missense	Pro	Ser	2
3596681	T	C	0	Rv3220c	c.854A>G	p.Lys285Arg	1	334	334	0	1	0.0688623	311	23	0	0.0	10574	782.0	0	0.0	140	171	11	12	9.72022	3.10471	0.0	0.0	1.0	3.10471	3.57586	12.0	11.0	3.10471	3.18486	0.0	2023.05	0	snp	1X	1	1.0	1	60	60	1.0	1		FALSE	C|missense_variant|MODERATE|Rv3220c|Rv3220c|transcript|CCP46036|protein_coding|1/1|c.854A>G|p.Lys285Arg|854/1506|854/1506|285/501||		0.07	32.8	1	0.28	0.0434783	0.0217391	367	366.65	2	9	1.00095	0.0245232	0.00544959	MFS-392	T0328	3.1.1	3.1.1.i1	3	0.0129986		0	0	0.000954589	0.997956	1	8	3596681_T_C	Rv3220c	Missense	Lys	Arg	2
3717219	C	T	0	sugI	c.130C>T	p.Leu44Leu		308				0.113636		35									24	11																1X				60					FALSE	T|synonymous_variant|LOW|sugI|Rv3331|transcript|CCP46152|protein_coding|1/1|c.130C>T|p.Leu44Leu|130/1509|130/1509|44/502||WARNING_TRANSCRIPT_NO_START_CODON		0.11	31.3171	2	0.271523	0.0571429	0.185714	330	323.32	1	3	1.02066	0.00909091	0.0030303	MFS-392	T0328	3.1.1	3.1.1.i1	3	0.0129986		0	0	0.0206606	0.987446	1	8	3717219_C_T	sugI	Silent	Leu	Leu	2
3009737	C	T	0	ceoB	c.394C>T	p.Gln132*	1	241	241	0	1	0.0954357	218	23	0	0.0	7412	782	0	0.0	96	122	14	9	9.74386	5.3706	0.0	0.0	1	3.86001	3.05014	13.0	10.0	7.63648	6.23763	0.0	1369.55	0	snp	1X	1	1.0	1	60	59.8899	1.0	0.995413		FALSE	T|stop_gained|HIGH|ceoB|Rv2691|transcript|CCP45489|protein_coding|1/1|c.394C>T|p.Gln132*|394/684|394/684|132/227||		0.1	32.24	2	0.226667	0.0869565	0.108696	263	270.84	1	4	0.971053	0.0152091	0.00380228	MFS-393	T0329	4.3.2.1	4.2.1.2.1.1.i1	4	0.00940181		0	0.028947	0	0.985634	1	1	3009737_C_T	ceoB	Nonsense	Gln	32*	1
3501679	G	A	3.71873e-14	PPE50	c.346G>A	p.Ala116Thr	1	275	275	0	1	0.0763636	254	21	0	0.0	8636	714	0	0.0	127	127	10	11	3.0103	3.1137	0.0	0.0	1	3.1137	9.7128	11.0	10.0	3.1137	3.86521	0.0	1635.76	0	snp	1X	1	1.0	1	60	59.8976	1.0	1		FALSE	A|missense_variant|MODERATE|PPE50|Rv3135|transcript|CCP45945|protein_coding|1/1|c.346G>A|p.Ala116Thr|346/399|346/399|116/132||		0.08	33.6364	0	0.192693	0	0.0238095	295	324.35	1	9	0.909511	0.0305085	0.00338983	MFS-393	T0329	4.3.2.1	4.2.1.2.1.1.i1	4	0.00940181		0	0.0904887	0	0.983459	1	1	3501679_G_A	PPE50	Missense	Ala	Thr	1
3717105	C	T	0	sugI	c.16C>T	p.Gln6*	1	237	237	0	1	0.101266	213	24	0	0.0	7242	816	0	0.0	86	127	10	14	20.1476	4.45795	0.0	0.0	1	3.0103	9.38199	12.0	12.0	8.80089	9.38199	0.0	1322.75	0	snp	1X	1	1.0	1	60	60	1.0	1		FALSE	T|stop_gained|HIGH|sugI|Rv3331|transcript|CCP46152|protein_coding|1/1|c.16C>T|p.Gln6*|16/1509|16/1509|6/502||WARNING_TRANSCRIPT_NO_START_CODON		0.1	33.12	1	0.178808	0.0416667	0.0833333	255	264.01	1	4	0.965873	0.0156863	0.00392157	MFS-393	T0329	4.3.2.1	4.2.1.2.1.1.i1	4	0.00940181		0	0.0341275	0	0.977031	1	1	3717105_C_T	sugI	Nonsense	Gln	n6*	1
999927	G	A	4.70157e-15	gltA2	c.456G>A	p.Leu152Leu	1	299	299	0	1	0.083612	274	25	0	0.0	9316	850	0	0.0	148	126	15	10	6.84604	5.18177	0.0	0.0	1	13.5202	5.57803	7.0	18.0	3.79203	33.4743	0.0	1744.84	0	snp	1X	1	1.0	1	60	60	1.0	1		FALSE	A|synonymous_variant|LOW|gltA2|Rv0896|transcript|CCP43644|protein_coding|1/1|c.456G>A|p.Leu152Leu|456/1296|456/1296|152/431||WARNING_TRANSCRIPT_NO_START_CODON		0.08	34	0	0.18543	0	0.1	323	320.69	1	8	1.0072	0.0247678	0.00309598	MFS-394	T0329	4.3.2.1	4.2.1.2.1.1.i1	4	0.0101298		0	0	0.00720322	0.972341	1	7	999927_G_A	gltA2	Silent	Leu	Leu	2
3008302	T	C	1.4248e-13	Rv2690c	c.908A>G	p.Tyr303Cys	1	275	275	0	1	0.436364	155	120	0	0.0	5270	4080	0	0.0	85	70	58	62	6.16244	3.29983	0.0	0.0	1	8.87328	3.13639	51.0	69.0	11.7686	3.02431	0.0	248.819	0	snp	1X	1	1.0	1	59.9167	59.9226	1.0	1		FALSE	C|missense_variant|MODERATE|Rv2690c|Rv2690c|transcript|CCP45488|protein_coding|1/1|c.908A>G|p.Tyr303Cys|908/1974|908/1974|303/657||WARNING_TRANSCRIPT_NO_START_CODON		0.44	33.1746	8	0.298013	0.0666667	0.0166667	313	326.98	0	7	0.957245	0.0223642	0	MFS-394	T0329	4.3.2.1	4.2.1.2.1.1.i1	4	0.0101298		0	0.0427549	0	0.999211	1	7	3008302_T_C	Rv2690c	Missense	Tyr	Cys	2
3498754	T	C	2.60371e-14	devS	c.512A>G	p.Tyr171Cys	1	415	415	0	1	0.440964	232	183	0	0.0	7888	6222	0	0.0	112	120	85	98	3.60933	5.01565	0.0	0.0	1	6.43957	24.5753	100.0	83.0	17.5461	62.913	0.0	330.245	0	snp	1X	1	1.0	1	60	60	1.0	1		FALSE	C|missense_variant|MODERATE|devS|Rv3132c|transcript|CCP45942|protein_coding|1/1|c.512A>G|p.Tyr171Cys|512/1737|512/1737|171/578||		0.44	33.5179	4	0.172185	0.0218579	0.0355191	437	404.24	2	8	1.08104	0.0183066	0.00457666	MFS-394	T0329	4.3.2.1	4.2.1.2.1.1.i1	4	0.0101298		0	0	0.081041	0.941246	1	7	3498754_T_C	devS	Missense	Tyr	Cys	2
3499389	A	G	0	devR	c.527T>C	p.Leu176Pro	1	359	359	0	1	0.300836	251	108	0	0.0	8534	3672	0	0.0	129	122	61	47	3.43421	6.95112	0.0	0.0	1	6.95112	16.1689	61.0	47.0	3.0103	7.58683	0.0	1003.61	0	snp	1X	1	1.0	1	59.9815	60	0.990741	1		FALSE	G|missense_variant|MODERATE|devR|Rv3133c|transcript|CCP45943|protein_coding|1/1|c.527T>C|p.Leu176Pro|527/654|527/654|176/217||WARNING_TRANSCRIPT_NO_START_CODON		0.3	33.1404	1	0.317881	0.00925926	0.0648148	383	371.65	0	10	1.03054	0.0261097	0	MFS-394	T0329	4.3.2.1	4.2.1.2.1.1.i1	4	0.0101298		0	0	0.0305395	0.998613	1	7	3499389_A_G	devR	Missense	Leu	Pro	2
1020262	G	A	4906.53	PPE14	c.1068C>T	p.Ser356Ser	1	204	204	1	1	0.897059	21	183	0	0.0	714	6222	0	0.0	10	11	69	114	3.1137	27.0389	0.0	0.0	1	10.4265	5.59539	104.0	79.0	9.2874	3.1137	0.0	1129.77	0	snp	1X	1	1.0	1	60	60	0.994536	1		FALSE	A|synonymous_variant|LOW|PPE14|Rv0915c|transcript|CCP43663|protein_coding|1/1|c.1068C>T|p.Ser356Ser|1068/1272|1068/1272|356/423||		0.9	31.9442	8	0.245033	0.0437158	0.122951	244	251.9	0	6	0.968638	0.0245902	0	MFS-395	T0330	4.1.1.1	4.1.i1.2.1	4	0.00610489	1	0	0.0313617	0	0.987331	1	1	1020262_G_A	PPE14	Silent	Ser	Ser	1
3062615	G	A	5328.87	Rv2749	c.111G>A	p.Gln37Gln	1	196	196	1	1	0.943878	10	185	0	0.0	340	6290	0	0.0	5	5	97	88	3.0103	3.96105	0.0	0.0	1	9.21954	3.87889	81.0	104.0	5.65128	6.48466	0.0	1227.02	0	snp	1X	1	2.0	1	60	60	1.0	1		FALSE	A|synonymous_variant|LOW|Rv2749|Rv2749|transcript|CCP45548|protein_coding|1/1|c.111G>A|p.Gln37Gln|111/315|111/315|37/104||		0.94	30.6529	7	0.311258	0.0378378	0.0243243	254	264.91	3	1	0.958816	0.00393701	0.011811	MFS-395	T0330	4.1.1.1	4.1.i1.2.1	4	0.00610489	1	0	0.0411838	0	0.999071	1	1	3062615_G_A	Rv2749	Silent	Gln	Gln	1
3449820	G	A	0	Rv3083	c.1317G>A	p.Leu439Leu	1	265	265	0	1	0.0528302	251	14	0	0.0	8534	476	0	0.0	124	127	7	7	3.08816	3.0103	0.0	0.0	1	3.63072	11.3242	6.0	8.0	3.0103	23.782	0.0	1658.37	0	snp	1X	1	1.0	1	60	59.8884	1.0	0.996016		FALSE	A|synonymous_variant|LOW|Rv3083|Rv3083|transcript|CCP45892|protein_coding|1/1|c.1317G>A|p.Leu439Leu|1317/1488|1317/1488|439/495||		0.05	32.125	0	0.271523	0	0	285	305.95	1	7	0.931525	0.0245614	0.00350877	MFS-395	T0330	4.1.1.1	4.1.i1.2.1	4	0.00610489	1	0	0.0684752	0	0.998105	1	1	3449820_G_A	Rv3083	Silent	Leu	Leu	1
3501679	G	A	0	PPE50	c.346G>A	p.Ala116Thr	1	145	145	0	1	0.0689655	135	10	0	0.0	4590	340	0	0.0	72	63	5	5	4.31318	3.0103	0.0	0.0	1	24.725	296.159	0.0	10.0	3.0103	4.31318	0.0	789.563	0	snp	1X	1	1.0	1	60	58.5852	1.0	0.985185		FALSE	A|missense_variant|MODERATE|PPE50|Rv3135|transcript|CCP45945|protein_coding|1/1|c.346G>A|p.Ala116Thr|346/399|346/399|116/132||		0.07	32.2857	9	0.321192	0.9	0	154	257.03	0	5	0.599152	0.0324675	0	MFS-395	T0330	4.1.1.1	4.1.i1.2.1	4	0.00610489	1	0	0.400848	0	0.943743	1	1	3501679_G_A	PPE50	Missense	Ala	Thr	1
3538227	C	T	5500.36	Rv3169	c.990C>T	p.Val330Val	1	217	217	1	1	0.921659	17	200	0	0.0	578	6800	0	0.0	4	13	133	67	13.3567	50.305	0.0	0.0	1	32.3686	4.1599	126.0	74.0	18.6883	3.13803	0.0	1266.5	0	snp	1X	1	1.0	1	60	60	0.99	1		FALSE	T|synonymous_variant|LOW|Rv3169|Rv3169|transcript|CCP45980|protein_coding|1/1|c.990C>T|p.Val330Val|990/1125|990/1125|330/374||		0.92	29.8358	11	0.306667	0.055	0.165	296	292.51	4	9	1.01193	0.0304054	0.0135135	MFS-395	T0330	4.1.1.1	4.1.i1.2.1	4	0.00610489	1	0	0	0.0119312	0.957983	1	1	3538227_C_T	Rv3169	Silent	Val	Val	1
3717199	A	T	0	sugI	c.110A>T	p.Glu37Val	1	225	225	0	1	0.0711111	209	16	0	0.0	7106	544	0	0.0	119	90	8	8	11.7481	3.0103	0.0	0.0	1	3.55317	3.27005	7.0	9.0	3.55317	22.2211	0.0	1348.9	0	snp	1X	1	1.0	1	60	59.6651	1.0	1		FALSE	T|missense_variant|MODERATE|sugI|Rv3331|transcript|CCP46152|protein_coding|1/1|c.110A>T|p.Glu37Val|110/1509|110/1509|37/502||WARNING_TRANSCRIPT_NO_START_CODON		0.07	31.7	3	0.337748	0.1875	0	243	272.8	2	14	0.890762	0.0576132	0.00823045	MFS-395	T0330	4.1.1.1	4.1.i1.2.1	4	0.00610489	1	0	0.109238	0	0.989197	1	1	3717199_A_T	sugI	Missense	Glu	Val	1
4377088	G	A	0	eccC2	c.3365C>T	p.Ala1122Val	1	274	274	0	1	0.080292	252	22	0	0.0	8568	748	0	0.0	142	110	15	7	11.8341	9.32731	0.0	0.0	1	17.2236	3.56179	5.0	17.0	3.40511	3.56179	0.0	1618.92	0	snp	1X	1	1.0	1	60	59.9683	1.0	1		FALSE	A|missense_variant|MODERATE|eccC2|Rv3894c|transcript|CCP46723|protein_coding|1/1|c.3365C>T|p.Ala1122Val|3365/4191|3365/4191|1122/1396||		0.08	34	0	0.206667	0	0.181818	289	317.8	0	8	0.909377	0.0276817	0	MFS-395	T0330	4.1.1.1	4.1.i1.2.1	4	0.00610489	1	0	0.090623	0	0.952507	1	1	4377088_G_A	eccC2	Missense	Ala	Val	1
123220	G	A	5.15918e-14	Rv0104	c.904G>A	p.Val302Ile	1	357	357	0	1	0.0616246	335	22	0	0.0	11390	748	0	0.0	169	166	11	11	3.06864	3.0103	0.0	0.0	1	3.0103	12.8694	11.0	11.0	3.40511	3.01678	0.0	2198.41	0	snp	1X	1	1.0	1	60	60	1.0	1		FALSE	A|missense_variant|MODERATE|Rv0104|Rv0104|transcript|CCP42829|protein_coding|1/1|c.904G>A|p.Val302Ile|904/1515|904/1515|302/504||WARNING_TRANSCRIPT_NO_START_CODON		0.06	31.9333	1	0.135762	0.0454545	0	388	379.57	0	9	1.02221	0.0231959	0	MFS-396	T0330	4.1.1.1	4.1.i1.2.1	4	0.00738208	1	0	0	0.0222093	0.958011	1	8	123220_G_A	Rv0104	Missense	Val	Ile	2
3596606	T	C	0	Rv3220c	c.929A>G	p.Gln310Arg	1	314	314	0	1	0.178344	258	56	0	0.0	8772	1904	0	0.0	134	124	25	31	3.85196	4.40625	0.0	0.0	1	5.49198	4.22228	32.0	24.0	4.40625	3.0103	0.0	1421.26	0	snp	1X	1	1.0	1	60	60	1.0	1		FALSE	C|missense_variant|MODERATE|Rv3220c|Rv3220c|transcript|CCP46036|protein_coding|1/1|c.929A>G|p.Gln310Arg|929/1506|929/1506|310/501||		0.18	33.3559	2	0.258278	0.0357143	0.0535714	339	349.62	2	7	0.969624	0.020649	0.00589971	MFS-396	T0330	4.1.1.1	4.1.i1.2.1	4	0.00738208	1	0	0.0303758	0	0.996171	1	8	3596606_T_C	Rv3220c	Missense	Gln	Arg	2
4000199	C	T	7137.82	Rv3559c	c.237G>A	p.Thr79Thr	1	264	264	1	1	0.943182	15	249	0	0.0	510	8466	0	0.0	11	4	124	125	10.1038	3.01902	0.0	0.0	1	11.391	4.31318	140.0	109.0	6.1585	4.31318	0.0	1643.54	0	snp	1X	1	1.0	1	60	60	1.0	1		FALSE	T|synonymous_variant|LOW|Rv3559c|Rv3559c|transcript|CCP46381|protein_coding|1/1|c.237G>A|p.Thr79Thr|237/789|237/789|79/262||		0.94	32.7883	3	0.194631	0.0120482	0.00200803	289	300.49	0	9	0.961762	0.0311419	0	MFS-396	T0330	4.1.1.1	4.1.i1.2.1	4	0.00738208	1	0	0.0382375	0	0.989915	1	8	4000199_C_T	Rv3559c	Silent	Thr	Thr	2
1955265	C	G	0	Rv1729c	c.305G>C	p.Arg102Pro	1	288	288	0	1	0.263889	212	76	0	0.0	7208	2584.0	0	0.0	91	121	41	35	12.2288	4.03889	0.0	0.0	1.0	7.12467	9.93443	44.0	32.0	8.61041	4.48526	0.0	954.743	0	snp	1X	1	1.0	1	60	59.8868	1.0	1		FALSE	G|missense_variant|MODERATE|Rv1729c|Rv1729c|transcript|CCP44495|protein_coding|1/1|c.305G>C|p.Arg102Pro|305/939|305/939|102/312||WARNING_TRANSCRIPT_NO_START_CODON		0.26	32.6824	2	0.333333	0.0263158	0.0394737	311	314.39	0	6	0.989217	0.0192926	0	MFS-397	T0331	2.2.1	2.2.1.1.1	2	0.00974914	1	0	0.0107828	0	0.999664	1	1	1955265_C_G	Rv1729c	Missense	Arg	Pro	1
2153995	G	T	0	katG	c.2117C>A	p.Ala706Glu	1	281	281	0	1	0.313167	193	88	0	0.0	6562	2992.0	0	0.0	83	110	43	45	11.2124	3.109	0.0	0.0	1.0	6.56362	5.54181	38.0	50.0	3.89863	12.4725	0.0	734.805	0	snp	1X	1	1.0	1	60	60	1.0	1		FALSE	T|missense_variant|MODERATE|katG|Rv1908c|transcript|CCP44675|protein_coding|1/1|c.2117C>A|p.Ala706Glu|2117/2223|2117/2223|706/740||WARNING_TRANSCRIPT_NO_START_CODON		0.31	32.8247	5	0.271523	0.0568182	0.0113636	306	311.61	1	6	0.981997	0.0196078	0.00326797	MFS-397	T0331	2.2.1	2.2.1.1.1	2	0.00974914	1	0	0.0180033	0	0.998523	1	1	2153995_G_T	katG	Missense	Ala	Glu	1
2154800	A	G	6.29224e-14	katG	c.1312T>C	p.Trp438Arg	1	317	317	0	1	0.258675	235	82	0	0.0	7990	2788.0	0	0.0	89	146	32	50	33.0321	11.5903	0.0	0.0	1.0	4.70511	11.8902	45.0	37.0	4.70511	28.9663	0.0	1063.85	0	snp	1X	1	1.0	1	59.9634	60	1.0	1		FALSE	G|missense_variant|MODERATE|katG|Rv1908c|transcript|CCP44675|protein_coding|1/1|c.1312T>C|p.Trp438Arg|1312/2223|1312/2223|438/740||WARNING_TRANSCRIPT_NO_START_CODON		0.26	32.1895	10	0.24	0.121951	0.109756	352	338.7	3	9	1.03927	0.0255682	0.00852273	MFS-397	T0331	2.2.1	2.2.1.1.1	2	0.00974914	1	0	0	0.0392678	0.939293	1	1	2154800_A_G	katG	Missense	Trp	Arg	1
2155667	A	G	2.35057e-14	katG	c.445T>C	p.Trp149Arg	1	269	269	0	1	0.107807	240	29	0	0.0	8160	986.0	0	0.0	134	106	16	13	10.1038	3.68421	0.0	0.0	1.0	9.07545	27.4756	19.0	10.0	6.67934	3.0103	0.0	1478.12	0	snp	1X	1	1.0	1	60	60	1.0	1		FALSE	G|missense_variant|MODERATE|katG|Rv1908c|transcript|CCP44675|protein_coding|1/1|c.445T>C|p.Trp149Arg|445/2223|445/2223|149/740||WARNING_TRANSCRIPT_NO_START_CODON		0.11	33.0323	0	0.278146	0	0.0517241	295	308.92	0	2	0.95494	0.00677966	0	MFS-397	T0331	2.2.1	2.2.1.1.1	2	0.00974914	1	0	0.0450602	0	0.999379	1	1	2155667_A_G	katG	Missense	Trp	Arg	1
2155819	T	C	0	katG	c.293A>G	p.Tyr98Cys	1	257	257	0	1	0.07393	238	19	0	0.0	8092	646.0	0	0.0	104	134	7	12	11.2218	5.8675	0.0	0.0	1.0	3.12459	3.33876	9.0	10.0	3.12459	4.79857	0.0	1537.11	0	snp	1X	1	1.0	1	60	59.9958	1.0	1		FALSE	C|missense_variant|MODERATE|katG|Rv1908c|transcript|CCP44675|protein_coding|1/1|c.293A>G|p.Tyr98Cys|293/2223|293/2223|98/740||WARNING_TRANSCRIPT_NO_START_CODON		0.07	34	0	0.246667	0	0.131579	288	288	0	10	1	0.0347222	0	MFS-397	T0331	2.2.1	2.2.1.1.1	2	0.00974914	1	0	0	0	0.987819	1	1	2155819_T_C	katG	Missense	Tyr	Cys	1
2665867	T	C	3.10996e-14	mbtE	c.1249A>G	p.Met417Val	1	332	332	0	1	0.123494	291	41	0	0.0	9894	1394.0	0	0.0	141	150	27	14	3.61473	11.961	0.0	0.0	1.0	7.30028	3.91321	25.0	16.0	4.33437	12.1514	0.0	1758.86	0	snp	1X	1	1.0	1	60	60	1.0	0.996564		FALSE	C|missense_variant|MODERATE|mbtE|Rv2380c|transcript|CCP45168|protein_coding|1/1|c.1249A>G|p.Met417Val|1249/5049|1249/5049|417/1682||		0.12	33.3023	0	0.205298	0	0.158537	375	360.49	1	7	1.04025	0.0186667	0.00266667	MFS-397	T0331	2.2.1	2.2.1.1.1	2	0.00974914	1	0	0	0.0402508	0.949883	1	1	2665867_T_C	mbtE	Missense	Met	Val	1
3343753	G	A	0	hupB	c.68C>T	p.Ala23Val	1	361	361	0	1	0.362881	230	131	0	0.0	7820	4454.0	0	0.0	126	104	61	70	7.57983	4.35297	0.0	0.0	1.0	3.4247	4.86077	68.0	63.0	6.73993	3.95442	0.0	696.045	0	snp	1X	1	1.0	1	60	60	1.0	1		FALSE	A|missense_variant|MODERATE|hupB|Rv2986c|transcript|CCP45791|protein_coding|1/1|c.68C>T|p.Ala23Val|68/645|68/645|23/214||		0.36	33.087	2	0.286667	0.0152672	0.0343511	379	373.6	1	7	1.01445	0.0184697	0.00263852	MFS-397	T0331	2.2.1	2.2.1.1.1	2	0.00974914	1	0	0	0.014454	0.998783	1	1	3343753_G_A	hupB	Missense	Ala	Val	1
1668406	T	C	0	ripA	c.1417T>C	p.Ter473Glnext*?	1	225	225	0	1	0.0666667	210	15	0	0.0	7140	510.0	0	0.0	114	96	8	7	6.36057	3.15506	0.0	0.0	1.0	3.15506	23.0292	7.0	8.0	4.31318	5.65743	0.0	1363.95	0	snp	1X	1	1.0	1	60	60	1.0	1		FALSE	C|stop_lost&splice_region_variant|HIGH|ripA|Rv1477|transcript|CCP44237|protein_coding|1/1|c.1417T>C|p.Ter473Glnext*?|1417/1419|1417/1419|473/472||		0.07	31.8889	0	0.278146	0	0.0333333	242	277.53	1	4	0.871978	0.0165289	0.00413223	MFS-398	T0331	2.2.1	2.2.1.1.1	2	0.0102244	1	0	0.128022	0	0.997959	1	7	1668406_T_C	ripA	Stop_Lost	Ter	t*?	2
3498241	A	G	0	devS	c.1025T>C	p.Leu342Pro	1	261	261	0	1	0.0766284	241	20	0	0.0	8194	680.0	0	0.0	109	132	8	12	7.77673	4.74748	0.0	0.0	1.0	3.44459	3.4518	9.0	11.0	3.44459	4.53303	0.0	1551.98	0	snp	1X	1	1.0	1	60	60	1.0	1		FALSE	G|missense_variant|MODERATE|devS|Rv3132c|transcript|CCP45942|protein_coding|1/1|c.1025T>C|p.Leu342Pro|1025/1737|1025/1737|342/578||		0.08	34	0	0.167187	0	0.1	275	275.69	1	6	0.997497	0.0218182	0.00363636	MFS-398	T0331	2.2.1	2.2.1.1.1	2	0.0102244	1	0	0.00250281	0	0.967359	1	7	3498241_A_G	devS	Missense	Leu	Pro	2
111524	C	T	0	nrp	c.1524C>T	p.Cys508Cys	1	378	378	0	1	0.0793651	348	30	0	0.0	11832	1020	0	0.0	172	176	17	13	3.11014	4.16842	0.0	0.0	1	4.16842	3.11014	17.0	13.0	3.29983	3.11014	0.0	2236.73	0	snp	1X	1	1.0	1	60	59.9655	1.0	0.997126		FALSE	T|synonymous_variant|LOW|nrp|Rv0101|transcript|CCP42826|protein_coding|1/1|c.1524C>T|p.Cys508Cys|1524/7539|1524/7539|508/2512||WARNING_TRANSCRIPT_NO_START_CODON		0.08	33.7419	1	0.233333	0.0333333	0.0666667	406	410.53	1	8	0.988965	0.0197044	0.00246305	MFS-4	T0008	4.1.1.1	4.1.i1.2.1	4	0.00702495	1	0	0.0110345	0	0.995185	1	1	111524_C_T	nrp	Silent	Cys	Cys	1
1856817	T	G	3.71271e-14	Rv1647	c.44T>G	p.Val15Gly	1	243	243	0	1	0.0823045	223	20	0	0.0	7582	680	0	0.0	123	100	9	11	8.16146	3.44459	0.0	0.0	1	4.74748	19.3791	8.0	12.0	3.44459	3.48744	0.0	1421.7	0	snp	1X	1	1.0	1	60	59.8565	1.0	1		FALSE	G|missense_variant|MODERATE|Rv1647|Rv1647|transcript|CCP44412|protein_coding|1/1|c.44T>G|p.Val15Gly|44/951|44/951|15/316||		0.08	32.9524	1	0.2	0.05	0.05	295	310.47	5	4	0.950172	0.0135593	0.0169492	MFS-4	T0008	4.1.1.1	4.1.i1.2.1	4	0.00702495	1	0	0.0498277	0	0.97131	1	1	1856817_T_G	Rv1647	Missense	Val	Gly	1
2340916	G	T	0	Rv2083	c.46G>T	p.Gly16Cys	1	349	349	0	1	0.206304	277	72	0	0.0	9418	2448	0	0.0	120	157	35	37	13.7422	3.13094	0.0	0.0	1	4.09604	4.77413	39.0	33.0	7.35324	11.5472	0.0	1438.36	0	snp	1X	1	1.0	1	60	60	1.0	1		FALSE	T|missense_variant|MODERATE|Rv2083|Rv2083|transcript|CCP44858|protein_coding|1/1|c.46G>T|p.Gly16Cys|46/945|46/945|16/314||		0.21	33.5946	1	0.208609	0.0138889	0.0138889	361	367.5	1	9	0.982313	0.0249307	0.00277008	MFS-4	T0008	4.1.1.1	4.1.i1.2.1	4	0.00702495	1	0	0.0176871	0	0.993979	1	1	2340916_G_T	Rv2083	Missense	Gly	Cys	1
2711869	G	A	117.191	Rv2414c	c.1008C>T	p.Asp336Asp	1	272	272	1	1	0.507353	134	138	0	0.0	4556	4692	0	0.0	65	69	72	66	3.26958	3.57677	0.0	0.0	1	8.10854	6.18648	60.0	78.0	8.10854	5.34382	0.0	26.9842	0	snp	1X	1	1.0	1	60	60	0.992754	1		FALSE	A|synonymous_variant|LOW|Rv2414c|Rv2414c|transcript|CCP45205|protein_coding|1/1|c.1008C>T|p.Asp336Asp|1008/1545|1008/1545|336/514||		0.51	32.2987	2	0.245033	0.0144928	0.0217391	298	290.78	0	7	1.02483	0.0234899	0	MFS-4	T0008	4.1.1.1	4.1.i1.2.1	4	0.00702495	1	0	0	0.0248298	0.995917	1	1	2711869_G_A	Rv2414c	Silent	Asp	Asp	1
3477144	G	A	0	Rv3108	c.85G>A	p.Ala29Thr	1	405	405	0	1	0.175309	334	71	0	0.0	11356	2414	0	0.0	199	135	40	31	29.6401	5.48761	0.0	0.0	1	5.48761	3.42639	40.0	31.0	6.71098	3.24435	0.0	1845.76	0	snp	1X	1	1.0	1	60	59.8922	1.0	1		FALSE	A|missense_variant|MODERATE|Rv3108|Rv3108|transcript|CCP45918|protein_coding|1/1|c.85G>A|p.Ala29Thr|85/441|85/441|29/146||		0.18	32.8354	0	0.271523	0	0.0633803	426	438.63	0	9	0.971206	0.0211268	0	MFS-4	T0008	4.1.1.1	4.1.i1.2.1	4	0.00702495	1	0	0.0287942	0	0.998095	1	1	3477144_G_A	Rv3108	Missense	Ala	Thr	1
3906664	G	C	0	lipF	c.344C>G	p.Ala115Gly	1	350	350	0	1	0.0685714	326	24	0	0.0	11084	816	0	0.0	188	138	15	9	19.6627	6.26751	0.0	0.0	1	3.37221	32.0254	11.0	13.0	4.45795	7.51311	0.0	2112.84	0	snp	1X	1	1.0	1	60	59.9847	1.0	1		FALSE	C|missense_variant|MODERATE|lipF|Rv3487c|transcript|CCP46309|protein_coding|1/1|c.344C>G|p.Ala115Gly|344/834|344/834|115/277||WARNING_TRANSCRIPT_NO_START_CODON		0.07	34	0	0.264901	0	0.125	373	377.4	1	11	0.988341	0.0294906	0.00268097	MFS-4	T0008	4.1.1.1	4.1.i1.2.1	4	0.00702495	1	0	0.0116587	0	0.992829	1	1	3906664_G_C	lipF	Missense	Ala	Gly	1
4268466	A	G	0	aftB	c.371T>C	p.Val124Ala	1	361	361	0	1	0.0831025	331	30	0	0.0	11254	1020	0	0.0	160	171	14	16	3.8041	3.29983	0.0	0.0	1	5.61607	3.33176	12.0	18.0	3.29983	17.5021	0.0	2113.67	0	snp	1X	1	1.0	1	60	59.9698	1.0	1		FALSE	G|missense_variant|MODERATE|aftB|Rv3805c|transcript|CCP46634|protein_coding|1/1|c.371T>C|p.Val124Ala|371/1884|371/1884|124/627||		0.08	34	0	0.342208	0	0.0333333	384	355.76	0	14	1.07938	0.0364583	0	MFS-4	T0008	4.1.1.1	4.1.i1.2.1	4	0.00702495	1	0	0	0.0793794	0.998085	1	1	4268466_A_G	aftB	Missense	Val	Ala	1
2815992	C	T	599.494	accA1	c.889G>A	p.Val297Met	1	271	271	1	1	0.535055	126	145	0	0.0	4284	4930	0	0.0	49	77	68	77	16.5217	4.22333	0.0	0.0	1	4.82236	11.3515	67.0	78.0	3.74411	4.11327	0.0	138.039	0	snp	1X	1	1.0	1	60	60	1.0	1		FALSE	T|missense_variant|MODERATE|accA1|Rv2501c|transcript|CCP45295|protein_coding|1/1|c.889G>A|p.Val297Met|889/1965|889/1965|297/654||		0.54	32.9193	3	0.246667	0.0206897	0.0310345	299	276.45	3	8	1.08157	0.0267559	0.0100334	MFS-400	T0332	2.2.1.1	2.2.1.1.1	2	0.0110135	1	0	0	0.0815699	0.968884	1	8	2815992_C_T	accA1	Missense	Val	Met	2
3717219	C	G	1.83222e-14	sugI	c.130C>G	p.Leu44Val	1	278	278	0	1	0.0503597	264	14	0	0.0	8976	476	0	0.0	170	94	9	5	50.5195	5.49198	0.0	0.0	1	5.49198	10.413	9.0	5.0	3.63072	3.0432	0.0	1745.01	0	snp	1X	1	1.0	1	60	60	1.0	1		FALSE	G|missense_variant|MODERATE|sugI|Rv3331|transcript|CCP46152|protein_coding|1/1|c.130C>G|p.Leu44Val|130/1509|130/1509|44/502||WARNING_TRANSCRIPT_NO_START_CODON		0.05	34	0	0.353333	0	0.142857	290	290.48	2	5	0.998348	0.0172414	0.00689655	MFS-400	T0332	2.2.1.1	2.2.1.1.1	2	0.0110135	1	0	0.00165244	0	0.999187	1	8	3717219_C_G	sugI	Missense	Leu	Val	2
2484940	T	C	0	lipB	c.357T>C	p.Asp119Asp	1	178	178	0	1	0.0505618	169	9	0	0.0	5746	306.0	0	0.0	125	44	7	2	87.3123	9.04217	0.0	0.0	1.0	3.25157	15.3581	5.0	4.0	3.25157	9.80739	0.0	1099.46	0	snp	1X	1	1.0	1	60	59.8994	1.0	1		FALSE	C|synonymous_variant|LOW|lipB|Rv2217|transcript|CCP44994|protein_coding|1/1|c.357T>C|p.Asp119Asp|357/693|357/693|119/230||WARNING_TRANSCRIPT_NO_START_CODON		0.05	34	0	0.283784	0	0.277778	264	265.15	1	8	0.995663	0.030303	0.00378788	MFS-404	T0335	2.2.1	2.2.1.1.1	2	0.0101646		0	0.00433717	0	0.966543	1	2	2484940_T_C	lipB	Silent	Asp	Asp	1
3717105	C	T	0	sugI	c.16C>T	p.Gln6*	1	244	244	0	1	0.327869	164	80	0	0.0	5576	2720	0	0.0	52	112	29	51	50.6768	16.1477	0.0	0.0	1	3.98746	5.60547	43.0	37.0	3.0103	9.41879	0.0	580.614	0	snp	1X	1	1.0	1	60	60	1.0	1		FALSE	T|stop_gained|HIGH|sugI|Rv3331|transcript|CCP46152|protein_coding|1/1|c.16C>T|p.Gln6*|16/1509|16/1509|6/502||WARNING_TRANSCRIPT_NO_START_CODON		0.33	32.6444	2	0.225166	0.025	0.1375	268	287.63	2	5	0.931753	0.0186567	0.00746269	MFS-405	T0335	2.2.1	2.2.1.1.1	2	0.011715		0	0.0682474	0	0.971455	1	9	3717105_C_T	sugI	Nonsense	Gln	n6*	2
3717219	C	A	0	sugI	c.130C>A	p.Leu44Met	1	278	278	0	1	0.276978	201	77	0	0.0	6834	2618	0	0.0	136	65	52	25	57.47	23.5688	0.0	0.0	1	3.0385	4.83607	39.0	38.0	3.26411	3.88537	0.0	863.175	0	snp	1X	1	1.0	1	59.9351	59.7313	1.0	1		FALSE	A|missense_variant|MODERATE|sugI|Rv3331|transcript|CCP46152|protein_coding|1/1|c.130C>A|p.Leu44Met|130/1509|130/1509|44/502||WARNING_TRANSCRIPT_NO_START_CODON		0.28	32.9157	2	0.25	0.025974	0.175325	296	281.37	4	10	1.052	0.0337838	0.0135135	MFS-405	T0335	2.2.1	2.2.1.1.1	2	0.011715		0	0	0.0519956	0.823963	1	9	3717219_C_A	sugI	Missense	Leu	Met	2
1166453	C	T	7.94369e-14	Rv1043c	c.354G>A	p.Glu118Glu	1	266	266	0	1	0.12782	232	34	0	0.0	7888	1156	0	0.0	91	141	12	22	26.4098	9.39698	0.0	0.0	1	4.03217	38.9894	19.0	15.0	3.0103	15.1406	0.0	1376.91	0	snp	1X	1	1.0	1	60	59.9914	1.0	1		FALSE	T|synonymous_variant|LOW|Rv1043c|Rv1043c|transcript|CCP43794|protein_coding|1/1|c.354G>A|p.Glu118Glu|354/1026|354/1026|118/341||		0.13	33.3714	0	0.34	0	0.147059	277	297.77	2	4	0.930248	0.0144404	0.00722022	MFS-406	T0336	2.2.1	2.2.1.1.1	2	0.0105944		0	0.0697518	0	0.998577	1	1	1166453_C_T	Rv1043c	Silent	Glu	Glu	1
913183	A	G	0	phoT	c.458A>G	p.Gln153Arg	1	370	370	0	1	0.17027	307	63	0	0.0	10438	2142	0	0.0	152	155	25	38	3.07396	8.83536	0.0	0.0	1	4.69922	3.01737	28.0	35.0	3.872	8.16666	0.0	1716.99	0	snp	1X	1	1.0	1	60	60	1.0	1		FALSE	G|missense_variant|MODERATE|phoT|Rv0820|transcript|CCP43568|protein_coding|1/1|c.458A>G|p.Gln153Arg|458/777|458/777|153/258||WARNING_TRANSCRIPT_NO_START_CODON		0.17	33.2059	3	0.239205	0.047619	0.103175	391	379.68	2	6	1.02981	0.0153453	0.00511509	MFS-407	T0336	2.2.1	2.2.1.1.1	2	0.0092688		0	0	0.0298146	0.987446	1	7	913183_A_G	phoT	Missense	Gln	Arg	2
1428171	C	T	4890.45	Rv1278	c.758C>T	p.Ala253Val	1	260	260	1	1	0.807692	50	210	0	0.0	1700	7140	0	0.0	24	26	100	110	3.18402	4.04433	0.0	0.0	1	5.65743	11.5225	97.0	113.0	11.1171	11.5225	0.0	1126.07	0	snp	1X	1	1.0	1	60	60	0.995238	1		FALSE	T|missense_variant|MODERATE|Rv1278|Rv1278|transcript|CCP44034|protein_coding|1/1|c.758C>T|p.Ala253Val|758/2628|758/2628|253/875||WARNING_TRANSCRIPT_NO_START_CODON		0.81	33.2818	3	0.268212	0.0142857	0.0238095	273	281.57	0	4	0.969564	0.014652	0	MFS-407	T0336	2.2.1	2.2.1.1.1	2	0.0092688		0	0.0304365	0	0.999162	1	7	1428171_C_T	Rv1278	Missense	Ala	Val	2
2970519	C	T	4059.01	Rv2645	c.397C>T	p.Arg133Trp	1	220	220	1	1	0.804545	43	177	0	0.0	1462	6018	0	0.0	16	27	86	91	9.12072	3.31701	0.0	0.0	1	21.6702	5.48477	69.0	108.0	23.6332	3.46479	0.0	934.621	0	snp	1X	1	1.0	1	59.9209	60	1.0	1		FALSE	T|missense_variant|MODERATE|Rv2645|Rv2645|transcript|CCP45443|protein_coding|1/1|c.397C>T|p.Arg133Trp|397/432|397/432|133/143||		0.8	30.5682	19	0.246667	0.107345	0.0141243	270	284.4	8	5	0.949367	0.0185185	0.0296296	MFS-407	T0336	2.2.1	2.2.1.1.1	2	0.0092688		0	0.0506329	0	0.948526	1	7	2970519_C_T	Rv2645	Missense	Arg	Trp	2
3717105	C	T	0	sugI	c.16C>T	p.Gln6*	1	281	281	0	1	0.483986	145	136	0	0.0	4930	4624	0	0.0	57	88	49	87	17.4019	26.0662	0.0	0.0	1	6.13977	3.02528	75.0	61.0	28.557	10.9324	0.0	70.1398	0	snp	1X	1	1.0	1	60	60	1.0	1		FALSE	T|stop_gained|HIGH|sugI|Rv3331|transcript|CCP46152|protein_coding|1/1|c.16C>T|p.Gln6*|16/1509|16/1509|6/502||WARNING_TRANSCRIPT_NO_START_CODON		0.48	32.84	3	0.206667	0.0220588	0.139706	308	313.58	5	9	0.982205	0.0292208	0.0162338	MFS-407	T0336	2.2.1	2.2.1.1.1	2	0.0092688		0	0.0177945	0	0.870274	1	7	3717105_C_T	sugI	Nonsense	Gln	n6*	2
993673	C	T	3.80427e-13	Rv0891c-Rv0892	n.993673C>T		1	345	345	0	1	0.423188	199	146	0	0.0	6766	4964	0	0.0	76	123	51	95	27.1147	31.8046	0.0	0.0	1	34.4818	16.3774	50.0	96.0	14.6708	23.1864	0.0	376.219	0	snp	1X	1	1.0	1	60	59.9648	1.0	1		FALSE	T|intergenic_region|MODIFIER|Rv0891c-Rv0892|Rv0891c-Rv0892|intergenic_region|Rv0891c-Rv0892|||n.993673C>T||||||		0.42	33.1375	2	0.2	0.0136986	0.150685	371	355.01	1	6	1.04504	0.0161725	0.00269542	MFS-408	T0337	2.2.1.1	2.2.1.1.1	2	0.0106379		0	0	0.045041	0.947116	1	1	993673_C_T	NC_693	Intergenic			1
2370434	G	A	9.71562e-14	prcB	c.168C>T	p.His56His	1	297	297	0	1	0.154882	251	46	0	0.0	8534	1564	0	0.0	150	101	25	21	23.782	3.76559	0.0	0.0	1	3.0103	4.05711	23.0	23.0	25.858	27.3118	0.0	1436.29	0	snp	1X	1	1.0	1	60	60	1.0	1		FALSE	A|synonymous_variant|LOW|prcB|Rv2110c|transcript|CCP44885|protein_coding|1/1|c.168C>T|p.His56His|168/876|168/876|56/291||WARNING_TRANSCRIPT_NO_START_CODON		0.15	32.8	1	0.246667	0.0217391	0.0434783	313	303.35	0	6	1.03181	0.0191693	0	MFS-408	T0337	2.2.1.1	2.2.1.1.1	2	0.0106379		0	0	0.0318114	0.995807	1	1	2370434_G_A	prcB	Silent	His	His	1
3717219	C	T	2.50727e-14	sugI	c.130C>T	p.Leu44Leu	1	447	447	0	1	0.185682	364	83	0	0.0	12376	2822	0	0.0	237	127	64	19	75.1939	55.989	0.0	0.0	1	3.24576	3.10575	40.0	43.0	5.12945	5.89764	0.0	1972.38	0	snp	1X	1	1.0	1	60	59.8901	1.0	0.997253		FALSE	T|synonymous_variant|LOW|sugI|Rv3331|transcript|CCP46152|protein_coding|1/1|c.130C>T|p.Leu44Leu|130/1509|130/1509|44/502||WARNING_TRANSCRIPT_NO_START_CODON		0.19	32.0588	3	0.213333	0.0361446	0.271084	482	490.99	2	10	0.98169	0.0207469	0.00414938	MFS-408	T0337	2.2.1.1	2.2.1.1.1	2	0.0106379		0	0.0183099	0	0.853623	1	1	3717219_C_T	sugI	Silent	Leu	Leu	1
1432308	A	G	0	oppA	c.1133T>C	p.Leu378Pro	1	189	189	0	1	0.179894	155	34	0	0.0	5270	1156.0	0	0.0	49	106	11	23	48.5272	12.2071	0.0	0.0	1.0	5.30951	3.36054	20.0	14.0	4.03217	6.16244	0.0	841.407	0	snp	1X	1	1.0	1	60	60	1.0	1		FALSE	G|missense_variant|MODERATE|oppA|Rv1280c|transcript|CCP44036|protein_coding|1/1|c.1133T>C|p.Leu378Pro|1133/1776|1133/1776|378/591||WARNING_TRANSCRIPT_NO_START_CODON		0.18	31.75	1	0.219272	0.0294118	0.176471	214	236.91	1	4	0.903297	0.0186916	0.0046729	MFS-409	T0337	2.2.1.1	2.2.1.1.1	2	0.0150201		0	0.0967034	0	0.945928	1	5	1432308_A_G	oppA	Missense	Leu	Pro	2
3625556	A	G	1.03369e-14	mtrB	c.1058T>C	p.Leu353Pro	1	253	253	0	1	0.0592885	238	15	0	0.0	8092	510.0	0	0.0	102	136	9	6	13.5575	4.31318	0.0	0.0	1.0	6.62942	3.59423	10.0	5.0	14.7363	10.1634	0.0	1566.19	0	snp	1X	1	1.0	1	60	60	1.0	1		FALSE	G|missense_variant|MODERATE|mtrB|Rv3245c|transcript|CCP46064|protein_coding|1/1|c.1058T>C|p.Leu353Pro|1058/1704|1058/1704|353/567||		0.06	33.5	0	0.219965	0	0.1	277	272.99	1	2	1.01469	0.00722022	0.00361011	MFS-409	T0337	2.2.1.1	2.2.1.1.1	2	0.0150201		0	0	0.0146892	0.993854	1	5	3625556_A_G	mtrB	Missense	Leu	Pro	2
1921453	T	G	6352.39	recN-Rv1697	n.1921453T>G		1	232	232	1	1	0.948276	12	220	0	0.0	408	7480	0	0.0	10	2	118	102	14.5915	5.5371	0.0	0.0	1	3.99733	3.73412	105.0	115.0	3.99733	3.73412	0.0	1462.69	0	snp	1X	1	1.0	1	60	60	1.0	0.916667		FALSE	G|intergenic_region|MODIFIER|recN-Rv1697|Rv1696-Rv1697|intergenic_region|Rv1696-Rv1697|||n.1921453T>G||||||		0.95	33.3562	2	0.251656	0.00909091	0.0363636	245	266.74	0	5	0.918497	0.0204082	0	MFS-41	T0070	2.2.1	2.2.1.1.1	2	0.0120937	1	0	0.0815026	0	0.997756	1	1	1921453_T_G	NC_1315	Intergenic			1
1382307	C	T	0	corA	c.736G>A	p.Ala246Thr	1	276	276	0	1	0.0978261	249	27	0	0.0	8466	918	0	0.0	110	139	16	11	10.3445	5.02092	0.0	0.0	1	3.09072	3.01902	13.0	14.0	5.02092	4.48411	0.0	1559.27	0	snp	1X	1	1.0	1	60	60	1.0	1		FALSE	T|missense_variant|MODERATE|corA|Rv1239c|transcript|CCP43995|protein_coding|1/1|c.736G>A|p.Ala246Thr|736/1101|736/1101|246/366||WARNING_TRANSCRIPT_NO_START_CODON		0.1	31.8	0	0.22	0	0.0925926	297	328.92	0	4	0.902955	0.013468	0	MFS-410	T0338	4.3.2.1	4.2.1.2.1.1.i1	4	0.00744679	1	0	0.0970449	0	0.991361	1	1	1382307_C_T	corA	Missense	Ala	Thr	1
1535683	C	T	1852.4	Rv1364c	c.1962G>A	p.Ter654Ter	1	206	206	1	1	0.645631	73	133	0	0.0	2482	4522	0	0.0	45	28	76	57	11.607	8.9043	0.0	0.0	1	3.41847	3.27802	69.0	64.0	3.41847	21.6017	0.0	426.53	0	snp	1X	1	1.0	1	60	59.9178	1.0	1		FALSE	T|splice_region_variant&stop_retained_variant|LOW|Rv1364c|Rv1364c|transcript|CCP44122|protein_coding|1/1|c.1962G>A|p.Ter654Ter|1962/1962|1962/1962|654/653||,T|non_coding_transcript_exon_variant|MODIFIER|mcr15|EBG00000313340|transcript|EBG00000313340-1|lincRNA|1/1|n.34G>A||||||		0.65	32.2532	9	0.226667	0.0676692	0.0714286	249	260.96	8	1	0.954169	0.00401606	0.0321285	MFS-410	T0338	4.3.2.1	4.2.1.2.1.1.i1	4	0.00744679	1	0	0.0458308	0	0.947891	1	1	1535683_C_T	Rv1364c	Silent	Ter	Ter	1
1595145	A	G	1.97692e-14	uvrC	c.1104A>G	p.Ala368Ala	1	151	151	0	1	0.119205	133	18	0	0.0	4522	612	0	0.0	56	77	7	11	10.2104	4.9405	0.0	0.0	1	33.8935	8.9043	1.0	17.0	3.49285	7.72876	0.0	811.402	0	snp	1X	1	1.0	1	60	60	1.0	1		FALSE	G|synonymous_variant|LOW|uvrC|Rv1420|transcript|CCP44179|protein_coding|1/1|c.1104A>G|p.Ala368Ala|1104/1941|1104/1941|368/646||WARNING_TRANSCRIPT_NO_START_CODON		0.12	34	2	0.0794702	0.111111	0.111111	161	202.42	1	3	0.795376	0.0186335	0.00621118	MFS-410	T0338	4.3.2.1	4.2.1.2.1.1.i1	4	0.00744679	1	0	0.204624	0	0.54201	0	1	1595145_A_G	uvrC	Silent	Ala	Ala	1
1905066	T	C	0	Rv1680	c.638T>C	p.Leu213Pro	1	260	260	0	1	0.192308	210	50	0	0.0	7140	1700	0	0.0	101	109	25	25	3.67208	3.0103	0.0	0.0	1	3.18402	3.38255	26.0	24.0	3.0103	16.4114	0.0	1121.56	0	snp	1X	1	1.0	1	60	60	1.0	1		FALSE	C|missense_variant|MODERATE|Rv1680|Rv1680|transcript|CCP44445|protein_coding|1/1|c.638T>C|p.Leu213Pro|638/825|638/825|213/274||		0.19	34	1	0.232561	0.02	0	273	292.68	2	3	0.932759	0.010989	0.00732601	MFS-410	T0338	4.3.2.1	4.2.1.2.1.1.i1	4	0.00744679	1	0	0.0672407	0	0.99788	1	1	1905066_T_C	Rv1680	Missense	Leu	Pro	1
2000317	C	T	1.10902e-14	Rv1767	c.244C>T	p.Gln82*	1	238	238	0	1	0.0672269	222	16	0	0.0	7548	544	0	0.0	121	101	7	9	6.92286	3.55317	0.0	0.0	1	11.6962	3.36243	12.0	4.0	3.55317	5.51434	0.0	1447.73	0	snp	1X	1	1.0	1	60	60	1.0	1		FALSE	T|stop_gained|HIGH|Rv1767|Rv1767|transcript|CCP44534|protein_coding|1/1|c.244C>T|p.Gln82*|244/360|244/360|82/119||		0.07	30.5263	1	0.245033	0.0625	0.0625	251	275.79	0	3	0.910113	0.0119522	0	MFS-410	T0338	4.3.2.1	4.2.1.2.1.1.i1	4	0.00744679	1	0	0.0898872	0	0.994963	1	1	2000317_C_T	Rv1767	Nonsense	Gln	82*	1
2123160	C	T	0	lldD2-Rv1873	n.2123160C>T		1	238	238	0	1	0.130252	207	31	0	0.0	7038	1054	0	0.0	116	91	20	11	9.56668	8.68415	0.0	0.0	1	6.44263	10.6577	12.0	19.0	3.64073	6.04197	0.0	1235.09	0	snp	1X	1	1.0	1	60	60	1.0	1		FALSE	T|intergenic_region|MODIFIER|lldD2-Rv1873|Rv1872c-Rv1873|intergenic_region|Rv1872c-Rv1873|||n.2123160C>T||||||		0.13	32.9143	2	0.291391	0.0645161	0.145161	252	265.9	1	2	0.947725	0.00793651	0.00396825	MFS-410	T0338	4.3.2.1	4.2.1.2.1.1.i1	4	0.00744679	1	0	0.0522753	0	0.997074	1	1	2123160_C_T	NC_1457	Intergenic			1
3498896	G	T	1.99134e-13	devS	c.370C>A	p.Leu124Ile	1	330	330	0	1	0.406061	196	134	0	0.0	6664	4556	0	0.0	90	106	69	65	5.84651	3.26958	0.0	0.0	1	4.6308	15.8176	72.0	62.0	40.3467	19.0083	0.0	438.003	0	snp	1X	1	1.0	1	60	60	0.992537	1		FALSE	T|missense_variant|MODERATE|devS|Rv3132c|transcript|CCP45942|protein_coding|1/1|c.370C>A|p.Leu124Ile|370/1737|370/1737|124/578||		0.41	33.8273	3	0.225166	0.0223881	0.0149254	344	331.47	5	5	1.0378	0.0145349	0.0145349	MFS-410	T0338	4.3.2.1	4.2.1.2.1.1.i1	4	0.00744679	1	0	0	0.0378013	0.988348	1	1	3498896_G_T	devS	Missense	Leu	Ile	1
3970381	G	A	0	PPE61	c.1039G>A	p.Ala347Thr	1	222	222	0	1	0.157658	187	35	0	0.0	6358	1190	0	0.0	70	117	18	17	28.6615	3.07234	0.0	0.0	1	3.56868	3.11481	19.0	16.0	3.07234	12.7761	0.0	1060.08	0	snp	1X	1	1.0	1	60	60	1.0	1		FALSE	A|missense_variant|MODERATE|PPE61|Rv3532|transcript|CCP46354|protein_coding|1/1|c.1039G>A|p.Ala347Thr|1039/1221|1039/1221|347/406||		0.16	32.3	1	0.233166	0.0285714	0.0142857	235	246.9	1	7	0.951802	0.0297872	0.00425532	MFS-410	T0338	4.3.2.1	4.2.1.2.1.1.i1	4	0.00744679	1	0	0.0481977	0	0.992082	1	1	3970381_G_A	PPE61	Missense	Ala	Thr	1
4277184	C	T	3.37538e-15	PE_PGRS62	c.614C>T	p.Ser205Leu	1	238	238	0	1	0.168067	198	40	0	0.0	6732	1360	0	0.0	98	100	22	18	3.05417	3.87889	0.0	0.0	1	4.96463	5.81786	17.0	23.0	4.96463	3.71219	0.0	1110.77	0	snp	1X	1	1.0	1	60	60	0.975	1		FALSE	T|missense_variant|MODERATE|PE_PGRS62|Rv3812|transcript|CCP46641|protein_coding|1/1|c.614C>T|p.Ser205Leu|614/1515|614/1515|205/504||WARNING_TRANSCRIPT_NO_START_CODON		0.17	32.7619	1	0.211921	0.025	0.05	261	286.83	1	4	0.909947	0.0153257	0.00383142	MFS-410	T0338	4.3.2.1	4.2.1.2.1.1.i1	4	0.00744679	1	0	0.0900533	0	0.991578	1	1	4277184_C_T	PE_PGRS62	Missense	Ser	Leu	1
4361918	T	C	0	espB	c.8A>G	p.Gln3Arg	1	321	321	0	1	0.102804	288	33	0	0.0	9792	1122	0	0.0	173	115	18	15	28.3743	3.60252	0.0	0.0	1	3.0761	33.8935	16.0	17.0	3.0761	5.45321	0.0	1779.43	0	snp	1X	1	1.0	1	60	59.8958	1.0	1		FALSE	C|missense_variant|MODERATE|espB|Rv3881c|transcript|CCP46710|protein_coding|1/1|c.8A>G|p.Gln3Arg|8/1383|8/1383|3/460||		0.1	33.3889	2	0.281457	0.0606061	0.0454545	336	359.77	0	2	0.93393	0.00595238	0	MFS-410	T0338	4.3.2.1	4.2.1.2.1.1.i1	4	0.00744679	1	0	0.06607	0	0.999367	1	1	4361918_T_C	espB	Missense	Gln	Arg	1
253394	C	T	2.39577e-14	pckA	c.1613C>T	p.Thr538Ile	1	257	257	0	1	0.0583658	242	15	0	0.0	8228	510	0	0.0	131	111	4	11	6.59951	10.1038	0.0	0.0	1	6.62942	18.8387	10.0	5.0	3.15506	6.59951	0.0	1591.88	0	snp	1X	1	1.0	1	60	59.9504	1.0	0.995868		FALSE	T|missense_variant|MODERATE|pckA|Rv0211|transcript|CCP42939|protein_coding|1/1|c.1613C>T|p.Thr538Ile|1613/1821|1613/1821|538/606||		0.06	31.8889	0	0.172185	0	0.233333	269	284.38	1	5	0.945917	0.0185874	0.00371747	MFS-411	T0338	4.3.2.1	4.2.1.2.1.1.i1	4	0.00776197	1	0	0.0540826	0	0.808968	1	7	253394_C_T	pckA	Missense	Thr	Ile	2
439798	G	A	1.92868e-14	Rv0361-mgtE	n.439798G>A		1	322	322	0	1	0.0900621	293	29	0	0.0	9962	986	0	0.0	177	116	13	16	30.5873	3.68421	0.0	0.0	1	4.88226	3.90705	12.0	17.0	4.88226	5.68573	0.0	1849.87	0	snp	1X	1	1.0	1	60	60	1.0	0.996587		FALSE	A|intergenic_region|MODIFIER|Rv0361-mgtE|Rv0361-Rv0362|intergenic_region|Rv0361-Rv0362|||n.439798G>A||||||		0.09	28.7273	1	0.298013	0.0344828	0.0517241	365	340.05	1	5	1.07337	0.0136986	0.00273973	MFS-411	T0338	4.3.2.1	4.2.1.2.1.1.i1	4	0.00776197	1	0	0	0.0733716	0.993052	1	7	439798_G_A	NC_291	Intergenic			2
1854211	T	G	0	tsnR	c.606T>G	p.Leu202Leu	1	191	191	0	1	0.471204	101	90	0	0.0	3434	3057	0	0.0	43	58	34	56	7.84774	14.688	0.0	0.0	1	54.064	3.0318	22.0	68.0	3.10681	4.75178	0.0	91.3076	0	snp	1X	1	1.0	1	60	60	1.0	1		FALSE	G|synonymous_variant|LOW|tsnR|Rv1644|transcript|CCP44409|protein_coding|1/1|c.606T>G|p.Leu202Leu|606/783|606/783|202/260||WARNING_TRANSCRIPT_NO_START_CODON		0.47	32.7708	5	0.26245	0.0555556	0.122222	206	225.74	4	4	0.912554	0.0194175	0.0194175	MFS-411	T0338	4.3.2.1	4.2.1.2.1.1.i1	4	0.00776197	1	0	0.0874457	0	0.96569	1	7	1854211_T_G	tsnR	Silent	Leu	Leu	2
1905066	T	C	6764.92	Rv1680	c.638T>C	p.Leu213Pro	1	252	252	1	1	0.940476	15	237	0	0.0	510	8058	0	0.0	8	7	109	128	3.15506	6.3179	0.0	0.0	1	4.55873	6.62942	125.0	112.0	16.9462	10.1038	0.0	1557.68	0	snp	1X	1	1.0	1	60	60	0.995781	1		FALSE	C|missense_variant|MODERATE|Rv1680|Rv1680|transcript|CCP44445|protein_coding|1/1|c.638T>C|p.Leu213Pro|638/825|638/825|213/274||		0.94	33.3927	11	0.245033	0.0464135	0.0400844	265	289.44	0	2	0.915561	0.00754717	0	MFS-411	T0338	4.3.2.1	4.2.1.2.1.1.i1	4	0.00776197	1	0	0.0844389	0	0.998503	1	7	1905066_T_C	Rv1680	Missense	Leu	Pro	2
2123160	C	T	5555.88	lldD2-Rv1873	n.2123160C>T		1	214	214	1	1	0.925234	16	198	0	0.0	544	6732	0	0.0	6	10	114	84	5.18177	12.8806	0.0	0.0	1	3.05417	22.5536	100.0	98.0	12.8806	5.18177	0.0	1279.29	0	snp	1X	1	1.0	1	60	60	1.0	1		FALSE	T|intergenic_region|MODIFIER|lldD2-Rv1873|Rv1872c-Rv1873|intergenic_region|Rv1872c-Rv1873|||n.2123160C>T||||||		0.93	32.2609	7	0.238411	0.0353535	0.0757576	249	279.3	0	3	0.891515	0.0120482	0	MFS-411	T0338	4.3.2.1	4.2.1.2.1.1.i1	4	0.00776197	1	0	0.108485	0	0.995419	1	7	2123160_C_T	NC_1457	Intergenic			2
2188876	T	C	0	Rv1937	c.381T>C	p.Ser127Ser	1	256	256	0	1	0.0507812	243	13	0	0.0	8262	442	0	0.0	124	119	5	8	3.2337	4.51363	0.0	0.0	1	3.17734	4.5205	6.0	7.0	4.51363	4.09157	0.0	1615.74	0	snp	1X	1	1.0	1	60	60	1.0	1		FALSE	C|synonymous_variant|LOW|Rv1937|Rv1937|transcript|CCP44704|protein_coding|1/1|c.381T>C|p.Ser127Ser|381/2520|381/2520|127/839||		0.05	34	0	0.4	0	0.115385	282	278.04	1	9	1.01424	0.0319149	0.0035461	MFS-411	T0338	4.3.2.1	4.2.1.2.1.1.i1	4	0.00776197	1	0	0	0.0142426	0.99955	1	7	2188876_T_C	Rv1937	Silent	Ser	Ser	2
3008074	A	G	1.79606e-14	Rv2690c	c.1136T>C	p.Leu379Pro	1	292	292	0	1	0.10274	262	30	0	0.0	8908	1020	0	0.0	120	142	9	21	7.02172	13.4334	0.0	0.0	1	3.0103	5.69563	15.0	15.0	3.29983	3.04345	0.0	1631.8	0	snp	1X	1	1.0	1	60	60	1.0	1		FALSE	G|missense_variant|MODERATE|Rv2690c|Rv2690c|transcript|CCP45488|protein_coding|1/1|c.1136T>C|p.Leu379Pro|1136/1974|1136/1974|379/657||WARNING_TRANSCRIPT_NO_START_CODON		0.1	32.2353	2	0.284768	0.0666667	0.2	311	299.72	1	1	1.03764	0.00321543	0.00321543	MFS-411	T0338	4.3.2.1	4.2.1.2.1.1.i1	4	0.00776197	1	0	0	0.0376351	0.990707	1	7	3008074_A_G	Rv2690c	Missense	Leu	Pro	2
3970381	G	A	2.10949e-14	PPE61	c.1039G>A	p.Ala347Thr	1	278	278	0	1	0.0647482	260	18	0	0.0	8840	612	0	0.0	106	154	7	11	22.2529	4.9405	0.0	0.0	1	3.0103	3.84548	9.0	9.0	3.49285	15.0703	0.0	1693.72	0	snp	1X	1	1.0	1	60	60	1.0	1		FALSE	A|missense_variant|MODERATE|PPE61|Rv3532|transcript|CCP46354|protein_coding|1/1|c.1039G>A|p.Ala347Thr|1039/1221|1039/1221|347/406||		0.06	32.8421	2	0.226667	0.111111	0.111111	292	290.74	1	3	1.00433	0.010274	0.00342466	MFS-411	T0338	4.3.2.1	4.2.1.2.1.1.i1	4	0.00776197	1	0	0	0.00433377	0.989662	1	7	3970381_G_A	PPE61	Missense	Ala	Thr	2
4277184	C	T	7356.8	PE_PGRS62	c.614C>T	p.Ser205Leu	1	295	295	1	1	0.908475	27	268	0	0.0	918	9112	0	0.0	15	12	130	138	3.73412	3.52886	0.0	0.0	1	13.5112	12.7417	116.0	152.0	3.0103	3.09072	0.0	1693.97	0	snp	1X	1	1.0	1	60	60	1.0	1		FALSE	T|missense_variant|MODERATE|PE_PGRS62|Rv3812|transcript|CCP46641|protein_coding|1/1|c.614C>T|p.Ser205Leu|614/1515|614/1515|205/504||WARNING_TRANSCRIPT_NO_START_CODON		0.91	32.7205	8	0.211921	0.0298507	0.0149254	326	340.99	2	4	0.95604	0.0122699	0.00613497	MFS-411	T0338	4.3.2.1	4.2.1.2.1.1.i1	4	0.00776197	1	0	0.0439602	0	0.994974	1	7	4277184_C_T	PE_PGRS62	Missense	Ser	Leu	2
3270047	C	T	2.86308e-15	ppsE	c.2311C>T	p.Leu771Phe	1	247	247	0	1	0.0526316	234	13	0	0.0	7956	442	0	0.0	119	115	4	9	3.15878	7.18621	0.0	0.0	1	4.51363	3.93828	5.0	8.0	3.17734	8.35546	0.0	1552.13	0	snp	1X	1	1.0	1	60	59.9231	1.0	1		FALSE	T|missense_variant|MODERATE|ppsE|Rv2935|transcript|CCP45738|protein_coding|1/1|c.2311C>T|p.Leu771Phe|2311/4467|2311/4467|771/1488||WARNING_TRANSCRIPT_NO_START_CODON		0.05	33.4286	0	0.284768	0	0.192308	270	292.95	0	11	0.921659	0.0407407	0	MFS-413	T0339	4.3.4.2.1	4.2.1.2.1.1.i3.1	4	0.00451789		0	0.078341	0	0.97846	1	6	3270047_C_T	ppsE	Missense	Leu	Phe	2
3420123	G	C	7435.81	cyp136	c.632G>C	p.Gly211Ala	1	284	284	1	1	0.929577	20	264	0	0.0	680	8976.0	0	0.0	10	10	143	121	3.0103	6.99133	0.0	0.0	1.0	11.433	4.74748	148.0	116.0	3.83283	3.0103	0.0	1712.16	0	snp	1X	1	1.0	1	60	60	1.0	1		FALSE	C|missense_variant|MODERATE|cyp136|Rv3059|transcript|CCP45868|protein_coding|1/1|c.632G>C|p.Gly211Ala|632/1479|632/1479|211/492||		0.93	33.122	5	0.246667	0.0189394	0.0416667	309	330.47	2	3	0.935032	0.00970874	0.00647249	MFS-414	T0340	2.2.1.1	2.2.1.1.1	2	0.0103437	1	0	0.0649681	0	0.997373	1	2	3420123_G_C	cyp136	Missense	Gly	Ala	1
3596595	C	T	2.15528e-13	Rv3220c	c.940G>A	p.Ala314Thr	1	272	272	0	1	0.290441	193	79	0	0.0	6562	2686.0	0	0.0	89	104	38	41	5.54181	3.25768	0.0	0.0	1.0	3.03779	3.92164	39.0	40.0	3.25768	3.29158	0.0	800.907	0	snp	1X	1	1.0	1	60	60	1.0	1		FALSE	T|missense_variant|MODERATE|Rv3220c|Rv3220c|transcript|CCP46036|protein_coding|1/1|c.940G>A|p.Ala314Thr|940/1506|940/1506|314/501||		0.29	33.2048	0	0.225166	0	0.0189873	296	323.9	1	3	0.913862	0.0101351	0.00337838	MFS-414	T0340	2.2.1.1	2.2.1.1.1	2	0.0103437	1	0	0.0861377	0	0.997518	1	2	3596595_C_T	Rv3220c	Missense	Ala	Thr	1
851982	G	T	4524.52	phoP	c.375G>T	p.Leu125Phe	1	301	301	1	1	0.747508	76	225	0	0.0	2584	7650	0	0.0	38	38	136	89	3.0103	24.3293	0.0	0.0	1	4.64132	7.12467	106.0	119.0	12.2849	4.83891	0.0	1041.81	0	snp	1X	1	1.0	1	60	60	1.0	1		FALSE	T|missense_variant|MODERATE|phoP|Rv0757|transcript|CCP43504|protein_coding|1/1|c.375G>T|p.Leu125Phe|375/744|375/744|125/247||		0.75	33.272	1	0.245033	0.00444444	0.104444	318	342.31	2	4	0.928983	0.0125786	0.00628931	MFS-416	T0341	4.4.1.1	4.2.1.2.2.1.1	4	0.00739706		0	0.0710175	0	0.993621	1	1	851982_G_T	phoP	Missense	Leu	Phe	1
972365	T	C	0	fadE10	c.1861T>C	p.Trp621Arg	1	264	264	0	1	0.0643939	247	17	0	0.0	8398	578	0	0.0	137	110	11	6	9.41922	6.20364	0.0	0.0	1	9.26925	33.6131	5.0	12.0	9.26925	13.7797	0.0	1608.42	0	snp	1X	1	1.0	1	60	59.8866	0.941176	1		FALSE	C|missense_variant|MODERATE|fadE10|Rv0873|transcript|CCP43621|protein_coding|1/1|c.1861T>C|p.Trp621Arg|1861/1953|1861/1953|621/650||		0.06	32	0	0.26	0	0.147059	287	337.17	1	5	0.851203	0.0174216	0.00348432	MFS-416	T0341	4.4.1.1	4.2.1.2.2.1.1	4	0.00739706		0	0.148797	0	0.987181	1	1	972365_T_C	fadE10	Missense	Trp	Arg	1
1384202	A	C	5.33396e-14	mdh	c.990A>C	p.Ter330Cysext*?	1	302	302	0	1	0.0662252	282	20	0	0.0	9588	680	0	0.0	109	173	8	12	34.5506	4.74748	0.0	0.0	1	18.6449	9.0473	16.0	4.0	4.74748	3.0411	0.0	1837.22	0	snp	1X	1	1.0	1	60	60	1.0	0.996454		FALSE	C|stop_lost&splice_region_variant|HIGH|mdh|Rv1240|transcript|CCP43996|protein_coding|1/1|c.990A>C|p.Ter330Cysext*?|990/990|990/990|330/329||WARNING_TRANSCRIPT_NO_START_CODON		0.07	31.8333	0	0.22	0	0.1	326	352.16	0	8	0.925716	0.0245399	0	MFS-416	T0341	4.4.1.1	4.2.1.2.2.1.1	4	0.00739706		0	0.0742844	0	0.983426	1	1	1384202_A_C	mdh	Stop_Lost	Ter	t*?	1
2075106	T	C	0	Rv1830	c.266T>C	p.Leu89Ser	1	263	263	0	1	0.26616	193	70	0	0.0	6562	2380	0	0.0	96	97	37	33	3.02155	3.50664	0.0	0.0	1	7.47733	16.793	41.0	29.0	4.12706	3.56161	0.0	862.937	0	snp	1X	1	1.0	1	60	60	1.0	1		FALSE	C|missense_variant|MODERATE|Rv1830|Rv1830|transcript|CCP44596|protein_coding|1/1|c.266T>C|p.Leu89Ser|266/678|266/678|89/225||WARNING_TRANSCRIPT_NO_START_CODON		0.27	32.4675	0	0.211921	0	0.0285714	292	323.6	3	6	0.902349	0.0205479	0.010274	MFS-416	T0341	4.4.1.1	4.2.1.2.2.1.1	4	0.00739706		0	0.0976514	0	0.984919	1	1	2075106_T_C	Rv1830	Missense	Leu	Ser	1
2310276	C	A	4.65288e-14	ppm1	c.480G>T	p.Pro160Pro	1	240	240	0	1	0.395833	145	95	0	0.0	4930	3226	0	0.0	77	68	51	44	4.22333	4.13032	0.0	0.0	1	8.15326	51.6663	40.0	55.0	4.13032	3.74411	0.0	342.194	0	snp	1X	1	1.0	1	60	60	1.0	1		FALSE	A|synonymous_variant|LOW|ppm1|Rv2051c|transcript|CCP44824|protein_coding|1/1|c.480G>T|p.Pro160Pro|480/2625|480/2625|160/874||WARNING_TRANSCRIPT_NO_START_CODON		0.4	31.395	5	0.258278	0.0526316	0.0368421	276	302.16	2	5	0.913423	0.0181159	0.00724638	MFS-416	T0341	4.4.1.1	4.2.1.2.2.1.1	4	0.00739706		0	0.0865766	0	0.994223	1	1	2310276_C_A	ppm1	Silent	Pro	Pro	1
2418440	C	A	0	murF	c.565G>T	p.Ala189Ser	1	253	253	0	1	0.213439	199	54	0	0.0	6766	1833	0	0.0	58	141	26	28	78.1825	3.17115	0.0	0.0	1	7.03155	12.1872	32.0	22.0	4.45795	8.78271	0.0	1000.09	0	snp	1X	1	1.0	1	60	60	1.0	1		FALSE	A|missense_variant|MODERATE|murF|Rv2157c|transcript|CCP44933|protein_coding|1/1|c.565G>T|p.Ala189Ser|565/1533|565/1533|189/510||		0.21	33.5862	0	0.284768	0	0.0185185	305	315.96	2	1	0.965312	0.00327869	0.00655738	MFS-416	T0341	4.4.1.1	4.2.1.2.2.1.1	4	0.00739706		0	0.0346879	0	0.999559	1	1	2418440_C_A	murF	Missense	Ala	Ser	1
2833292	G	T	1.86115e-13	Rv2516c	c.222C>A	p.Pro74Pro	1	322	322	0	1	0.229814	248	74	0	0.0	8432	2516	0	0.0	130	118	41	33	4.27115	4.88833	0.0	0.0	1	10.5224	14.358	29.0	45.0	4.06669	8.05372	0.0	1222.12	0	snp	1X	1	1.0	1	60	60	1.0	1		FALSE	T|synonymous_variant|LOW|Rv2516c|Rv2516c|transcript|CCP45310|protein_coding|1/1|c.222C>A|p.Pro74Pro|222/804|222/804|74/267||WARNING_TRANSCRIPT_NO_START_CODON		0.23	33.2405	1	0.241611	0.0135135	0.0540541	346	342.63	0	7	1.00984	0.0202312	0	MFS-416	T0341	4.4.1.1	4.2.1.2.2.1.1	4	0.00739706		0	0	0.00983568	0.996615	1	1	2833292_G_T	Rv2516c	Silent	Pro	Pro	1
3007542	C	A	1.05594e-13	Rv2690c	c.1668G>T	p.Trp556Cys	1	367	367	0	1	0.13624	317	50	0	0.0	10778	1700	0	0.0	186	131	31	19	23.7318	9.26414	0.0	0.0	1	11.5225	9.59322	18.0	32.0	5.78978	3.83916	0.0	1875.41	0	snp	1X	1	1.0	1	60	59.9874	1.0	0.996845		FALSE	A|missense_variant|MODERATE|Rv2690c|Rv2690c|transcript|CCP45488|protein_coding|1/1|c.1668G>T|p.Trp556Cys|1668/1974|1668/1974|556/657||WARNING_TRANSCRIPT_NO_START_CODON		0.14	33.8462	1	0.212627	0.02	0.12	378	363.15	1	8	1.04089	0.021164	0.0026455	MFS-416	T0341	4.4.1.1	4.2.1.2.2.1.1	4	0.00739706		0	0	0.0408922	0.969729	1	1	3007542_C_A	Rv2690c	Missense	Trp	Cys	1
3174753	T	G	1.17166e-13	vapB23	c.7T>G	p.Ser3Ala	1	320	320	0	1	0.459375	173	147	0	0.0	5882	4998	0	0.0	87	86	61	86	3.02285	12.2428	0.0	0.0	1	3.73412	3.3241	70.0	77.0	15.4335	15.0726	0.0	185.187	0	snp	1X	1	1.0	1	60	60	1.0	1		FALSE	G|missense_variant|MODERATE|vapB23|Rv2862A|transcript|CCP45664|protein_coding|1/1|c.7T>G|p.Ser3Ala|7/249|7/249|3/82||WARNING_TRANSCRIPT_NO_START_CODON		0.46	33.3631	3	0.298013	0.0204082	0.085034	347	346.14	2	6	1.00248	0.0172911	0.00576369	MFS-416	T0341	4.4.1.1	4.2.1.2.2.1.1	4	0.00739706		0	0	0.00248454	0.998339	1	1	3174753_T_G	vapB23	Missense	Ser	Ala	1
4230970	G	T	3.59212e-14	Rv3784	c.715G>T	p.Ala239Ser	1	318	318	0	1	0.437107	179	139	0	0.0	6086	4726	0	0.0	100	79	82	57	8.36013	12.7741	0.0	0.0	1	18.0231	4.47817	54.0	85.0	16.1485	16.2211	0.0	285.492	0	snp	1X	1	1.0	1	60	60	1.0	1		FALSE	T|missense_variant|MODERATE|Rv3784|Rv3784|transcript|CCP46613|protein_coding|1/1|c.715G>T|p.Ala239Ser|715/981|715/981|239/326||		0.44	33.2838	4	0.274834	0.028777	0.0899281	336	333.11	0	1	1.00868	0.00297619	0	MFS-416	T0341	4.4.1.1	4.2.1.2.2.1.1	4	0.00739706		0	0	0.00867581	0.999071	1	1	4230970_G_T	Rv3784	Missense	Ala	Ser	1
658725	C	T	0	Rv0567	c.405C>T	p.Phe135Phe	1	323	323	0	1	0.318885	220	103	0	0.0	7480	3502	0	0.0	94	126	54	49	13.1175	3.53736	0.0	0.0	1	5.56125	5.5371	57.0	46.0	4.04333	6.95843	0.0	820.101	0	snp	1X	1	1.0	1	60	60	1.0	1		FALSE	T|synonymous_variant|LOW|Rv0567|Rv0567|transcript|CCP43305|protein_coding|1/1|c.405C>T|p.Phe135Phe|405/1020|405/1020|135/339||WARNING_TRANSCRIPT_NO_START_CODON		0.32	33.2407	3	0.198675	0.0291262	0.0242718	342	347.71	1	5	0.983578	0.0146199	0.00292398	MFS-417	T0341	4.4.1.1	4.2.1.2.2.1.1	4	0.00871719		0	0.0164217	0	0.994555	1	4	658725_C_T	Rv0567	Silent	Phe	Phe	2
1806599	T	C	7.47354e-15	chaA	c.419T>C	p.Leu140Pro	1	288	288	0	1	0.149306	245	43	0	0.0	8330	1462	0	0.0	121	124	18	25	3.09007	5.48477	0.0	0.0	1	3.0608	7.69891	22.0	21.0	3.0608	5.57175	0.0	1418.72	0	snp	1X	1	1.0	1	60	59.8367	1.0	1		FALSE	C|missense_variant|MODERATE|chaA|Rv1607|transcript|CCP44371|protein_coding|1/1|c.419T>C|p.Leu140Pro|419/1083|419/1083|140/360||		0.15	32.8696	2	0.251656	0.0465116	0.0813953	327	321.34	1	9	1.01761	0.0275229	0.0030581	MFS-417	T0341	4.4.1.1	4.2.1.2.2.1.1	4	0.00871719		0	0	0.0176137	0.989467	1	4	1806599_T_C	chaA	Missense	Leu	Pro	2
3008819	A	C	0	Rv2690c	c.391T>G	p.Ser131Ala	1	312	312	0	1	0.0673077	291	21	0	0.0	9894	714	0	0.0	144	147	7	14	3.07746	8.07707	0.0	0.0	1	3.94093	6.30109	9.0	12.0	5.59539	3.07746	0.0	1899	0	snp	1X	1	1.0	1	60	60	1.0	1		FALSE	C|missense_variant|MODERATE|Rv2690c|Rv2690c|transcript|CCP45488|protein_coding|1/1|c.391T>G|p.Ser131Ala|391/1974|391/1974|131/657||WARNING_TRANSCRIPT_NO_START_CODON		0.07	33	0	0.229249	0	0.166667	357	339.91	1	5	1.05028	0.0140056	0.00280112	MFS-417	T0341	4.4.1.1	4.2.1.2.2.1.1	4	0.00871719		0	0	0.050278	0.967858	1	4	3008819_A_C	Rv2690c	Missense	Ser	Ala	2
3010670	T	C	4.53236e-14	ceoC	c.647T>C	p.Leu216Pro	1	248	248	0	1	0.21371	195	53	0	0.0	6630	1802	0	0.0	111	84	27	26	11.1283	3.05127	0.0	0.0	1	6.32897	3.02144	22.0	31.0	4.03458	4.35773	0.0	997.066	0	snp	1X	1	1.0	1	60	59.9692	0.981132	1		FALSE	C|missense_variant|MODERATE|ceoC|Rv2692|transcript|CCP45490|protein_coding|1/1|c.647T>C|p.Leu216Pro|647/663|647/663|216/220||		0.21	33.3214	2	0.201342	0.0377358	0.00943396	276	286.34	1	5	0.963889	0.0181159	0.00362319	MFS-417	T0341	4.4.1.1	4.2.1.2.2.1.1	4	0.00871719		0	0.0361109	0	0.994011	1	4	3010670_T_C	ceoC	Missense	Leu	Pro	2
4307298	A	C	4.86985e-14	Rv3833	c.432A>C	p.Pro144Pro	1	330	330	0	1	0.0939394	299	31	0	0.0	10166	1054	0	0.0	118	181	14	17	31.835	3.64073	0.0	0.0	1	6.44263	8.30463	12.0	19.0	3.08035	3.59856	0.0	1877.23	0	snp	1X	1	1.0	1	60	60	1.0	1		FALSE	C|synonymous_variant|LOW|Rv3833|Rv3833|transcript|CCP46662|protein_coding|1/1|c.432A>C|p.Pro144Pro|432/792|432/792|144/263||		0.09	33.75	0	0.285695	0	0.0483871	354	345.27	0	7	1.02528	0.019774	0	MFS-417	T0341	4.4.1.1	4.2.1.2.2.1.1	4	0.00871719		0	0	0.0252846	0.998736	1	4	4307298_A_C	Rv3833	Silent	Pro	Pro	2
981705	A	C	0	serC	c.850T>G	p.Ser284Ala	1	216	216	0	1	0.111111	192	24	0	0.0	6528	816.0	0	0.0	108	84	14	10	9.52472	4.45795	0.0	0.0	1.0	8.80089	11.8771	8.0	16.0	16.0391	68.3354	0.0	1165.95	0	snp	1X	1	1.0	1	60	60	1.0	1		FALSE	C|missense_variant|MODERATE|serC|Rv0884c|transcript|CCP43632|protein_coding|1/1|c.850T>G|p.Ser284Ala|850/1131|850/1131|284/376||		0.11	32.5926	1	0.288591	0.0416667	0.0833333	237	268.7	1	4	0.882025	0.0168776	0.00421941	MFS-418	T0342	2.2.1.1	2.2.1.1.1	2	0.0103733		0	0.117975	0	0.997005	1	1	981705_A_C	serC	Missense	Ser	Ala	1
1880564	G	A	0	pks7	c.5261G>A	p.Cys1754Tyr	1	255	255	0	1	0.113725	226	29	0	0.0	7684	986.0	0	0.0	113	113	13	16	3.0103	3.68421	0.0	0.0	1.0	15.6647	9.5055	8.0	21.0	3.08518	12.8492	0.0	1383.86	0	snp	1X	1	1.0	1	60	59.9646	1.0	0.995575		FALSE	A|missense_variant|MODERATE|pks7|Rv1661|transcript|CCP44426|protein_coding|1/1|c.5261G>A|p.Cys1754Tyr|5261/6381|5261/6381|1754/2126||		0.11	31.8286	1	0.245033	0.0344828	0.0517241	276	275.51	1	6	1.00178	0.0217391	0.00362319	MFS-418	T0342	2.2.1.1	2.2.1.1.1	2	0.0103733		0	0	0.00177852	0.994265	1	1	1880564_G_A	pks7	Missense	Cys	Tyr	1
871996	C	G	0	cyp126	c.566C>G	p.Thr189Arg	1	296	296	0	1	0.0777027	273	23	0	0.0	9282	782	0	0.0	130	143	12	11	4.35454	3.10471	0.0	0.0	1	3.86001	19.1174	13.0	10.0	3.10471	3.65458	0.0	1753.29	0	snp	1X	1	1.0	1	60	60	1.0	0.996337		FALSE	G|missense_variant|MODERATE|cyp126|Rv0778|transcript|CCP43525|protein_coding|1/1|c.566C>G|p.Thr189Arg|566/1245|566/1245|189/414||		0.08	33.68	0	0.293333	0	0.0217391	307	310.52	0	7	0.988664	0.0228013	0	MFS-42	T0070	2.2.1	2.2.1.1.1	2	0.0135771	1	0	0.0113358	0	0.999393	1	8	871996_C_G	cyp126	Missense	Thr	Arg	2
1547616	A	C	0	Rv1374c-Rv1375	n.1547616A>C		1	311	311	0	1	0.286174	222	89	0	0.0	7548	3026	0	0.0	126	96	42	47	11.8136	3.62026	0.0	0.0	1	13.7701	8.64439	34.0	55.0	10.0615	18.6606	0.0	932.742	0	snp	1X	1	1.0	1	60	60	1.0	1		FALSE	C|intergenic_region|MODIFIER|Rv1374c-Rv1375|Rv1374c-Rv1375|intergenic_region|Rv1374c-Rv1375|||n.1547616A>C||||||		0.29	33.3548	2	0.278146	0.0224719	0.0280899	326	324.26	0	4	1.00537	0.0122699	0	MFS-42	T0070	2.2.1	2.2.1.1.1	2	0.0135771	1	0	0	0.00536606	0.999374	1	8	1547616_A_C	NC_1086	Intergenic			2
1742178	G	A	7.8111e-14	ansA	c.15C>T	p.His5His	1	230	230	0	1	0.191304	186	44	0	0.0	6324	1496	0	0.0	99	87	25	19	4.69144	4.78696	0.0	0.0	1	26.8965	4.69144	33.0	11.0	6.16881	42.2836	0.0	994.865	0	snp	1X	1	1.0	1	60	60	1.0	1		FALSE	A|synonymous_variant|LOW|ansA|Rv1538c|transcript|CCP44302|protein_coding|1/1|c.15C>T|p.His5His|15/981|15/981|5/326||		0.19	33.6522	1	0.313333	0.0227273	0.0681818	245	269.16	0	4	0.910239	0.0163265	0	MFS-420	T0343	2.2.1	2.2.1.1.1	2	0.0118459		0	0.0897607	0	0.999353	1	1	1742178_G_A	ansA	Silent	His	His	1
3717105	C	T	4.36841e-13	sugI	c.16C>T	p.Gln6*	1	289	289	0	1	0.491349	147	142	0	0.0	4998	4828	0	0.0	57	90	53	89	19.0969	22.8288	0.0	0.0	1	7.96493	7.27939	80.0	62.0	9.12712	4.7977	0.0	37.1883	0	snp	1X	1	1.0	1	60	60	1.0	1		FALSE	T|stop_gained|HIGH|sugI|Rv3331|transcript|CCP46152|protein_coding|1/1|c.16C>T|p.Gln6*|16/1509|16/1509|6/502||WARNING_TRANSCRIPT_NO_START_CODON		0.49	33.3423	1	0.206667	0.00704225	0.126761	300	301.62	3	6	0.994629	0.02	0.01	MFS-420	T0343	2.2.1	2.2.1.1.1	2	0.0118459		0	0.005371	0	0.965851	1	1	3717105_C_T	sugI	Nonsense	Gln	n6*	1
932280	T	C	6800	Rv0836c	c.653A>G	p.Ter218Trpext*?	1	240	235.333	1	1	0.9375	0	225	0.333333	0.333333,0.333333	0	510,7650	11.3333	11.3333,11.3333	0	0	89	136	0	3.15506,24.3293	0,0	0,0	1,1	6.62942,14.8328	0	10,130	5,95	3.15506,26.1823	0	0,0	1463	0	snp	1M1D1M,1M1X1M	2	2,2	1	60	0	1,1	0	Chromosome:932279	FALSE	C|stop_lost&splice_region_variant|HIGH|Rv0836c|Rv0836c|transcript|CCP43584|protein_coding|1/1|c.653A>G|p.Ter218Trpext*?|653/654|653/654|218/217||		0.94	33.2167	3	0.253333	0.0133333	0.104444	241	278.26	0	0	0.866096	0	0	MFS-421	T0343	2.2.1	2.2.1.1.1	2	0.0131965		0	0.133904	0	0.998134	1	6	932280_T_C	Rv0836c	Stop_Lost	Ter	t*?	2
459443	C	G	0	Rv0383c-clpB	n.459443C>G		1	189	189	0	1	0.116402	167	22	0	0.0	5678	748.0	0	0.0	56	111	9	13	42.3439	4.58955	0.0	0.0	1.0	4.58955	29.341	13.0	9.0	3.40511	12.4894	0.0	1001.65	0	snp	1X	1	1.0	1	60	59.9641	1.0	1		FALSE	G|intergenic_region|MODIFIER|Rv0383c-clpB|Rv0383c-Rv0384c|intergenic_region|Rv0383c-Rv0384c|||n.459443C>G||||||		0.12	31.92	2	0.211921	0.0909091	0.0909091	223	266.64	6	4	0.836334	0.0179372	0.0269058	MFS-424	T0345	4.1.1.1	4.1.i1.2.1	4	0.00785253	1	0	0.163666	0	0.810627	1	8	459443_C_G	NC_309	Intergenic			2
3899573	T	C	0	Rv3480c	c.830A>G	p.Gln277Arg	1	367	367	0	1	0.0572207	346	21	0	0.0	11764	714.0	0	0.0	145	201	9	12	22.6916	3.94093	0.0	0.0	1.0	3.94093	13.0518	12.0	9.0	3.94093	10.2653	0.0	2277.11	0	snp	1X	1	1.0	1	60	59.9855	1.0	1		FALSE	C|missense_variant|MODERATE|Rv3480c|Rv3480c|transcript|CCP46302|protein_coding|1/1|c.830A>G|p.Gln277Arg|830/1494|830/1494|277/497||WARNING_TRANSCRIPT_NO_START_CODON		0.06	33.0435	3	0.3	0.142857	0.0714286	393	403.13	0	4	0.974872	0.0101781	0	MFS-424	T0345	4.1.1.1	4.1.i1.2.1	4	0.00785253	1	0	0.0251284	0	0.999049	1	8	3899573_T_C	Rv3480c	Missense	Gln	Arg	2
3965425	G	C	1.41757e-13	Rv3528c-Rv3529c	n.3965425G>C		1	456	456	0	1	0.414474	267	189	0	0.0	9078	6422.0	0	0.0	103	164	80	109	33.2727	12.6728	0.0	0.0	1.0	5.59539	9.85003	102.0	87.0	18.7391	25.8555	0.0	542.305	0	snp	1X	1	1.0	1	60	60	1.0	1		FALSE	C|intergenic_region|MODIFIER|Rv3528c-Rv3529c|Rv3528c-Rv3529c|intergenic_region|Rv3528c-Rv3529c|||n.3965425G>C||||||		0.41	32.9366	4	0.208054	0.021164	0.0767196	482	450.63	1	5	1.06961	0.0103734	0.00207469	MFS-424	T0345	4.1.1.1	4.1.i1.2.1	4	0.00785253	1	0	0	0.0696137	0.979259	1	8	3965425_G_C	NC_2723	Intergenic			2
3897886	A	C	0	Rv3479	c.2067A>C	p.Leu689Leu	1	285	285	0	1	0.119298	251	34	0	0.0	8534	1156	0	0.0	124	127	20	14	3.08816	5.30951	0.0	0.0	1	3.26577	57.003	18.0	16.0	15.5282	19.0065	0.0	1512.65	0	snp	1X	1	1.0	1	60	60	1.0	0.996016		FALSE	C|synonymous_variant|LOW|Rv3479|Rv3479|transcript|CCP46301|protein_coding|1/1|c.2067A>C|p.Leu689Leu|2067/3066|2067/3066|689/1021||		0.12	33.3714	0	0.313333	0	0.0882353	299	314.92	2	7	0.949447	0.0234114	0.00668896	MFS-427	T0347	4.3.3	4.2.1.2.1.1.i4.1	4	0.00625197		0	0.0505525	0	0.998069	1	1	3897886_A_C	Rv3479	Silent	Leu	Leu	1
1888304	C	T	6001.03	pks9	c.279C>T	p.Leu93Leu	1	292	292	1	1	0.842466	46	246	0	0.0	1564	8364	0	0.0	24	22	114	132	3.19912	5.87029	0.0	0.0	1	3.32808	3.19912	126.0	120.0	117.728	18.305	0.0	1381.79	0	snp	1X	1	1.0	1	60	60	1.0	1		FALSE	T|synonymous_variant|LOW|pks9|Rv1664|transcript|CCP44429|protein_coding|1/1|c.279C>T|p.Leu93Leu|279/3054|279/3054|93/1017||WARNING_TRANSCRIPT_NO_START_CODON		0.84	32.3709	6	0.211921	0.0243902	0.0365854	325	340.22	2	5	0.955264	0.0153846	0.00615385	MFS-428	T0347	4.3.3	4.2.1.2.1.1.i4.1	4	0.00673476		0	0.0447358	0	0.991704	1	4	1888304_C_T	pks9	Silent	Leu	Leu	2
2671032	C	T	4849.76	mbtC	c.572G>A	p.Arg191Gln	1	251	251	1	1	0.816733	46	205	0	0.0	1564	6970	0	0.0	16	30	85	120	12.2627	15.9862	0.0	0.0	1	6.07155	6.03148	111.0	94.0	4.80044	6.03148	0.0	1116.7	0	snp	1X	1	1.0	1	59.8049	60	1.0	1		FALSE	T|missense_variant|MODERATE|mbtC|Rv2382c|transcript|CCP45170|protein_coding|1/1|c.572G>A|p.Arg191Gln|572/1335|572/1335|191/444||		0.82	33.6038	5	0.24585	0.0243902	0.0853659	263	261.32	4	10	1.00643	0.0380228	0.0152091	MFS-428	T0347	4.3.3	4.2.1.2.1.1.i4.1	4	0.00673476		0	0	0.0064289	0.958376	1	4	2671032_C_T	mbtC	Missense	Arg	Gln	2
3009786	T	C	3423.65	ceoB	c.443T>C	p.Val148Ala	1	238	238	1	1	0.735294	63	175	0	0.0	2142	5950	0	0.0	30	33	88	87	3.32051	3.02271	0.0	0.0	1	8.48241	12.9715	98.0	77.0	3.61831	3.32051	0.0	788.325	0	snp	1X	1	1.0	1	59.9143	60	0.994286	1		FALSE	C|missense_variant|MODERATE|ceoB|Rv2691|transcript|CCP45489|protein_coding|1/1|c.443T>C|p.Val148Ala|443/684|443/684|148/227||		0.74	32.6735	4	0.211921	0.0228571	0.00285714	273	284.03	2	2	0.961166	0.00732601	0.00732601	MFS-428	T0347	4.3.3	4.2.1.2.1.1.i4.1	4	0.00673476		0	0.0388339	0	0.996504	1	4	3009786_T_C	ceoB	Missense	Val	Ala	2
4171219	C	T	1.90455e-14	Rv3725-Rv3726	n.4171219C>T		1	299	299	0	1	0.0869565	273	26	0	0.0	9282	884	0	0.0	166	107	16	10	30.6986	6.01695	0.0	0.0	1	8.35546	12.7541	9.0	17.0	4.34659	23.6989	0.0	1725.04	0	snp	1X	1	1.0	1	60	60	1.0	1		FALSE	T|intergenic_region|MODIFIER|Rv3725-Rv3726|Rv3725-Rv3726|intergenic_region|Rv3725-Rv3726|||n.4171219C>T||||||		0.09	31.5333	0	0.175497	0	0.115385	319	306.3	0	9	1.04146	0.0282132	0	MFS-428	T0347	4.3.3	4.2.1.2.1.1.i4.1	4	0.00673476		0	0	0.0414626	0.887931	1	4	4171219_C_T	NC_2867	Intergenic			2
3010391	T	C	0	ceoC	c.368T>C	p.Leu123Pro	1	253	253	0	1	0.0790514	233	20	0	0.0	7922	680	0	0.0	127	106	10	10	7.12025	3.0103	0.0	0.0	1	3.44459	3.01962	11.0	9.0	3.44459	18.6766	0.0	1492.28	0	snp	1X	1	1.0	1	60	60	1.0	1		FALSE	C|missense_variant|MODERATE|ceoC|Rv2692|transcript|CCP45490|protein_coding|1/1|c.368T>C|p.Leu123Pro|368/663|368/663|123/220||		0.08	33.3043	2	0.3	0.1	0	268	278.47	1	10	0.962402	0.0373134	0.00373134	MFS-431	T0351	4.3.3	4.2.1.2.1.1.i4.1	4	0.00720841	1	0	0.0375983	0	0.997796	1	7	3010391_T_C	ceoC	Missense	Leu	Pro	2
851731	T	C	1.05177e-14	phoP	c.124T>C	p.Phe42Leu	1	274	274	0	1	0.0583942	258	16	0	0.0	8772	544	0	0.0	134	124	6	10	3.85196	5.18177	0.0	0.0	1	5.18177	3.54896	6.0	10.0	5.18177	3.54896	0.0	1701.02	0	snp	1X	1	1.0	1	60	59.845	1.0	1		FALSE	C|missense_variant|MODERATE|phoP|Rv0757|transcript|CCP43504|protein_coding|1/1|c.124T>C|p.Phe42Leu|124/744|124/744|42/247||		0.06	32.7059	1	0.317881	0.0625	0.125	296	287.82	0	7	1.02842	0.0236486	0	MFS-432	T0352	4.1.1.3	4.1.i1.2.1	4	0.0210446		0	0	0.0284205	0.996744	1	1	851731_T_C	phoP	Missense	Phe	Leu	1
1827728	C	T	0	cya	c.218G>A	p.Gly73Asp	1	250	250	0	1	0.188	203	47	0	0.0	6902	1598	0	0.0	106	97	24	23	3.87675	3.0565	0.0	0.0	1	5.27418	10.8083	20.0	27.0	3.0565	10.8083	0.0	1093.38	0	snp	1X	1	1.0	1	60	60	1.0	1		FALSE	T|missense_variant|MODERATE|cya|Rv1625c|transcript|CCP44389|protein_coding|1/1|c.218G>A|p.Gly73Asp|218/1332|218/1332|73/443||WARNING_TRANSCRIPT_NO_START_CODON		0.19	32.96	0	0.238411	0	0.0106383	263	270.06	1	3	0.973858	0.0114068	0.00380228	MFS-432	T0352	4.1.1.3	4.1.i1.2.1	4	0.0210446		0	0.0261423	0	0.998374	1	1	1827728_C_T	cya	Missense	Gly	Asp	1
1835019	C	A	5.83425e-14	coaE	c.7C>A	p.Arg3Ser	1	203	203	0	1	0.334975	135	68	0	0.0	4590	2312	0	0.0	54	81	35	33	14.7363	3.13803	0.0	0.0	1	9.26925	5.72866	41.0	27.0	5.05404	3.15506	0.0	469.472	0	snp	1X	1	1.0	1	60	60	1.0	1		FALSE	A|missense_variant|MODERATE|coaE|Rv1631|transcript|CCP44395|protein_coding|1/1|c.7C>A|p.Arg3Ser|7/1224|7/1224|3/407||		0.33	33.2603	2	0.172185	0.0294118	0.0147059	222	234.14	3	4	0.948151	0.018018	0.0135135	MFS-432	T0352	4.1.1.3	4.1.i1.2.1	4	0.0210446		0	0.0518493	0	0.970585	1	1	1835019_C_A	coaE	Missense	Arg	Ser	1
277962	G	C	0	Rv0232	c.64G>C	p.Glu22Gln	1	287	287	0	1	0.142857	246	41	0	0.0	8364	1394	0	0.0	142	104	20	21	15.7567	3.06326	0.0	0.0	1	11.961	9.93076	27.0	14.0	3.48696	26.8788	0.0	1433.4	0	snp	1X	1	1.0	1	60	60	1.0	1		FALSE	C|missense_variant|MODERATE|Rv0232|Rv0232|transcript|CCP42960|protein_coding|1/1|c.64G>C|p.Glu22Gln|64/690|64/690|22/229||		0.14	33.6279	1	0.271523	0.0243902	0.0121951	298	305.2	0	3	0.976409	0.0100671	0	MFS-433	T0352	4.1.1.3	4.1.i1.2.1	4	0.0184326		0	0.0235911	0	0.999511	1	8	277962_G_C	Rv0232	Missense	Glu	Gln	2
1827728	C	T	0	cya	c.218G>A	p.Gly73Asp	1	298	298	0	1	0.104027	267	31	0	0.0	9078	1054	0	0.0	136	131	19	12	3.21362	6.44263	0.0	0.0	1	3.64073	31.3208	17.0	14.0	3.64073	3.99438	0.0	1653.2	0	snp	1X	1	1.0	1	60	59.8202	1.0	0.996255		FALSE	T|missense_variant|MODERATE|cya|Rv1625c|transcript|CCP44389|protein_coding|1/1|c.218G>A|p.Gly73Asp|218/1332|218/1332|73/443||WARNING_TRANSCRIPT_NO_START_CODON		0.1	33.5152	0	0.231788	0	0.112903	307	308.59	0	8	0.994848	0.0260586	0	MFS-433	T0352	4.1.1.3	4.1.i1.2.1	4	0.0184326		0	0.00515247	0	0.990715	1	8	1827728_C_T	cya	Missense	Gly	Asp	2
1835019	C	A	0	coaE	c.7C>A	p.Arg3Ser	1	247	247	0	1	0.37247	155	92	0	0.0	5270	3128	0	0.0	72	83	52	40	4.70545	6.40913	0.0	0.0	1	3.10471	3.13639	45.0	47.0	10.6577	24.3187	0.0	439.969	0	snp	1X	1	1.0	1	60	59.7806	1.0	1		FALSE	A|missense_variant|MODERATE|coaE|Rv1631|transcript|CCP44395|protein_coding|1/1|c.7C>A|p.Arg3Ser|7/1224|7/1224|3/407||		0.37	32.4854	3	0.193333	0.0326087	0.0652174	275	261.29	4	2	1.05247	0.00727273	0.0145455	MFS-433	T0352	4.1.1.3	4.1.i1.2.1	4	0.0184326		0	0	0.0524704	0.949081	1	8	1835019_C_A	coaE	Missense	Arg	Ser	2
4244674	A	G	0	embA	c.1442A>G	p.Glu481Gly	1	267	267	0	1	0.17603	220	47	0	0.0	7480	1598	0	0.0	96	124	18	29	10.7486	8.60069	0.0	0.0	1	3.0565	3.36563	24.0	23.0	3.42611	4.94488	0.0	1215.32	0	snp	1X	1	1.0	1	60	60	1.0	1		FALSE	G|missense_variant|MODERATE|embA|Rv3794|transcript|CCP46623|protein_coding|1/1|c.1442A>G|p.Glu481Gly|1442/3285|1442/3285|481/1094||WARNING_TRANSCRIPT_NO_START_CODON		0.18	33.8367	0	0.233333	0	0.117021	291	288.78	2	6	1.00769	0.0206186	0.00687285	MFS-433	T0352	4.1.1.3	4.1.i1.2.1	4	0.0184326		0	0	0.00768751	0.986849	1	8	4244674_A_G	embA	Missense	Glu	Gly	2
2119139	C	T	0	Rv1868	c.1793C>T	p.Pro598Leu	1	232	232	0	1	0.155172	196	36	0	0.0	6664	1224.0	0	0.0	108	88	16	20	7.44188	3.9754	0.0	0.0	1.0	14.8328	22.5536	25.0	11.0	5.18177	12.9813	0.0	1120.06	0	snp	1X	1	1.0	1	60	60	1.0	1		FALSE	T|missense_variant|MODERATE|Rv1868|Rv1868|transcript|CCP44634|protein_coding|1/1|c.1793C>T|p.Pro598Leu|1793/2100|1793/2100|598/699||WARNING_TRANSCRIPT_NO_START_CODON		0.16	32.85	1	0.289051	0.0277778	0.0555556	247	266.14	0	3	0.928083	0.0121457	0	MFS-435	T0354	2.2.1.1	2.2.1.1.1	2	0.0115398		0	0.071917	0	0.999132	1	1	2119139_C_T	Rv1868	Missense	Pro	Leu	1
3429382	G	A	3193.19	cstA	c.2140G>A	p.Gly714Ser	1	231	231	1	1	0.727273	63	168	0	0.0	2142	5712.0	0	0.0	32	31	98	70	3.04477	13.1438	0.0	0.0	1.0	4.87156	3.32051	90.0	78.0	3.83753	3.04477	0.0	735.26	0	snp	1X	1	1.0	1	60	60	1.0	1		FALSE	A|missense_variant|MODERATE|cstA|Rv3063|transcript|CCP45872|protein_coding|1/1|c.2140G>A|p.Gly714Ser|2140/2277|2140/2277|714/758||WARNING_TRANSCRIPT_NO_START_CODON		0.73	33.4	5	0.2	0.0297619	0.0833333	247	267.51	1	2	0.92333	0.00809717	0.00404858	MFS-435	T0354	2.2.1.1	2.2.1.1.1	2	0.0115398		0	0.07667	0	0.99047	1	1	3429382_G_A	cstA	Missense	Gly	Ser	1
3499434	A	T	1.7117e-14	devR	c.482T>A	p.Leu161His	1	255	255	0	1	0.0588235	240	15	0	0.0	8160	510.0	0	0.0	116	124	8	7	3.58936	3.15506	0.0	0.0	1.0	10.1038	7.38944	11.0	4.0	4.31318	22.1554	0.0	1577.05	0	snp	1X	1	1.0	1	60	60	1.0	1		FALSE	T|missense_variant|MODERATE|devR|Rv3133c|transcript|CCP45943|protein_coding|1/1|c.482T>A|p.Leu161His|482/654|482/654|161/217||WARNING_TRANSCRIPT_NO_START_CODON		0.06	30.3333	1	0.155629	0.0666667	0.0333333	280	299.98	0	2	0.933396	0.00714286	0	MFS-435	T0354	2.2.1.1	2.2.1.1.1	2	0.0115398		0	0.0666044	0	0.979925	1	1	3499434_A_T	devR	Missense	Leu	His	1
4343695	G	A	0	eccA1	c.382G>A	p.Val128Ile	1	238	238	0	1	0.163866	199	39	0	0.0	6766	1326.0	0	0.0	100	99	23	16	3.02121	5.73856	0.0	0.0	1.0	3.51141	12.1872	18.0	21.0	3.51141	3.2831	0.0	1123.22	0	snp	1X	1	1.0	1	60	60	0.974359	0.994975		FALSE	A|missense_variant|MODERATE|eccA1|Rv3868|transcript|CCP46697|protein_coding|1/1|c.382G>A|p.Val128Ile|382/1722|382/1722|128/573||		0.16	32.9286	0	0.306667	0	0.0897436	262	281.3	1	11	0.93139	0.0419847	0.00381679	MFS-435	T0354	2.2.1.1	2.2.1.1.1	2	0.0115398		0	0.06861	0	0.993929	1	1	4343695_G_A	eccA1	Missense	Val	Ile	1
4393590	C	G	4745.99	mutT4	c.142C>G	p.Arg48Gly		177				0.898305		159									42	117																1X				60					FALSE	G|missense_variant|MODERATE|mutT4|Rv3908|transcript|CCP46737|protein_coding|1/1|c.142C>G|p.Arg48Gly|142/747|142/747|48/248||WARNING_TRANSCRIPT_NO_START_CODON		0.9	33.2953	6	0.273333	0.0377358	0.235849	218	249.64	2	1	0.873257	0.00458716	0.00917431	MFS-435	T0354	2.2.1.1	2.2.1.1.1	2	0.0115398		0	0.126743	0	0.982095	1	1	4393590_C_G	mutT4	Missense	Arg	Gly	1
2119139	C	T	5.53285e-14	Rv1868	c.1793C>T	p.Pro598Leu	1	193	193	0	1	0.119171	170	23	0	0.0	5780	782.0	0	0.0	69	101	13	10	16.0902	3.86001	0.0	0.0	1.0	18.9659	7.14887	18.0	5.0	5.3706	3.21467	0.0	1032.86	0	snp	1X	1	1.0	1	60	60	1.0	1		FALSE	T|missense_variant|MODERATE|Rv1868|Rv1868|transcript|CCP44634|protein_coding|1/1|c.1793C>T|p.Pro598Leu|1793/2100|1793/2100|598/699||WARNING_TRANSCRIPT_NO_START_CODON		0.12	32.5385	0	0.274834	0	0.0652174	208	224.95	0	2	0.92465	0.00961538	0	MFS-436	T0354	2.2.1.1	2.2.1.1.1	2	0.0102945		0	0.0753501	0	0.998867	1	7	2119139_C_T	Rv1868	Missense	Pro	Leu	2
3429382	G	A	425.368	cstA	c.2140G>A	p.Gly714Ser	1	231	231	1	1	0.528139	108	122	0	0.0	3672	4148.0	0	0.0	62	46	64	58	8.15749	3.65106	0.0	0.0	1.0	11.625	5.02092	72.0	50.0	3.0815	3.09072	0.0	97.9446	0	snp	1X	1	2.0	1	60	60	1.0	1		FALSE	A|missense_variant|MODERATE|cstA|Rv3063|transcript|CCP45872|protein_coding|1/1|c.2140G>A|p.Gly714Ser|2140/2277|2140/2277|714/758||WARNING_TRANSCRIPT_NO_START_CODON		0.53	32.9697	2	0.230761	0.0163934	0.0245902	250	279.89	1	3	0.893208	0.012	0.004	MFS-436	T0354	2.2.1.1	2.2.1.1.1	2	0.0102945		0	0.106792	0	0.996725	1	7	3429382_G_A	cstA	Missense	Gly	Ser	2
3905798	C	T	0	Rv3486	c.27C>T	p.Val9Val	1	240	240	0	1	0.0541667	227	13	0	0.0	7718	442.0	0	0.0	103	124	7	6	7.22889	3.17734	0.0	0.0	1.0	3.17734	4.16778	7.0	6.0	11.1951	3.24945	0.0	1503.72	0	snp	1X	1	1.0	1	60	60	1.0	1		FALSE	T|synonymous_variant|LOW|Rv3486|Rv3486|transcript|CCP46308|protein_coding|1/1|c.27C>T|p.Val9Val|27/450|27/450|9/149||		0.05	33.4286	1	0.255894	0.0769231	0.0384615	259	272.21	0	3	0.951471	0.011583	0	MFS-436	T0354	2.2.1.1	2.2.1.1.1	2	0.0102945		0	0.0485287	0	0.99855	1	7	3905798_C_T	Rv3486	Silent	Val	Val	2
4343695	G	A	4.9241e-14	eccA1	c.382G>A	p.Val128Ile	1	215	215	0	1	0.162791	180	35	0	0.0	6120	1190.0	0	0.0	89	91	18	17	3.05855	3.07234	0.0	0.0	1.0	20.9405	3.20332	9.0	26.0	3.56868	3.44459	0.0	1022.84	0	snp	1X	1	1.0	1	60	59.8111	1.0	0.994444		FALSE	A|missense_variant|MODERATE|eccA1|Rv3868|transcript|CCP46697|protein_coding|1/1|c.382G>A|p.Val128Ile|382/1722|382/1722|128/573||		0.16	33.3889	0	0.273973	0	0.0142857	227	249.35	0	7	0.910367	0.030837	0	MFS-436	T0354	2.2.1.1	2.2.1.1.1	2	0.0102945		0	0.089633	0	0.998151	1	7	4343695_G_A	eccA1	Missense	Val	Ile	2
4393590	C	G	4140.92	mutT4	c.142C>G	p.Arg48Gly		154				0.896104		138									48	90																1X				59.9928					FALSE	G|missense_variant|MODERATE|mutT4|Rv3908|transcript|CCP46737|protein_coding|1/1|c.142C>G|p.Arg48Gly|142/747|142/747|48/248||WARNING_TRANSCRIPT_NO_START_CODON		0.9	33.1977	3	0.238411	0.0217391	0.152174	197	238.55	7	1	0.825823	0.00507614	0.035533	MFS-436	T0354	2.2.1.1	2.2.1.1.1	2	0.0102945		0	0.174177	0	0.859495	1	7	4393590_C_G	mutT4	Missense	Arg	Gly	2
3007516	A	G	0	Rv2690c	c.1694T>C	p.Leu565Pro	1	309	309	0	1	0.142395	265	44	0	0.0	9010	1496	0	0.0	143	122	25	19	6.62396	4.78696	0.0	0.0	1	6.16881	3.41182	18.0	26.0	3.20771	3.67403	0.0	1554.05	0	snp	1X	1	1.0	1	60	60	1.0	1		FALSE	G|missense_variant|MODERATE|Rv2690c|Rv2690c|transcript|CCP45488|protein_coding|1/1|c.1694T>C|p.Leu565Pro|1694/1974|1694/1974|565/657||WARNING_TRANSCRIPT_NO_START_CODON		0.14	33.0435	3	0.209338	0.0681818	0.0681818	324	313.05	0	8	1.03498	0.0246914	0	MFS-437	T0355	4.3.3	4.2.1.2.1.1.i4.1	4	0.00679336		0	0	0.0349784	0.978225	1	1	3007516_A_G	Rv2690c	Missense	Leu	Pro	1
3010550	T	C	0	ceoC	c.527T>C	p.Leu176Pro	1	249	249	0	1	0.128514	217	32	0	0.0	7378	1088	0	0.0	115	102	16	16	4.70145	3.0103	0.0	0.0	1	3.28173	35.5223	17.0	15.0	9.79615	16.7096	0.0	1290.74	0	snp	1X	1	1.0	1	60	60	1.0	1		FALSE	C|missense_variant|MODERATE|ceoC|Rv2692|transcript|CCP45490|protein_coding|1/1|c.527T>C|p.Leu176Pro|527/663|527/663|176/220||		0.13	34	2	0.345475	0.0625	0	259	307.11	2	4	0.843346	0.015444	0.00772201	MFS-437	T0355	4.3.3	4.2.1.2.1.1.i4.1	4	0.00679336		0	0.156654	0	0.99967	1	1	3010550_T_C	ceoC	Missense	Leu	Pro	1
1732694	C	T	0	Rv1531	c.222C>T	p.Leu74Leu	1	310	310	0	1	0.0677419	289	21	0	0.0	9826	714	0	0.0	125	164	11	10	14.4387	3.1137	0.0	0.0	1	3.1137	10.231	11.0	10.0	3.1137	15.6409	0.0	1876.56	0	snp	1X	1	1.0	1	60	59.9031	1.0	0.99654		FALSE	T|synonymous_variant|LOW|Rv1531|Rv1531|transcript|CCP44295|protein_coding|1/1|c.222C>T|p.Leu74Leu|222/567|222/567|74/188||		0.07	34	0	0.316176	0	0.0238095	319	309.14	1	6	1.03189	0.0188088	0.0031348	MFS-44	T0077	4.1.2.1	4.1.i1.1.1.1	4	0.0214977	1	0	0	0.0318949	0.999383	1	6	1732694_C_T	Rv1531	Silent	Leu	Leu	2
3725753	T	C	0	icd1	c.92A>G	p.Asp31Gly	1	261	261	0	1	0.187739	212	49	0	0.0	7208	1666	0	0.0	105	107	28	21	3.05127	5.18177	0.0	0.0	1	3.40914	11.0407	26.0	23.0	8.37251	6.32897	0.0	1145.01	0	snp	1X	1	1.0	1	60	59.8679	1.0	1		FALSE	C|missense_variant|MODERATE|icd1|Rv3339c|transcript|CCP46160|protein_coding|1/1|c.92A>G|p.Asp31Gly|92/1230|92/1230|31/409||		0.19	33.2963	1	0.231788	0.0204082	0.0714286	276	280.49	0	9	0.983992	0.0326087	0	MFS-44	T0077	4.1.2.1	4.1.i1.1.1.1	4	0.0214977	1	0	0.0160077	0	0.990449	1	6	3725753_T_C	icd1	Missense	Asp	Gly	2
1375226	C	T	0	Rv1232c	c.943G>A	p.Asp315Asn	1	217	217	0	1	0.0645161	203	14	0	0.0	6902	476	0	0.0	120	83	6	8	17.6544	3.63072	0.0	0.0	1	3.63072	4.30463	8.0	6.0	3.63072	3.27772	0.0	1323.96	0	snp	1X	1	1.0	1	60	60	1.0	1		FALSE	T|missense_variant|MODERATE|Rv1232c|Rv1232c|transcript|CCP43988|protein_coding|1/1|c.943G>A|p.Asp315Asn|943/1308|943/1308|315/435||		0.06	34	1	0.306667	0.0714286	0.0714286	227	246.92	1	2	0.919326	0.00881057	0.00440529	MFS-440	T0356	4.3.2.1	4.2.1.2.1.1.i1	4	0.00898986		0	0.0806739	0	0.999189	1	7	1375226_C_T	Rv1232c	Missense	Asp	Asn	2
3717108	C	A	7.02761e-14	sugI	c.19C>A	p.Pro7Thr	1	227	227	0	1	0.207048	180	47	0	0.0	6120	1598.0	0	0.0	85	95	17	30	4.21667	10.8184	0.0	0.0	1.0	4.16534	13.8677	26.0	21.0	8.60069	3.20332	0.0	935.267	0	snp	1X	1	1.0	1	60	59.9333	1.0	1		FALSE	A|missense_variant|MODERATE|sugI|Rv3331|transcript|CCP46152|protein_coding|1/1|c.19C>A|p.Pro7Thr|19/1509|19/1509|7/502||WARNING_TRANSCRIPT_NO_START_CODON		0.21	32.6923	0	0.18936	0	0.138298	246	257.11	4	4	0.956789	0.0162602	0.0162602	MFS-444	T0359	2.2.1.1	2.2.1.1.1	2	0.0107381		0	0.0432111	0	0.904896	1	1	3717108_C_A	sugI	Missense	Pro	Thr	1
1253207	A	G	8.18473e-14	Rv1129c	c.1328T>C	p.Ile443Thr	1	234	234	0	1	0.25641	174	60	0	0.0	5916	2040.0	0	0.0	64	110	21	39	29.4174	14.7363	0.0	0.0	1.0	3.15506	4.25827	31.0	29.0	23.8564	17.4369	0.0	799.24	0	snp	1X	1	1.0	1	60	60	1.0	1		FALSE	G|missense_variant|MODERATE|Rv1129c|Rv1129c|transcript|CCP43883|protein_coding|1/1|c.1328T>C|p.Ile443Thr|1328/1461|1328/1461|443/486||		0.26	33.8689	4	0.246667	0.0666667	0.15	244	261.75	2	3	0.932187	0.0122951	0.00819672	MFS-446	T0362	2.2.1.1	2.2.1.1.1	2	0.0125662		0	0.0678128	0	0.986246	1	1	1253207_A_G	Rv1129c	Missense	Ile	Thr	1
2117462	A	C	1.17528e-13	Rv1868	c.116A>C	p.Asp39Ala	1	235	235	0	1	0.148936	200	35	0	0.0	6800	1190.0	0	0.0	115	85	16	19	12.7819	3.56868	0.0	0.0	1.0	6.05036	47.4821	14.0	21.0	13.4954	34.6704	0.0	1142.86	0	snp	1X	1	1.0	1	60	60	1.0	1		FALSE	C|missense_variant|MODERATE|Rv1868|Rv1868|transcript|CCP44634|protein_coding|1/1|c.116A>C|p.Asp39Ala|116/2100|116/2100|39/699||WARNING_TRANSCRIPT_NO_START_CODON		0.15	33.5676	0	0.198675	0	0.0428571	246	247.32	1	3	0.994663	0.0121951	0.00406504	MFS-446	T0362	2.2.1.1	2.2.1.1.1	2	0.0125662		0	0.00533721	0	0.994704	1	1	2117462_A_C	Rv1868	Missense	Asp	Ala	1
2486763	A	C	0	Rv2219	c.529A>C	p.Ile177Leu	1	251	251	0	1	0.270916	183	68	0	0.0	6222	2312.0	0	0.0	88	95	38	30	3.59173	5.05404	0.0	0.0	1.0	3.52123	4.44608	36.0	32.0	7.60871	14.4135	0.0	807.086	0	snp	1X	1	1.0	1	60	60	1.0	1		FALSE	C|missense_variant|MODERATE|Rv2219|Rv2219|transcript|CCP44996|protein_coding|1/1|c.529A>C|p.Ile177Leu|529/753|529/753|177/250||		0.27	33.7714	2	0.238411	0.0294118	0.0588235	259	253.46	0	5	1.02186	0.019305	0	MFS-446	T0362	2.2.1.1	2.2.1.1.1	2	0.0125662		0	0	0.0218575	0.995681	1	1	2486763_A_C	Rv2219	Missense	Ile	Leu	1
2538368	T	C	9.76452e-15	Rv2264c-Rv2265	n.2538368T>C		1	229	229	0	1	0.0742358	212	17	0	0.0	7208	578.0	0	0.0	127	85	6	11	21.0786	6.20364	0.0	0.0	1.0	4.1599	3.66584	10.0	7.0	4.1599	4.03458	0.0	1366.42	0	snp	1X	1	1.0	1	60	60	1.0	1		FALSE	C|intergenic_region|MODIFIER|Rv2264c-Rv2265|Rv2264c-Rv2265|intergenic_region|Rv2264c-Rv2265|||n.2538368T>C||||||		0.07	34	1	0.311258	0.0588235	0.147059	256	257.44	0	2	0.994406	0.0078125	0	MFS-446	T0362	2.2.1.1	2.2.1.1.1	2	0.0125662		0	0.00559354	0	0.999096	1	1	2538368_T_C	NC_1754	Intergenic			1
4083434	A	T	0	Rv3645	c.628A>T	p.Asn210Tyr	1	199	199	0	1	0.120603	175	24	0	0.0	5950	816.0	0	0.0	86	89	16	8	3.12198	8.80089	0.0	0.0	1.0	8.80089	28.1373	8.0	16.0	4.45795	7.48974	0.0	1056.67	0	snp	1X	1	1.0	1	60	59.9371	1.0	1		FALSE	T|missense_variant|MODERATE|Rv3645|Rv3645|transcript|CCP46468|protein_coding|1/1|c.628A>T|p.Asn210Tyr|628/1650|628/1650|210/549||		0.12	33.4074	1	0.28	0.0416667	0.166667	210	235.17	0	5	0.892971	0.0238095	0	MFS-446	T0362	2.2.1.1	2.2.1.1.1	2	0.0125662		0	0.107029	0	0.99147	1	1	4083434_A_T	Rv3645	Missense	Asn	Tyr	1
4374663	G	T	2.83271e-14	PPE69	c.1021C>A	p.Pro341Thr	1	187	187	0	1	0.0641711	175	12	0	0.0	5950	408.0	0	0.0	94	81	7	5	5.10732	3.73412	0.0	0.0	1.0	3.0103	4.51172	6.0	6.0	3.73412	10.7656	0.0	1141.86	0	snp	1X	1	1.0	1	60	60	1.0	1		FALSE	T|missense_variant|MODERATE|PPE69|Rv3892c|transcript|CCP46721|protein_coding|1/1|c.1021C>A|p.Pro341Thr|1021/1200|1021/1200|341/399||		0.06	32.8571	2	0.259117	0.166667	0.0833333	206	209.91	1	4	0.981373	0.0194175	0.00485437	MFS-446	T0362	2.2.1.1	2.2.1.1.1	2	0.0125662		0	0.018627	0	0.991857	1	1	4374663_G_T	PPE69	Missense	Pro	Thr	1
94343	G	A	3.33298e-14	hycQ	c.393G>A	p.Trp131*	1	254	254	0	1	0.0669291	237	17	0	0.0	8058	578.0	0	0.0	120	117	12	5	3.09276	9.26925	0.0	0.0	1.0	3.13803	3.45925	8.0	9.0	6.20364	39.3756	0.0	1539.25	0	snp	1X	1	1.0	1	60	59.9747	1.0	1		FALSE	A|stop_gained|HIGH|hycQ|Rv0086|transcript|CCP42811|protein_coding|1/1|c.393G>A|p.Trp131*|393/1467|393/1467|131/488||		0.07	33.5556	1	0.315607	0.0588235	0.205882	272	279.18	2	6	0.974282	0.0220588	0.00735294	MFS-447	T0362	2.2.1.1	2.2.1.1.1	2	0.0100535		0	0.0257182	0	0.991519	1	7	94343_G_A	hycQ	Nonsense	Trp	31*	2
291824	T	G	0	fabG4	c.206A>C	p.Asp69Ala	1	259	259	0	1	0.111969	230	29	0	0.0	7820	986.0	0	0.0	151	79	14	15	51.9534	3.08518	0.0	0.0	1.0	9.07545	26.6133	19.0	10.0	4.88226	4.36983	0.0	1397.31	0	snp	1X	1	1.0	1	60	59.9478	1.0	1		FALSE	G|missense_variant|MODERATE|fabG4|Rv0242c|transcript|CCP42971|protein_coding|1/1|c.206A>C|p.Asp69Ala|206/1365|206/1365|69/454||WARNING_TRANSCRIPT_NO_START_CODON		0.11	32.1818	1	0.192053	0.0344828	0.0172414	278	276.33	0	7	1.00604	0.0251799	0	MFS-447	T0362	2.2.1.1	2.2.1.1.1	2	0.0100535		0	0	0.0060435	0.988767	1	7	291824_T_G	fabG4	Missense	Asp	Ala	2
318630	T	C	0	oplA	c.2525A>G	p.Asp842Gly	1	210	210	0	1	0.0714286	195	15	0	0.0	6630	510.0	0	0.0	67	128	6	9	44.4464	4.31318	0.0	0.0	1.0	14.7363	3.9123	3.0	12.0	3.15506	7.92117	0.0	1256.06	0	snp	1X	1	1.0	1	60	59.9692	1.0	1		FALSE	C|missense_variant|MODERATE|oplA|Rv0266c|transcript|CCP42995|protein_coding|1/1|c.2525A>G|p.Asp842Gly|2525/3630|2525/3630|842/1209||WARNING_TRANSCRIPT_NO_START_CODON		0.07	32.3333	2	0.256567	0.133333	0.1	223	249.04	3	4	0.895438	0.0179372	0.0134529	MFS-447	T0362	2.2.1.1	2.2.1.1.1	2	0.0100535		0	0.104562	0	0.974343	1	7	318630_T_C	oplA	Missense	Asp	Gly	2
1504488	A	G	0	Rv1337	c.133A>G	p.Thr45Ala	1	264	264	0	1	0.257576	196	68	0	0.0	6664	2312.0	0	0.0	111	85	34	34	10.4997	3.0103	0.0	0.0	1.0	11.1853	22.5536	42.0	26.0	3.52123	20.7366	0.0	891.568	0	snp	1X	1	1.0	1	60	59.8571	1.0	1		FALSE	G|missense_variant|MODERATE|Rv1337|Rv1337|transcript|CCP44095|protein_coding|1/1|c.133A>G|p.Thr45Ala|133/723|133/723|45/240||		0.26	32.6933	0	0.26	0	0	287	282.02	0	5	1.01766	0.0174216	0	MFS-447	T0362	2.2.1.1	2.2.1.1.1	2	0.0100535		0	0	0.0176583	0.998806	1	7	1504488_A_G	Rv1337	Missense	Thr	Ala	2
1627456	G	C	0	tal	c.625C>G	p.Arg209Gly	1	257	257	0	1	0.0856031	235	22	0	0.0	7990	748.0	0	0.0	107	128	8	14	7.08528	6.56362	0.0	0.0	1.0	3.40511	3.09346	12.0	10.0	3.40511	35.1758	0.0	1489.33	0	snp	1X	1	1.0	1	60	59.9957	1.0	1		FALSE	C|missense_variant|MODERATE|tal|Rv1448c|transcript|CCP44207|protein_coding|1/1|c.625C>G|p.Arg209Gly|625/1122|625/1122|209/373||		0.09	34	0	0.299924	0	0.136364	271	274.92	0	4	0.985741	0.0147601	0	MFS-447	T0362	2.2.1.1	2.2.1.1.1	2	0.0100535		0	0.0142587	0	0.99874	1	7	1627456_G_C	tal	Missense	Arg	Gly	2
2548718	A	C	1.92265e-14	cyp121	c.970A>C	p.Ser324Arg	1	224	224	0	1	0.0625	210	14	0	0.0	7140	476.0	0	0.0	108	102	6	8	3.38255	3.63072	0.0	0.0	1.0	3.0103	8.96634	7.0	7.0	3.0103	23.0292	0.0	1370.6	0	snp	1X	1	1.0	1	60	59.9905	1.0	1		FALSE	C|missense_variant|MODERATE|cyp121|Rv2276|transcript|CCP45058|protein_coding|1/1|c.970A>C|p.Ser324Arg|970/1191|970/1191|324/396||		0.06	34	0	0.332318	0	0.0714286	233	263.24	0	4	0.885124	0.0171674	0	MFS-447	T0362	2.2.1.1	2.2.1.1.1	2	0.0100535		0	0.114876	0	0.99958	1	7	2548718_A_C	cyp121	Missense	Ser	Arg	2
1922458	C	T	0	Rv1697	c.917C>T	p.Thr306Met	1	246	246	0	1	0.142276	211	35	0	0.0	7174	1190.0	0	0.0	87	124	19	16	17.0991	3.56868	0.0	0.0	1.0	3.56868	3.10292	16.0	19.0	3.07234	3.51458	0.0	1233.89	0	snp	1X	1	1.0	1	60	60	1.0	1		FALSE	T|missense_variant|MODERATE|Rv1697|Rv1697|transcript|CCP44462|protein_coding|1/1|c.917C>T|p.Thr306Met|917/1182|917/1182|306/393||		0.14	32	0	0.233333	0	0.0428571	265	301.08	2	4	0.880165	0.0150943	0.00754717	MFS-448	T0363	2.2.1.1	2.2.1.1.1	2	0.00931827		0	0.119835	0	0.992482	1	1	1922458_C_T	Rv1697	Missense	Thr	Met	1
3882253	G	A	0	rmlB	c.417G>A	p.Thr139Thr	1	283	283	0	1	0.0742049	260	21	0	0.0	8840	714.0	0	0.0	112	148	5	16	13.8343	15.5221	0.0	0.0	1.0	5.59539	31.1058	13.0	8.0	3.1137	5.71629	0.0	1673.39	0	snp	1X	1	3.0	1	60	59.9269	1.0	1		FALSE	A|synonymous_variant|LOW|rmlB|Rv3464|transcript|CCP46286|protein_coding|1/1|c.417G>A|p.Thr139Thr|417/996|417/996|139/331||		0.07	29.8621	0	0.173333	0	0.261905	322	323.96	1	6	0.99395	0.0186335	0.00310559	MFS-449	T0363	2.2.1.1	2.2.1.1.1	2	0.0113035		0	0.00605013	0	0.70766	1	8	3882253_G_A	rmlB	Silent	Thr	Thr	2
1037315	T	G	0	pstA1	c.317T>G	p.Leu106Arg	1	268	268	0	1	0.384328	165	103	0	0.0	5610	3502.0	0	0.0	96	69	65	38	12.6043	18.3793	0.0	0.0	1.0	9.10307	9.97217	43.0	60.0	20.7405	29.6602	0.0	435.06	0	snp	1X	1	1.0	1	60	60	1.0	1		FALSE	G|missense_variant|MODERATE|pstA1|Rv0930|transcript|CCP43678|protein_coding|1/1|c.317T>G|p.Leu106Arg|317/927|317/927|106/308||WARNING_TRANSCRIPT_NO_START_CODON		0.38	33.7778	5	0.28	0.0485437	0.131068	276	303.17	0	6	0.91038	0.0217391	0	MFS-454	T0366	2.2.1	2.2.1.1.1	2	0.010829	1	0	0.0896197	0	0.995583	1	1	1037315_T_G	pstA1	Missense	Leu	Arg	1
170449	G	A	0.00747784	Rv0144	c.166G>A	p.Val56Ile	1	255	255	0	1	0.498039	128	127	0	0.0	4352	4318.0	0	0.0	62	66	62	65	3.28173	3.16418	0.0	0.0	1.0	4.39525	5.45321	68.0	59.0	5.8999	7.35324	0.0	6.3635	0	snp	1X	1	1.0	1	60	59.8125	1.0	1		FALSE	A|missense_variant|MODERATE|Rv0144|Rv0144|transcript|CCP42869|protein_coding|1/1|c.166G>A|p.Val56Ile|166/843|166/843|56/280||WARNING_TRANSCRIPT_NO_START_CODON		0.5	32.6294	2	0.213592	0.015748	0.011811	284	288.85	1	3	0.983209	0.0105634	0.00352113	MFS-455	T0366	2.2.1	2.2.1.1.1	2	0.00882538	1	0	0.0167907	0	0.997005	1	6	170449_G_A	Rv0144	Missense	Val	Ile	2
2373364	C	T	1.88046e-14	Rv2113	c.735C>T	p.Ser245Ser	1	213	213	0	1	0.169014	177	36	0	0.0	6018	1224.0	0	0.0	77	100	23	13	9.50018	9.04217	0.0	0.0	1.0	11.6962	5.08363	12.0	24.0	43.7857	42.8697	0.0	992.966	0	snp	1X	1	1.0	1	60	60	1.0	1		FALSE	T|synonymous_variant|LOW|Rv2113|Rv2113|transcript|CCP44888|protein_coding|1/1|c.735C>T|p.Ser245Ser|735/1194|735/1194|245/397||		0.17	32.1905	0	0.169426	0	0.138889	232	274.99	0	6	0.843667	0.0258621	0	MFS-455	T0366	2.2.1	2.2.1.1.1	2	0.00882538	1	0	0.156333	0	0.900092	1	6	2373364_C_T	Rv2113	Silent	Ser	Ser	2
3417737	C	T	2.7092e-14	dinP	c.1033C>T	p.Leu345Leu	1	276	276	0	1	0.0543478	261	15	0	0.0	8874	510.0	0	0.0	98	163	6	9	38.1615	4.31318	0.0	0.0	1.0	4.31318	13.2021	6.0	9.0	4.31318	3.08518	0.0	1718.81	0	snp	1X	1	1.0	1	60	59.931	1.0	1		FALSE	T|synonymous_variant|LOW|dinP|Rv3056|transcript|CCP45865|protein_coding|1/1|c.1033C>T|p.Leu345Leu|1033/1041|1033/1041|345/346||		0.05	31.8889	2	0.232494	0.133333	0.1	296	296.05	0	8	0.999831	0.027027	0	MFS-455	T0366	2.2.1	2.2.1.1.1	2	0.00882538	1	0	0.00016889	0	0.981029	1	6	3417737_C_T	dinP	Silent	Leu	Leu	2
324040	C	G	5247.28	Rv0269c	c.492G>C	p.Val164Val	1	258	258	1	1	0.833333	43	215	0	0.0	1462	7310.0	0	0.0	20	23	97	118	3.46479	7.46434	0.0	0.0	1.0	6.65635	7.10075	98.0	117.0	3.2628	3.0608	0.0	1208.23	0	snp	1X	1	1.0	1	60	60	1.0	1		FALSE	G|synonymous_variant|LOW|Rv0269c|Rv0269c|transcript|CCP42998|protein_coding|1/1|c.492G>C|p.Val164Val|492/1194|492/1194|164/397||		0.83	33.181	2	0.146667	0.00930233	0.0488372	277	287.53	3	5	0.963378	0.0180505	0.0108303	MFS-458	T0368	2.2.1.1	2.2.1.1.1	2	0.0104059		0	0.0366223	0	0.944258	1	1	324040_C_G	Rv0269c	Silent	Val	Val	1
676463	C	G	3585.52	Rv0579	c.226C>G	p.Pro76Ala	1	175	175	1	1	0.84	28	147	0	0.0	952	4998.0	0	0.0	10	18	47	100	7.97367	44.5046	0.0	0.0	1.0	3.3796	3.32051	71.0	76.0	9.52472	3.32051	0.0	825.597	0	snp	1X	1	1.0	1	59.8844	60	1.0	0.964286		FALSE	G|missense_variant|MODERATE|Rv0579|Rv0579|transcript|CCP43317|protein_coding|1/1|c.226C>G|p.Pro76Ala|226/759|226/759|76/252||		0.84	29.7426	15	0.205982	0.102041	0.180272	257	275.52	6	1	0.932782	0.00389105	0.0233463	MFS-458	T0368	2.2.1.1	2.2.1.1.1	2	0.0104059		0	0.0672184	0	0.756109	1	1	676463_C_G	Rv0579	Missense	Pro	Ala	1
729193	G	C	0	echA3	c.86C>G	p.Ala29Gly	1	256	256	0	1	0.0859375	234	22	0	0.0	7956	748.0	0	0.0	117	117	9	13	3.0103	4.58955	0.0	0.0	1.0	3.40511	3.0103	12.0	10.0	9.32731	13.7377	0.0	1489.15	0	snp	1X	1	1.0	1	59.4545	59.9744	1.0	0.995726		FALSE	C|missense_variant|MODERATE|echA3|Rv0632c|transcript|CCP43373|protein_coding|1/1|c.86C>G|p.Ala29Gly|86/696|86/696|29/231||		0.09	33.0435	1	0.248322	0.0454545	0.0909091	284	300.41	2	5	0.945375	0.0176056	0.00704225	MFS-458	T0368	2.2.1.1	2.2.1.1.1	2	0.0104059		0	0.0546253	0	0.991634	1	1	729193_G_C	echA3	Missense	Ala	Gly	1
324040	C	G	8027.26	Rv0269c	c.492G>C	p.Val164Val	1	371	371	1	1	0.854447	54	317	0	0.0	1836	10778	0	0.0	27	27	144	173	3.0103	8.77121	0.0	0.0	1	3.56516	3.0103	163.0	154.0	3.34595	3.17115	0.0	1848.35	0	snp	1X	1	1.0	1	60	60	1.0	1		FALSE	G|synonymous_variant|LOW|Rv0269c|Rv0269c|transcript|CCP42998|protein_coding|1/1|c.492G>C|p.Val164Val|492/1194|492/1194|164/397||		0.85	33.4985	4	0.198675	0.0126183	0.0457413	386	381.78	3	6	1.01105	0.015544	0.00777202	MFS-459	T0368	2.2.1.1	2.2.1.1.1	2	0.0108358		0	0	0.0110535	0.988294	1	5	324040_C_G	Rv0269c	Silent	Val	Val	2
729193	G	C	1.16925e-13	echA3	c.86C>G	p.Ala29Gly	1	296	296	0	1	0.121622	260	36	0	0.0	8840	1224	0	0.0	121	139	14	22	5.71629	6.8707	0.0	0.0	1	9.04217	5.14837	23.0	13.0	3.25157	12.665	0.0	1573.73	0	snp	1X	1	1.0	1	60	59.9077	1.0	1		FALSE	C|missense_variant|MODERATE|echA3|Rv0632c|transcript|CCP43373|protein_coding|1/1|c.86C>G|p.Ala29Gly|86/696|86/696|29/231||		0.12	32.6667	1	0.26	0.0277778	0.111111	316	348.12	0	8	0.907733	0.0253165	0	MFS-459	T0368	2.2.1.1	2.2.1.1.1	2	0.0108358		0	0.092267	0	0.992105	1	5	729193_G_C	echA3	Missense	Ala	Gly	2
3400070	T	C	3.07403e-15	echA17	c.114A>G	p.Glu38Glu	1	308	308	0	1	0.0519481	292	16	0	0.0	9928	544	0	0.0	136	156	6	10	5.98492	5.18177	0.0	0.0	1	3.0103	4.91406	8.0	8.0	3.0103	12.6481	0.0	1936.42	0	snp	1X	1	1.0	1	60	59.726	1.0	0.996575		FALSE	C|synonymous_variant|LOW|echA17|Rv3039c|transcript|CCP45848|protein_coding|1/1|c.114A>G|p.Glu38Glu|114/765|114/765|38/254||WARNING_TRANSCRIPT_NO_START_CODON		0.05	32.7059	0	0.15894	0	0.125	346	363.43	0	12	0.95204	0.0346821	0	MFS-459	T0368	2.2.1.1	2.2.1.1.1	2	0.0108358		0	0.0479597	0	0.885973	1	5	3400070_T_C	echA17	Silent	Glu	Glu	2
4264815	G	A	2.16978e-14	fbpD	c.648C>T	p.Ala216Ala	1	339	339	0	1	0.0943953	307	32	0	0.0	10438	1088	0	0.0	143	164	15	17	6.12958	3.28173	0.0	0.0	1	3.28173	38.6663	15.0	17.0	12.7819	44.9473	0.0	1917.22	0	snp	1X	1	1.0	1	60	59.9218	1.0	1		FALSE	A|synonymous_variant|LOW|fbpD|Rv3803c|transcript|CCP46632|protein_coding|1/1|c.648C>T|p.Ala216Ala|648/900|648/900|216/299||		0.09	34	2	0.235099	0.0625	0.03125	357	362.64	1	16	0.984447	0.0448179	0.00280112	MFS-459	T0368	2.2.1.1	2.2.1.1.1	2	0.0108358		0	0.0155526	0	0.98588	1	5	4264815_G_A	fbpD	Silent	Ala	Ala	2
4212691	A	C	3.56804e-14	Rv3766	c.399A>C	p.Pro133Pro	1	304	304	0	1	0.348684	198	106	0	0.0	6732	3604	0	0.0	105	93	58	48	4.58955	5.05886	0.0	0.0	1	5.96022	8.31834	47.0	59.0	19.071	28.2783	0.0	644.269	0	snp	1X	1	1.0	1	60	59.7727	1.0	1		FALSE	C|synonymous_variant|LOW|Rv3766|Rv3766|transcript|CCP46593|protein_coding|1/1|c.399A>C|p.Pro133Pro|399/690|399/690|133/229||		0.35	33.2679	4	0.245033	0.0377358	0.0471698	331	356.62	2	7	0.928159	0.021148	0.0060423	MFS-460	T0369	4.1.1.1	4.1.i1.2.1	4	0.0081552		0	0.0718412	0	0.9942	1	1	4212691_A_C	Rv3766	Silent	Pro	Pro	1
621678	C	G	0	Rv0530	c.772C>G	p.Leu258Val	1	186	186	0	1	0.0698925	173	13	0	0.0	5882	442	0	0.0	87	86	3	10	3.02285	11.1951	0.0	0.0	1	16.5402	3.12327	11.0	2.0	11.1951	10.8552	0.0	1128.09	0	snp	1X	1	1.0	1	60	59.9306	1.0	1		FALSE	G|missense_variant|MODERATE|Rv0530|Rv0530|transcript|CCP43267|protein_coding|1/1|c.772C>G|p.Leu258Val|772/1218|772/1218|258/405||WARNING_TRANSCRIPT_NO_START_CODON		0.07	34	0	0.22	0	0.269231	204	220.7	0	5	0.924332	0.0245098	0	MFS-461	T0369	4.1.1.1	4.1.i1.2.1	4	0.00839289		0	0.0756683	0	0.921198	1	8	621678_C_G	Rv0530	Missense	Leu	Val	2
1033883	C	T	1.23916e-13	Rv0927c	c.749G>A	p.Gly250Glu	1	279	279	0	1	0.387097	171	108	0	0.0	5814	3672	0	0.0	98	73	59	49	10.947	5.02092	0.0	0.0	1	3.09072	10.947	53.0	55.0	5.9056	5.8675	0.0	439.902	0	snp	1X	1	1.0	1	60	60	1.0	1		FALSE	T|missense_variant|MODERATE|Rv0927c|Rv0927c|transcript|CCP43675|protein_coding|1/1|c.749G>A|p.Gly250Glu|749/792|749/792|250/263||		0.39	33.3451	1	0.298013	0.00925926	0.0462963	288	290	0	6	0.993103	0.0208333	0	MFS-463	T0370	2.2.1	2.2.1.1.1	2	0.00890534		0	0.00689655	0	0.999279	1	7	1033883_C_T	Rv0927c	Missense	Gly	Glu	2
2079336	A	G	5.42434e-15	Rv1833c	c.454T>C	p.Ser152Pro	1	282	282	0	1	0.0602837	265	17	0	0.0	9010	578.0	0	0.0	116	149	8	9	11.9338	3.13803	0.0	0.0	1.0	3.13803	3.67403	8.0	9.0	3.13803	6.62396	0.0	1739.8	0	snp	1X	1	1.0	1	60	60	1.0	1		FALSE	G|missense_variant|MODERATE|Rv1833c|Rv1833c|transcript|CCP44599|protein_coding|1/1|c.454T>C|p.Ser152Pro|454/861|454/861|152/286||		0.06	34	1	0.218543	0.0588235	0.0294118	315	304.29	0	7	1.0352	0.0222222	0	MFS-464	T0372	2.2.1.1	2.2.1.1.1	2	0.0102058		0	0	0.0351967	0.992391	1	1	2079336_A_G	Rv1833c	Missense	Ser	Pro	1
3908966	T	C	3661.59	otsA	c.731T>C	p.Val244Ala	1	250	250	1	1	0.74	65	185	0	0.0	2210	6290.0	0	0.0	30	35	103	82	3.84548	8.18662	0.0	0.0	1.0	17.389	17.7429	110.0	75.0	3.11594	4.64726	0.0	843.113	0	snp	1X	1	1.0	1	60	60	1.0	1		FALSE	C|missense_variant|MODERATE|otsA|Rv3490|transcript|CCP46312|protein_coding|1/1|c.731T>C|p.Val244Ala|731/1503|731/1503|244/500||		0.74	33.09	6	0.258278	0.0324324	0.0567568	271	278.48	0	2	0.97314	0.00738007	0	MFS-464	T0372	2.2.1.1	2.2.1.1.1	2	0.0102058		0	0.0268601	0	0.998858	1	1	3908966_T_C	otsA	Missense	Val	Ala	1
726461	C	G	1.99498e-14	recC	c.1846G>C	p.Gly616Arg	1	252	252	0	1	0.0515873	239	13	0	0.0	8126	442	0	0.0	159	80	8	5	59.7139	4.51363	0.0	0.0	1	4.51363	7.81661	5.0	8.0	3.17734	19.8097	0.0	1570.01	0	snp	1X	1	1.0	1	60	59.9916	1.0	1		FALSE	G|missense_variant|MODERATE|recC|Rv0631c|transcript|CCP43372|protein_coding|1/1|c.1846G>C|p.Gly616Arg|1846/3294|1846/3294|616/1097||		0.05	31.0667	0	0.344595	0	0.115385	263	262.32	0	5	1.00259	0.0190114	0	MFS-465	T0372	2.2.1.1	2.2.1.1.1	2	0.0107442		0	0	0.00259225	0.999163	1	5	726461_C_G	recC	Missense	Gly	Arg	2
3638196	C	T	0	pmmA	c.514G>A	p.Gly172Arg	1	279	279	0	1	0.0537634	264	15	0	0.0	8976	510	0	0.0	122	142	9	6	6.30041	4.31318	0.0	0.0	1	3.15506	3.0432	8.0	7.0	3.15506	14.8876	0.0	1746.45	0	snp	1X	1	1.0	1	60	59.9545	1.0	1		FALSE	T|missense_variant|MODERATE|pmmA|Rv3257c|transcript|CCP46076|protein_coding|1/1|c.514G>A|p.Gly172Arg|514/1398|514/1398|172/465||		0.05	34	0	0.36	0	0.1	290	302.44	1	11	0.958868	0.037931	0.00344828	MFS-465	T0372	2.2.1.1	2.2.1.1.1	2	0.0107442		0	0.0411321	0	0.998855	1	5	3638196_C_T	pmmA	Missense	Gly	Arg	2
3908966	T	C	7131.56	otsA	c.731T>C	p.Val244Ala	1	282	282	1	1	0.914894	24	258	0	0.0	816	8772	0	0.0	15	9	135	123	6.26751	4.22228	0.0	0.0	1	16.4768	8.80089	149.0	109.0	8.69989	3.37221	0.0	1642.1	0	snp	1X	1	1.0	1	60	60	1.0	1		FALSE	C|missense_variant|MODERATE|otsA|Rv3490|transcript|CCP46312|protein_coding|1/1|c.731T>C|p.Val244Ala|731/1503|731/1503|244/500||		0.91	32.9466	5	0.258278	0.0193798	0.0232558	308	319.22	2	4	0.964852	0.012987	0.00649351	MFS-465	T0372	2.2.1.1	2.2.1.1.1	2	0.0107442		0	0.0351482	0	0.998148	1	5	3908966_T_C	otsA	Missense	Val	Ala	2
4181756	A	G	0	Rv3730c-ligC	n.4181756A>G		1	292	292	0	1	0.452055	160	132	0	0.0	5440	4488	0	0.0	80	80	63	69	3.0103	3.60252	0.0	0.0	1	4.65535	5.67035	71.0	61.0	24.3302	18.6992	0.0	198.153	0	snp	1X	1	1.0	1	60	60	1.0	1		FALSE	G|intergenic_region|MODIFIER|Rv3730c-ligC|Rv3730c-Rv3731|intergenic_region|Rv3730c-Rv3731|||n.4181756A>G||||||		0.45	31.8462	1	0.18543	0.00757576	0.0227273	331	310.22	3	5	1.06698	0.0151057	0.00906344	MFS-465	T0372	2.2.1.1	2.2.1.1.1	2	0.0107442		0	0	0.0669847	0.951945	1	5	4181756_A_G	NC_2872	Intergenic			2
1771721	A	G	4.74329e-14	Rv1565c	c.2109T>C	p.Ser703Ser	1	263	263	0	1	0.0874525	240	23	0	0.0	8160	782.0	0	0.0	95	145	10	13	25.6298	3.86001	0.0	0.0	1.0	3.10471	3.0103	11.0	12.0	5.3706	16.0753	0.0	1517.48	0	snp	1X	1	1.0	1	60	59.975	1.0	1		FALSE	G|synonymous_variant|LOW|Rv1565c|Rv1565c|transcript|CCP44329|protein_coding|1/1|c.2109T>C|p.Ser703Ser|2109/2190|2109/2190|703/729||		0.09	34	0	0.205298	0	0.0652174	303	310.88	1	8	0.974653	0.0264026	0.00330033	MFS-466	T0373	2.2.1	2.2.1.1.1	2	0.0100522		0	0.0253474	0	0.98768	1	7	1771721_A_G	Rv1565c	Silent	Ser	Ser	2
2073711	A	G	0	Rv1828	c.631A>G	p.Lys211Glu	1	254	254	0	1	0.0944882	230	24	0	0.0	7820	816.0	0	0.0	124	106	16	8	6.06924	8.80089	0.0	0.0	1.0	3.0103	3.35018	12.0	12.0	3.0103	13.9243	0.0	1445.64	0	snp	1X	1	1.0	1	60	59.9957	1.0	1		FALSE	G|missense_variant|MODERATE|Rv1828|Rv1828|transcript|CCP44594|protein_coding|1/1|c.631A>G|p.Lys211Glu|631/744|631/744|211/247||WARNING_TRANSCRIPT_NO_START_CODON		0.09	33.3846	1	0.241722	0.0416667	0.166667	275	300.62	1	3	0.914776	0.0109091	0.00363636	MFS-466	T0373	2.2.1	2.2.1.1.1	2	0.0100522		0	0.0852239	0	0.987543	1	7	2073711_A_G	Rv1828	Missense	Lys	Glu	2
3219459	T	C	0	Rv2912c	c.403A>G	p.Ile135Val	1	269	269	0	1	0.0557621	254	15	0	0.0	8636	510.0	0	0.0	156	98	6	9	31.7695	4.31318	0.0	0.0	1.0	4.31318	60.4945	9.0	6.0	14.7363	4.68592	0.0	1662.02	0	snp	1X	1	1.0	1	60	59.9843	1.0	0.996063		FALSE	C|missense_variant|MODERATE|Rv2912c|Rv2912c|transcript|CCP45714|protein_coding|1/1|c.403A>G|p.Ile135Val|403/588|403/588|135/195||		0.06	34	0	0.225166	0	0.1	319	320.5	1	13	0.99532	0.0407524	0.0031348	MFS-466	T0373	2.2.1	2.2.1.1.1	2	0.0100522		0	0.00468019	0	0.974761	1	7	3219459_T_C	Rv2912c	Missense	Ile	Val	2
648374	C	T	4.58663e-14	Rv0556	c.416C>T	p.Ala139Val	1	231	231	0	1	0.0779221	213	18	0	0.0	7242	612	0	0.0	113	100	10	8	4.73321	3.49285	0.0	0.0	1	3.49285	3.83607	10.0	8.0	3.49285	3.02049	0.0	1369.57	0	snp	1X	1	1.0	1	60	60	1.0	1		FALSE	T|missense_variant|MODERATE|Rv0556|Rv0556|transcript|CCP43294|protein_coding|1/1|c.416C>T|p.Ala139Val|416/516|416/516|139/171||WARNING_TRANSCRIPT_NO_START_CODON		0.08	33.2381	1	0.337838	0.0555556	0.0555556	274	283.28	1	5	0.967241	0.0182482	0.00364964	MFS-467	T0375	2.2.1	2.2.1.1.1	2	0.0108038		0	0.0327591	0	0.999493	1	1	648374_C_T	Rv0556	Missense	Ala	Val	1
826691	C	T	1.66952e-14	mapA	c.22C>T	p.Arg8Trp	1	237	237	0	1	0.0843882	217	20	0	0.0	7378	680	0	0.0	115	102	12	8	4.70145	4.74748	0.0	0.0	1	6.91895	8.30389	13.0	7.0	3.44459	11.426	0.0	1381.83	0	snp	1X	1	1.0	1	60	59.9032	1.0	1		FALSE	T|missense_variant|MODERATE|mapA|Rv0734|transcript|CCP43479|protein_coding|1/1|c.22C>T|p.Arg8Trp|22/801|22/801|8/266||		0.08	32.9524	1	0.225166	0.05	0.1	262	271.68	0	6	0.96437	0.0229008	0	MFS-467	T0375	2.2.1	2.2.1.1.1	2	0.0108038		0	0.0356302	0	0.988539	1	1	826691_C_T	mapA	Missense	Arg	Trp	1
1890310	C	A	2.41084e-14	pks9	c.2285C>A	p.Ala762Asp	1	233	233	0	1	0.124464	204	29	0	0.0	6936	986	0	0.0	105	99	18	11	3.3935	6.67934	0.0	0.0	1	6.67934	7.26809	18.0	11.0	3.08518	3.3935	0.0	1230.22	0	snp	1X	1	1.0	1	60	59.9461	1.0	1		FALSE	A|missense_variant|MODERATE|pks9|Rv1664|transcript|CCP44429|protein_coding|1/1|c.2285C>A|p.Ala762Asp|2285/3054|2285/3054|762/1017||WARNING_TRANSCRIPT_NO_START_CODON		0.12	31.8286	1	0.36	0.0344828	0.12069	264	275.82	0	8	0.957146	0.030303	0	MFS-467	T0375	2.2.1	2.2.1.1.1	2	0.0108038		0	0.042854	0	0.998724	1	1	1890310_C_A	pks9	Missense	Ala	Asp	1
3445362	G	A	0	pknK	c.627C>T	p.Ser209Ser	1	224	224	0	1	0.0803571	206	18	0	0.0	7004	612	0	0.0	136	70	11	7	48.9275	4.9405	0.0	0.0	1	3.49285	5.70883	8.0	10.0	10.7311	23.4179	0.0	1306.82	0	snp	1X	1	1.0	1	60	60	1.0	1		FALSE	A|synonymous_variant|LOW|pknK|Rv3080c|transcript|CCP45889|protein_coding|1/1|c.627C>T|p.Ser209Ser|627/3333|627/3333|209/1110||		0.08	31	4	0.175497	0.222222	0.111111	243	285.44	0	7	0.851317	0.0288066	0	MFS-467	T0375	2.2.1	2.2.1.1.1	2	0.0108038		0	0.148683	0	0.805775	1	1	3445362_G_A	pknK	Silent	Ser	Ser	1
3717105	C	T	9.71562e-14	sugI	c.16C>T	p.Gln6*	1	291	291	0	1	0.237113	222	69	0	0.0	7548	2346	0	0.0	84	138	31	38	31.5329	4.55236	0.0	0.0	1	3.04177	4.92746	34.0	35.0	3.79707	23.7078	0.0	1064.65	0	snp	1X	1	1.0	1	60	60	1.0	1		FALSE	T|stop_gained|HIGH|sugI|Rv3331|transcript|CCP46152|protein_coding|1/1|c.16C>T|p.Gln6*|16/1509|16/1509|6/502||WARNING_TRANSCRIPT_NO_START_CODON		0.24	31.7778	2	0.225166	0.0289855	0.0507246	316	308.95	5	5	1.02282	0.0158228	0.0158228	MFS-467	T0375	2.2.1	2.2.1.1.1	2	0.0108038		0	0	0.0228192	0.974051	1	1	3717105_C_T	sugI	Nonsense	Gln	n6*	1
314180	T	G	5.8101e-14	narK3-aac	n.314180T>G		1	267	267	0	1	0.0561798	252	15	0	0.0	8568	510	0	0.0	142	110	7	8	11.8341	3.15506	0.0	0.0	1	6.62942	34.0313	5.0	10.0	6.62942	30.0331	0.0	1651.25	0	snp	1X	1	1.0	1	60	59.9048	1.0	1		FALSE	G|intergenic_region|MODIFIER|narK3-aac|Rv0261c-Rv0262c|intergenic_region|Rv0261c-Rv0262c|||n.314180T>G||||||		0.06	31.8889	0	0.156225	0	0.0333333	292	306.28	0	7	0.953376	0.0239726	0	MFS-468	T0375	2.2.1	2.2.1.1.1	2	0.0102036		0	0.046624	0	0.972587	1	7	314180_T_G	NC_210	Intergenic			2
1090506	A	G	0	PE_PGRS16	c.134A>G	p.Asp45Gly	1	230	230	0	1	0.0608696	216	14	0	0.0	7344	476	0	0.0	94	122	4	10	10.8919	8.59409	0.0	0.0	1	5.49198	4.45795	5.0	9.0	5.49198	49.4959	0.0	1408.08	0	snp	1X	1	1.0	1	60	59.9583	1.0	1		FALSE	G|missense_variant|MODERATE|PE_PGRS16|Rv0977|transcript|CCP43726|protein_coding|1/1|c.134A>G|p.Asp45Gly|134/2772|134/2772|45/923||		0.06	34	2	0.30883	0.142857	0.214286	261	269.81	2	3	0.967347	0.0114943	0.00766284	MFS-468	T0375	2.2.1	2.2.1.1.1	2	0.0102036		0	0.0326526	0	0.992154	1	7	1090506_A_G	PE_PGRS16	Missense	Asp	Gly	2
2398650	A	G	2.41129e-15	lppL-pyrD	n.2398650A>G		1	269	269	0	1	0.0743494	249	20	0	0.0	8466	680	0	0.0	124	125	11	9	3.01902	3.44459	0.0	0.0	1	3.0103	3.71668	10.0	10.0	24.2907	3.08879	0.0	1614.03	0	snp	1X	1	1.0	1	60	59.8313	1.0	1		FALSE	G|intergenic_region|MODIFIER|lppL-pyrD|Rv2138-Rv2139|intergenic_region|Rv2138-Rv2139|||n.2398650A>G||||||		0.07	32.6364	1	0.286667	0.05	0.05	284	299.26	0	6	0.949008	0.0211268	0	MFS-468	T0375	2.2.1	2.2.1.1.1	2	0.0102036		0	0.0509924	0	0.998456	1	7	2398650_A_G	NC_1661	Intergenic			2
3009908	A	G	5.58107e-14	ceoB	c.565A>G	p.Thr189Ala	1	252	252	0	1	0.0714286	234	18	0	0.0	7956	612	0	0.0	87	147	8	10	36.4176	3.49285	0.0	0.0	1	4.9405	4.34659	7.0	11.0	4.9405	13.7377	0.0	1508.05	0	snp	1X	1	1.0	1	60	60	1.0	1		FALSE	G|missense_variant|MODERATE|ceoB|Rv2691|transcript|CCP45489|protein_coding|1/1|c.565A>G|p.Thr189Ala|565/684|565/684|189/227||		0.07	34	4	0.331126	0.222222	0.0555556	290	316.26	3	3	0.916967	0.0103448	0.0103448	MFS-468	T0375	2.2.1	2.2.1.1.1	2	0.0102036		0	0.0830329	0	0.998745	1	7	3009908_A_G	ceoB	Missense	Thr	Ala	2
3967974	T	C	1.90455e-14	Rv3531c	c.971A>G	p.Glu324Gly	1	267	267	0	1	0.273408	194	73	0	0.0	6596	2482	0	0.0	87	107	27	46	7.48756	13.7487	0.0	0.0	1	3.27802	11.7857	35.0	38.0	9.70319	22.755	0.0	847.284	0	snp	1X	1	1.0	1	59.9178	60	1.0	1		FALSE	C|missense_variant|MODERATE|Rv3531c|Rv3531c|transcript|CCP46353|protein_coding|1/1|c.971A>G|p.Glu324Gly|971/1128|971/1128|324/375||WARNING_TRANSCRIPT_NO_START_CODON		0.27	33.8919	3	0.21069	0.0410959	0.130137	290	323.42	2	4	0.896667	0.0137931	0.00689655	MFS-468	T0375	2.2.1	2.2.1.1.1	2	0.0102036		0	0.103333	0	0.97622	1	7	3967974_T_C	Rv3531c	Missense	Glu	Gly	2
1299787	A	G	0	PPE17	c.18T>C	p.Phe6Phe	1	345	345	0	1	0.0521739	327	18	0	0.0	11118	612	0	0.0	168	159	9	9	3.54819	3.0103	0.0	0.0	1	3.49285	7.85129	8.0	10.0	4.9405	12.1013	0.0	2169.34	0	snp	1X	1	1.0	1	60	59.9083	1.0	1		FALSE	G|synonymous_variant|LOW|PPE17|Rv1168c|transcript|CCP43924|protein_coding|1/1|c.18T>C|p.Phe6Phe|18/1041|18/1041|6/346||		0.05	32.8421	0	0.266667	0	0	365	380.93	0	8	0.958181	0.0219178	0	MFS-47	T0082	3.1.1	3.1.1.i1	3	0.012186		0	0.0418187	0	0.998937	1	1	1299787_A_G	PPE17	Silent	Phe	Phe	1
3717109	C	A	2.15528e-13	sugI	c.20C>A	p.Pro7His	1	291	291	0	1	0.491409	148	143	0	0.0	5032	4862	0	0.0	63	85	45	98	10.1116	45.6653	0.0	0.0	1	3.14697	10.1116	73.0	70.0	3.14697	8.87914	0.0	40.5782	0	snp	1X	1	1.0	1	60	59.8784	1.0	0.993243		FALSE	A|missense_variant|MODERATE|sugI|Rv3331|transcript|CCP46152|protein_coding|1/1|c.20C>A|p.Pro7His|20/1509|20/1509|7/502||WARNING_TRANSCRIPT_NO_START_CODON		0.49	32.5031	1	0.211921	0.00699301	0.185315	310	306.65	0	9	1.01092	0.0290323	0	MFS-471	T0378	2.2.1.1	2.2.1.1.1	2	0.00968354		0	0	0.0109245	0.938662	1	1	3717109_C_A	sugI	Missense	Pro	His	1
2789704	T	C	4.79758e-14	plsC	c.1319A>G	p.Asn440Ser	1	287	287	0	1	0.121951	252	35	0	0.0	8568	1190	0	0.0	106	146	16	19	16.7974	3.56868	0.0	0.0	1	8.03571	3.56179	13.0	22.0	6.05036	4.25114	0.0	1523.89	0	snp	1X	1	1.0	1	60	59.9802	1.0	1		FALSE	C|missense_variant|MODERATE|plsC|Rv2483c|transcript|CCP45277|protein_coding|1/1|c.1319A>G|p.Asn440Ser|1319/1743|1319/1743|440/580||		0.12	33.7838	1	0.214765	0.0285714	0.0428571	305	302.17	2	4	1.00937	0.0131148	0.00655738	MFS-472	T0378	2.2.1.1	2.2.1.1.1	2	0.0106497		0	0	0.00936559	0.994039	1	8	2789704_T_C	plsC	Missense	Asn	Ser	2
3008080	A	G	2.65214e-15	Rv2690c	c.1130T>C	p.Leu377Pro	1	255	255	0	1	0.113725	226	29	0	0.0	7684	984	0	0.0	99	127	14	15	10.5432	3.08518	0.0	0.0	1	6.67934	35.3326	18.0	11.0	6.67934	18.3836	0.0	1373.86	0	snp	1X	1	1.0	1	60	60	1.0	1		FALSE	G|missense_variant|MODERATE|Rv2690c|Rv2690c|transcript|CCP45488|protein_coding|1/1|c.1130T>C|p.Leu377Pro|1130/1974|1130/1974|377/657||WARNING_TRANSCRIPT_NO_START_CODON		0.11	32.4242	0	0.245033	0	0.0172414	281	279.89	1	9	1.00397	0.0320285	0.00355872	MFS-472	T0378	2.2.1.1	2.2.1.1.1	2	0.0106497		0	0	0.00396584	0.994546	1	8	3008080_A_G	Rv2690c	Missense	Leu	Pro	2
1911157	G	C	1.89972e-13	Rv1685c	c.243C>G	p.Ile81Met	1	273	273	0	1	0.322344	185	88	0	0.0	6290	2988.0	0	0.0	81	104	48	40	9.21954	4.58955	0.0	0.0	1.0	11.0053	3.30374	53.0	35.0	3.89863	3.30374	0.0	683.788	0	snp	1X	1	1.0	1	60	60	1.0	1		FALSE	C|missense_variant|MODERATE|Rv1685c|Rv1685c|transcript|CCP44450|protein_coding|1/1|c.243C>G|p.Ile81Met|243/624|243/624|81/207||WARNING_TRANSCRIPT_NO_START_CODON		0.32	33.0526	3	0.186667	0.0340909	0.0454545	295	296.23	2	4	0.995848	0.0135593	0.00677966	MFS-473	T0379	4.3.2	4.2.1.2.1.1.i1	4	0.00634893		0	0.00415218	0	0.987584	1	1	1911157_G_C	Rv1685c	Missense	Ile	Met	1
3008678	A	G	0	Rv2690c	c.532T>C	p.Tyr178His	1	284	284	0	1	0.179577	233	51	0	0.0	7922	1734.0	0	0.0	98	135	24	27	15.7689	3.3935	0.0	0.0	1.0	3.3935	10.8481	24.0	27.0	3.05288	3.01962	0.0	1275.12	0	snp	1X	1	1.0	1	60	60	1.0	1		FALSE	G|missense_variant|MODERATE|Rv2690c|Rv2690c|transcript|CCP45488|protein_coding|1/1|c.532T>C|p.Tyr178His|532/1974|532/1974|178/657||WARNING_TRANSCRIPT_NO_START_CODON		0.18	32.069	1	0.254967	0.0196078	0.0294118	313	303.14	2	5	1.03253	0.0159744	0.00638978	MFS-473	T0379	4.3.2	4.2.1.2.1.1.i1	4	0.00634893		0	0	0.0325262	0.995053	1	1	3008678_A_G	Rv2690c	Missense	Tyr	His	1
1006592	A	G	0	prrA-accD3	n.1006592A>G		1	230	230	0	1	0.0913043	209	21	0	0.0	7106	714.0	0	0.0	116	93	11	10	8.50651	3.1137	0.0	0.0	1.0	3.94093	9.50394	12.0	9.0	3.1137	32.1953	0.0	1311.03	0	snp	1X	1	1.0	1	60	59.6029	1.0	1		FALSE	G|intergenic_region|MODIFIER|prrA-accD3|Rv0903c-Rv0904c|intergenic_region|Rv0903c-Rv0904c|||n.1006592A>G||||||		0.09	33.3043	5	0.344371	0.238095	0.0238095	265	282.06	1	4	0.939516	0.0150943	0.00377358	MFS-474	T0380	2.2.1	2.2.1.1.1	2	0.00862085		0	0.0604836	0	0.999462	1	1	1006592_A_G	NC_703	Intergenic			1
3717219	C	A	0	sugI	c.130C>A	p.Leu44Met	1	303	303	0	1	0.165017	253	50	0	0.0	8602	1700.0	0	0.0	156	97	30	20	32.8874	7.35324	0.0	0.0	1.0	5.78978	10.2285	29.0	21.0	3.0103	4.46081	0.0	1420.11	0	snp	1X	1	1.0	1	60	59.8814	1.0	1		FALSE	A|missense_variant|MODERATE|sugI|Rv3331|transcript|CCP46152|protein_coding|1/1|c.130C>A|p.Leu44Met|130/1509|130/1509|44/502||WARNING_TRANSCRIPT_NO_START_CODON		0.17	32.6667	3	0.231884	0.06	0.1	324	321.82	2	11	1.00677	0.0339506	0.00617284	MFS-474	T0380	2.2.1	2.2.1.1.1	2	0.00862085		0	0	0.00677397	0.965019	1	1	3717219_C_A	sugI	Missense	Leu	Met	1
3717226	G	T	9.40222e-14	sugI	c.137_138delGAinsTG	p.Arg46Met	1	290	290	0	1	0.227586	222	66	0	0.0	7484	2209.0	0	0.0	138	84	43	23	31.5329	16.1707	0.0	0.0	1.0	5.11597	17.1347	37.0	29.0	4.19474	3.04943	0.0	1084.87	0	mnp	2X	1	3.0	2	60	59.8649	1.0	1		FALSE	TG|missense_variant|MODERATE|sugI|Rv3331|transcript|CCP46152|protein_coding|1/1|c.137_138delGAinsTG|p.Arg46Met|137/1509|137/1509|46/502||WARNING_TRANSCRIPT_NO_START_CODON		0.23	31.92	2	0.306667	0.030303	0.151515	321	322.91	12	10	0.994085	0.0311526	0.0373832	MFS-474	T0380	2.2.1	2.2.1.1.1	2	0.00862085		0	0.00591496	0	0.870794	1	1	3717226_G_T	sugI	Missense	Arg	Met	1
3717227	A	G	9.40222e-14	sugI	c.137_138delGAinsTG	p.Arg46Met	1	290	290	0	1	0.227586	222	66	0	0.0	7484	2209.0	0	0.0	138	84	43	23	31.5329	16.1707	0.0	0.0	1.0	5.11597	17.1347	37.0	29.0	4.19474	3.04943	0.0	1084.87	0	mnp	2X	1	3.0	2	60	59.8649	1.0	1		FALSE	TG|missense_variant|MODERATE|sugI|Rv3331|transcript|CCP46152|protein_coding|1/1|c.137_138delGAinsTG|p.Arg46Met|137/1509|137/1509|46/502||WARNING_TRANSCRIPT_NO_START_CODON		0.23	32.6234	3	0.311258	0.0454545	0.151515	322	322.84	12	10	0.997398	0.0310559	0.0372671	MFS-474	T0380	2.2.1	2.2.1.1.1	2	0.00862085		0	0.00260191	0	0.893732	1	1	3717227_A_G	sugI	Missense	Arg	Met	1
4177777	G	A	1.10902e-14	Rv3728	c.2905G>A	p.Gly969Ser	1	277	277	0	1	0.205776	220	57	0	0.0	7480	1938.0	0	0.0	135	85	28	29	27.6861	3.0484	0.0	0.0	1.0	16.763	23.8959	19.0	38.0	4.877	4.43163	0.0	1138.85	0	snp	1X	1	1.0	1	60	60	1.0	1		FALSE	A|missense_variant|MODERATE|Rv3728|Rv3728|transcript|CCP46555|protein_coding|1/1|c.2905G>A|p.Gly969Ser|2905/3198|2905/3198|969/1065||WARNING_TRANSCRIPT_NO_START_CODON		0.21	32.4848	0	0.251656	0	0.00877193	293	296.75	1	4	0.987363	0.0136519	0.00341297	MFS-474	T0380	2.2.1	2.2.1.1.1	2	0.00862085		0	0.0126369	0	0.998628	1	1	4177777_G_A	Rv3728	Missense	Gly	Ser	1
654823	C	G	4343.19	htpX-gpdA1	n.654823C>G		1	284	284	1	1	0.75	71	213	0	0.0	2414	7242	0	0.0	35	36	102	111	3.04088	3.83607	0.0	0.0	1	4.73321	8.17902	113.0	100.0	4.24386	8.17902	0.0	1000.06	0	snp	1X	1	1.0	1	60	60	1.0	0.985915		FALSE	G|intergenic_region|MODIFIER|htpX-gpdA1|Rv0563-Rv0564c|intergenic_region|Rv0563-Rv0564c|||n.654823C>G||||||		0.75	33.7534	6	0.264901	0.028169	0.0211268	293	312.61	1	5	0.93727	0.0170648	0.00341297	MFS-475	T0380	2.2.1	2.2.1.1.1	2	0.0068837		0	0.0627299	0	0.998576	1	8	654823_C_G	NC_446	Intergenic			2
102375	C	T	0	ctpA	c.1793C>T	p.Ala598Val	1	240	240	0	1	0.0875	219	21	0	0.0	7446	714	0	0.0	112	107	10	11	3.25818	3.1137	0.0	0.0	1	3.1137	5.24126	11.0	10.0	8.07707	3.49615	0.0	1391.66	0	snp	1X	1	1.0	1	60	60	1.0	1		FALSE	T|missense_variant|MODERATE|ctpA|Rv0092|transcript|CCP42817|protein_coding|1/1|c.1793C>T|p.Ala598Val|1793/2286|1793/2286|598/761||		0.09	32.4167	0	0.254967	0	0.0238095	271	275.59	0	6	0.983345	0.0221402	0	MFS-476	T0381	2.2.1.1	2.2.1.1.1	2	0.00983861		0	0.0166552	0	0.998088	1	1	102375_C_T	ctpA	Missense	Ala	Val	1
559757	G	A	3.32693e-14	fadB2-umaA	n.559757G>A		1	397	397	0	1	0.118388	350	47	0	0.0	11900	1598	0	0.0	158	192	23	24	10.1824	3.0565	0.0	0.0	1	10.8184	28.4227	30.0	17.0	3.0565	17.3048	0.0	2122.22	0	snp	1X	1	1.0	1	60	59.9829	1.0	1		FALSE	A|intergenic_region|MODIFIER|fadB2-umaA|Rv0468-Rv0469|intergenic_region|Rv0468-Rv0469|||n.559757G>A||||||		0.12	33.6735	0	0.213333	0	0.0106383	431	408.1	3	9	1.05611	0.0208817	0.00696056	MFS-476	T0381	2.2.1.1	2.2.1.1.1	2	0.00983861		0	0	0.0561137	0.985712	1	1	559757_G_A	NC_374	Intergenic			1
690426	G	A	7.29273e-15	mce2C	c.1368G>A	p.Leu456Leu	1	210	210	0	1	0.138095	181	29	0	0.0	6154	986	0	0.0	112	69	15	14	25.1929	3.08518	0.0	0.0	1	3.68421	7.34125	13.0	16.0	3.68421	7.34125	0.0	1061.11	0	snp	1X	1	1.0	1	60	59.9834	1.0	0.98895		FALSE	A|synonymous_variant|LOW|mce2C|Rv0591|transcript|CCP43330|protein_coding|1/1|c.1368G>A|p.Leu456Leu|1368/1446|1368/1446|456/481||		0.14	33.7333	0	0.248322	0	0.0172414	221	246.61	0	3	0.896152	0.0135747	0	MFS-476	T0381	2.2.1.1	2.2.1.1.1	2	0.00983861		0	0.103848	0	0.998772	1	1	690426_G_A	mce2C	Silent	Leu	Leu	1
845278	C	T	0	mmsA	c.676G>A	p.Gly226Ser	1	243	243	0	1	0.135802	210	33	0	0.0	7140	1122	0	0.0	109	101	20	13	3.67208	6.23461	0.0	0.0	1	3.60252	4.04433	18.0	15.0	4.65535	5.65743	0.0	1244.2	0	snp	1X	1	1.0	1	60	60	1.0	1		FALSE	T|missense_variant|MODERATE|mmsA|Rv0753c|transcript|CCP43499|protein_coding|1/1|c.676G>A|p.Gly226Ser|676/1533|676/1533|226/510||		0.14	33.3333	1	0.201351	0.030303	0.106061	256	261.46	1	3	0.979117	0.0117188	0.00390625	MFS-476	T0381	2.2.1.1	2.2.1.1.1	2	0.00983861		0	0.0208827	0	0.987237	1	1	845278_C_T	mmsA	Missense	Gly	Ser	1
1172920	A	G	0	Rv1050	c.40A>G	p.Thr14Ala	1	256	256	0	1	0.203125	204	52	0	0.0	6936	1768	0	0.0	114	90	26	26	9.14152	3.0103	0.0	0.0	1	7.18621	12.5903	21.0	31.0	11.1951	21.7871	0.0	1063.5	0	snp	1X	1	1.0	1	59.7692	60	1.0	1		FALSE	G|missense_variant|MODERATE|Rv1050|Rv1050|transcript|CCP43801|protein_coding|1/1|c.40A>G|p.Thr14Ala|40/906|40/906|14/301||		0.2	32.807	4	0.344371	0.0769231	0	271	290.66	1	3	0.932361	0.0110701	0.00369004	MFS-476	T0381	2.2.1.1	2.2.1.1.1	2	0.00983861		0	0.0676392	0	0.999808	1	1	1172920_A_G	Rv1050	Missense	Thr	Ala	1
1198764	C	T	0	fadA3	c.610G>A	p.Ala204Thr	1	205	205	0	1	0.468293	109	96	0	0.0	3706	3264	0	0.0	47	62	58	38	7.4927	12.0581	0.0	0.0	1	12.0581	4.62396	38.0	58.0	4.45795	3.03022	0.0	94.4424	0	snp	1X	1	1.0	1	60	59.9083	1.0	1		FALSE	T|missense_variant|MODERATE|fadA3|Rv1074c|transcript|CCP43825|protein_coding|1/1|c.610G>A|p.Ala204Thr|610/1218|610/1218|204/405||		0.47	28.5517	2	0.295302	0.0208333	0.104167	259	286.71	0	4	0.903352	0.015444	0	MFS-476	T0381	2.2.1.1	2.2.1.1.1	2	0.00983861		0	0.0966482	0	0.9957	1	1	1198764_C_T	fadA3	Missense	Ala	Thr	1
1370836	A	C	0	Rv1227c-lpqX	n.1370836A>C		1	240	240	0	1	0.133333	208	32	0	0.0	7072	1088	0	0.0	106	102	16	16	3.17734	3.0103	0.0	0.0	1	3.0103	3.05206	16.0	16.0	4.09604	10.0676	0.0	1235.47	0	snp	1X	1	1.0	1	60	60	1.0	1		FALSE	C|intergenic_region|MODIFIER|Rv1227c-lpqX|Rv1227c-Rv1228|intergenic_region|Rv1227c-Rv1228|||n.1370836A>C||||||		0.13	33.7576	0	0.18	0	0	249	249.52	0	1	0.997916	0.00401606	0	MFS-476	T0381	2.2.1.1	2.2.1.1.1	2	0.00983861		0	0.002084	0	0.998002	1	1	1370836_A_C	NC_973	Intergenic			1
3742829	G	A	8.78748e-14	PE_PGRS50-Rv3346c	n.3742829G>A		1	220	220	0	1	0.281818	158	62	0	0.0	5372	2108	0	0.0	83	75	31	31	3.88988	3.0103	0.0	0.0	1	3.57068	4.98936	33.0	29.0	9.87495	3.06527	0.0	675.823	0	snp	1X	1	1.0	1	60	60	1.0	1		FALSE	A|intergenic_region|MODIFIER|PE_PGRS50-Rv3346c|Rv3345c-Rv3346c|intergenic_region|Rv3345c-Rv3346c|||n.3742829G>A||||||		0.28	33.0909	4	0.26245	0.0645161	0	253	290.6	2	3	0.870613	0.0118577	0.00790514	MFS-476	T0381	2.2.1.1	2.2.1.1.1	2	0.00983861		0	0.129387	0	0.99795	1	1	3742829_G_A	NC_2579	Intergenic			1
4008411	G	T	529.511	Rv3566A	c.23C>A	p.Thr8Asn	1	227	227	1	1	0.537445	105	122	0	0.0	3570	4148	0	0.0	28	77	38	84	52.6646	40.6729	0.0	0.0	1	3.0815	4.68544	60.0	62.0	11.625	7.66346	0.0	121.924	0	snp	1X	1	1.0	1	60	60	1.0	1		FALSE	T|missense_variant|MODERATE|Rv3566A|Rv3566A|transcript|CCP46389|protein_coding|1/1|c.23C>A|p.Thr8Asn|23/267|23/267|8/88||WARNING_TRANSCRIPT_NO_START_CODON		0.54	32.8636	4	0.264901	0.0327869	0.188525	240	277.31	2	2	0.865457	0.00833333	0.00833333	MFS-476	T0381	2.2.1.1	2.2.1.1.1	2	0.00983861		0	0.134543	0	0.984521	1	1	4008411_G_T	Rv3566A	Missense	Thr	Asn	1
4217145	C	G	0	hisC2	c.12C>G	p.Arg4Arg	1	265	265	0	1	0.128302	231	34	0	0.0	7854	1156	0	0.0	150	81	18	16	47.7652	3.26577	0.0	0.0	1	5.30951	3.0949	14.0	20.0	5.30951	12.044	0.0	1373.22	0	snp	1X	1	1.0	1	60	59.8788	1.0	1		FALSE	G|synonymous_variant|LOW|hisC2|Rv3772|transcript|CCP46601|protein_coding|1/1|c.12C>G|p.Arg4Arg|12/1062|12/1062|4/353||WARNING_TRANSCRIPT_NO_START_CODON		0.13	32.2162	0	0.28	0	0.0294118	279	292.5	0	2	0.953846	0.00716846	0	MFS-476	T0381	2.2.1.1	2.2.1.1.1	2	0.00983861		0	0.0461538	0	0.999448	1	1	4217145_C_G	hisC2	Silent	Arg	Arg	1
4306984	G	A	1.15119e-14	Rv3833	c.118G>A	p.Val40Ile	1	276	276	0	1	0.0507246	262	14	0	0.0	8908	476.0	0	0.0	129	133	8	6	3.14291	3.63072	0.0	0.0	1.0	5.49198	3.30867	9.0	5.0	3.0103	5.13204	0.0	1742.56	0	snp	1X	1	1.0	1	60	59.9542	1.0	0.996183		FALSE	A|missense_variant|MODERATE|Rv3833|Rv3833|transcript|CCP46662|protein_coding|1/1|c.118G>A|p.Val40Ile|118/792|118/792|40/263||		0.05	34	1	0.281457	0.0714286	0.0714286	288	312.12	1	9	0.922722	0.03125	0.00347222	MFS-479	T0385	2.2.1.1	2.2.1.1.1	2	0.0105068		0	0.077278	0	0.995157	1	1	4306984_G_A	Rv3833	Missense	Val	Ile	1
1506886	C	T	2.001e-14	rphA	c.132C>T	p.Ser44Ser	1	292	292	0	1	0.0513699	277	15	0	0.0	9418	510	0	0.0	118	159	7	8	16.1881	3.15506	0.0	0.0	1	4.31318	7.15726	6.0	9.0	4.31318	3.39442	0.0	1837.63	0	snp	1X	1	1.0	1	60	60	1.0	1		FALSE	T|synonymous_variant|LOW|rphA|Rv1340|transcript|CCP44098|protein_coding|1/1|c.132C>T|p.Ser44Ser|132/780|132/780|44/259||WARNING_TRANSCRIPT_NO_START_CODON		0.05	33.0588	0	0.218543	0	0.0333333	317	326.12	3	17	0.972035	0.0536278	0.00946372	MFS-48	T0082	3.1.1	3.1.1.i1	3	0.0118747		0	0.0279652	0	0.940106	1	8	1506886_C_T	rphA	Silent	Ser	Ser	2
4385545	C	T	6.70212e-14	Rv3900c	c.764G>A	p.Ser255Asn	1	243	243	0	1	0.209877	192	51	0	0.0	6528	1734	0	0.0	112	80	24	27	14.5915	3.3935	0.0	0.0	1	5.09662	9.52472	22.0	29.0	10.206	24.906	0.0	984.158	0	snp	1X	1	1.0	1	60	60	1.0	0.994792		FALSE	T|missense_variant|MODERATE|Rv3900c|Rv3900c|transcript|CCP46729|protein_coding|1/1|c.764G>A|p.Ser255Asn|764/936|764/936|255/311||WARNING_TRANSCRIPT_NO_START_CODON		0.21	32.2333	0	0.187919	0	0.0294118	261	263.47	0	7	0.990625	0.0268199	0	MFS-481	T0389	4.1.1.1	4.1.i1.2.1	4	0.00929535		0	0.00937488	0	0.987417	1	8	4385545_C_T	Rv3900c	Missense	Ser	Asn	2
912727	T	C	1009.1	phoT	c.2T>C	p.Val1Ala	1	258	258	1	1	0.565891	112	146	0	0.0	3808	4964	0	0.0	52	60	69	77	4.25114	3.96218	0.0	0.0	1	37.2779	10.7656	97.0	49.0	5.92543	3.32051	0.0	232.354	0	snp	1X	1	1.0	1	60	60	1.0	1		FALSE	C|missense_variant|MODERATE|phoT|Rv0820|transcript|CCP43568|protein_coding|1/1|c.2T>C|p.Val1Ala|2/777|2/777|1/258||WARNING_TRANSCRIPT_NO_START_CODON		0.57	33.5921	2	0.274834	0.0136986	0.0273973	276	313.07	3	5	0.881592	0.0181159	0.0108696	MFS-484	T0392	2.2.1	2.2.1.1.1	2	0.0102829		0	0.118408	0	0.997123	1	1	912727_T_C	phoT	Missense	Val	Ala	1
2280766	G	A	285.812	Rv2033c	c.317C>T	p.Ala106Val	1	163	163	1	1	0.533742	76	87	0	0.0	2584	2958	0	0.0	43	33	27	60	5.8675	30.1911	0.0	0.0	1	5.03202	12.2676	39.0	48.0	37.1798	4.83891	0.0	65.8107	0	snp	1X	1	1.0	1	60	59.6711	1.0	1		FALSE	A|missense_variant|MODERATE|Rv2033c|Rv2033c|transcript|CCP44806|protein_coding|1/1|c.317C>T|p.Ala106Val|317/843|317/843|106/280||WARNING_TRANSCRIPT_NO_START_CODON		0.53	28.3984	16	0.226667	0.183908	0.189655	216	221.82	1	4	0.973763	0.0185185	0.00462963	MFS-487	T0394	4.1.1.1	4.1.i1.2.1	4	0.00795692		0	0.0262375	0	0.856949	1	1	2280766_G_A	Rv2033c	Missense	Ala	Val	1
2280766	G	A	3906.79	Rv2033c	c.317C>T	p.Ala106Val	1	159	159	1	1	0.90566	15	144	0	0.0	510	4896	0	0.0	11	4	57	87	10.1038	16.582	0.0	0.0	1	16.582	6.62942	57.0	87.0	22.5536	14.7363	0.0	899.571	0	snp	1X	1	1.0	1	60	60	1.0	1		FALSE	A|missense_variant|MODERATE|Rv2033c|Rv2033c|transcript|CCP44806|protein_coding|1/1|c.317C>T|p.Ala106Val|317/843|317/843|106/280||WARNING_TRANSCRIPT_NO_START_CODON		0.91	30.8696	12	0.21	0.0833333	0.104167	205	217.31	2	4	0.943353	0.0195122	0.0097561	MFS-488	T0394	4.1.1.1	4.1.i1.2.1	4	0.00810172		0	0.0566472	0	0.941301	1	7	2280766_G_A	Rv2033c	Missense	Ala	Val	2
119470	T	G	0	Rv0102	c.1757T>G	p.Leu586Arg	1	314	314	0	1	0.0923567	285	29	0	0.0	9690	986.0	0	0.0	189	96	21	8	68.9088	15.6647	0.0	0.0	1.0	3.68421	7.7723	13.0	16.0	4.88226	33.2509	0.0	1779.68	0	snp	1X	1	1.0	1	60	59.9439	1.0	0.996491		FALSE	G|missense_variant|MODERATE|Rv0102|Rv0102|transcript|CCP42827|protein_coding|1/1|c.1757T>G|p.Leu586Arg|1757/1986|1757/1986|586/661||		0.09	32.9143	2	0.211921	0.0689655	0.224138	339	328.09	0	10	1.03325	0.0294985	0	MFS-49	T0083	2.2.1.1	2.2.1.1.1	2	0.0106511		0	0	0.0332531	0.841307	1	1	119470_T_G	Rv0102	Missense	Leu	Arg	1
1256941	C	G	0	prpC	c.810C>G	p.Leu270Leu	1	259	259	0	1	0.108108	231	28	0	0.0	7854	952.0	0	0.0	115	116	13	15	3.0197	3.32051	0.0	0.0	1.0	5.80219	3.0197	11.0	17.0	7.97367	23.7756	0.0	1423.73	0	snp	1X	1	1.0	1	60	60	1.0	1		FALSE	G|synonymous_variant|LOW|prpC|Rv1131|transcript|CCP43885|protein_coding|1/1|c.810C>G|p.Leu270Leu|810/1182|810/1182|270/393||		0.11	32.1765	1	0.285607	0.0357143	0.0357143	281	281.79	0	3	0.997196	0.0106762	0	MFS-49	T0083	2.2.1.1	2.2.1.1.1	2	0.0106511		0	0.00280351	0	0.999347	1	1	1256941_C_G	prpC	Silent	Leu	Leu	1
1590152	C	T	4.0502e-14	Rv1414	c.262C>T	p.Leu88Phe	1	261	261	0	1	0.0881226	238	23	0	0.0	8092	782.0	0	0.0	107	131	13	10	8.26563	3.86001	0.0	0.0	1.0	14.4341	9.17801	17.0	6.0	5.3706	5.346	0.0	1511.01	0	snp	1X	1	1.0	1	60	59.8992	1.0	0.995798		FALSE	T|missense_variant|MODERATE|Rv1414|Rv1414|transcript|CCP44173|protein_coding|1/1|c.262C>T|p.Leu88Phe|262/402|262/402|88/133||WARNING_TRANSCRIPT_NO_START_CODON		0.09	31.8571	2	0.3	0.0869565	0.0652174	273	282.44	1	11	0.966577	0.040293	0.003663	MFS-49	T0083	2.2.1.1	2.2.1.1.1	2	0.0106511		0	0.033423	0	0.992627	1	1	1590152_C_T	Rv1414	Missense	Leu	Phe	1
2497356	G	C	0	caeA-panB	n.2497356G>C		1	233	233	0	1	0.120172	205	28	0	0.0	6970	952.0	0	0.0	118	87	21	7	13.1897	18.2106	0.0	0.0	1.0	3.0103	3.52933	14.0	14.0	3.32051	20.8164	0.0	1240.79	0	snp	1X	1	1.0	1	60	60	1.0	0.995122		FALSE	C|intergenic_region|MODIFIER|caeA-panB|Rv2224c-Rv2225|intergenic_region|Rv2224c-Rv2225|||n.2497356G>C||||||		0.12	33	2	0.357862	0.0714286	0.25	251	269.95	0	5	0.929802	0.0199203	0	MFS-49	T0083	2.2.1.1	2.2.1.1.1	2	0.0106511		0	0.0701982	0	0.9965	1	1	2497356_G_C	NC_1725	Intergenic			1
65279	C	T	4.79758e-14	Rv0061c	c.72G>A	p.Ser24Ser	1	227	227	0	1	0.101322	204	23	0	0.0	6936	782.0	0	0.0	113	91	14	9	8.16222	5.3706	0.0	0.0	1.0	3.10471	5.09662	12.0	11.0	18.9659	41.3304	0.0	1265.32	0	snp	1X	1	1.0	1	60	59.9118	1.0	0.995098		FALSE	T|synonymous_variant|LOW|Rv0061c|Rv0061c|transcript|CCP42783|protein_coding|1/1|c.72G>A|p.Ser24Ser|72/339|72/339|24/112||		0.1	33.68	2	0.225166	0.0869565	0.108696	274	320.28	1	9	0.855501	0.0328467	0.00364964	MFS-50	T0083	2.2.1.1	2.2.1.1.1	2	0.0101559		0	0.144499	0	0.958489	1	6	65279_C_T	Rv0061c	Silent	Ser	Ser	2
1256941	C	G	1.65146e-14	prpC	c.810C>G	p.Leu270Leu	1	288	288	0	1	0.21875	225	63	0	0.0	7650	2142.0	0	0.0	116	109	35	28	3.4832	4.69922	0.0	0.0	1.0	3.32051	11.1268	30.0	33.0	3.872	4.64132	0.0	1137.47	0	snp	1X	1	1.0	1	60	60	1.0	1		FALSE	G|synonymous_variant|LOW|prpC|Rv1131|transcript|CCP43885|protein_coding|1/1|c.810C>G|p.Leu270Leu|810/1182|810/1182|270/393||		0.22	33.7612	2	0.324503	0.031746	0.0555556	304	296.43	0	14	1.02554	0.0460526	0	MFS-50	T0083	2.2.1.1	2.2.1.1.1	2	0.0101559		0	0	0.0255372	0.997043	1	6	1256941_C_G	prpC	Silent	Leu	Leu	2
2057120	G	C	0	erg3	c.600G>C	p.Arg200Arg	1	299	299	0	1	0.0668896	279	20	0	0.0	9486	680	0	0.0	141	138	8	12	3.08035	4.74748	0.0	0.0	1	3.0103	3.20488	10.0	10.0	4.74748	3.95205	0.0	1820.88	0	snp	1X	1	1.0	1	60	60	1.0	1		FALSE	C|synonymous_variant|LOW|erg3|Rv1814|transcript|CCP44580|protein_coding|1/1|c.600G>C|p.Arg200Arg|600/903|600/903|200/300||		0.07	34	0	0.254967	0	0.1	334	342.36	0	16	0.975581	0.0479042	0	MFS-51	T0085	2.2.1.1	2.2.1.1.1	2	0.010089	1	0	0.0244187	0	0.984237	1	1	2057120_G_C	erg3	Silent	Arg	Arg	1
2106934	C	A	2.23603e-14	modC	c.361C>A	p.Arg121Arg	1	243	243	0	1	0.0576132	229	14	0	0.0	7786	476	0	0.0	124	105	6	8	6.43345	3.63072	0.0	0.0	1	5.49198	3.09564	9.0	5.0	12.937	3.77838	0.0	1512.18	0	snp	1X	1	1.0	1	60	60	1.0	1		FALSE	A|synonymous_variant|LOW|modC|Rv1859|transcript|CCP44625|protein_coding|1/1|c.361C>A|p.Arg121Arg|361/1110|361/1110|121/369||		0.06	33.4667	0	0.2	0	0.0714286	257	270.13	0	9	0.951394	0.0350195	0	MFS-510	T0002	4.8	4.2.1.1.1.1.1.1.i1	4	0.00787174		0	0.0486062	0	0.977892	1	5	2106934_C_A	modC	Silent	Arg	Arg	2
923988	G	A	1.62754e-15	lysT-gluT	n.923988G>A		1	280	280	0	1	0.0892857	255	25	0	0.0	8670	850	0	0.0	130	125	14	11	3.22319	3.79203	0.0	0.0	1	3.09716	6.08442	12.0	13.0	3.79203	4.92631	0.0	1615.76	0	snp	1X	1	1.0	1	60	60	1.0	1		FALSE	A|intergenic_region|MODIFIER|lysT-gluT|EBG00000313379-EBG00000313357|intergenic_region|EBG00000313379-EBG00000313357|||n.923988G>A||||||		0.09	34	0	0.251656	0	0.06	304	304.79	0	5	0.997408	0.0164474	0	MFS-513	T0008	4.1.1.1	4.1.i1.2.1	4	0.00697554	1	0	0.00259195	0	0.998414	1	6	923988_G_A	NC_648	Intergenic			2
3113425	G	C	5.84647e-15	Rv2806	c.158G>C	p.Gly53Ala	1	287	287	0	1	0.0801394	264	23	0	0.0	8976	782	0	0.0	160	104	15	8	28.8048	7.63648	0.0	0.0	1	5.3706	13.6703	9.0	14.0	5.3706	16.1707	0.0	1684.32	0	snp	1X	1	1.0	1	60	59.8712	1.0	0.996212		FALSE	C|missense_variant|MODERATE|Rv2806|Rv2806|transcript|CCP45606|protein_coding|1/1|c.158G>C|p.Gly53Ala|158/192|158/192|53/63||WARNING_TRANSCRIPT_NO_START_CODON		0.08	34	0	0.331126	0	0.152174	297	297.75	1	5	0.997481	0.016835	0.003367	MFS-513	T0008	4.1.1.1	4.1.i1.2.1	4	0.00697554	1	0	0.00251889	0	0.998907	1	6	3113425_G_C	Rv2806	Missense	Gly	Ala	2
554366	C	T	0	Rv0464c	c.520G>A	p.Ala174Thr	1	263	263	0	1	0.102662	236	27	0	0.0	8024	918.0	0	0.0	123	113	16	11	3.93042	5.02092	0.0	0.0	1.0	3.09072	7.46366	13.0	14.0	5.02092	3.0103	0.0	1468.58	0	snp	1X	1	1.0	1	60	60	0.962963	0.991525		FALSE	T|missense_variant|MODERATE|Rv0464c|Rv0464c|transcript|CCP43197|protein_coding|1/1|c.520G>A|p.Ala174Thr|520/573|520/573|174/190||		0.1	34	0	0.337748	0	0.0925926	275	294.04	1	7	0.935247	0.0254545	0.00363636	MFS-514	T0011	2.2.1.1	2.2.1.1.1	2	0.0108642		0	0.0647531	0	0.999081	1	1	554366_C_T	Rv0464c	Missense	Ala	Thr	1
3822010	A	G	763.513	Rv3402c-Rv3403c	n.3822010A>G		1	298	298	1	1	0.543624	136	162	0	0.0	4624	5508.0	0	0.0	47	89	58	104	31.1756	31.3735	0.0	0.0	1.0	36.5207	6.13977	106.0	56.0	3.06392	3.26577	0.0	175.805	0	snp	1X	1	1.0	1	60	60	1.0	1		FALSE	G|intergenic_region|MODIFIER|Rv3402c-Rv3403c|Rv3402c-Rv3403c|intergenic_region|Rv3402c-Rv3403c|||n.3822010A>G||||||		0.54	33.6766	2	0.253333	0.0123457	0.141975	316	326.43	1	7	0.968048	0.0221519	0.00316456	MFS-515	T0011	2.2.1.1	2.2.1.1.1	2	0.0102212		0	0.0319517	0	0.990665	1	7	3822010_A_G	NC_2622	Intergenic			2
76530	G	T	5.83425e-14	sdaA	c.1093C>A	p.Pro365Thr	1	307	307	0	1	0.0586319	289	18	0	0.0	9826	612	0	0.0	160	129	7	11	10.231	4.9405	0.0	0.0	1	4.9405	3.91946	7.0	11.0	15.074	70.8219	0.0	1890.44	0	snp	1X	1	1.0	1	60	59.8097	1.0	1		FALSE	T|missense_variant|MODERATE|sdaA|Rv0069c|transcript|CCP42792|protein_coding|1/1|c.1093C>A|p.Pro365Thr|1093/1386|1093/1386|365/461||		0.06	33.5789	2	0.264901	0.111111	0.111111	317	313.9	0	5	1.00988	0.0157729	0	MFS-522	T0019	4.3.3	4.2.1.2.1.1.i4.1	4	0.00564237		0	0	0.00987576	0.995813	1	8	76530_G_T	sdaA	Missense	Pro	Thr	2
4322853	C	G	0	Rv3848	c.528C>G	p.Phe176Leu	1	272	272	0	1	0.165441	227	45	0	0.0	7718	1530	0	0.0	145	82	31	14	40.9776	16.956	0.0	0.0	1	4.21667	7.22889	20.0	25.0	6.91895	3.78514	0.0	1273.93	0	snp	1X	1	1.0	1	60	59.9471	1.0	0.995595		FALSE	G|missense_variant|MODERATE|Rv3848|Rv3848|transcript|CCP46677|protein_coding|1/1|c.528C>G|p.Phe176Leu|528/909|528/909|176/302||		0.17	33.8261	0	0.278146	0	0.188889	278	282.42	0	9	0.98435	0.0323741	0	MFS-523	T0020	3.1.1	3.1.1.i1	3	0.0118713		0	0.0156504	0	0.988629	1	1	4322853_C_G	Rv3848	Missense	Phe	Leu	1
3989563	G	A	0	echA20	c.411G>A	p.Leu137Leu	1	325	325	0	1	0.0830769	298	27	0	0.0	10132	918	0	0.0	160	138	15	12	6.53712	3.73412	0.0	0.0	1	3.09072	5.37123	13.0	14.0	6.95112	13.5325	0.0	1902.58	0	snp	1X	1	1.0	1	59.5556	60	1.0	0.996644		FALSE	A|synonymous_variant|LOW|echA20|Rv3550|transcript|CCP46372|protein_coding|1/1|c.411G>A|p.Leu137Leu|411/744|411/744|137/247||		0.08	33.2143	1	0.173333	0.037037	0.0555556	334	308.19	0	6	1.08375	0.0179641	0	MFS-524	T0022	4.1.1.1	4.1.i1.2.1	4	0.0061962		0	0	0.083747	0.942675	1	1	3989563_G_A	echA20	Silent	Leu	Leu	1
4062013	G	A	0	PE32	c.186C>T	p.Tyr62Tyr	1	274	274	0	1	0.372263	172	102	0	0.0	5848	3468	0	0.0	88	84	48	54	3.2123	3.7767	0.0	0.0	1	7.18293	8.06024	58.0	44.0	3.7767	10.2822	0.0	490.704	0	snp	1X	1	1.0	1	60	60	1.0	1		FALSE	A|synonymous_variant|LOW|PE32|Rv3622c|transcript|CCP46445|protein_coding|1/1|c.186C>T|p.Tyr62Tyr|186/300|186/300|62/99||		0.37	33.5094	0	0.225166	0	0.0294118	285	297.81	3	9	0.956986	0.0315789	0.0105263	MFS-524	T0022	4.1.1.1	4.1.i1.2.1	4	0.0061962		0	0.043014	0	0.985131	1	1	4062013_G_A	PE32	Silent	Tyr	Tyr	1
138900	G	A	0	hddA	c.388G>A	p.Ala130Thr	1	357	357	0	1	0.070028	332	25	0	0.0	11288	850	0	0.0	190	142	17	8	18.0798	10.0459	0.0	0.0	1	5.18177	3.4289	15.0	10.0	5.18177	9.70785	0.0	2156	0	snp	1X	1	1.0	1	60	59.994	0.96	1		FALSE	A|missense_variant|MODERATE|hddA|Rv0115|transcript|CCP42840|protein_coding|1/1|c.388G>A|p.Ala130Thr|388/1161|388/1161|130/386||		0.07	34	0	0.222973	0	0.18	369	349.74	2	8	1.05507	0.0216802	0.00542005	MFS-525	T0022	4.1.1.1	4.1.i1.2.1	4	0.00756523		0	0	0.0550695	0.927445	1	8	138900_G_A	hddA	Missense	Ala	Thr	2
182397	C	T	5.42434e-15	fadE2	c.802G>A	p.Ala268Thr	1	219	219	0	1	0.0593607	206	13	0	0.0	7004	442	0	0.0	98	108	7	6	4.06441	3.17734	0.0	0.0	1	16.5402	135.238	11.0	2.0	4.51363	46.1868	0.0	1316.63	0	snp	1X	1	1.0	1	58.6923	59.966	1.0	1		FALSE	T|missense_variant|MODERATE|fadE2|Rv0154c|transcript|CCP42879|protein_coding|1/1|c.802G>A|p.Ala268Thr|802/1212|802/1212|268/403||		0.06	33.4286	1	0.309051	0.0769231	0.0384615	253	277.04	10	7	0.913226	0.027668	0.0395257	MFS-525	T0022	4.1.1.1	4.1.i1.2.1	4	0.00756523		0	0.0867745	0	0.963243	1	8	182397_C_T	fadE2	Missense	Ala	Thr	2
238519	C	A	0	mmpL11	c.2774G>T	p.Arg925Leu	1	313	313	0	1	0.146965	267	46	0	0.0	9078	1564	0	0.0	117	150	20	26	11.867	4.70971	0.0	0.0	1	4.70971	3.99438	26.0	20.0	12.2627	22.5373	0.0	1550.14	0	snp	1X	1	1.0	1	60	60	1.0	1		FALSE	A|missense_variant|MODERATE|mmpL11|Rv0202c|transcript|CCP42930|protein_coding|1/1|c.2774G>T|p.Arg925Leu|2774/2901|2774/2901|925/966||		0.15	33.08	0	0.198675	0	0.0652174	323	325.92	0	6	0.991041	0.0185759	0	MFS-525	T0022	4.1.1.1	4.1.i1.2.1	4	0.00756523		0	0.00895925	0	0.992069	1	8	238519_C_A	mmpL11	Missense	Arg	Leu	2
728749	T	C	0	echA3	c.530A>G	p.Glu177Gly	1	277	277	0	1	0.0649819	259	18	0	0.0	8806	612	0	0.0	128	131	9	9	3.08576	3.0103	0.0	0.0	1	7.35324	12.1405	12.0	6.0	4.9405	6.70767	0.0	1691.98	0	snp	1X	1	1.0	1	60	59.9923	1.0	1		FALSE	C|missense_variant|MODERATE|echA3|Rv0632c|transcript|CCP43373|protein_coding|1/1|c.530A>G|p.Glu177Gly|530/696|530/696|177/231||		0.06	34	1	0.271523	0.0555556	0	285	292.25	0	5	0.975192	0.0175439	0	MFS-525	T0022	4.1.1.1	4.1.i1.2.1	4	0.00756523		0	0.0248075	0	0.999321	1	8	728749_T_C	echA3	Missense	Glu	Gly	2
4062013	G	A	6.01502e-14	PE32	c.186C>T	p.Tyr62Tyr	1	304	304	0	1	0.0657895	284	20	0	0.0	9656	680	0	0.0	159	125	7	13	11.8491	6.91895	0.0	0.0	1	4.74748	8.17902	8.0	12.0	3.44459	17.813	0.0	1850.3	0	snp	1X	1	1.0	1	60	60	1.0	0.996479		FALSE	A|synonymous_variant|LOW|PE32|Rv3622c|transcript|CCP46445|protein_coding|1/1|c.186C>T|p.Tyr62Tyr|186/300|186/300|62/99||		0.07	30.72	0	0.211921	0	0.15	326	318.29	1	9	1.02422	0.0276074	0.00306748	MFS-525	T0022	4.1.1.1	4.1.i1.2.1	4	0.00756523		0	0	0.0242232	0.915851	1	8	4062013_G_A	PE32	Silent	Tyr	Tyr	2
1824105	A	G	0	cydB	c.296T>C	p.Ile99Thr	1	389	389	0	1	0.100257	350	39	0	0.0	11900	1326.0	0	0.0	156	194	21	18	11.9692	3.51141	0.0	0.0	1.0	7.52028	18.5208	24.0	15.0	3.06598	10.1824	0.0	2181.16	0	snp	1X	1	1.0	1	60	60	1.0	0.997143		FALSE	G|missense_variant|MODERATE|cydB|Rv1622c|transcript|CCP44386|protein_coding|1/1|c.296T>C|p.Ile99Thr|296/1041|296/1041|99/346||WARNING_TRANSCRIPT_NO_START_CODON		0.1	33.8	0	0.152318	0	0.0384615	435	387.25	2	9	1.12331	0.0206897	0.0045977	MFS-526	T0023	4.1.1.3	4.1.i1.2.1	4	0.0161996		0	0	0.123305	0.820703	1	1	1824105_A_G	cydB	Missense	Ile	Thr	1
550872	T	A	0	Rv0458	c.1198T>A	p.Phe400Ile	1	318	318	0	1	0.0503145	302	16	0	0.0	10268	544	0	0.0	134	168	4	12	11.3223	11.6962	0.0	0.0	1	3.55317	8.6475	7.0	9.0	3.55317	53.7451	0.0	1997.31	0	snp	1X	1	1.0	1	60	60	1.0	1		FALSE	A|missense_variant|MODERATE|Rv0458|Rv0458|transcript|CCP43191|protein_coding|1/1|c.1198T>A|p.Phe400Ile|1198/1524|1198/1524|400/507||		0.05	31.7	0	0.311258	0	0.25	333	355.77	0	5	0.935998	0.015015	0	MFS-529	T0025	2.2.1	2.2.1.1.1	2	0.00901618		0	0.064002	0	0.992513	1	9	550872_T_A	Rv0458	Missense	Phe	Ile	2
2046657	C	T	0	PE_PGRS32	c.186G>A	p.Gln62Gln	1	311	311	0	1	0.109325	277	34	0	0.0	9418	1156.0	0	0.0	179	98	19	15	54.4436	4.03217	0.0	0.0	1.0	3.26577	8.72511	18.0	16.0	12.2071	3.95885	0.0	1697.24	0	snp	1X	1	1.0	1	60	59.8556	1.0	0.99639		FALSE	T|synonymous_variant|LOW|PE_PGRS32|Rv1803c|transcript|CCP44569|protein_coding|1/1|c.186G>A|p.Gln62Gln|186/1920|186/1920|62/639||WARNING_TRANSCRIPT_NO_START_CODON		0.11	33.7714	0	0.13245	0	0.0588235	324	343.19	0	6	0.944083	0.0185185	0	MFS-532	T0032	2.2.1.1	2.2.1.1.1	2	0.00989222		0	0.0559165	0	0.967655	1	7	2046657_C_T	PE_PGRS32	Silent	Gln	Gln	2
3288254	C	A	6.26815e-14	mmpL7-Rv2943	n.3288254C>A		1	351	351	0	1	0.0911681	319	32	0	0.0	10846	1088.0	0	0.0	198	121	20	12	43.3697	7.35324	0.0	0.0	1.0	4.09604	19.3542	14.0	18.0	7.35324	37.325	0.0	1999.09	0	snp	1X	1	1.0	1	60	59.8182	1.0	1		FALSE	A|intergenic_region|MODIFIER|mmpL7-Rv2943|Rv2942-Rv2943|intergenic_region|Rv2942-Rv2943|||n.3288254C>A||||||		0.09	33.5294	0	0.168874	0	0.125	361	381.27	2	6	0.946836	0.0166205	0.00554017	MFS-532	T0032	2.2.1.1	2.2.1.1.1	2	0.00989222		0	0.0531644	0	0.952813	1	7	3288254_C_A	NC_2261	Intergenic			2
3886403	G	C	3.19436e-14	mhpE	c.681C>G	p.Phe227Leu	1	332	332	0	1	0.144578	284	48	0	0.0	9656	1632.0	0	0.0	106	178	16	32	42.6473	14.5915	0.0	0.0	1.0	3.73412	20.6268	26.0	22.0	3.73412	3.49965	0.0	1649.2	0	snp	1X	1	1.0	1	60	59.9155	1.0	0.996479		FALSE	C|missense_variant|MODERATE|mhpE|Rv3469c|transcript|CCP46291|protein_coding|1/1|c.681C>G|p.Phe227Leu|681/1011|681/1011|227/336||		0.14	33.551	1	0.251656	0.0208333	0.166667	344	343.96	2	4	1.00012	0.0116279	0.00581395	MFS-532	T0032	2.2.1.1	2.2.1.1.1	2	0.00989222		0	0	0.000116293	0.991326	1	7	3886403_G_C	mhpE	Missense	Phe	Leu	2
1757471	A	T	5.0868e-14	plsB1-frdA	n.1757471A>T		1	247	247	0	1	0.0809717	227	20	0	0.0	7718	680	0	0.0	133	94	11	9	17.5601	3.44459	0.0	0.0	1	4.74748	5.16264	12.0	8.0	6.91895	7.22889	0.0	1450.96	0	snp	1X	1	1.0	1	60	60	0.95	1		FALSE	T|intergenic_region|MODIFIER|plsB1-frdA|Rv1551-Rv1552|intergenic_region|Rv1551-Rv1552|||n.1757471A>T||||||		0.08	33.2381	0	0.284768	0	0.05	275	303.6	1	1	0.905797	0.00363636	0.00363636	MFS-533	T0034	2.2.1	2.2.1.1.1	2	0.0102046		0	0.0942029	0	0.999338	1	1	1757471_A_T	NC_1216	Intergenic			1
2422035	C	T	1.92889e-15	Rv2160A	c.244G>A	p.Gly82Arg	1	185	185	0	1	0.0540541	175	10	0	0.0	5950	340	0	0.0	105	70	6	4	18.2106	3.87889	0.0	0.0	1	6.48466	25.9535	3.0	7.0	3.0103	5.80219	0.0	1149.45	0	snp	1X	1	1.0	1	60	59.9657	1.0	0.994286		FALSE	T|missense_variant|MODERATE|Rv2160A|Rv2160A|transcript|CCP44936|protein_coding|1/1|c.244G>A|p.Gly82Arg|244/636|244/636|82/211||		0.05	34	4	0.163629	0.4	0.1	192	218.9	3	1	0.877113	0.00520833	0.015625	MFS-533	T0034	2.2.1	2.2.1.1.1	2	0.0102046		0	0.122887	0	0.790671	1	1	2422035_C_T	Rv2160A	Missense	Gly	Arg	1
491973	G	T	3.20041e-14	pta	c.188G>T	p.Gly63Val	1	307	307	0	1	0.0814332	282	25	0	0.0	9588	850	0	0.0	137	145	14	11	3.50312	3.79203	0.0	0.0	1	7.26639	16.5936	16.0	9.0	3.79203	34.5506	0.0	1797.37	0	snp	1X	1	1.0	1	60	60	1.0	1		FALSE	T|missense_variant|MODERATE|pta|Rv0408|transcript|CCP43139|protein_coding|1/1|c.188G>T|p.Gly63Val|188/2073|188/2073|63/690||		0.08	33.1538	0	0.193333	0	0.06	315	340.47	0	7	0.925192	0.0222222	0	MFS-534	T0034	2.2.1	2.2.1.1.1	2	0.00977323		0	0.0748084	0	0.987587	1	6	491973_G_T	pta	Missense	Gly	Val	2
693477	A	C	2.447e-14	mce2F	c.241A>C	p.Thr81Pro	1	339	339	0	1	0.0560472	320	19	0	0.0	10880	646	0	0.0	163	157	9	10	3.25459	3.12459	0.0	0.0	1	3.12459	27.4394	10.0	9.0	3.12459	7.59754	0.0	2109.26	0	snp	1X	1	1.0	1	60	59.975	1.0	0.996875		FALSE	C|missense_variant|MODERATE|mce2F|Rv0594|transcript|CCP43333|protein_coding|1/1|c.241A>C|p.Thr81Pro|241/1551|241/1551|81/516||		0.06	34	0	0.211921	0	0.0263158	357	332.4	0	11	1.07401	0.0308123	0	MFS-535	T0036	4.9	4.2.1.1.1.1.1.1.i2	4	0.00689655		0	0	0.0740072	0.977727	1	1	693477_A_C	mce2F	Missense	Thr	Pro	1
718067	G	T	0	vapB5	c.43G>T	p.Gly15Cys	1	211	211	0	1	0.109005	188	23	0	0.0	6392	782	0	0.0	103	85	13	10	6.75262	3.86001	0.0	0.0	1	5.3706	29.6224	9.0	14.0	5.3706	23.3852	0.0	1148.59	0	snp	1X	1	1.0	1	60	60	1.0	1		FALSE	T|missense_variant|MODERATE|vapB5|Rv0626|transcript|CCP43367|protein_coding|1/1|c.43G>T|p.Gly15Cys|43/261|43/261|15/86||		0.11	32.24	0	0.253333	0	0.0652174	218	251.99	1	6	0.865114	0.0275229	0.00458716	MFS-535	T0036	4.9	4.2.1.1.1.1.1.1.i2	4	0.00689655		0	0.134886	0	0.990113	1	1	718067_G_T	vapB5	Missense	Gly	Cys	1
1234695	C	T	0	xseA	c.766G>A	p.Ala256Thr	1	232	232	0	1	0.107759	207	25	0	0.0	7038	850	0	0.0	82	125	13	12	22.4067	3.09716	0.0	0.0	1	5.18177	4.78314	10.0	15.0	10.0459	13.0914	0.0	1273.66	0	snp	1X	1	1.0	1	60	59.913	0.96	0.995169		FALSE	T|missense_variant|MODERATE|xseA|Rv1108c|transcript|CCP43861|protein_coding|1/1|c.766G>A|p.Ala256Thr|766/1248|766/1248|256/415||WARNING_TRANSCRIPT_NO_START_CODON		0.11	34	2	0.288079	0.08	0.02	264	273.7	3	8	0.96456	0.030303	0.0113636	MFS-535	T0036	4.9	4.2.1.1.1.1.1.1.i2	4	0.00689655		0	0.0354403	0	0.996208	1	1	1234695_C_T	xseA	Missense	Ala	Thr	1
2010023	A	G	0	Rv1776c	c.533T>C	p.Val178Ala	1	351	351	0	1	0.131054	305	46	0	0.0	10370	1564	0	0.0	142	163	26	20	6.15004	4.70971	0.0	0.0	1	3.0103	17.4275	23.0	23.0	3.76559	3.58699	0.0	1817.76	0	snp	1X	1	1.0	1	60	59.9082	1.0	0.996721		FALSE	G|missense_variant|MODERATE|Rv1776c|Rv1776c|transcript|CCP44543|protein_coding|1/1|c.533T>C|p.Val178Ala|533/561|533/561|178/186||WARNING_TRANSCRIPT_NO_START_CODON		0.13	34	0	0.275717	0	0.0652174	366	358.54	0	10	1.02081	0.0273224	0	MFS-535	T0036	4.9	4.2.1.1.1.1.1.1.i2	4	0.00689655		0	0	0.0208066	0.997352	1	1	2010023_A_G	Rv1776c	Missense	Val	Ala	1
536295	G	A	1.30185e-13	ufaA1	c.213C>T	p.Phe71Phe	1	321	321	0	1	0.233645	246	75	0	0.0	8364	2550	0	0.0	134	112	43	32	7.28263	6.51361	0.0	0.0	1	7.90335	3.89301	44.0	31.0	6.51361	3.04561	0.0	1204.18	0	snp	1X	1	1.0	1	60	59.9512	1.0	1		FALSE	A|synonymous_variant|LOW|ufaA1|Rv0447c|transcript|CCP43178|protein_coding|1/1|c.213C>T|p.Phe71Phe|213/1284|213/1284|71/427||		0.23	31.8876	2	0.271523	0.0266667	0.0733333	347	332.63	0	5	1.0432	0.0144092	0	MFS-536	T0036	4.9	4.2.1.1.1.1.1.1.i2	4	0.00640998		0	0	0.0432012	0.996055	1	5	536295_G_A	ufaA1	Silent	Phe	Phe	2
3687377	C	T	1.26568e-13	phoY1	c.201G>A	p.Leu67Leu	1	395	395	0	1	0.187342	321	74	0	0.0	10914	2516	0	0.0	148	173	37	37	7.23824	3.0103	0.0	0.0	1	5.94472	4.15354	32.0	42.0	3.47981	3.17942	0.0	1737.09	0	snp	1X	1	1.0	1	60	60	1.0	0.996885		FALSE	T|synonymous_variant|LOW|phoY1|Rv3301c|transcript|CCP46120|protein_coding|1/1|c.201G>A|p.Leu67Leu|201/666|201/666|67/221||		0.19	33.3165	3	0.304636	0.0405405	0	411	404.79	0	4	1.01534	0.00973236	0	MFS-536	T0036	4.9	4.2.1.1.1.1.1.1.i2	4	0.00640998		0	0	0.0153413	0.99973	1	5	3687377_C_T	phoY1	Silent	Leu	Leu	2
3043796	G	A	4.09886e-15	Rv2731	c.771G>A	p.Arg257Arg	1	395	395	0	1	0.0582278	372	23	0	0.0	12648	782	0	0.0	182	190	17	6	3.38389	14.4341	0.0	0.0	1	7.63648	3.22044	15.0	8.0	7.63648	50.2924	0.0	2447.68	0	snp	1X	1	1.0	1	60	60	1.0	0.997312		FALSE	A|synonymous_variant|LOW|Rv2731|Rv2731|transcript|CCP45529|protein_coding|1/1|c.771G>A|p.Arg257Arg|771/1353|771/1353|257/450||		0.06	34	0	0.211921	0	0.23913	404	369.65	0	5	1.09293	0.0123762	0	MFS-537	T0044	2.2.1.1	2.2.1.1.1	2	0.0101635		0	0	0.0929257	0.869349	1	1	3043796_G_A	Rv2731	Silent	Arg	Arg	1
3957529	C	T	3.37538e-15	Rv3521	c.9C>T	p.Pro3Pro	1	369	369	0	1	0.0514905	350	19	0	0.0	11900	646	0	0.0	199	151	9	10	17.3048	3.12459	0.0	0.0	1	4.03889	22.4667	11.0	8.0	8.61041	3.23365	0.0	2320.57	0	snp	1X	1	1.0	1	60	59.8857	1.0	1		FALSE	T|synonymous_variant|LOW|Rv3521|Rv3521|transcript|CCP46343|protein_coding|1/1|c.9C>T|p.Pro3Pro|9/912|9/912|3/303||WARNING_TRANSCRIPT_NO_START_CODON		0.05	34	0	0.211921	0	0.0263158	386	396.03	0	12	0.974674	0.0310881	0	MFS-540	T0046	2.2.1	2.2.1.1.1	2	0.00990386		0	0.0253264	0	0.993496	1	7	3957529_C_T	Rv3521	Silent	Pro	Pro	2
303422	A	G	6.43691e-14	nirB	c.557A>G	p.Gln186Arg	1	319	319	0	1	0.448276	176	143	0	0.0	5984	4862	0	0.0	77	99	64	79	8.98185	6.42695	0.0	0.0	1	7.3988	3.20771	80.0	63.0	6.42695	3.05965	0.0	233.274	0	snp	1X	1	1.0	1	60	60	1.0	1		FALSE	G|missense_variant|MODERATE|nirB|Rv0252|transcript|CCP42981|protein_coding|1/1|c.557A>G|p.Gln186Arg|557/2562|557/2562|186/853||		0.45	33.4	1	0.276667	0.00699301	0.0524476	330	337.85	2	4	0.976765	0.0121212	0.00606061	MFS-541	T0051	4.4.1.1	4.2.1.2.2.1.1	4	0.0032899		0	0.0232352	0	0.998668	1	5	303422_A_G	nirB	Missense	Gln	Arg	2
4057496	C	A	0	espA-ephA	n.4057496C>A		1	389	389	0	1	0.059126	366	23	0	0.0	12444	782	0	0.0	197	169	12	11	7.66176	3.10471	0.0	0.0	1	14.4341	9.08568	6.0	17.0	3.86001	35.4993	0.0	2404.68	0	snp	1X	1	1.0	1	60	59.9699	1.0	1		FALSE	A|intergenic_region|MODIFIER|espA-ephA|Rv3616c-Rv3617|intergenic_region|Rv3616c-Rv3617|||n.4057496C>A||||||		0.06	32.8	0	0.288591	0	0.0217391	401	395.42	0	7	1.01411	0.0174564	0	MFS-541	T0051	4.4.1.1	4.2.1.2.2.1.1	4	0.0032899		0	0	0.0141116	0.999255	1	5	4057496_C_A	NC_2779	Intergenic			2
587006	G	A	2.84481e-14	Rv0496	c.613G>A	p.Gly205Ser	1	286	286	0	1	0.178322	235	51	0	0.0	7990	1734.0	0	0.0	99	136	23	28	15.6603	4.07475	0.0	0.0	1.0	5.09662	6.34605	22.0	29.0	4.07475	7.89842	0.0	1289.91	0	snp	1X	1	1.0	1	60	60	1.0	1		FALSE	A|missense_variant|MODERATE|Rv0496|Rv0496|transcript|CCP43231|protein_coding|1/1|c.613G>A|p.Gly205Ser|613/987|613/987|205/328||WARNING_TRANSCRIPT_NO_START_CODON		0.18	32.5357	0	0.22	0	0.0490196	298	329.76	3	5	0.903688	0.0167785	0.0100671	MFS-542	T0054	4.3.2.1	4.2.1.2.1.1.i1	4	0.00585644		0	0.0963125	0	0.987489	1	2	587006_G_A	Rv0496	Missense	Gly	Ser	1
1924773	C	A	4.90602e-14	pyrG	c.945C>A	p.Asp315Glu	1	355	355	0	1	0.056338	335	20	0	0.0	11390	680.0	0	0.0	145	190	9	11	16.1364	3.44459	0.0	0.0	1.0	3.44459	10.0692	9.0	11.0	9.95901	4.8836	0.0	2211.23	0	snp	1X	1	1.0	1	60	60	1.0	1		FALSE	A|missense_variant|MODERATE|pyrG|Rv1699|transcript|CCP44464|protein_coding|1/1|c.945C>A|p.Asp315Glu|945/1761|945/1761|315/586||WARNING_TRANSCRIPT_NO_START_CODON		0.06	34	0	0.35	0	0.05	361	361.1	1	7	0.999723	0.0193906	0.00277008	MFS-542	T0054	4.3.2.1	4.2.1.2.1.1.i1	4	0.00585644		0	0.000276932	0	0.999779	1	2	1924773_C_A	pyrG	Missense	Asp	Glu	1
2075516	T	C	0	Rv1830	c.676T>C	p.Ter226Glnext*?	1	277	277	0	1	0.32491	187	90	0	0.0	6358	3060.0	0	0.0	69	118	31	59	30.8911	21.9262	0.0	0.0	1.0	6.48466	20.6724	39.0	51.0	7.73928	10.2679	0.0	676.162	0	snp	1X	1	1.0	1	60	59.9037	1.0	1		FALSE	C|stop_lost&splice_region_variant|HIGH|Rv1830|Rv1830|transcript|CCP44596|protein_coding|1/1|c.676T>C|p.Ter226Glnext*?|676/678|676/678|226/225||WARNING_TRANSCRIPT_NO_START_CODON		0.32	33.6739	1	0.314385	0.0111111	0.155556	291	324.23	1	5	0.897511	0.0171821	0.00343643	MFS-542	T0054	4.3.2.1	4.2.1.2.1.1.i1	4	0.00585644		0	0.102489	0	0.997413	1	2	2075516_T_C	Rv1830	Stop_Lost	Ter	t*?	1
2613640	C	T	2.42292e-14	moeW	c.424G>A	p.Ala142Thr	1	349	349	0	1	0.0630372	327	22	0	0.0	11118	748.0	0	0.0	171	156	9	13	4.50443	4.58955	0.0	0.0	1.0	6.56362	3.17631	14.0	8.0	3.0103	24.5856	0.0	2140.08	0	snp	1X	1	1.0	1	60	60	1.0	1		FALSE	T|missense_variant|MODERATE|moeW|Rv2338c|transcript|CCP45126|protein_coding|1/1|c.424G>A|p.Ala142Thr|424/957|424/957|142/318||		0.06	31.6923	0	0.228477	0	0.0909091	371	368.12	1	6	1.00782	0.0161725	0.00269542	MFS-542	T0054	4.3.2.1	4.2.1.2.1.1.i1	4	0.00585644		0	0	0.00782354	0.990925	1	2	2613640_C_T	moeW	Missense	Ala	Thr	1
4212842	C	A	1.45857e-14	Rv3766	c.550C>A	p.Arg184Ser	1	320	320	0	1	0.096875	289	31	0	0.0	9826	1054.0	0	0.0	136	153	12	19	5.18177	6.44263	0.0	0.0	1.0	11.486	3.01781	10.0	21.0	4.76149	3.07792	0.0	1816.11	0	snp	1X	1	1.0	1	60	59.8547	1.0	0.99308		FALSE	A|missense_variant|MODERATE|Rv3766|Rv3766|transcript|CCP46593|protein_coding|1/1|c.550C>A|p.Arg184Ser|550/690|550/690|184/229||		0.1	34	5	0.251656	0.16129	0.112903	343	378.52	3	8	0.906161	0.0233236	0.00874636	MFS-542	T0054	4.3.2.1	4.2.1.2.1.1.i1	4	0.00585644		0	0.0938392	0	0.976775	1	2	4212842_C_A	Rv3766	Missense	Arg	Ser	1
4234732	G	C	2.28787e-13	Rv3787c-Rv3788	n.4234732G>C		1	306	306	0	1	0.356209	197	109	0	0.0	6698	3706.0	0	0.0	132	65	80	29	52.4912	54.8268	0.0	0.0	1.0	3.03022	12.2804	54.0	55.0	3.50834	3.1095	0.0	617.645	0	snp	1X	1	1.0	1	60	60	1.0	1		FALSE	C|intergenic_region|MODIFIER|Rv3787c-Rv3788|Rv3787c-Rv3788|intergenic_region|Rv3787c-Rv3788|||n.4234732G>C||||||		0.36	33.5965	1	0.258278	0.00917431	0.233945	324	316.35	0	6	1.02418	0.0185185	0	MFS-542	T0054	4.3.2.1	4.2.1.2.1.1.i1	4	0.00585644		0	0	0.0241821	0.977845	1	2	4234732_G_C	NC_2922	Intergenic			1
379701	C	T	8.02805e-14	Rv0311	c.530C>T	p.Ser177Phe	1	310	310	0	1	0.154839	262	48	0	0.0	8908	1632.0	0	0.0	160	102	36	12	30.8913	29.068	0.0	0.0	1.0	11.8771	27.1783	17.0	31.0	7.5342	10.4696	0.0	1500.26	0	snp	1X	1	1.0	1	60	60	1.0	1		FALSE	T|missense_variant|MODERATE|Rv0311|Rv0311|transcript|CCP43041|protein_coding|1/1|c.530C>T|p.Ser177Phe|530/1230|530/1230|177/409||		0.15	32.1071	0	0.178808	0	0.25	328	351.57	0	2	0.932958	0.00609756	0	MFS-543	T0054	4.3.2.1	4.2.1.2.1.1.i1	4	0.00470343		0	0.0670421	0	0.920347	1	9	379701_C_T	Rv0311	Missense	Ser	Phe	2
1699530	G	A	1.06081e-14	Rv1508c	c.365C>T	p.Ser122Leu	1	282	282	0	1	0.120567	248	34	0	0.0	8432	1156.0	0	0.0	117	131	16	18	4.72646	3.26577	0.0	0.0	1.0	4.03217	14.358	15.0	19.0	7.09778	15.6539	0.0	1499.67	0	snp	1X	1	1.0	1	60	60	1.0	1		FALSE	A|missense_variant|MODERATE|Rv1508c|Rv1508c|transcript|CCP44271|protein_coding|1/1|c.365C>T|p.Ser122Leu|365/1800|365/1800|122/599||WARNING_TRANSCRIPT_NO_START_CODON		0.12	33.1579	2	0.206667	0.0588235	0.0294118	293	304.12	2	5	0.963435	0.0170648	0.00682594	MFS-543	T0054	4.3.2.1	4.2.1.2.1.1.i1	4	0.00470343		0	0.0365645	0	0.990564	1	9	1699530_G_A	Rv1508c	Missense	Ser	Leu	2
1924773	C	A	1258.04	pyrG	c.945C>A	p.Asp315Glu	1	303	303	1	1	0.567657	131	172	0	0.0	4454	5848.0	0	0.0	54	77	83	89	11.7791	3.46479	0.0	0.0	1.0	23.21	15.0943	66.0	106.0	3.46479	8.99428	0.0	289.675	0	snp	1X	1	1.0	1	60	60	1.0	0.984733		FALSE	A|missense_variant|MODERATE|pyrG|Rv1699|transcript|CCP44464|protein_coding|1/1|c.945C>A|p.Asp315Glu|945/1761|945/1761|315/586||WARNING_TRANSCRIPT_NO_START_CODON		0.57	32.7684	2	0.295651	0.0116279	0.0174419	323	330.78	1	8	0.97648	0.0247678	0.00309598	MFS-543	T0054	4.3.2.1	4.2.1.2.1.1.i1	4	0.00470343		0	0.0235202	0	0.998947	1	9	1924773_C_A	pyrG	Missense	Asp	Glu	2
2075516	T	C	4063.41	Rv1830	c.676T>C	p.Ter226Glnext*?	1	262	262	1	1	0.755725	64	198	0	0.0	2176	6732.0	0	0.0	26	38	73	125	7.89611	32.6652	0.0	0.0	1.0	7.39711	5.18177	89.0	109.0	6.56362	5.18177	0.0	935.635	0	snp	1X	1	1.0	1	60	59.625	0.994949	1		FALSE	C|stop_lost&splice_region_variant|HIGH|Rv1830|Rv1830|transcript|CCP44596|protein_coding|1/1|c.676T>C|p.Ter226Glnext*?|676/678|676/678|226/225||WARNING_TRANSCRIPT_NO_START_CODON		0.76	33.92	3	0.291391	0.0151515	0.131313	270	306.26	0	1	0.881604	0.0037037	0	MFS-543	T0054	4.3.2.1	4.2.1.2.1.1.i1	4	0.00470343		0	0.118396	0	0.998884	1	9	2075516_T_C	Rv1830	Stop_Lost	Ter	t*?	2
2613640	C	T	8.52227e-14	moeW	c.424G>A	p.Ala142Thr	1	316	316	0	1	0.110759	281	35	0	0.0	9554	1190.0	0	0.0	148	133	18	17	4.74902	3.07234	0.0	0.0	1.0	3.56868	5.24359	19.0	16.0	4.56135	35.6597	0.0	1721.65	0	snp	1X	1	1.0	1	60	60	1.0	1		FALSE	T|missense_variant|MODERATE|moeW|Rv2338c|transcript|CCP45126|protein_coding|1/1|c.424G>A|p.Ala142Thr|424/957|424/957|142/318||		0.11	32.3721	1	0.26	0.0285714	0.0142857	336	347.47	0	6	0.96699	0.0178571	0	MFS-543	T0054	4.3.2.1	4.2.1.2.1.1.i1	4	0.00470343		0	0.03301	0	0.998601	1	9	2613640_C_T	moeW	Missense	Ala	Thr	2
4234732	G	C	3974.2	Rv3787c-Rv3788	n.4234732G>C		1	355	355	1	1	0.687324	111	244	0	0.0	3774	8296.0	0	0.0	76	35	177	67	35.8954	110.694	0.0	0.0	1.0	4.7546	3.96888	115.0	129.0	14.544	3.96888	0.0	915.094	0	snp	1X	1	1.0	1	60	60	1.0	0.990991		FALSE	C|intergenic_region|MODIFIER|Rv3787c-Rv3788|Rv3787c-Rv3788|intergenic_region|Rv3787c-Rv3788|||n.4234732G>C||||||		0.69	33.668	3	0.271523	0.0122951	0.22541	368	353.31	1	6	1.04158	0.0163043	0.00271739	MFS-543	T0054	4.3.2.1	4.2.1.2.1.1.i1	4	0.00470343		0	0	0.0415782	0.977613	1	9	4234732_G_C	NC_2922	Intergenic			2
748	C	A	1764.82	dnaA	c.748C>A	p.Leu250Ile	1	433	433	1	1	0.568129	187	246	0	0.0	6358	8364	0	0.0	85	102	116	130	6.36621	4.74042	0.0	0.0	1	3.0103	3.95088	123.0	123.0	77.7231	38.1371	0.0	406.364	0	snp	1X	1	1.0	1	60	60	0.987805	0.983957		FALSE	A|missense_variant|MODERATE|dnaA|Rv0001|transcript|CCP42723|protein_coding|1/1|c.748C>A|p.Leu250Ile|748/1524|748/1524|250/507||		0.57	33.648	1	0.266667	0.00406504	0.0284553	448	437.21	0	12	1.02468	0.0267857	0	MFS-546	T0058	3	3.1.1	3	0.0113504		0	0	0.0246792	0.99764	1	1	748_C_A	dnaA	Missense	Leu	Ile	1
6923	T	G	0	gyrB	c.1684T>G	p.Phe562Val	1	350	350	0	1	0.0714286	325	25	0	0.0	11050	850	0	0.0	142	183	8	17	14.2418	10.0459	0.0	0.0	1	7.26639	3.81876	16.0	9.0	3.09716	3.07043	0.0	2109.05	0	snp	1X	1	1.0	1	60	60	1.0	0.996923		FALSE	G|missense_variant|MODERATE|gyrB|Rv0005|transcript|CCP42727|protein_coding|1/1|c.1684T>G|p.Phe562Val|1684/2028|1684/2028|562/675||WARNING_TRANSCRIPT_NO_START_CODON		0.07	34	0	0.304636	0	0.18	380	423.43	0	5	0.897433	0.0131579	0	MFS-546	T0058	3	3.1.1	3	0.0113504		0	0.102567	0	0.997706	1	1	6923_T_G	gyrB	Missense	Phe	Val	1
4409626	C	A	1368.93	Rv3921c	c.444G>T	p.Leu148Leu	1	303	303	1	1	0.574257	129	174	0	0.0	4386	5916	0	0.0	71	58	86	88	5.8551	3.06022	0.0	0.0	1	12.7944	3.1618	101.0	73.0	3.20998	4.37378	0.0	315.208	0	snp	1X	1	1.0	1	60	60	1.0	1		FALSE	A|synonymous_variant|LOW|Rv3921c|Rv3921c|transcript|CCP46750|protein_coding|1/1|c.444G>T|p.Leu148Leu|444/1101|444/1101|148/366||WARNING_TRANSCRIPT_NO_START_CODON		0.57	33.4565	7	0.311258	0.0402299	0.00574713	322	357.98	0	6	0.899492	0.0186335	0	MFS-546	T0058	3	3.1.1	3	0.0113504		0	0.100508	0	0.999585	1	1	4409626_C_A	Rv3921c	Silent	Leu	Leu	1
748	C	A	0	dnaA	c.748C>A	p.Leu250Ile	1	432	432	0	1	0.0856481	395	37	0	0.0	13430	1258	0	0.0	207	188	20	17	4.99486	3.5385	0.0	0.0	1	7.76406	6.44617	23.0	14.0	5.88603	61.3322	0.0	2505.11	0	snp	1X	1	1.0	1	60	59.9671	1.0	0.987342		FALSE	A|missense_variant|MODERATE|dnaA|Rv0001|transcript|CCP42723|protein_coding|1/1|c.748C>A|p.Leu250Ile|748/1524|748/1524|250/507||		0.09	32.75	1	0.261589	0.027027	0.0405405	446	407.45	1	13	1.09461	0.029148	0.00224215	MFS-547	T0058	3	3.1.1	3	0.00985509		0	0	0.0946128	0.98027	1	9	748_C_A	dnaA	Missense	Leu	Ile	2
6923	T	G	0	gyrB	c.1684T>G	p.Phe562Val	1	347	347	0	1	0.112392	308	39	0	0.0	10472	1326	0	0.0	151	157	18	21	3.26411	3.51141	0.0	0.0	1	5.73856	3.71532	16.0	23.0	3.06598	3.0103	0.0	1892.18	0	snp	1X	1	1.0	1	60	60	1.0	1		FALSE	G|missense_variant|MODERATE|gyrB|Rv0005|transcript|CCP42727|protein_coding|1/1|c.1684T>G|p.Phe562Val|1684/2028|1684/2028|562/675||WARNING_TRANSCRIPT_NO_START_CODON		0.11	33.8	0	0.254967	0	0.0384615	382	433.64	2	1	0.880915	0.0026178	0.0052356	MFS-547	T0058	3	3.1.1	3	0.00985509		0	0.119085	0	0.998822	1	9	6923_T_G	gyrB	Missense	Phe	Val	2
480895	C	T	0	mmpL1	c.2337G>A	p.Met779Ile	1	354	354	0	1	0.132768	307	47	0	0.0	10438	1598	0	0.0	165	142	23	24	6.75202	3.0565	0.0	0.0	1	3.0565	75.164	24.0	23.0	3.0565	17.3335	0.0	1807.54	0	snp	1X	1	1.0	1	59.8085	59.9414	1.0	0.993485		FALSE	T|missense_variant|MODERATE|mmpL1|Rv0402c|transcript|CCP43133|protein_coding|1/1|c.2337G>A|p.Met779Ile|2337/2877|2337/2877|779/958||WARNING_TRANSCRIPT_NO_START_CODON		0.13	32.549	1	0.251656	0.0212766	0.0106383	372	362.55	0	6	1.02607	0.016129	0	MFS-547	T0058	3	3.1.1	3	0.00985509		0	0	0.0260654	0.99801	1	9	480895_C_T	mmpL1	Missense	Met	Ile	2
4409626	C	A	4.27923e-14	Rv3921c	c.444G>T	p.Leu148Leu	1	347	347	0	1	0.0835735	318	29	0	0.0	10812	986	0	0.0	163	155	16	13	3.44733	3.68421	0.0	0.0	1	9.07545	6.31531	19.0	10.0	3.08518	8.36387	0.0	2031.49	0	snp	1X	1	1.0	1	60	60	1.0	1		FALSE	A|synonymous_variant|LOW|Rv3921c|Rv3921c|transcript|CCP46750|protein_coding|1/1|c.444G>T|p.Leu148Leu|444/1101|444/1101|148/366||WARNING_TRANSCRIPT_NO_START_CODON		0.08	33.7333	0	0.293706	0	0.0517241	356	354.9	1	4	1.0031	0.011236	0.00280899	MFS-547	T0058	3	3.1.1	3	0.00985509		0	0	0.00309946	0.999427	1	9	4409626_C_A	Rv3921c	Silent	Leu	Leu	2
158302	A	C	3.04969e-14	htdZ	c.456A>C	p.Ter152Cysext*?	1	277	277	0	1	0.0541516	262	15	0	0.0	8908	510	0	0.0	138	124	8	7	4.63476	3.15506	0.0	0.0	1	4.31318	3.83911	6.0	9.0	4.31318	27.1783	0.0	1729.99	0	snp	1X	1	1.0	1	60	60	1.0	0.996183		FALSE	C|stop_lost&splice_region_variant|HIGH|htdZ|Rv0130|transcript|CCP42855|protein_coding|1/1|c.456A>C|p.Ter152Cysext*?|456/456|456/456|152/151||		0.05	34	0	0.238411	0	0.0333333	287	301.34	0	3	0.952413	0.010453	0	MFS-551	T0067	2.2.1	2.2.1.1.1	2	0.00978409		0	0.0475874	0	0.998749	1	1	158302_A_C	htdZ	Stop_Lost	Ter	t*?	1
254646	C	T	0	Rv0213c	c.1305G>A	p.Ala435Ala	1	369	369	0	1	0.0758808	341	28	0	0.0	11594	952	0	0.0	192	149	17	11	14.7846	5.80219	0.0	0.0	1	14.1779	73.217	8.0	20.0	5.80219	5.30913	0.0	2185.06	0	snp	1X	1	1.0	1	60	59.9296	1.0	1		FALSE	T|synonymous_variant|LOW|Rv0213c|Rv0213c|transcript|CCP42941|protein_coding|1/1|c.1305G>A|p.Ala435Ala|1305/1314|1305/1314|435/437||		0.08	34	1	0.193525	0.0357143	0.107143	376	404.13	1	11	0.930394	0.0292553	0.00265957	MFS-551	T0067	2.2.1	2.2.1.1.1	2	0.00978409		0	0.0696063	0	0.961514	1	1	254646_C_T	Rv0213c	Silent	Ala	Ala	1
295718	C	T	10004.6	fadE5-Rv0245	n.295718C>T		1	372	372	1	1	0.94086	22	350	0	0.0	748	11900	0	0.0	12	10	179	171	3.40511	3.40737	0.0	0.0	1	5.02046	4.58955	184.0	166.0	19.7865	9.32731	0.0	2303.64	0	snp	1X	1	1.0	1	60	60	1.0	1		FALSE	T|intergenic_region|MODIFIER|fadE5-Rv0245|Rv0244c-Rv0245|intergenic_region|Rv0244c-Rv0245|||n.295718C>T||||||		0.94	33.4851	4	0.258278	0.0114286	0.0114286	391	418.26	0	7	0.934825	0.0179028	0	MFS-551	T0067	2.2.1	2.2.1.1.1	2	0.00978409		0	0.0651748	0	0.998852	1	1	295718_C_T	NC_196	Intergenic			1
328743	C	G	6982.08	Rv0272c	c.966G>C	p.Glu322Asp	1	348	348	1	1	0.83046	59	289	0	0.0	2006	9826	0	0.0	25	34	116	173	5.99147	27.4225	0.0	0.0	1	40.8871	7.46366	180.0	109.0	4.28012	16.2968	0.0	1607.68	0	snp	1X	1	1.0	1	59.9619	60	0.99654	1		FALSE	G|missense_variant|MODERATE|Rv0272c|Rv0272c|transcript|CCP43001|protein_coding|1/1|c.966G>C|p.Glu322Asp|966/1134|966/1134|322/377||		0.83	33.843	4	0.293333	0.0138408	0.0986159	357	355.07	3	6	1.00544	0.0168067	0.00840336	MFS-551	T0067	2.2.1	2.2.1.1.1	2	0.00978409		0	0	0.00543555	0.99752	1	1	328743_C_G	Rv0272c	Missense	Glu	Asp	1
556570	A	C	0	Rv0466	c.113A>C	p.Asp38Ala	1	318	318	0	1	0.147799	271	47	0	0.0	9214	1598	0	0.0	103	168	18	29	36.8644	8.60069	0.0	0.0	1	4.16534	4.81318	26.0	21.0	3.42611	3.08242	0.0	1568.31	0	snp	1X	1	1.0	1	60	59.8745	1.0	1		FALSE	C|missense_variant|MODERATE|Rv0466|Rv0466|transcript|CCP43199|protein_coding|1/1|c.113A>C|p.Asp38Ala|113/795|113/795|38/264||WARNING_TRANSCRIPT_NO_START_CODON		0.15	33.5417	0	0.264901	0	0.117021	336	375.28	2	7	0.895331	0.0208333	0.00595238	MFS-551	T0067	2.2.1	2.2.1.1.1	2	0.00978409		0	0.104669	0	0.992396	1	1	556570_A_C	Rv0466	Missense	Asp	Ala	1
562798	C	G	6629.45	Rv0472c	c.630G>C	p.Glu210Asp	1	338	338	1	1	0.822485	60	278	0	0.0	2040	9452	0	0.0	29	31	127	151	3.15506	7.50947	0.0	0.0	1	24.1314	12.2752	165.0	113.0	19.5385	6.62942	0.0	1526.49	0	snp	1X	1	1.0	1	60	60	1.0	1		FALSE	G|missense_variant|MODERATE|Rv0472c|Rv0472c|transcript|CCP43206|protein_coding|1/1|c.630G>C|p.Glu210Asp|630/705|630/705|210/234||WARNING_TRANSCRIPT_NO_START_CODON		0.82	33.5571	4	0.273333	0.0143885	0.0431655	351	356.66	0	7	0.984131	0.019943	0	MFS-551	T0067	2.2.1	2.2.1.1.1	2	0.00978409		0	0.0158695	0	0.998838	1	1	562798_C_G	Rv0472c	Missense	Glu	Asp	1
801899	C	T	6949.79	rplD	c.438C>T	p.Ser146Ser	1	326	326	1	1	0.849693	49	277	0	0.0	1666	9418	0	0.0	27	22	147	130	4.11819	5.27584	0.0	0.0	1	7.90983	3.40914	151.0	126.0	16.1881	8.37251	0.0	1600.25	0	snp	1X	1	1.0	1	60	60	1.0	1		FALSE	T|synonymous_variant|LOW|rplD|Rv0702|transcript|CCP43446|protein_coding|1/1|c.438C>T|p.Ser146Ser|438/672|438/672|146/223||		0.85	33.1141	1	0.197311	0.00361011	0.0306859	349	355.74	2	5	0.981054	0.0143266	0.00573066	MFS-551	T0067	2.2.1	2.2.1.1.1	2	0.00978409		0	0.0189464	0	0.992857	1	1	801899_C_T	rplD	Silent	Ser	Ser	1
849399	G	A	7.11192e-15	PPE12	c.642C>T	p.Ser214Ser	1	317	317	0	1	0.148265	270	47	0	0.0	9180	1598	0	0.0	148	122	26	21	8.44702	4.16534	0.0	0.0	1	13.4056	21.5402	31.0	16.0	3.42611	6.2273	0.0	1564.6	0	snp	1X	1	1.0	1	60	60	1.0	1		FALSE	A|synonymous_variant|LOW|PPE12|Rv0755c|transcript|CCP43501|protein_coding|1/1|c.642C>T|p.Ser214Ser|642/1938|642/1938|214/645||		0.15	34	0	0.251656	0	0.0531915	328	329.18	1	8	0.996415	0.0243902	0.00304878	MFS-551	T0067	2.2.1	2.2.1.1.1	2	0.00978409		0	0.00358466	0	0.996978	1	1	849399_G_A	PPE12	Silent	Ser	Ser	1
2211166	T	C	0	mce3B	c.566T>C	p.Leu189Pro	1	267	267	0	1	0.0674157	249	18	0	0.0	8466	612	0	0.0	142	107	9	9	13.6932	3.0103	0.0	0.0	1	3.49285	3.08879	10.0	8.0	4.9405	11.391	0.0	1619.31	0	snp	1X	1	1.0	1	59.7222	60	1.0	1		FALSE	C|missense_variant|MODERATE|mce3B|Rv1967|transcript|CCP44736|protein_coding|1/1|c.566T>C|p.Leu189Pro|566/1029|566/1029|189/342||		0.07	34	1	0.265784	0.0555556	0	281	302.23	0	4	0.929755	0.0142349	0	MFS-551	T0067	2.2.1	2.2.1.1.1	2	0.00978409		0	0.0702445	0	0.999267	1	1	2211166_T_C	mce3B	Missense	Leu	Pro	1
2238289	C	T	0	Rv1995	c.149C>T	p.Pro50Leu	1	276	276	0	1	0.0724638	256	20	0	0.0	8704	680	0	0.0	109	147	8	12	15.2588	4.74748	0.0	0.0	1	3.44459	5.18177	9.0	11.0	13.8677	3.04423	0.0	1658.14	0	snp	1X	1	1.0	1	60	60	1.0	1		FALSE	T|missense_variant|MODERATE|Rv1995|Rv1995|transcript|CCP44767|protein_coding|1/1|c.149C>T|p.Pro50Leu|149/768|149/768|50/255||WARNING_TRANSCRIPT_NO_START_CODON		0.07	34	0	0.206667	0	0.1	289	340.85	1	5	0.84788	0.017301	0.00346021	MFS-551	T0067	2.2.1	2.2.1.1.1	2	0.00978409		0	0.15212	0	0.984056	1	1	2238289_C_T	Rv1995	Missense	Pro	Leu	1
2265882	C	T	6214.7	Rv2018	c.603C>T	p.Val201Val	1	280	280	1	1	0.864286	38	242	0	0.0	1292	8228	0	0.0	20	18	101	141	3.23888	17.3671	0.0	0.0	1	3.33333	3.9246	124.0	118.0	3.15387	3.0103	0.0	1430.99	0	snp	1X	1	1.0	1	60	60	0.991736	1		FALSE	T|synonymous_variant|LOW|Rv2018|Rv2018|transcript|CCP44790|protein_coding|1/1|c.603C>T|p.Val201Val|603/720|603/720|201/239||		0.86	33.6667	4	0.288079	0.0165289	0.0826446	289	331.77	2	4	0.871085	0.0138408	0.00692042	MFS-551	T0067	2.2.1	2.2.1.1.1	2	0.00978409		0	0.128915	0	0.997619	1	1	2265882_C_T	Rv2018	Silent	Val	Val	1
2341052	A	C	3.86936e-14	Rv2083	c.182A>C	p.Asp61Ala	1	307	307	0	1	0.0618893	288	19	0	0.0	9792	646	0	0.0	105	183	9	10	48.8827	3.12459	0.0	0.0	1	5.8675	28.3743	7.0	12.0	5.8675	20.3821	0.0	1871.46	0	snp	1X	1	1.0	1	60	59.9792	1.0	1		FALSE	C|missense_variant|MODERATE|Rv2083|Rv2083|transcript|CCP44858|protein_coding|1/1|c.182A>C|p.Asp61Ala|182/945|182/945|61/314||		0.06	32.9	0	0.155629	0	0.0263158	389	358.69	0	9	1.0845	0.0231362	0	MFS-551	T0067	2.2.1	2.2.1.1.1	2	0.00978409		0	0	0.0845019	0.925213	1	1	2341052_A_C	Rv2083	Missense	Asp	Ala	1
2696401	T	G	5.58107e-14	cysT	c.247A>C	p.Thr83Pro	1	285	285	0	1	0.105263	255	30	0	0.0	8670	1020	0	0.0	137	118	17	13	6.08442	4.16842	0.0	0.0	1	3.29983	3.01882	16.0	14.0	4.16842	3.70006	0.0	1581.14	0	snp	1X	1	1.0	1	60	59.8667	1.0	0.992157		FALSE	G|missense_variant|MODERATE|cysT|Rv2399c|transcript|CCP45189|protein_coding|1/1|c.247A>C|p.Thr83Pro|247/852|247/852|83/283||		0.11	32.4242	1	0.186667	0.0333333	0.0666667	298	323.27	2	4	0.92183	0.0134228	0.00671141	MFS-551	T0067	2.2.1	2.2.1.1.1	2	0.00978409		0	0.07817	0	0.977621	1	1	2696401_T_G	cysT	Missense	Thr	Pro	1
3066180	G	T	7.23481e-16	Rv2752c	c.12C>A	p.Asp4Glu	1	347	347	0	1	0.0691643	323	24	0	0.0	10982	816	0	0.0	143	180	8	16	12.2138	8.80089	0.0	0.0	1	3.37221	11.2458	11.0	13.0	12.0581	35.0177	0.0	2094.2	0	snp	1X	1	1.0	1	60	60	1.0	0.990712		FALSE	T|missense_variant|MODERATE|Rv2752c|Rv2752c|transcript|CCP45551|protein_coding|1/1|c.12C>A|p.Asp4Glu|12/1677|12/1677|4/558||WARNING_TRANSCRIPT_NO_START_CODON		0.07	33.3846	0	0.205982	0	0.166667	358	351.12	3	8	1.01959	0.0223464	0.00837989	MFS-551	T0067	2.2.1	2.2.1.1.1	2	0.00978409		0	0	0.0195944	0.926768	1	1	3066180_G_T	Rv2752c	Missense	Asp	Glu	1
4143394	G	A	3.06779e-14	Rv3700c	c.527C>T	p.Ala176Val	1	298	298	0	1	0.0536913	282	16	0	0.0	9588	544	0	0.0	155	127	11	5	9.0473	7.89611	0.0	0.0	1	3.55317	15.3307	7.0	9.0	3.0103	4.51955	0.0	1865.98	0	snp	1X	1	1.0	1	60	60	1.0	1		FALSE	A|missense_variant|MODERATE|Rv3700c|Rv3700c|transcript|CCP46525|protein_coding|1/1|c.527C>T|p.Ala176Val|527/1173|527/1173|176/390||		0.05	34	0	0.239294	0	0.1875	313	328.61	1	6	0.952497	0.0191693	0.00319489	MFS-551	T0067	2.2.1	2.2.1.1.1	2	0.00978409		0	0.0475031	0	0.982418	1	1	4143394_G_A	Rv3700c	Missense	Ala	Val	1
4339993	A	C	6048.02	Rv3863	c.1145A>C	p.Glu382Ala	1	332	332	1	1	0.804217	65	267	0	0.0	2210	9078	0	0.0	36	29	138	129	4.64726	3.66906	0.0	0.0	1	118.18	17.7429	193.0	74.0	25.8555	7.05258	0.0	1392.61	0	snp	1X	1	1.0	1	60	60	1.0	1		FALSE	C|missense_variant|MODERATE|Rv3863|Rv3863|transcript|CCP46692|protein_coding|1/1|c.1145A>C|p.Glu382Ala|1145/1179|1145/1179|382/392||		0.8	33.8248	3	0.250598	0.011236	0.0168539	342	347.14	1	3	0.985193	0.00877193	0.00292398	MFS-551	T0067	2.2.1	2.2.1.1.1	2	0.00978409		0	0.0148067	0	0.999113	1	1	4339993_A_C	Rv3863	Missense	Glu	Ala	1
2441931	G	A	1.84432e-14	Rv2179c	c.387C>T	p.Cys129Cys	1	322	322	0	1	0.052795	305	17	0	0.0	10370	578	0	0.0	114	191	6	11	45.2223	6.20364	0.0	0.0	1	6.20364	3.58699	6.0	11.0	6.20364	18.7375	0.0	2012.84	0	snp	1X	1	1.0	1	60	60	1.0	0.996721		FALSE	A|synonymous_variant|LOW|Rv2179c|Rv2179c|transcript|CCP44956|protein_coding|1/1|c.387C>T|p.Cys129Cys|387/507|387/507|129/168||WARNING_TRANSCRIPT_NO_START_CODON		0.05	34	0	0.326667	0	0.147059	333	311.9	2	10	1.06765	0.03003	0.00600601	MFS-553	T0068	3.1.1	3.1.1.i1	3	0.0108545		0	0	0.0676499	0.989703	1	1	2441931_G_A	Rv2179c	Silent	Cys	Cys	1
3621628	C	A	4957.07	Rv3242c	c.584G>T	p.Arg195Leu	1	271	271	1	1	0.800738	54	217	0	0.0	1836	7378	0	0.0	27	27	90	127	3.0103	16.7096	0.0	0.0	1	13.9077	7.03155	92.0	125.0	3.02031	3.6537	0.0	1141.41	0	snp	1X	1	1.0	1	59.9401	60	1.0	1		FALSE	A|missense_variant|MODERATE|Rv3242c|Rv3242c|transcript|CCP46061|protein_coding|1/1|c.584G>T|p.Arg195Leu|584/642|584/642|195/213||WARNING_TRANSCRIPT_NO_START_CODON		0.8	33.722	3	0.186667	0.0138249	0.0852535	280	288.51	4	2	0.970504	0.00714286	0.0142857	MFS-553	T0068	3.1.1	3.1.1.i1	3	0.0108545		0	0.0294964	0	0.977047	1	1	3621628_C_A	Rv3242c	Missense	Arg	Leu	1
4265138	C	G	5838.9	fbpD	c.325G>C	p.Glu109Gln	1	328	328	1	1	0.789634	69	259	0	0.0	2346	8806	0	0.0	24	45	123	136	16.8888	4.42721	0.0	0.0	1	3.42112	4.55236	133.0	126.0	12.1405	33.2536	0.0	1344.46	0	snp	1X	1	1.0	1	60	60	1.0	0.985507		FALSE	G|missense_variant|MODERATE|fbpD|Rv3803c|transcript|CCP46632|protein_coding|1/1|c.325G>C|p.Glu109Gln|325/900|325/900|109/299||		0.79	33.4741	11	0.192693	0.042471	0.0250965	341	325.95	0	4	1.04617	0.0117302	0	MFS-553	T0068	3.1.1	3.1.1.i1	3	0.0108545		0	0	0.0461727	0.990939	1	1	4265138_C_G	fbpD	Missense	Glu	Gln	1
710098	A	G	4452.28	Rv0614	c.743A>G	p.Asn248Ser	1	321	321	1	1	0.728972	87	234	0	0.0	2958	7956	0	0.0	47	40	147	87	4.23331	36.4176	0.0	0.0	1	3.15878	3.63429	119.0	115.0	9.28344	3.63429	0.0	1025.18	0	snp	1X	1	1.0	1	59.812	60	1.0	1		FALSE	G|missense_variant|MODERATE|Rv0614|Rv0614|transcript|CCP43354|protein_coding|1/1|c.743A>G|p.Asn248Ser|743/993|743/993|248/330||		0.73	32.2912	3	0.213333	0.0128205	0.128205	356	325.82	1	9	1.09263	0.0252809	0.00280899	MFS-554	T0068	3.1.1	3.1.1.i1	3	0.0119003		0	0	0.0926278	0.868867	1	7	710098_A_G	Rv0614	Missense	Asn	Ser	2
3621628	C	A	5.93064e-14	Rv3242c	c.584G>T	p.Arg195Leu	1	277	277	0	1	0.310469	191	86	0	0.0	6494	2924	0	0.0	88	103	46	40	5.56832	3.91929	0.0	0.0	1	28.866	20.3025	27.0	59.0	3.41429	3.29452	0.0	740.076	0	snp	1X	1	1.0	1	60	60	1.0	1		FALSE	A|missense_variant|MODERATE|Rv3242c|Rv3242c|transcript|CCP46061|protein_coding|1/1|c.584G>T|p.Arg195Leu|584/642|584/642|195/213||WARNING_TRANSCRIPT_NO_START_CODON		0.31	33.3407	1	0.251656	0.0116279	0.0348837	287	284.02	0	3	1.01049	0.010453	0	MFS-554	T0068	3.1.1	3.1.1.i1	3	0.0119003		0	0	0.0104922	0.998814	1	7	3621628_C_A	Rv3242c	Missense	Arg	Leu	2
276061	C	T	0	fadE4	c.4C>T	p.Leu2Leu	1	293	293	0	1	0.0580205	276	17	0	0.0	9384	578	0	0.0	149	127	12	5	6.81824	9.26925	0.0	0.0	1	6.20364	5.02442	6.0	11.0	3.13803	12.1053	0.0	1818.86	0	snp	1X	1	1.0	1	60	60	1.0	1		FALSE	T|synonymous_variant|LOW|fadE4|Rv0231|transcript|CCP42959|protein_coding|1/1|c.4C>T|p.Leu2Leu|4/1707|4/1707|2/568||		0.06	33.2	1	0.262428	0.0588235	0.205882	349	337.64	1	12	1.03365	0.034384	0.00286533	MFS-56	T0106	4.1.1.3	4.1.i1.2.1	4	0.018698	1	0	0	0.0336453	0.931454	1	1	276061_C_T	fadE4	Silent	Leu	Leu	1
720755	C	T	2.42589e-14	recD	c.978G>A	p.Ala326Ala	1	239	239	0	1	0.0627615	224	15	0	0.0	7616	510	0	0.0	125	99	10	5	9.56349	6.62942	0.0	0.0	1	3.15506	5.49198	7.0	8.0	4.31318	9.56349	0.0	1465.63	0	snp	1X	1	1.0	1	60	59.9464	1.0	0.995536		FALSE	T|synonymous_variant|LOW|recD|Rv0629c|transcript|CCP43370|protein_coding|1/1|c.978G>A|p.Ala326Ala|978/1728|978/1728|326/575||WARNING_TRANSCRIPT_NO_START_CODON		0.06	34	1	0.325563	0.0666667	0.166667	266	278.59	5	7	0.954808	0.0263158	0.018797	MFS-56	T0106	4.1.1.3	4.1.i1.2.1	4	0.018698	1	0	0.0451919	0	0.98572	1	1	720755_C_T	recD	Silent	Ala	Ala	1
3477617	C	A	0	Rv3108-moaA1	n.3477617C>A		1	368	368	0	1	0.127717	321	47	0	0.0	10914	1598	0	0.0	173	148	23	24	7.23824	3.0565	0.0	0.0	1	8.60069	6.58883	29.0	18.0	6.75262	28.1818	0.0	1921.2	0	snp	1X	1	1.0	1	60	59.838	1.0	1		FALSE	A|intergenic_region|MODIFIER|Rv3108-moaA1|Rv3108-Rv3109|intergenic_region|Rv3108-Rv3109|||n.3477617C>A||||||		0.13	30.4746	2	0.278146	0.0425532	0.0106383	406	418.34	1	11	0.970502	0.0270936	0.00246305	MFS-56	T0106	4.1.1.3	4.1.i1.2.1	4	0.018698	1	0	0.0294975	0	0.997085	1	1	3477617_C_A	NC_2397	Intergenic			1
3640843	T	C	3824.71	fbiA	c.301T>C	p.Trp101Arg	1	243	243	1	1	0.757202	59	184	0	0.0	2006	6256	0	0.0	37	22	96	88	11.2913	3.76559	0.0	0.0	1	4.70971	5.99147	98.0	86.0	3.76559	3.34154	0.0	880.671	0	snp	1X	1	1.0	1	60	60	1.0	1		FALSE	C|missense_variant|MODERATE|fbiA|Rv3261|transcript|CCP46080|protein_coding|1/1|c.301T>C|p.Trp101Arg|301/996|301/996|101/331||WARNING_TRANSCRIPT_NO_START_CODON		0.76	33.1531	2	0.279073	0.0108696	0.0217391	261	267.82	0	10	0.974535	0.0383142	0	MFS-56	T0106	4.1.1.3	4.1.i1.2.1	4	0.018698	1	0	0.0254649	0	0.997483	1	1	3640843_T_C	fbiA	Missense	Trp	Arg	1
4107799	A	G	7803.9	acs	c.8A>G	p.Glu3Gly	1	294	294	1	1	0.935374	19	275	0	0.0	646	9350	0	0.0	9	10	160	115	3.12459	19.0002	0.0	0.0	1	8.76668	12.2676	124.0	151.0	5.86085	8.61041	0.0	1796.91	0	snp	1X	1	1.0	1	60	60	1.0	1		FALSE	G|missense_variant|MODERATE|acs|Rv3667|transcript|CCP46490|protein_coding|1/1|c.8A>G|p.Glu3Gly|8/1956|8/1956|3/651||WARNING_TRANSCRIPT_NO_START_CODON		0.94	32.9667	6	0.175497	0.0218182	0.0818182	325	348.95	3	7	0.931366	0.0215385	0.00923077	MFS-56	T0106	4.1.1.3	4.1.i1.2.1	4	0.018698	1	0	0.0686345	0	0.944354	1	1	4107799_A_G	acs	Missense	Glu	Gly	1
143219	G	C	0	oxcA	c.658C>G	p.Leu220Val	1	266	266	0	1	0.413534	156	110	0	0.0	5304	3740	0	0.0	79	77	57	53	3.06598	3.32615	0.0	0.0	1	3.72096	21.0502	58.0	52.0	3.32615	5.73856	0.0	318.784	0	snp	1X	1	1.0	1	60	59.8333	1.0	0.99359		FALSE	C|missense_variant|MODERATE|oxcA|Rv0118c|transcript|CCP42843|protein_coding|1/1|c.658C>G|p.Leu220Val|658/1749|658/1749|220/582||		0.41	33.4701	3	0.211921	0.0272727	0.0181818	277	291.66	0	6	0.949736	0.0216606	0	MFS-57	T0106	4.1.1.3	4.1.i1.2.1	4	0.0176028	1	0	0.050264	0	0.995436	1	8	143219_G_C	oxcA	Missense	Leu	Val	2
207176	C	T	0	Rv0175	c.363C>T	p.Ile121Ile	1	321	321	0	1	0.286604	229	92	0	0.0	7786	3128	0	0.0	113	116	49	43	3.09564	3.86001	0.0	0.0	1	3.10471	3.09564	45.0	47.0	6.40913	5.75072	0.0	963.934	0	snp	1X	1	1.0	1	60	59.9651	1.0	0.995633		FALSE	T|synonymous_variant|LOW|Rv0175|Rv0175|transcript|CCP42901|protein_coding|1/1|c.363C>T|p.Ile121Ile|363/642|363/642|121/213||WARNING_TRANSCRIPT_NO_START_CODON		0.29	32.8269	0	0.186667	0	0.0326087	346	371.63	0	11	0.931034	0.0317919	0	MFS-57	T0106	4.1.1.3	4.1.i1.2.1	4	0.0176028	1	0	0.0689664	0	0.981152	1	8	207176_C_T	Rv0175	Silent	Ile	Ile	2
720755	C	T	2.43975e-13	recD	c.978G>A	p.Ala326Ala	1	241	241	0	1	0.360996	154	87	0	0.0	5236	2958	0	0.0	82	72	48	39	4.42035	5.03202	0.0	0.0	1	3.23494	3.0103	45.0	42.0	5.03202	3.0103	0.0	471.595	0	snp	1X	1	1.0	1	60	59.6818	1.0	1		FALSE	T|synonymous_variant|LOW|recD|Rv0629c|transcript|CCP43370|protein_coding|1/1|c.978G>A|p.Ala326Ala|978/1728|978/1728|326/575||WARNING_TRANSCRIPT_NO_START_CODON		0.36	33.1957	4	0.293333	0.045977	0.0517241	252	281.55	1	10	0.895045	0.0396825	0.00396825	MFS-57	T0106	4.1.1.3	4.1.i1.2.1	4	0.0176028	1	0	0.104955	0	0.99424	1	8	720755_C_T	recD	Silent	Ala	Ala	2
1791049	C	T	0	bioB	c.766C>T	p.Pro256Ser	1	291	291	0	1	0.261168	215	76	0	0.0	7310	2584	0	0.0	88	127	33	43	18.3722	5.8675	0.0	0.0	1	3.12459	12.7163	37.0	39.0	4.83891	23.4625	0.0	967.714	0	snp	1X	1	1.0	1	60	59.814	1.0	1		FALSE	T|missense_variant|MODERATE|bioB|Rv1589|transcript|CCP44353|protein_coding|1/1|c.766C>T|p.Pro256Ser|766/1050|766/1050|256/349||WARNING_TRANSCRIPT_NO_START_CODON		0.26	33.425	0	0.218543	0	0.0657895	307	296.61	0	7	1.03503	0.0228013	0	MFS-57	T0106	4.1.1.3	4.1.i1.2.1	4	0.0176028	1	0	0	0.0350292	0.988988	1	8	1791049_C_T	bioB	Missense	Pro	Ser	2
2223736	G	A	0	mpt64	c.294C>T	p.Ala98Ala	1	374	374	0	1	0.331551	249	124	0	0.0	8466	4216	0	0.0	139	110	71	53	10.3445	8.68415	0.0	0.0	1	4.76149	4.97247	57.0	67.0	4.13106	3.22832	0.0	879.119	0	snp	1X	1	2.0	1	60	59.9036	1.0	1		FALSE	A|synonymous_variant|LOW|mpt64|Rv1980c|transcript|CCP44749|protein_coding|1/1|c.294C>T|p.Ala98Ala|294/687|294/687|98/228||WARNING_TRANSCRIPT_NO_START_CODON		0.33	33.75	1	0.192053	0.00806452	0.0725806	390	369.95	1	17	1.0542	0.0435897	0.0025641	MFS-57	T0106	4.1.1.3	4.1.i1.2.1	4	0.0176028	1	0	0	0.0541965	0.887564	1	8	2223736_G_A	mpt64	Silent	Ala	Ala	2
2368863	C	T	0	PPE36-prcA	n.2368863C>T		1	335	335	0	1	0.241791	254	81	0	0.0	8636	2754	0	0.0	144	110	48	33	12.8931	9.04217	0.0	0.0	1	3.25157	5.19887	39.0	42.0	3.25157	4.24137	0.0	1215.27	0	snp	1X	1	1.0	1	60	59.9606	1.0	0.996063		FALSE	T|intergenic_region|MODIFIER|PPE36-prcA|Rv2108-Rv2109c|intergenic_region|Rv2108-Rv2109c|||n.2368863C>T||||||		0.24	33.2955	0	0.259139	0	0.0925926	361	357.21	0	11	1.01061	0.0304709	0	MFS-57	T0106	4.1.1.3	4.1.i1.2.1	4	0.0176028	1	0	0	0.01061	0.993738	1	8	2368863_C_T	NC_1636	Intergenic			2
2503607	C	A	5126.97	Rv2230c	c.1002G>T	p.Trp334Cys	1	298	298	1	1	0.781879	65	233	0	0.0	2210	7922	0	0.0	32	33	124	109	3.04371	5.10722	0.0	0.0	1	7.12025	8.65613	127.0	106.0	11.9665	8.65613	0.0	1180.53	0	snp	1X	1	1.0	1	60	60	1.0	1		FALSE	A|missense_variant|MODERATE|Rv2230c|Rv2230c|transcript|CCP45008|protein_coding|1/1|c.1002G>T|p.Trp334Cys|1002/1140|1002/1140|334/379||		0.78	32.7686	2	0.3	0.00858369	0.0321888	321	317.95	0	10	1.00959	0.0311526	0	MFS-57	T0106	4.1.1.3	4.1.i1.2.1	4	0.0176028	1	0	0	0.0095927	0.998615	1	8	2503607_C_A	Rv2230c	Missense	Trp	Cys	2
2515197	G	A	4037.66	aceE	c.2659G>A	p.Val887Met	1	266	266	1	1	0.74812	67	199	0	0.0	2278	6766	0	0.0	43	24	98	101	14.7103	3.10851	0.0	0.0	1	3.02121	8.4876	99.0	100.0	13.4967	3.30199	0.0	929.706	0	snp	1X	1	1.0	1	60	60	1.0	1		FALSE	A|missense_variant|MODERATE|aceE|Rv2241|transcript|CCP45021|protein_coding|1/1|c.2659G>A|p.Val887Met|2659/2706|2659/2706|887/901||WARNING_TRANSCRIPT_NO_START_CODON		0.75	33.0367	5	0.215938	0.0251256	0.00753769	292	328.53	0	4	0.888808	0.0136986	0	MFS-57	T0106	4.1.1.3	4.1.i1.2.1	4	0.0176028	1	0	0.111192	0	0.996995	1	8	2515197_G_A	aceE	Missense	Val	Met	2
3108676	G	A	3383.64	Rv2800	c.261G>A	p.Arg87Arg	1	212	212	1	1	0.764151	50	162	0	0.0	1700	5508	0	0.0	27	23	56	106	3.70517	36.5207	0.0	0.0	1	6.44176	7.35324	73.0	89.0	8.37196	5.78978	0.0	779.113	0	snp	1X	1	1.0	1	60	59.76	1.0	0.98		FALSE	A|synonymous_variant|LOW|Rv2800|Rv2800|transcript|CCP45599|protein_coding|1/1|c.261G>A|p.Arg87Arg|261/1650|261/1650|87/549||WARNING_TRANSCRIPT_NO_START_CODON		0.76	31.3756	2	0.284768	0.0123457	0.154321	259	279.76	1	7	0.925794	0.027027	0.003861	MFS-57	T0106	4.1.1.3	4.1.i1.2.1	4	0.0176028	1	0	0.0742065	0	0.986282	1	8	3108676_G_A	Rv2800	Silent	Arg	Arg	2
3515941	G	A	4487.11	nuoF	c.530G>A	p.Gly177Asp	1	299	299	1	1	0.745819	76	223	0	0.0	2584	7582	0	0.0	37	39	103	120	3.12459	5.82445	0.0	0.0	1	11.1996	10.3247	126.0	97.0	3.09794	4.03889	0.0	1033.19	0	snp	1X	1	1.0	1	60	60	1.0	1		FALSE	A|missense_variant|MODERATE|nuoF|Rv3150|transcript|CCP45961|protein_coding|1/1|c.530G>A|p.Gly177Asp|530/1338|530/1338|177/445||		0.75	32.616	5	0.234116	0.0224215	0.0381166	334	336.73	3	9	0.991893	0.0269461	0.00898204	MFS-57	T0106	4.1.1.3	4.1.i1.2.1	4	0.0176028	1	0	0.00810739	0	0.989278	1	8	3515941_G_A	nuoF	Missense	Gly	Asp	2
3608283	G	A	6.36458e-14	Rv3230c-Rv3231c	n.3608283G>A		1	234	234	0	1	0.41453	137	97	0	0.0	4658	3298	0	0.0	49	88	33	64	27.1184	24.5235	0.0	0.0	1	11.0918	3.15295	39.0	58.0	5.71904	18.2423	0.0	279.56	0	snp	1X	1	1.0	1	59.9897	60	1.0	1		FALSE	A|intergenic_region|MODIFIER|Rv3230c-Rv3231c|Rv3230c-Rv3231c|intergenic_region|Rv3230c-Rv3231c|||n.3608283G>A||||||		0.41	31.3559	6	0.232738	0.0618557	0.159794	292	313.39	4	7	0.931746	0.0239726	0.0136986	MFS-57	T0106	4.1.1.3	4.1.i1.2.1	4	0.0176028	1	0	0.0682536	0	0.896661	1	8	3608283_G_A	NC_2492	Intergenic			2
4107799	A	G	0	acs	c.8A>G	p.Glu3Gly	1	311	311	0	1	0.073955	288	23	0	0.0	9792	782	0	0.0	150	138	16	7	4.09604	10.6577	0.0	0.0	1	5.3706	8.92153	9.0	14.0	3.10471	8.92153	0.0	1862.11	0	snp	1X	1	1.0	1	60	60	1.0	1		FALSE	G|missense_variant|MODERATE|acs|Rv3667|transcript|CCP46490|protein_coding|1/1|c.8A>G|p.Glu3Gly|8/1956|8/1956|3/651||WARNING_TRANSCRIPT_NO_START_CODON		0.07	32.8	2	0.15894	0.0869565	0.195652	346	362.06	0	3	0.955643	0.00867052	0	MFS-57	T0106	4.1.1.3	4.1.i1.2.1	4	0.0176028	1	0	0.0443573	0	0.916074	1	8	4107799_A_G	acs	Missense	Glu	Gly	2
4399372	G	A	6.46099e-14	Rv3910	c.2776G>A	p.Gly926Arg	1	281	281	0	1	0.320285	191	90	0	0.0	6494	3060	0	0.0	92	99	40	50	3.56738	5.42305	0.0	0.0	1	19.3205	4.93166	32.0	58.0	3.87889	4.93166	0.0	713.791	0	snp	1X	1	1.0	1	60	60	0.988889	1		FALSE	A|missense_variant|MODERATE|Rv3910|Rv3910|transcript|CCP46739|protein_coding|1/1|c.2776G>A|p.Gly926Arg|2776/3555|2776/3555|926/1184||		0.32	33.1277	1	0.248062	0.0111111	0.0555556	301	313.16	3	11	0.96117	0.0365449	0.00996678	MFS-57	T0106	4.1.1.3	4.1.i1.2.1	4	0.0176028	1	0	0.03883	0	0.982803	1	8	4399372_G_A	Rv3910	Missense	Gly	Arg	2
366000	C	T	5.82215e-14	Rv0303	c.767C>T	p.Ala256Val	1	245	245	0	1	0.0857143	224	21	0	0.0	7616	714	0	0.0	115	109	5	16	3.35929	15.5221	0.0	0.0	1	11.386	12.937	6.0	15.0	15.5221	35.6212	0.0	1424.06	0	snp	1X	1	1.0	1	60	60	1.0	1		FALSE	T|missense_variant|MODERATE|Rv0303|Rv0303|transcript|CCP43033|protein_coding|1/1|c.767C>T|p.Ala256Val|767/909|767/909|256/302||		0.09	33	1	0.215074	0.047619	0.261905	255	249.48	0	7	1.02213	0.027451	0	MFS-571	T0103	3.1.1	3.1.1.i1	3	0.0119553		0	0	0.022126	0.8451	1	1	366000_C_T	Rv0303	Missense	Ala	Val	1
660302	G	A	6.48463e-06	cyp135B1	c.853G>A	p.Ala285Thr	1	249	249	0	1	0.497992	125	124	0	0.0	4250	4214	0	0.0	63	62	72	52	3.02767	10.015	0.0	0.0	1	25.7057	9.28151	44.0	80.0	7.49334	5.11229	0.0	13.4146	0	snp	1X	1	1.0	1	60	60	0.991935	1		FALSE	A|missense_variant|MODERATE|cyp135B1|Rv0568|transcript|CCP43306|protein_coding|1/1|c.853G>A|p.Ala285Thr|853/1419|853/1419|285/472||		0.5	33.808	0	0.238411	0	0.0806452	257	236.95	2	8	1.08462	0.0311284	0.0077821	MFS-571	T0103	3.1.1	3.1.1.i1	3	0.0119553		0	0	0.084617	0.942318	1	1	660302_G_A	cyp135B1	Missense	Ala	Thr	1
3539580	C	T	0	aofH	c.1076C>T	p.Ala359Val	1	260	260	0	1	0.161538	218	42	0	0.0	7412	1424	0	0.0	98	120	23	19	7.83137	3.83753	0.0	0.0	1	8.18047	3.6478	26.0	16.0	3.0103	10.8196	0.0	1236.37	0	snp	1X	1	1.0	1	60	60	1.0	1		FALSE	T|missense_variant|MODERATE|aofH|Rv3170|transcript|CCP45981|protein_coding|1/1|c.1076C>T|p.Ala359Val|1076/1347|1076/1347|359/448||WARNING_TRANSCRIPT_NO_START_CODON		0.16	30.1429	0	0.219921	0	0.047619	292	280.87	2	7	1.03963	0.0239726	0.00684932	MFS-571	T0103	3.1.1	3.1.1.i1	3	0.0119553		0	0	0.0396269	0.964807	1	1	3539580_C_T	aofH	Missense	Ala	Val	1
1301452	C	T	4761.04	Rv1171	c.146C>T	p.Pro49Leu	1	280	280	1	1	0.778571	62	218	0	0.0	2108	7412	0	0.0	33	29	98	120	3.57068	7.83137	0.0	0.0	1	3.16967	6.51267	111.0	107.0	18.9477	17.0198	0.0	1096.27	0	snp	1X	1	1.0	1	60	60	0.990826	1		FALSE	T|missense_variant|MODERATE|Rv1171|Rv1171|transcript|CCP43927|protein_coding|1/1|c.146C>T|p.Pro49Leu|146/441|146/441|49/146||WARNING_TRANSCRIPT_NO_START_CODON		0.78	33.2446	5	0.278146	0.0229358	0.0504587	299	297.96	3	9	1.00349	0.0301003	0.0100334	MFS-575	T0115	2.2.1	2.2.1.1.1	2	0.0101523		0	0	0.0034904	0.994511	1	1	1301452_C_T	Rv1171	Missense	Pro	Leu	1
4265593	G	T	0	fbpD-fbpA	n.4265593G>T		1	301	301	0	1	0.222591	234	67	0	0.0	7956	2278	0	0.0	124	110	38	29	4.82914	5.63551	0.0	0.0	1	5.63551	5.38593	29.0	38.0	3.82055	51.1168	0.0	1163.33	0	snp	1X	1	1.0	1	59.9403	59.8419	1.0	1		FALSE	T|intergenic_region|MODIFIER|fbpD-fbpA|Rv3803c-Rv3804c|intergenic_region|Rv3803c-Rv3804c|||n.4265593G>T||||||		0.22	32.8649	1	0.238411	0.0149254	0.0671642	313	296.68	1	5	1.05501	0.0159744	0.00319489	MFS-575	T0115	2.2.1	2.2.1.1.1	2	0.0101523		0	0	0.0550088	0.989205	1	1	4265593_G_T	NC_2934	Intergenic			1
746446	C	T	0	fabD2	c.84C>T	p.Val28Val	1	231	231	0	1	0.0606061	217	14	0	0.0	7378	476.0	0	0.0	130	87	9	5	21.5128	5.49198	0.0	0.0	1.0	5.49198	7.42329	9.0	5.0	8.59409	6.62275	0.0	1422	0	snp	1X	1	1.0	1	60	60	1.0	1		FALSE	T|synonymous_variant|LOW|fabD2|Rv0649|transcript|CCP43392|protein_coding|1/1|c.84C>T|p.Val28Val|84/675|84/675|28/224||		0.06	31.25	0	0.311258	0	0.142857	262	270.6	11	5	0.968219	0.019084	0.0419847	MFS-576	T0115	2.2.1	2.2.1.1.1	2	0.00937883		0	0.0317812	0	0.91041	1	7	746446_C_T	fabD2	Silent	Val	Val	2
2380439	A	G	2.74235e-14	hisG	c.222T>C	p.Asp74Asp	1	258	258	0	1	0.0581395	243	15	0	0.0	8262	510.0	0	0.0	133	110	10	5	7.7375	6.62942	0.0	0.0	1.0	3.15506	4.5205	7.0	8.0	4.31318	21.1059	0.0	1597.21	0	snp	1X	1	1.0	1	60	59.8519	1.0	1		FALSE	G|synonymous_variant|LOW|hisG|Rv2121c|transcript|CCP44896|protein_coding|1/1|c.222T>C|p.Asp74Asp|222/855|222/855|74/284||		0.06	33.5	0	0.179558	0	0.166667	266	292.55	1	8	0.909246	0.0300752	0.0037594	MFS-58	T0107	2.2.1.1	2.2.1.1.1	2	0.0100803	1	0	0.0907537	0	0.879866	1	1	2380439_A_G	hisG	Silent	Asp	Asp	1
3834658	G	A	3.21244e-14	Rv3415c-whiB3	n.3834658G>A		1	326	326	0	1	0.0521472	309	17	0	0.0	10506	578.0	0	0.0	160	149	5	12	3.86062	9.26925	0.0	0.0	1.0	6.20364	7.40244	6.0	11.0	9.26925	8.13329	0.0	2053.11	0	snp	1X	1	1.0	1	60	59.7864	1.0	1		FALSE	A|intergenic_region|MODIFIER|Rv3415c-whiB3|Rv3415c-Rv3416|intergenic_region|Rv3415c-Rv3416|||n.3834658G>A||||||		0.05	33.1579	0	0.13245	0	0.205882	354	350.91	1	17	1.00881	0.0480226	0.00282486	MFS-58	T0107	2.2.1.1	2.2.1.1.1	2	0.0100803	1	0	0	0.00880568	0.379323	0	1	3834658_G_A	NC_2633	Intergenic			1
1296958	G	C	4.53236e-14	lpqW	c.807G>C	p.Ser269Ser	1	270	270	0	1	0.425926	155	115	0	0.0	5270	3910.0	0	0.0	65	90	47	68	11.7662	11.3374	0.0	0.0	1.0	11.3374	13.2232	68.0	47.0	5.29507	8.06773	0.0	280.125	0	snp	1X	1	1.0	1	60	60	1.0	1		FALSE	C|synonymous_variant|LOW|lpqW|Rv1166|transcript|CCP43922|protein_coding|1/1|c.807G>C|p.Ser269Ser|807/1908|807/1908|269/635||		0.43	33.3833	1	0.276054	0.00869565	0.0913043	285	298.35	2	8	0.955254	0.0280702	0.00701754	MFS-580	T0117	4.4.1.1	4.2.1.2.2.1.1	4	0.00653273		0	0.0447461	0	0.993585	1	5	1296958_G_C	lpqW	Silent	Ser	Ser	2
4049320	C	A	0	folP1	c.661G>T	p.Ala221Ser	1	277	277	0	1	0.180505	227	50	0	0.0	7718	1700	0	0.0	129	98	33	17	12.2032	14.1282	0.0	0.0	1	5.78978	9.98388	29.0	21.0	3.18402	31.9473	0.0	1237.27	0	snp	1X	1	1.0	1	60	60	1.0	1		FALSE	A|missense_variant|MODERATE|folP1|Rv3608c|transcript|CCP46431|protein_coding|1/1|c.661G>T|p.Ala221Ser|661/843|661/843|221/280||WARNING_TRANSCRIPT_NO_START_CODON		0.18	33.283	0	0.231788	0	0.16	293	273.69	1	6	1.07055	0.0204778	0.00341297	MFS-581	T0119	4.3.3	4.2.1.2.1.1.i4.1	4	0.00846304		0	0	0.0705543	0.943136	1	1	4049320_C_A	folP1	Missense	Ala	Ser	1
1517185	G	A	7498.31	irtB	c.1563G>A	p.Arg521Arg	1	324	324	1	1	0.87963	39	285	0	0.0	1326	9690	0	0.0	20	19	138	147	3.06598	3.62746	0.0	0.0	1	6.37037	3.06598	132.0	153.0	15.8182	5.73856	0.0	1726.55	0	snp	1X	1	1.0	1	60	60	1.0	1		FALSE	A|synonymous_variant|LOW|irtB|Rv1349|transcript|CCP44107|protein_coding|1/1|c.1563G>A|p.Arg521Arg|1563/1740|1563/1740|521/579||		0.88	33.5608	0	0.26	0	0.0157895	335	318.14	5	4	1.053	0.0119403	0.0149254	MFS-582	T0119	4.3.3	4.2.1.2.1.1.i4.1	4	0.0078365		0	0	0.0529955	0.993941	1	8	1517185_G_A	irtB	Silent	Arg	Arg	2
4049320	C	A	5220.34	folP1	c.661G>T	p.Ala221Ser	1	236	236	1	1	0.864407	32	204	0	0.0	1088	6936	0	0.0	19	13	121	83	5.45321	18.3809	0.0	0.0	1	18.3809	4.09604	121.0	83.0	7.26809	5.45321	0.0	1202.03	0	snp	1X	1	1.0	1	60	60	0.995098	1		FALSE	A|missense_variant|MODERATE|folP1|Rv3608c|transcript|CCP46431|protein_coding|1/1|c.661G>T|p.Ala221Ser|661/843|661/843|221/280||WARNING_TRANSCRIPT_NO_START_CODON		0.86	32.9148	6	0.273333	0.0294118	0.0931373	256	237.31	1	5	1.07876	0.0195312	0.00390625	MFS-582	T0119	4.3.3	4.2.1.2.1.1.i4.1	4	0.0078365		0	0	0.0787577	0.98601	1	8	4049320_C_A	folP1	Missense	Ala	Ser	2
4140649	G	T	0	Rv3698	c.157G>T	p.Ala53Ser	1	337	337	0	1	0.31454	231	106	0	0.0	7854	3604	0	0.0	121	110	64	42	4.14774	12.9253	0.0	0.0	1	3.33807	10.916	51.0	55.0	3.0103	3.0197	0.0	879.564	0	snp	1X	1	1.0	1	60	60	1.0	1		FALSE	T|missense_variant|MODERATE|Rv3698|Rv3698|transcript|CCP46523|protein_coding|1/1|c.157G>T|p.Ala53Ser|157/1530|157/1530|53/509||		0.31	33.5179	3	0.28	0.0283019	0.103774	345	366.3	1	3	0.941851	0.00869565	0.00289855	MFS-584	T0121	4.7	4	4	0.00582823		0	0.0581491	0	0.998303	1	1	4140649_G_T	Rv3698	Missense	Ala	Ser	1
3851007	A	C	0	gadB	c.748T>G	p.Phe250Val	1	225	225	0	1	0.0577778	212	13	0	0.0	7208	442	0	0.0	58	154	5	8	97.4079	4.51363	0.0	0.0	1	4.51363	8.91015	5.0	8.0	7.18621	11.0407	0.0	1373.48	0	snp	1X	1	1.0	1	60	60	1.0	1		FALSE	C|missense_variant|MODERATE|gadB|Rv3432c|transcript|CCP46254|protein_coding|1/1|c.748T>G|p.Phe250Val|748/1383|748/1383|250/460||WARNING_TRANSCRIPT_NO_START_CODON		0.06	32.4286	1	0.264901	0.0769231	0.115385	303	278.36	1	4	1.08852	0.0132013	0.00330033	MFS-585	T0121	4.7	4	4	0.00653417		0	0	0.0885185	0.976952	1	8	3851007_A_C	gadB	Missense	Phe	Val	2
4140649	G	T	0	Rv3698	c.157G>T	p.Ala53Ser	1	305	305	0	1	0.232787	234	71	0	0.0	7956	2414	0	0.0	135	99	46	25	15.0369	16.4979	0.0	0.0	1	4.50892	3.04742	39.0	32.0	8.17902	4.34659	0.0	1147.88	0	snp	1X	1	1.0	1	60	60	0.985915	1		FALSE	T|missense_variant|MODERATE|Rv3698|Rv3698|transcript|CCP46523|protein_coding|1/1|c.157G>T|p.Ala53Ser|157/1530|157/1530|53/509||		0.23	33.5676	1	0.233333	0.0140845	0.147887	313	323.54	2	6	0.967423	0.0191693	0.00638978	MFS-585	T0121	4.7	4	4	0.00653417		0	0.0325771	0	0.981922	1	8	4140649_G_T	Rv3698	Missense	Ala	Ser	2
2549719	T	C	0	Rv2277c	c.311A>G	p.Asn104Ser	1	339	339	0	1	0.188791	274	64	0	0.0	9316	2176	0	0.0	122	152	27	37	10.1429	6.40323	0.0	0.0	1	11.6962	18.3533	24.0	40.0	25.9465	35.4714	0.0	1472.41	0	snp	1X	1	2.0	1	60	59.9781	0.84375	0.813869		FALSE	C|missense_variant|MODERATE|Rv2277c|Rv2277c|transcript|CCP45059|protein_coding|1/1|c.311A>G|p.Asn104Ser|311/906|311/906|104/301||		0.19	33.8545	0	0.246667	0	0.078125	360	354.06	1	6	1.01678	0.0166667	0.00277778	MFS-587	T0122	4.3.3	4.2.1.2.1.1.i4.1	4	0.00728497		0	0	0.0167768	0.996038	1	8	2549719_T_C	Rv2277c	Missense	Asn	Ser	2
884162	C	T	3.53185e-14	Rv0790c	c.639G>A	p.Gln213Gln	1	298	298	0	1	0.0738255	276	22	0	0.0	9384	748.0	0	0.0	155	121	9	13	12.1053	4.58955	0.0	0.0	1.0	6.56362	3.51383	14.0	8.0	9.32731	3.79707	0.0	1785.07	0	snp	1X	1	1.0	1	60	59.7899	1.0	1		FALSE	T|synonymous_variant|LOW|Rv0790c|Rv0790c|transcript|CCP43538|protein_coding|1/1|c.639G>A|p.Gln213Gln|639/729|639/729|213/242||		0.07	33.6522	1	0.166667	0.0454545	0.0909091	319	321.25	0	9	0.992996	0.0282132	0	MFS-59	T0107	2.2.1.1	2.2.1.1.1	2	0.0118103	1	0	0.00700389	0	0.959725	1	7	884162_C_T	Rv0790c	Silent	Gln	Gln	2
3664237	G	A	6.05059e-17	Rv3282	c.19G>A	p.Gly7Arg	1	360	360	0	1	0.0611111	338	22	0	0.0	11492	748	0	0.0	173	165	13	9	3.42147	4.58955	0.0	0.0	1	4.58955	4.65497	9.0	13.0	3.40511	3.24158	0.0	2221.99	0	snp	1X	1	1.0	1	60	60	1.0	0.997041		FALSE	A|missense_variant|MODERATE|Rv3282|Rv3282|transcript|CCP46101|protein_coding|1/1|c.19G>A|p.Gly7Arg|19/669|19/669|7/222||		0.06	34	0	0.268212	0	0.0909091	366	362.81	2	9	1.00879	0.0245902	0.00546448	MFS-590	T0126	4.1.2.1	4.1.i1.1.1.1	4	0.0133559		0	0	0.00879248	0.995248	1	1	3664237_G_A	Rv3282	Missense	Gly	Arg	1
781360	G	A	0	Rv0681-rpsL	n.781360G>A		1	323	323	0	1	0.0588235	304	19	0	0.0	10336	646.0	0	0.0	164	140	10	9	7.12467	3.12459	0.0	0.0	1.0	5.8675	7.12467	7.0	12.0	3.12459	12.2676	0.0	1999.98	0	snp	1X	1	1.0	1	60	60	1.0	1		FALSE	A|intergenic_region|MODIFIER|Rv0681-rpsL|Rv0681-Rv0682|intergenic_region|Rv0681-Rv0682|||n.781360G>A||||||		0.06	34	0	0.18	0	0.0263158	327	328.05	2	8	0.996799	0.0244648	0.00611621	MFS-591	T0126	4.1.2.1	4.1.i1.1.1.1	4	0.0122355		0	0.00320073	0	0.985471	1	5	781360_G_A	NC_536	Intergenic			2
1639968	G	C	5.9487e-14	qor	c.693C>G	p.Ser231Arg	1	268	268	0	1	0.11194	238	30	0	0.0	8092	1020.0	0	0.0	136	102	18	12	13.5575	5.61607	0.0	0.0	1.0	13.4334	14.8348	21.0	9.0	4.16842	3.15628	0.0	1460.04	0	snp	1X	1	1.0	1	60	60	1.0	0.991597		FALSE	C|missense_variant|MODERATE|qor|Rv1454c|transcript|CCP44213|protein_coding|1/1|c.693C>G|p.Ser231Arg|693/987|693/987|231/328||		0.11	32.8485	0	0.166667	0	0.1	275	291.59	1	8	0.943105	0.0290909	0.00363636	MFS-591	T0126	4.1.2.1	4.1.i1.1.1.1	4	0.0122355		0	0.056895	0	0.927375	1	5	1639968_G_C	qor	Missense	Ser	Arg	2
1710341	C	T	0	Rv1518	c.698C>T	p.Ala233Val	1	258	258	0	1	0.0503876	245	13	0	0.0	8330	442.0	0	0.0	60	185	6	7	141.497	3.17734	0.0	0.0	1.0	4.51363	3.23188	5.0	8.0	3.17734	3.44459	0.0	1596.73	0	snp	1X	1	1.0	1	60	59.9673	1.0	1		FALSE	T|missense_variant|MODERATE|Rv1518|Rv1518|transcript|CCP44282|protein_coding|1/1|c.698C>T|p.Ala233Val|698/960|698/960|233/319||WARNING_TRANSCRIPT_NO_START_CODON		0.05	34	2	0.15894	0.153846	0.0384615	318	339.52	2	4	0.936616	0.0125786	0.00628931	MFS-591	T0126	4.1.2.1	4.1.i1.1.1.1	4	0.0122355		0	0.0633836	0	0.970343	1	5	1710341_C_T	Rv1518	Missense	Ala	Val	2
2713582	G	A	0	Rv2415c	c.203C>T	p.Ala68Val	1	287	287	0	1	0.1777	236	51	0	0.0	8024	1734.0	0	0.0	120	116	31	20	3.15752	8.16222	0.0	0.0	1.0	3.3935	27.8902	24.0	27.0	3.05288	36.1345	0.0	1288.59	0	snp	1X	1	1.0	1	60	60	1.0	1		FALSE	A|missense_variant|MODERATE|Rv2415c|Rv2415c|transcript|CCP45206|protein_coding|1/1|c.203C>T|p.Ala68Val|203/894|203/894|68/297||		0.18	32.9091	1	0.211921	0.0196078	0.107843	305	308.98	0	7	0.987119	0.0229508	0	MFS-591	T0126	4.1.2.1	4.1.i1.1.1.1	4	0.0122355		0	0.0128811	0	0.985664	1	5	2713582_G_A	Rv2415c	Missense	Ala	Val	2
3495968	G	C	0	tgs1	c.399C>G	p.Thr133Thr	1	331	331	0	1	0.0906344	301	30	0	0.0	10234	1020.0	0	0.0	165	136	17	13	9.07744	4.16842	0.0	0.0	1.0	13.4334	12.8865	21.0	9.0	3.29983	16.3493	0.0	1901.36	0	snp	1X	1	1.0	1	60	60	1.0	0.996678		FALSE	C|synonymous_variant|LOW|tgs1|Rv3130c|transcript|CCP45940|protein_coding|1/1|c.399C>G|p.Thr133Thr|399/1392|399/1392|133/463||		0.09	32.8485	0	0.258278	0	0.0666667	344	362.42	2	8	0.949175	0.0232558	0.00581395	MFS-591	T0126	4.1.2.1	4.1.i1.1.1.1	4	0.0122355		0	0.050825	0	0.994647	1	5	3495968_G_C	tgs1	Silent	Thr	Thr	2
4196119	C	A	8.41378e-14	Rv3745c-PE34	n.4196119C>A		1	342	342	0	1	0.230994	263	79	0	0.0	8942	2686.0	0	0.0	167	96	54	25	44.6316	26.1269	0.0	0.0	1.0	36.6819	51.9634	22.0	57.0	15.1321	57.1815	0.0	1276.62	0	snp	1X	1	1.0	1	60	59.9544	1.0	0.992395		FALSE	A|intergenic_region|MODIFIER|Rv3745c-PE34|Rv3745c-Rv3746c|intergenic_region|Rv3745c-Rv3746c|||n.4196119C>A||||||		0.23	33.3659	2	0.266667	0.0253165	0.183544	349	368.8	3	8	0.946312	0.0229226	0.00859599	MFS-592	T0127	2.2.1.1	2.2.1.1.1	2	0.0101551		0	0.0536876	0	0.977267	1	1	4196119_C_A	NC_2884	Intergenic			1
4196119	C	A	0	Rv3745c-PE34	n.4196119C>A		1	292	292	0	1	0.157534	246	46	0	0.0	8364	1564.0	0	0.0	169	77	34	12	77.7231	25.858	0.0	0.0	1.0	4.70971	39.1662	20.0	26.0	18.305	32.7047	0.0	1382.69	0	snp	1X	1	1.0	1	60	60	1.0	1		FALSE	A|intergenic_region|MODIFIER|Rv3745c-PE34|Rv3745c-Rv3746c|intergenic_region|Rv3745c-Rv3746c|||n.4196119C>A||||||		0.16	34	1	0.188742	0.0217391	0.23913	298	300.5	0	8	0.991681	0.0268456	0	MFS-593	T0127	2.2.1.1	2.2.1.1.1	2	0.0106592		0	0.00831947	0	0.890421	1	8	4196119_C_A	NC_2884	Intergenic			2
2538108	G	A	3.62831e-14	Rv2264c	c.243C>T	p.Arg81Arg	1	286	286	0	1	0.0909091	260	26	0	0.0	8840	884	0	0.0	148	112	13	13	13.8343	3.0103	0.0	0.0	1	3.0103	15.0703	13.0	13.0	3.34437	23.8898	0.0	1634.78	0	snp	1X	1	1.0	1	60	60	1.0	1		FALSE	A|synonymous_variant|LOW|Rv2264c|Rv2264c|transcript|CCP45045|protein_coding|1/1|c.243C>T|p.Arg81Arg|243/1779|243/1779|81/592||		0.09	32.9286	2	0.139073	0.0769231	0	297	300.05	3	3	0.989835	0.010101	0.010101	MFS-594	T0128	4.3.2.1	4.2.1.2.1.1.i1	4	0.00844302		0	0.010165	0	0.972006	1	1	2538108_G_A	Rv2264c	Silent	Arg	Arg	1
1719202	G	A	4.5806e-14	Rv1524	c.477G>A	p.Thr159Thr	1	330	330	0	1	0.0515152	313	17	0	0.0	10642	578	0	0.0	138	175	7	10	12.5079	4.1599	0.0	0.0	1	4.1599	4.18276	7.0	10.0	4.1599	3.84975	0.0	2078.69	0	snp	1X	1	1.0	1	60	59.9617	1.0	0.996805		FALSE	A|synonymous_variant|LOW|Rv1524|Rv1524|transcript|CCP44288|protein_coding|1/1|c.477G>A|p.Thr159Thr|477/1245|477/1245|159/414||		0.05	34	0	0.145695	0	0.0882353	341	364.14	1	4	0.936453	0.0117302	0.00293255	MFS-595	T0128	4.3.2.1	4.2.1.2.1.1.i1	4	0.0080854		0	0.063547	0	0.970848	1	9	1719202_G_A	Rv1524	Silent	Thr	Thr	2
1422500	T	C	9.81208e-14	Rv1273c	c.1551A>G	p.Arg517Arg	1	272	272	0	1	0.161765	228	44	0	0.0	7752	1496	0	0.0	116	112	19	25	3.16268	4.78696	0.0	0.0	1	3.79993	4.38176	20.0	24.0	4.78696	5.44844	0.0	1293.65	0	snp	1X	1	1.0	1	60	60	0.977273	1		FALSE	C|synonymous_variant|LOW|Rv1273c|Rv1273c|transcript|CCP44029|protein_coding|1/1|c.1551A>G|p.Arg517Arg|1551/1749|1551/1749|517/582||		0.16	33.5	1	0.232539	0.0227273	0.0681818	283	292.79	0	4	0.966563	0.0141343	0	MFS-597	T0133	4.8	4.2.1.1.1.1.1.1.i1	4	0.00586387		0	0.0334369	0	0.996843	1	1	1422500_T_C	Rv1273c	Silent	Arg	Arg	1
3733869	T	C	0	PPE54	c.3067A>G	p.Thr1023Ala	1	219	219	0	1	0.173516	181	38	0	0.0	6154	1292	0	0.0	91	90	16	22	3.0223	5.06748	0.0	0.0	1	3.23888	3.59816	18.0	20.0	5.06748	3.0223	0.0	1005.75	0	snp	1X	1	1.0	1	60	60	1.0	0.994475		FALSE	C|missense_variant|MODERATE|PPE54|Rv3343c|transcript|CCP46164|protein_coding|1/1|c.3067A>G|p.Thr1023Ala|3067/7572|3067/7572|1023/2523||		0.17	34	0	0.246633	0	0.0789474	232	259.9	0	4	0.892651	0.0172414	0	MFS-597	T0133	4.8	4.2.1.1.1.1.1.1.i1	4	0.00586387		0	0.107349	0	0.996784	1	1	3733869_T_C	PPE54	Missense	Thr	Ala	1
1422500	T	C	4.94241e-15	Rv1273c	c.1551A>G	p.Arg517Arg	1	284	284	0	1	0.147887	242	42	0	0.0	8228	1428	0	0.0	138	104	22	20	13.3831	3.21711	0.0	0.0	1	3.21711	3.58457	20.0	22.0	8.18047	3.58457	0.0	1404.62	0	snp	1X	1	1.0	1	60	59.8512	1.0	0.995868		FALSE	C|synonymous_variant|LOW|Rv1273c|Rv1273c|transcript|CCP44029|protein_coding|1/1|c.1551A>G|p.Arg517Arg|1551/1749|1551/1749|517/582||		0.15	32.2553	0	0.337748	0	0.0238095	301	319.52	2	6	0.942038	0.0199336	0.00664452	MFS-598	T0133	4.8	4.2.1.1.1.1.1.1.i1	4	0.0107443		0	0.0579619	0	0.999473	1	7	1422500_T_C	Rv1273c	Silent	Arg	Arg	2
1817943	C	T	0	tesB1	c.329C>T	p.Ala110Val	1	295	295	0	1	0.362712	188	107	0	0.0	6392	3638	0	0.0	109	79	50	57	13.4056	4.00471	0.0	0.0	1	3.19295	3.0103	52.0	55.0	3.19295	3.42611	0.0	567.518	0	snp	1X	1	1.0	1	60	60	1.0	1		FALSE	T|missense_variant|MODERATE|tesB1|Rv1618|transcript|CCP44382|protein_coding|1/1|c.329C>T|p.Ala110Val|329/903|329/903|110/300||WARNING_TRANSCRIPT_NO_START_CODON		0.36	33.5963	3	0.218543	0.0280374	0.0327103	305	336.27	2	5	0.907009	0.0163934	0.00655738	MFS-598	T0133	4.8	4.2.1.1.1.1.1.1.i1	4	0.0107443		0	0.0929908	0	0.993239	1	7	1817943_C_T	tesB1	Missense	Ala	Val	2
2147739	C	G	0	cinA	c.78C>G	p.Gly26Gly	1	325	325	0	1	0.344615	213	112	0	0.0	7242	3808	0	0.0	118	95	62	50	8.4033	5.80219	0.0	0.0	1	3.0103	3.26517	56.0	56.0	14.1779	27.4878	0.0	706.7	0	snp	1X	1	1.0	1	59.9732	60	1.0	1		FALSE	G|synonymous_variant|LOW|cinA|Rv1901|transcript|CCP44668|protein_coding|1/1|c.78C>G|p.Gly26Gly|78/1293|78/1293|26/430||		0.34	33.3621	2	0.304636	0.0178571	0.0535714	334	326.99	1	4	1.02144	0.011976	0.00299401	MFS-598	T0133	4.8	4.2.1.1.1.1.1.1.i1	4	0.0107443		0	0	0.021438	0.999219	1	7	2147739_C_G	cinA	Silent	Gly	Gly	2
4338882	C	G	8.55843e-14	Rv3863	c.34C>G	p.Arg12Gly	1	340	340	0	1	0.364706	216	124	0	0.0	7344	4216	0	0.0	109	107	55	69	3.05051	6.44263	0.0	0.0	1	4.13106	16.0391	58.0	66.0	33.9012	52.2706	0.0	640.877	0	snp	1X	1	1.0	1	60	59.9398	1.0	1		FALSE	G|missense_variant|MODERATE|Rv3863|Rv3863|transcript|CCP46692|protein_coding|1/1|c.34C>G|p.Arg12Gly|34/1179|34/1179|12/392||		0.36	33.4809	1	0.273333	0.00806452	0.0564516	357	391.93	0	8	0.910877	0.022409	0	MFS-598	T0133	4.8	4.2.1.1.1.1.1.1.i1	4	0.0107443		0	0.0891231	0	0.99805	1	7	4338882_C_G	Rv3863	Missense	Arg	Gly	2
642990	C	G	2.16009e-13	Rv0552	c.102C>G	p.Ala34Ala	1	230	230	0	1	0.382609	142	88	0	0.0	4828	2992	0	0.0	83	59	44	44	11.8185	3.0103	0.0	0.0	1	3.40511	11.8185	46.0	42.0	9.32731	13.3477	0.0	374.755	0	snp	1X	1	1.0	1	60	60	1.0	1		FALSE	G|synonymous_variant|LOW|Rv0552|Rv0552|transcript|CCP43290|protein_coding|1/1|c.102C>G|p.Ala34Ala|102/1605|102/1605|34/534||		0.38	33.9101	2	0.253333	0.0227273	0	239	248.58	0	8	0.961461	0.0334728	0	MFS-604	T0149	4.1.1.1	4.1.i1.2.1	4	0.00492454		0	0.0385389	0	0.997568	1	1	642990_C_G	Rv0552	Silent	Ala	Ala	1
25211	A	G	3025.83	fhaA	c.234T>C	p.Pro78Pro	1	293	293	1	1	0.668942	97	196	0	0.0	3298	6664	0	0.0	65	32	121	75	27.389	26.4533	0.0	0.0	1	3.40914	4.82359	101.0	95.0	4.60567	4.10723	0.0	696.723	0	snp	1X	1	1.0	1	60	60	1.0	1		FALSE	G|synonymous_variant|LOW|fhaA|Rv0020c|transcript|CCP42742|protein_coding|1/1|c.234T>C|p.Pro78Pro|234/1584|234/1584|78/527||		0.67	33.4493	2	0.258278	0.0102041	0.117347	310	302.03	3	3	1.02639	0.00967742	0.00967742	MFS-606	T0151	2.2.1	2.2.1.1.1	2	0.00968153		0	0	0.0263881	0.991986	1	1	25211_A_G	fhaA	Silent	Pro	Pro	1
72011	C	T	5.30404e-15	vapC1	c.191C>T	p.Ala64Val	1	246	246	0	1	0.280488	177	69	0	0.0	6018	2346	0	0.0	72	105	24	45	16.3704	16.8888	0.0	0.0	1	12.1053	3.12071	26.0	43.0	3.79707	16.3704	0.0	758.486	0	snp	1X	1	1.0	1	60	59.8418	1.0	0.99435		FALSE	T|missense_variant|MODERATE|vapC1|Rv0065|transcript|CCP42788|protein_coding|1/1|c.191C>T|p.Ala64Val|191/402|191/402|64/133||WARNING_TRANSCRIPT_NO_START_CODON		0.28	34	2	0.291391	0.0289855	0.152174	254	261.06	0	9	0.972956	0.0354331	0	MFS-606	T0151	2.2.1	2.2.1.1.1	2	0.00968153		0	0.0270436	0	0.992849	1	1	72011_C_T	vapC1	Missense	Ala	Val	1
732825	A	G	0	hadC	c.1A>G	p.Met1?	1	270	270	0	1	0.0962963	244	26	0	0.0	8296	884	0	0.0	133	111	9	17	7.31765	8.35546	0.0	0.0	1	3.0103	18.709	13.0	13.0	3.34437	17.2495	0.0	1525.54	0	snp	1X	1	1.0	1	60	59.9262	1.0	1		FALSE	G|start_lost|HIGH|hadC|Rv0637|transcript|CCP43380|protein_coding|1/1|c.1A>G|p.Met1?|1/501|1/501|1/166||	(hadC|Rv0637|1|1.00)	0.1	34	0	0.31	0	0.153846	278	282.85	0	7	0.982853	0.0251799	0	MFS-606	T0151	2.2.1	2.2.1.1.1	2	0.00968153		0	0.0171469	0	0.99771	1	1	732825_A_G	hadC	Start_Lost	Met	t1?	1
1031689	C	G	3331.78	mntH	c.176G>C	p.Gly59Ala	1	249	249	1	1	0.718876	70	179	0	0.0	2380	6086	0	0.0	37	33	98	81	3.50664	6.5162	0.0	0.0	1	10.5923	15.4187	77.0	102.0	7.38964	9.09042	0.0	767.17	0	snp	1X	1	1.0	1	60	59.8857	1.0	1		FALSE	G|missense_variant|MODERATE|mntH|Rv0924c|transcript|CCP43672|protein_coding|1/1|c.176G>C|p.Gly59Ala|176/1287|176/1287|59/428||WARNING_TRANSCRIPT_NO_START_CODON		0.72	33.5892	6	0.3	0.0335196	0.047486	256	275.73	0	5	0.928444	0.0195312	0	MFS-606	T0151	2.2.1	2.2.1.1.1	2	0.00968153		0	0.0715555	0	0.999179	1	1	1031689_C_G	mntH	Missense	Gly	Ala	1
1347162	G	T	3327.39	Rv1204c	c.1463C>A	p.Ala488Asp	1	207	207	1	1	0.763285	49	158	0	0.0	1666	5370	0	0.0	20	29	83	75	6.59988	3.88988	0.0	0.0	1	3.06527	3.40914	80.0	78.0	3.88988	3.40914	0.0	766.16	0	snp	1X	1	1.0	1	59.9114	60	1.0	1		FALSE	T|missense_variant|MODERATE|Rv1204c|Rv1204c|transcript|CCP43960|protein_coding|1/1|c.1463C>A|p.Ala488Asp|1463/1689|1463/1689|488/562||		0.76	33.3614	2	0.18182	0.0126582	0.0253165	230	247.42	1	3	0.929593	0.0130435	0.00434783	MFS-606	T0151	2.2.1	2.2.1.1.1	2	0.00968153		0	0.0704066	0	0.991016	1	1	1347162_G_T	Rv1204c	Missense	Ala	Asp	1
1720849	G	A	8.14859e-14	Rv1526c	c.1212C>T	p.Ala404Ala	1	236	236	0	1	0.300847	165	71	0	0.0	5610	2414	0	0.0	102	63	36	35	23.0273	3.04088	0.0	0.0	1	3.28556	4.60271	37.0	34.0	3.28556	12.6043	0.0	653.782	0	snp	1X	1	1.0	1	60	60	1.0	1		FALSE	A|synonymous_variant|LOW|Rv1526c|Rv1526c|transcript|CCP44290|protein_coding|1/1|c.1212C>T|p.Ala404Ala|1212/1281|1212/1281|404/426||		0.3	34	0	0.258278	0	0.00704225	244	248.13	0	5	0.983355	0.0204918	0	MFS-606	T0151	2.2.1	2.2.1.1.1	2	0.00968153		0	0.0166445	0	0.999062	1	1	1720849_G_A	Rv1526c	Silent	Ala	Ala	1
2451005	G	A	1650.36	pimB	c.146C>T	p.Ala49Val	1	203	203	1	1	0.635468	74	129	0	0.0	2516	4386	0	0.0	32	42	44	85	5.94472	31.3068	0.0	0.0	1	9.08706	4.88833	55.0	74.0	5.8551	7.23587	0.0	380.01	0	snp	1X	1	1.0	1	60	60	1.0	1		FALSE	A|missense_variant|MODERATE|pimB|Rv2188c|transcript|CCP44965|protein_coding|1/1|c.146C>T|p.Ala49Val|146/1158|146/1158|49/385||WARNING_TRANSCRIPT_NO_START_CODON		0.64	32.3108	2	0.264901	0.0155039	0.158915	225	250.2	1	6	0.899281	0.0266667	0.00444444	MFS-606	T0151	2.2.1	2.2.1.1.1	2	0.00968153		0	0.100719	0	0.978954	1	1	2451005_G_A	pimB	Missense	Ala	Val	1
2700795	A	G	0	lppR	c.496T>C	p.Phe166Leu	1	236	236	0	1	0.360169	151	85	0	0.0	5134	2890	0	0.0	76	75	47	38	3.02468	5.07959	0.0	0.0	1	18.977	18.6708	55.0	30.0	7.3277	29.6001	0.0	459.387	0	snp	1X	1	1.0	1	60	60	0.988235	1		FALSE	G|missense_variant|MODERATE|lppR|Rv2403c|transcript|CCP45194|protein_coding|1/1|c.496T>C|p.Phe166Leu|496/756|496/756|166/251||WARNING_TRANSCRIPT_NO_START_CODON		0.36	33.9059	2	0.286667	0.0235294	0.0529412	242	248.11	0	8	0.975374	0.0330579	0	MFS-606	T0151	2.2.1	2.2.1.1.1	2	0.00968153		0	0.0246262	0	0.997958	1	1	2700795_A_G	lppR	Missense	Phe	Leu	1
2704738	C	T	0	Rv2407	c.42C>T	p.Pro14Pro	1	257	257	0	1	0.287938	183	74	0	0.0	6222	2516	0	0.0	93	90	35	39	3.11709	3.47981	0.0	0.0	1	12.5178	24.9505	28.0	46.0	7.23587	17.5461	0.0	761.141	0	snp	1X	1	1.0	1	60	59.8251	1.0	1		FALSE	T|synonymous_variant|LOW|Rv2407|Rv2407|transcript|CCP45198|protein_coding|1/1|c.42C>T|p.Pro14Pro|42/822|42/822|14/273||		0.29	33.4103	0	0.218543	0	0.027027	268	275.04	0	7	0.974404	0.0261194	0	MFS-606	T0151	2.2.1	2.2.1.1.1	2	0.00968153		0	0.0255963	0	0.995204	1	1	2704738_C_T	Rv2407	Silent	Pro	Pro	1
2854731	C	T	2.24204e-14	vapB39	c.177G>A	p.Pro59Pro	1	260	260	0	1	0.238462	198	62	0	0.0	6732	2105	0	0.0	123	75	37	25	28.2783	8.05372	0.0	0.0	1	4.27115	15.6882	28.0	34.0	8.05372	3.71219	0.0	950.485	0	snp	1X	1	1.0	1	60	60	1.0	0.994949		FALSE	T|synonymous_variant|LOW|vapB39|Rv2530A|transcript|CCP45325|protein_coding|1/1|c.177G>A|p.Pro59Pro|177/225|177/225|59/74||		0.24	34	0	0.302384	0	0.0967742	265	270.08	2	2	0.981191	0.00754717	0.00754717	MFS-606	T0151	2.2.1	2.2.1.1.1	2	0.00968153		0	0.0188092	0	0.99906	1	1	2854731_C_T	vapB39	Silent	Pro	Pro	1
3505366	A	G	2.0733e-14	fadE24	c.4A>G	p.Thr2Ala	1	219	219	0	1	0.105023	196	23	0	0.0	6664	782	0	0.0	114	82	14	9	14.3551	5.3706	0.0	0.0	1	10.6577	32.9678	7.0	16.0	3.86001	28.5362	0.0	1202.35	0	snp	1X	1	1.0	1	60	60	1.0	0.994898		FALSE	G|missense_variant|MODERATE|fadE24|Rv3139|transcript|CCP45950|protein_coding|1/1|c.4A>G|p.Thr2Ala|4/1407|4/1407|2/468||		0.11	34	0	0.308962	0	0.108696	252	281.46	2	11	0.895331	0.0436508	0.00793651	MFS-606	T0151	2.2.1	2.2.1.1.1	2	0.00968153		0	0.104669	0	0.989861	1	1	3505366_A_G	fadE24	Missense	Thr	Ala	1
3834035	T	C	6.2686e-15	Rv3415c	c.487A>G	p.Thr163Ala	1	248	248	0	1	0.0524194	235	13	0	0.0	7990	442	0	0.0	136	99	8	5	15.6603	4.51363	0.0	0.0	1	4.51363	10.7814	8.0	5.0	7.18621	17.0648	0.0	1553.03	0	snp	1X	1	1.0	1	60	60	1.0	1		FALSE	C|missense_variant|MODERATE|Rv3415c|Rv3415c|transcript|CCP46237|protein_coding|1/1|c.487A>G|p.Thr163Ala|487/828|487/828|163/275||WARNING_TRANSCRIPT_NO_START_CODON		0.05	32.4286	0	0.306591	0	0.115385	254	253.33	1	9	1.00264	0.0354331	0.00393701	MFS-606	T0151	2.2.1	2.2.1.1.1	2	0.00968153		0	0	0.00264477	0.994536	1	1	3834035_T_C	Rv3415c	Missense	Thr	Ala	1
3911373	C	T	4.01404e-14	Rv3493c	c.303G>A	p.Met101Ile	1	256	256	0	1	0.0664062	239	17	0	0.0	8126	578	0	0.0	103	136	8	9	12.9046	3.13803	0.0	0.0	1	4.1599	10.6513	7.0	10.0	6.20364	16.8296	0.0	1553.32	0	snp	1X	1	1.0	1	60	59.8577	1.0	0.995816		FALSE	T|missense_variant|MODERATE|Rv3493c|Rv3493c|transcript|CCP46315|protein_coding|1/1|c.303G>A|p.Met101Ile|303/729|303/729|101/242||WARNING_TRANSCRIPT_NO_START_CODON		0.07	32.1	0	0.186667	0	0.0294118	264	266.06	0	8	0.992257	0.030303	0	MFS-606	T0151	2.2.1	2.2.1.1.1	2	0.00968153		0	0.00774261	0	0.983828	1	1	3911373_C_T	Rv3493c	Missense	Met	Ile	1
4062867	C	T	0	lpqG	c.341C>T	p.Ala114Val	1	194	194	0	1	0.0824742	178	16	0	0.0	6052	544	0	0.0	102	76	10	6	11.257	5.18177	0.0	0.0	1	5.18177	13.9897	6.0	10.0	3.0103	3.0591	0.0	1134.01	0	snp	1X	1	1.0	1	60	59.9775	1.0	0.977528		FALSE	T|missense_variant|MODERATE|lpqG|Rv3623|transcript|CCP46446|protein_coding|1/1|c.341C>T|p.Ala114Val|341/723|341/723|114/240||		0.08	34	1	0.231788	0.0625	0.125	197	203.44	0	11	0.968344	0.0558376	0	MFS-606	T0151	2.2.1	2.2.1.1.1	2	0.00968153		0	0.0316555	0	0.929022	1	1	4062867_C_T	lpqG	Missense	Ala	Val	1
4375583	C	G	2.43493e-14	PPE69	c.101G>C	p.Trp34Ser	1	222	222	0	1	0.0540541	210	12	0	0.0	7140	408	0	0.0	108	102	5	7	3.38255	3.73412	0.0	0.0	1	3.73412	12.3166	5.0	7.0	5.9056	10.0004	0.0	1387.33	0	snp	1X	1	1.0	1	60	59.7571	1.0	1		FALSE	G|missense_variant|MODERATE|PPE69|Rv3892c|transcript|CCP46721|protein_coding|1/1|c.101G>C|p.Trp34Ser|101/1200|101/1200|34/399||		0.05	33.3846	0	0.245033	0	0.0833333	246	228.68	2	8	1.07574	0.0325203	0.00813008	MFS-606	T0151	2.2.1	2.2.1.1.1	2	0.00968153		0	0	0.075739	0.946441	1	1	4375583_C_G	PPE69	Missense	Trp	Ser	1
72011	C	T	0	vapC1	c.191C>T	p.Ala64Val	1	276	276	0	1	0.0797101	254	22	0	0.0	8636	748	0	0.0	97	157	7	15	33.7871	9.32731	0.0	0.0	1	9.32731	4.24137	15.0	7.0	3.40511	12.8931	0.0	1623.53	0	snp	1X	1	1.0	1	60	59.8661	1.0	0.992126		FALSE	T|missense_variant|MODERATE|vapC1|Rv0065|transcript|CCP42788|protein_coding|1/1|c.191C>T|p.Ala64Val|191/402|191/402|64/133||WARNING_TRANSCRIPT_NO_START_CODON		0.08	33.6522	0	0.333333	0	0.181818	285	288.33	0	8	0.988451	0.0280702	0	MFS-607	T0151	2.2.1	2.2.1.1.1	2	0.00871898		0	0.0115493	0	0.997631	1	7	72011_C_T	vapC1	Missense	Ala	Val	2
3911373	C	T	0	Rv3493c	c.303G>A	p.Met101Ile	1	248	248	0	1	0.0887097	226	22	0	0.0	7684	748	0	0.0	106	120	14	8	4.89352	6.56362	0.0	0.0	1	3.40511	6.85361	10.0	12.0	12.8806	3.62523	0.0	1435.11	0	snp	1X	1	1.0	1	60	60	1.0	1		FALSE	T|missense_variant|MODERATE|Rv3493c|Rv3493c|transcript|CCP46315|protein_coding|1/1|c.303G>A|p.Met101Ile|303/729|303/729|101/242||WARNING_TRANSCRIPT_NO_START_CODON		0.09	31.5714	0	0.172185	0	0.136364	264	255.15	1	11	1.03469	0.0416667	0.00378788	MFS-607	T0151	2.2.1	2.2.1.1.1	2	0.00871898		0	0	0.0346855	0.680238	1	7	3911373_C_T	Rv3493c	Missense	Met	Ile	2
4082029	C	T	3.33901e-14	Rv3644c	c.693G>A	p.Arg231Arg	1	230	230	0	1	0.104348	206	24	0	0.0	7004	816	0	0.0	103	103	9	15	3.0103	6.26751	0.0	0.0	1	3.37221	3.05246	11.0	13.0	3.0103	7.22675	0.0	1278.58	0	snp	1X	1	1.0	1	60	59.9903	1.0	0.995146		FALSE	T|synonymous_variant|LOW|Rv3644c|Rv3644c|transcript|CCP46467|protein_coding|1/1|c.693G>A|p.Arg231Arg|693/1206|693/1206|231/401||		0.1	34	0	0.315436	0	0.125	244	254.56	0	9	0.958517	0.0368852	0	MFS-607	T0151	2.2.1	2.2.1.1.1	2	0.00871898		0	0.0414833	0	0.996989	1	7	4082029_C_T	Rv3644c	Silent	Arg	Arg	2
4330473	C	A	2.34573e-13	gltD	c.1033G>T	p.Ala345Ser	1	276	276	0	1	0.351449	179	97	0	0.0	6086	3298	0	0.0	77	102	42	55	10.5923	6.79359	0.0	0.0	1	12.8827	13.2126	38.0	59.0	9.47994	3.02243	0.0	577.082	0	snp	1X	1	1.0	1	60	59.8436	0.989691	1		FALSE	A|missense_variant|MODERATE|gltD|Rv3858c|transcript|CCP46687|protein_coding|1/1|c.1033G>T|p.Ala345Ser|1033/1467|1033/1467|345/488||		0.35	33.2549	2	0.18543	0.0206186	0.0670103	292	281.49	3	12	1.03734	0.0410959	0.010274	MFS-607	T0151	2.2.1	2.2.1.1.1	2	0.00871898		0	0	0.037337	0.833318	1	7	4330473_C_A	gltD	Missense	Ala	Ser	2
4330910	C	T	0	gltD	c.596G>A	p.Arg199Gln	1	242	242	0	1	0.392562	147	95	0	0.0	4998	3230	0	0.0	57	90	50	45	19.0969	3.58174	0.0	0.0	1	3.58174	5.50675	50.0	45.0	5.77607	6.33398	0.0	361.467	0	snp	1X	1	1.0	1	60	60	1.0	1		FALSE	T|missense_variant|MODERATE|gltD|Rv3858c|transcript|CCP46687|protein_coding|1/1|c.596G>A|p.Arg199Gln|596/1467|596/1467|199/488||		0.39	33.7551	0	0.298013	0	0.0263158	250	277.96	2	6	0.89941	0.024	0.008	MFS-607	T0151	2.2.1	2.2.1.1.1	2	0.00871898		0	0.10059	0	0.998407	1	7	4330910_C_T	gltD	Missense	Arg	Gln	2
2665288	C	T	0	mbtE	c.1828G>A	p.Asp610Asn	1	284	284	0	1	0.0528169	269	15	0	0.0	9146	510	0	0.0	140	129	9	6	3.98706	4.31318	0.0	0.0	1	6.62942	8.89507	10.0	5.0	3.15506	3.21211	0.0	1784.29	0	snp	1X	1	1.0	1	60	60	1.0	1		FALSE	T|missense_variant|MODERATE|mbtE|Rv2380c|transcript|CCP45168|protein_coding|1/1|c.1828G>A|p.Asp610Asn|1828/5049|1828/5049|610/1682||		0.05	34	0	0.403974	0	0.1	290	295.23	2	2	0.982285	0.00689655	0.00689655	MFS-612	T0160	2.2.1	2.2.1.1.1	2	0.0115417		0	0.017715	0	0.999913	1	1	2665288_C_T	mbtE	Missense	Asp	Asn	1
2665288	C	T	0	mbtE	c.1828G>A	p.Asp610Asn	1	352	352	0	1	0.105114	313	37	0	0.0	10642	1258	0	0.0	163	150	17	20	4.18276	3.5385	0.0	0.0	1	7.76406	8.84483	14.0	23.0	3.5385	6.06979	0.0	1939.8	0	snp	1X	1	2.0	1	60	59.9233	1.0	0.99361		FALSE	T|missense_variant|MODERATE|mbtE|Rv2380c|transcript|CCP45168|protein_coding|1/1|c.1828G>A|p.Asp610Asn|1828/5049|1828/5049|610/1682||		0.11	34	0	0.312252	0	0.0405405	363	365.9	0	13	0.992074	0.0358127	0	MFS-613	T0160	2.2.1	2.2.1.1.1	2	0.00937668		0	0.00792566	0	0.999024	1	5	2665288_C_T	mbtE	Missense	Asp	Asn	2
796	G	C	5532.53	dnaA	c.796G>C	p.Asp266His	1	528	528	1	1	0.672348	173	355	0	0.0	5882	12070	0	0.0	82	91	142	213	4.027	33.8452	0.0	0.0	1	3.31002	5.13156	181.0	174.0	5.70782	3.62534	0.0	1273.91	0	snp	1X	1	1.0	1	60	60	0.997183	1		FALSE	C|missense_variant|MODERATE|dnaA|Rv0001|transcript|CCP42723|protein_coding|1/1|c.796G>C|p.Asp266His|796/1524|796/1524|266/507||		0.67	33.7673	7	0.253333	0.0197183	0.1	540	545.06	4	9	0.990717	0.0166667	0.00740741	MFS-614	T0163	4.3.3	4.2.1.2.1.1.i4.1	4	0.00519079		0	0.00928338	0	0.994457	1	1	796_G_C	dnaA	Missense	Asp	His	1
3459248	G	A	0	Rv3091	c.133G>A	p.Ala45Thr	1	255	255	0	1	0.282353	183	72	0	0.0	6222	2448	0	0.0	92	91	36	36	3.02217	3.0103	0.0	0.0	1	4.09604	3.59173	39.0	33.0	17.6074	9.2874	0.0	782.489	0	snp	1X	1	1.0	1	60	60	1.0	1		FALSE	A|missense_variant|MODERATE|Rv3091|Rv3091|transcript|CCP45900|protein_coding|1/1|c.133G>A|p.Ala45Thr|133/1692|133/1692|45/563||		0.28	33.6986	2	0.213333	0.0277778	0	256	286.78	0	6	0.89267	0.0234375	0	MFS-614	T0163	4.3.3	4.2.1.2.1.1.i4.1	4	0.00519079		0	0.10733	0	0.99556	1	1	3459248_G_A	Rv3091	Missense	Ala	Thr	1
4408449	G	C	3455.82	Rv3920c	c.449C>G	p.Pro150Arg	1	306	306	1	1	0.686275	96	210	0	0.0	3264	7140	0	0.0	47	49	112	98	3.10078	5.03701	0.0	0.0	1	40.2355	13.9581	75.0	135.0	3.17575	4.45795	0.0	795.731	0	snp	1X	1	1.0	1	60	59.6458	0.995238	1		FALSE	C|missense_variant|MODERATE|Rv3920c|Rv3920c|transcript|CCP46749|protein_coding|1/1|c.449C>G|p.Pro150Arg|449/564|449/564|150/187||		0.69	33.7934	2	0.271523	0.00952381	0.0333333	314	323.26	2	4	0.971354	0.0127389	0.00636943	MFS-614	T0163	4.3.3	4.2.1.2.1.1.i4.1	4	0.00519079		0	0.0286457	0	0.998809	1	1	4408449_G_C	Rv3920c	Missense	Pro	Arg	1
393798	A	T	0	cyp135A1	c.248T>A	p.Leu83His	1	280	280	0	1	0.267857	205	75	0	0.0	6970	2550	0	0.0	85	120	32	43	15.9862	6.51361	0.0	0.0	1	3.03925	13.1897	38.0	37.0	6.51361	14.5456	0.0	907.793	0	snp	1X	1	1.0	1	60	60	1.0	1		FALSE	T|missense_variant|MODERATE|cyp135A1|Rv0327c|transcript|CCP43057|protein_coding|1/1|c.248T>A|p.Leu83His|248/1350|248/1350|83/449||		0.27	32.7262	1	0.325607	0.0133333	0.0733333	306	323.07	0	6	0.947163	0.0196078	0	MFS-618	T0169	4.1.1.1	4.1.i1.2.1	4	0.00636405		0	0.0528368	0	0.999339	1	6	393798_A_T	cyp135A1	Missense	Leu	His	2
1761121	C	T	0	Rv1556	c.125C>T	p.Thr42Ile	1	278	278	0	1	0.0503597	264	14	0	0.0	8976	476	0	0.0	185	79	6	8	95.4295	3.63072	0.0	0.0	1	8.59409	8.57059	10.0	4.0	3.63072	13.6703	0.0	1732.52	0	snp	1X	1	1.0	1	60	60	1.0	1		FALSE	T|missense_variant|MODERATE|Rv1556|Rv1556|transcript|CCP44320|protein_coding|1/1|c.125C>T|p.Thr42Ile|125/609|125/609|42/202||		0.05	34	0	0.225166	0	0.0714286	285	291.62	1	14	0.977299	0.0491228	0.00350877	MFS-618	T0169	4.1.1.1	4.1.i1.2.1	4	0.00636405		0	0.0227008	0	0.968679	1	6	1761121_C_T	Rv1556	Missense	Thr	Ile	2
2810021	T	C	1.61525e-14	bkdB	c.962A>G	p.Tyr321Cys	1	303	303	0	1	0.0957096	274	29	0	0.0	9316	986	0	0.0	151	123	14	15	9.22356	3.08518	0.0	0.0	1	3.08518	6.18033	15.0	14.0	6.67934	3.80281	0.0	1720.87	0	snp	1X	1	1.0	1	60	60	1.0	1		FALSE	C|missense_variant|MODERATE|bkdB|Rv2496c|transcript|CCP45290|protein_coding|1/1|c.962A>G|p.Tyr321Cys|962/1047|962/1047|321/348||		0.1	33.7333	0	0.314547	0	0.0172414	313	293.44	0	3	1.06666	0.00958466	0	MFS-619	T0172	4.8	4.2.1.1.1.1.1.1.i1	4	0.00565777		0	0	0.0666576	0.999478	1	1	2810021_T_C	bkdB	Missense	Tyr	Cys	1
4361288	G	A	5.93064e-14	espB	c.638C>T	p.Ala213Val	1	315	315	0	1	0.0793651	290	25	0	0.0	9860	850	0	0.0	172	118	13	12	24.8448	3.09716	0.0	0.0	1	3.09716	10.6778	13.0	12.0	7.26639	7.32329	0.0	1856.12	0	snp	1X	1	1.0	1	60	60	1.0	1		FALSE	A|missense_variant|MODERATE|espB|Rv3881c|transcript|CCP46710|protein_coding|1/1|c.638C>T|p.Ala213Val|638/1383|638/1383|213/460||		0.08	31.931	0	0.205298	0	0.02	331	330.21	0	0	1.00239	0	0	MFS-619	T0172	4.8	4.2.1.1.1.1.1.1.i1	4	0.00565777		0	0	0.00239242	0.998269	1	1	4361288_G_A	espB	Missense	Ala	Val	1
3535649	A	G	0	Rv3167c	c.409T>C	p.Phe137Leu	1	280	280	0	1	0.107143	250	30	0	0.0	8500	1020.0	0	0.0	129	121	17	13	3.5662	4.16842	0.0	0.0	1.0	4.16842	6.48466	13.0	17.0	3.29983	28.3384	0.0	1540.12	0	snp	1X	1	1.0	1	60	59.928	1.0	1		FALSE	G|missense_variant|MODERATE|Rv3167c|Rv3167c|transcript|CCP45978|protein_coding|1/1|c.409T>C|p.Phe137Leu|409/627|409/627|137/208||		0.11	33.7419	1	0.298013	0.0333333	0.0666667	297	309.51	2	12	0.959581	0.040404	0.00673401	MFS-62	T0130	2.2.1.1	2.2.1.1.1	2	0.00915804	1	0	0.0404187	0	0.994235	1	1	3535649_A_G	Rv3167c	Missense	Phe	Leu	1
3700612	G	A	8.31756e-15	Rv3312c-Rv3312A	n.3700612G>A		1	282	282	0	1	0.109929	251	31	0	0.0	8534	1054.0	0	0.0	134	117	15	16	5.51052	3.08035	0.0	0.0	1.0	3.64073	13.6081	17.0	14.0	4.76149	6.82552	0.0	1543.13	0	snp	1X	1	1.0	1	60	59.9402	1.0	1		FALSE	A|intergenic_region|MODIFIER|Rv3312c-Rv3312A|Rv3312c-Rv3312A|intergenic_region|Rv3312c-Rv3312A|||n.3700612G>A||||||		0.11	33.75	0	0.254967	0	0.016129	311	308	4	8	1.00974	0.0257235	0.0128617	MFS-62	T0130	2.2.1.1	2.2.1.1.1	2	0.00915804	1	0	0	0.00974026	0.99441	1	1	3700612_G_A	NC_2557	Intergenic			1
4390045	T	C	6.11745e-14	Rv3903c	c.388A>G	p.Lys130Glu	1	226	226	0	1	0.0752212	209	17	0	0.0	7106	578.0	0	0.0	94	115	7	10	7.59221	4.1599	0.0	0.0	1.0	3.13803	3.10381	8.0	9.0	3.13803	11.7481	0.0	1345.34	0	snp	1X	1	1.0	1	60	59.3445	1.0	0.995215		FALSE	C|missense_variant|MODERATE|Rv3903c|Rv3903c|transcript|CCP46732|protein_coding|1/1|c.388A>G|p.Lys130Glu|388/2541|388/2541|130/846||		0.08	33.5556	5	0.225166	0.294118	0.0882353	246	274.8	1	11	0.895197	0.0447154	0.00406504	MFS-62	T0130	2.2.1.1	2.2.1.1.1	2	0.00915804	1	0	0.104803	0	0.876489	1	1	4390045_T_C	Rv3903c	Missense	Lys	Glu	1
620326	C	G	1.44651e-14	ccsA	c.436C>G	p.Leu146Val	1	318	318	0	1	0.0597484	299	19	0	0.0	10166	646	0	0.0	152	147	12	7	3.19186	5.8675	0.0	0.0	1	8.61041	9.11802	13.0	6.0	3.12459	8.30463	0.0	1967.37	0	snp	1X	1	1.0	1	60	60	1.0	1		FALSE	G|missense_variant|MODERATE|ccsA|Rv0529|transcript|CCP43266|protein_coding|1/1|c.436C>G|p.Leu146Val|436/975|436/975|146/324||		0.06	34	0	0.271523	0	0.131579	331	345.72	2	2	0.957422	0.0060423	0.0060423	MFS-620	T0172	4.8	4.2.1.1.1.1.1.1.i1	4	0.00563353		0	0.0425778	0	0.997478	1	8	620326_C_G	ccsA	Missense	Leu	Val	2
2334803	G	A	4.18279e-14	Rv2077A-Rv2078	n.2334803G>A		1	249	249	0	1	0.140562	214	35	0	0.0	7276	1190	0	0.0	123	91	20	15	13.4009	4.56135	0.0	0.0	1	3.56868	6.29795	19.0	16.0	4.56135	5.60795	0.0	1255.2	0	snp	1X	1	1.0	1	60	60	1.0	0.990654		FALSE	A|intergenic_region|MODIFIER|Rv2077A-Rv2078|Rv2077A-Rv2078|intergenic_region|Rv2077A-Rv2078|||n.2334803G>A||||||		0.14	32.8421	1	0.26707	0.0285714	0.0714286	259	268.21	0	11	0.965661	0.042471	0	MFS-620	T0172	4.8	4.2.1.1.1.1.1.1.i1	4	0.00563353		0	0.0343388	0	0.990932	1	8	2334803_G_A	NC_1614	Intergenic			2
2810021	T	C	0	bkdB	c.962A>G	p.Tyr321Cys	1	336	336	0	1	0.077381	310	26	0	0.0	10540	884	0	0.0	179	131	12	14	19.1492	3.34437	0.0	0.0	1	3.34437	3.71077	14.0	12.0	3.34437	3.12238	0.0	1993.02	0	snp	1X	1	1.0	1	60	60	1.0	0.996774		FALSE	C|missense_variant|MODERATE|bkdB|Rv2496c|transcript|CCP45290|protein_coding|1/1|c.962A>G|p.Tyr321Cys|962/1047|962/1047|321/348||		0.08	34	1	0.264901	0.0384615	0.0384615	348	324.39	0	11	1.07278	0.0316092	0	MFS-620	T0172	4.8	4.2.1.1.1.1.1.1.i1	4	0.00563353		0	0	0.0727828	0.990756	1	8	2810021_T_C	bkdB	Missense	Tyr	Cys	2
3230421	T	A	0	glnD	c.260A>T	p.Lys87Met	1	322	322	0	1	0.0652174	301	21	0	0.0	10234	714	0	0.0	189	112	12	9	45.7833	3.94093	0.0	0.0	1	15.5221	6.82661	16.0	5.0	20.4855	8.26945	0.0	1963.61	0	snp	1X	1	1.0	1	58.381	59.9402	1.0	1		FALSE	A|missense_variant|MODERATE|glnD|Rv2918c|transcript|CCP45720|protein_coding|1/1|c.260A>T|p.Lys87Met|260/2427|260/2427|87/808||		0.07	34	0	0.264901	0	0.0714286	329	307.74	1	7	1.06908	0.0212766	0.00303951	MFS-620	T0172	4.8	4.2.1.1.1.1.1.1.i1	4	0.00563353		0	0	0.0690843	0.992004	1	8	3230421_T_A	glnD	Missense	Lys	Met	2
141014	T	G	0	ldtA	c.9A>C	p.Arg3Arg	1	297	297	0	1	0.0572391	280	17	0	0.0	9520	578	0	0.0	144	136	6	11	3.50664	6.20364	0.0	0.0	1	6.20364	3.28949	11.0	6.0	3.13803	19.4204	0.0	1845.69	0	snp	1X	1	1.0	1	60	59.9	1.0	1		FALSE	G|synonymous_variant|LOW|ldtA|Rv0116c|transcript|CCP42841|protein_coding|1/1|c.9A>C|p.Arg3Arg|9/756|9/756|3/251||		0.06	33.5789	0	0.18543	0	0.147059	324	338.55	2	16	0.957023	0.0493827	0.00617284	MFS-621	T0174	4.4.1.1	4.2.1.2.2.1.1	4	0.00711895		0	0.0429774	0	0.767507	1	1	141014_T_G	ldtA	Silent	Arg	Arg	1
127253	G	A	2.35537e-13	ctpI	c.3289C>T	p.Arg1097Cys	1	254	254	0	1	0.417323	148	106	0	0.0	5032	3604	0	0.0	88	60	47	59	14.5132	5.96022	0.0	0.0	1	3.09224	5.12308	54.0	52.0	8.25461	8.87914	0.0	292.752	0	snp	1X	1	1.0	1	60	60	0.990566	1		FALSE	A|missense_variant|MODERATE|ctpI|Rv0107c|transcript|CCP42832|protein_coding|1/1|c.3289C>T|p.Arg1097Cys|3289/4899|3289/4899|1097/1632||WARNING_TRANSCRIPT_NO_START_CODON		0.42	33.3214	1	0.239205	0.00943396	0.0566038	290	308.11	1	8	0.941222	0.0275862	0.00344828	MFS-622	T0178	3.1.1	3.1.1.i1	3	0.0112089		0	0.0587777	0	0.992646	1	5	127253_G_A	ctpI	Missense	Arg	Cys	2
120110	C	T	2.8026e-14	ctpB	c.2064G>A	p.Gln688Gln	1	385	385	0	1	0.0519481	365	20	0	0.0	12410	680	0	0.0	172	193	14	6	5.63391	9.95901	0.0	0.0	1	6.91895	11.1548	13.0	7.0	3.44459	34.7138	0.0	2418.03	0	snp	1X	1	1.0	1	60	59.8411	1.0	1		FALSE	T|synonymous_variant|LOW|ctpB|Rv0103c|transcript|CCP42828|protein_coding|1/1|c.2064G>A|p.Gln688Gln|2064/2259|2064/2259|688/752||WARNING_TRANSCRIPT_NO_START_CODON		0.05	34	0	0.289051	0	0.2	390	450.37	3	13	0.865955	0.0333333	0.00769231	MFS-624	T0182	2.2.1.1	2.2.1.1.1	2	0.0100147		0	0.134045	0	0.971675	1	5	120110_C_T	ctpB	Silent	Gln	Gln	2
375601	T	G	8.46202e-14	PPE6	c.111A>C	p.Glu37Asp	1	290	290	0	1	0.134483	251	39	0	0.0	8534	1326	0	0.0	147	104	22	17	19.0065	4.40227	0.0	0.0	1	3.06598	39.562	19.0	20.0	5.73856	4.47237	0.0	1478.89	0	snp	1X	1	1.0	1	60	59.9522	1.0	1		FALSE	G|missense_variant|MODERATE|PPE6|Rv0305c|transcript|CCP43035|protein_coding|1/1|c.111A>C|p.Glu37Asp|111/2892|111/2892|37/963||		0.13	32.7619	0	0.279073	0	0.0641026	321	322.14	0	6	0.996461	0.0186916	0	MFS-624	T0182	2.2.1.1	2.2.1.1.1	2	0.0100147		0	0.00353883	0	0.998678	1	5	375601_T_G	PPE6	Missense	Glu	Asp	2
1338877	C	T	7.83587e-15	Rv1194c-PE13	n.1338877C>T		1	376	376	0	1	0.103723	337	39	0	0.0	11458	1326	0	0.0	151	186	21	18	10.9036	3.51141	0.0	0.0	1	3.51141	17.2441	18.0	21.0	5.73856	21.1102	0.0	2087.26	0	snp	1X	1	1.0	1	60	59.9169	1.0	0.997033		FALSE	T|intergenic_region|MODIFIER|Rv1194c-PE13|Rv1194c-Rv1195|intergenic_region|Rv1194c-Rv1195|||n.1338877C>T||||||		0.1	31.2609	0	0.328896	0	0.0384615	389	403.51	0	8	0.964041	0.0205656	0	MFS-625	T0187	2.2.1	2.2.1.1.1	2	0.00780011		0	0.0359595	0	0.99948	1	1	1338877_C_T	NC_947	Intergenic			1
499580	C	G	3.37538e-15	Rv0412c	c.40G>C	p.Gly14Arg	1	204	204	0	1	0.127451	178	26	0	0.0	6052	884	0	0.0	86	92	8	18	3.44947	11.3621	0.0	0.0	1	6.01695	3.79105	10.0	16.0	3.34437	12.5745	0.0	1067.94	0	snp	1X	1	1.0	1	60	60	1.0	1		FALSE	G|missense_variant|MODERATE|Rv0412c|Rv0412c|transcript|CCP43143|protein_coding|1/1|c.40G>C|p.Gly14Arg|40/1320|40/1320|14/439||WARNING_TRANSCRIPT_NO_START_CODON		0.13	33.1852	1	0.286667	0.0384615	0.192308	212	233.96	1	7	0.906138	0.0330189	0.00471698	MFS-626	T0187	2.2.1	2.2.1.1.1	2	0.00612426		0	0.0938622	0	0.974722	1	6	499580_C_G	Rv0412c	Missense	Gly	Arg	2
1337970	G	A	0	Rv1194c	c.544C>T	p.Pro182Ser	1	261	261	0	1	0.291188	185	76	0	0.0	6290	2584	0	0.0	99	86	42	34	4.99397	4.83891	0.0	0.0	1	12.2676	3.58545	29.0	47.0	5.8675	3.96105	0.0	768.816	0	snp	1X	1	1.0	1	60	60	1.0	1		FALSE	A|missense_variant|MODERATE|Rv1194c|Rv1194c|transcript|CCP43950|protein_coding|1/1|c.544C>T|p.Pro182Ser|544/1266|544/1266|182/421||WARNING_TRANSCRIPT_NO_START_CODON		0.29	31.8333	0	0.298013	0	0.0526316	287	284.44	0	3	1.009	0.010453	0	MFS-626	T0187	2.2.1	2.2.1.1.1	2	0.00612426		0	0	0.00900014	0.999347	1	6	1337970_G_A	Rv1194c	Missense	Pro	Ser	2
1338877	C	T	398.503	Rv1194c-PE13	n.1338877C>T		1	251	251	1	1	0.525896	119	132	0	0.0	4046	4488	0	0.0	52	67	78	54	7.11603	12.4858	0.0	0.0	1	4.06314	3.17453	62.0	70.0	3.27351	11.0575	0.0	91.7588	0	snp	1X	1	1.0	1	60	60	1.0	1		FALSE	T|intergenic_region|MODIFIER|Rv1194c-PE13|Rv1194c-Rv1195|intergenic_region|Rv1194c-Rv1195|||n.1338877C>T||||||		0.53	32.3947	1	0.293333	0.00757576	0.0909091	276	278.99	1	3	0.989283	0.0108696	0.00362319	MFS-626	T0187	2.2.1	2.2.1.1.1	2	0.00612426		0	0.0107172	0	0.99869	1	6	1338877_C_T	NC_947	Intergenic			2
1716709	T	C	1.8949e-13	mmpL12	c.904A>G	p.Ile302Val	1	206	206	0	1	0.441748	115	91	0	0.0	3910	3094	0	0.0	61	54	47	44	3.93554	3.22506	0.0	0.0	1	4.94315	18.8904	50.0	41.0	3.22506	8.4673	0.0	164.112	0	snp	1X	1	1.0	1	60	60	1.0	0.991304		FALSE	C|missense_variant|MODERATE|mmpL12|Rv1522c|transcript|CCP44286|protein_coding|1/1|c.904A>G|p.Ile302Val|904/3441|904/3441|302/1146||WARNING_TRANSCRIPT_NO_START_CODON		0.44	33.5319	2	0.178808	0.021978	0.0164835	228	227.33	0	3	1.00295	0.0131579	0	MFS-626	T0187	2.2.1	2.2.1.1.1	2	0.00612426		0	0	0.00294726	0.994895	1	6	1716709_T_C	mmpL12	Missense	Ile	Val	2
2075518	G	T	0	Rv1830	c.678G>T	p.Ter226Tyrext*?	1	199	199	0	1	0.422111	115	84	0	0.0	3910	2856	0	0.0	45	70	28	56	14.8118	23.2774	0.0	0.0	1	36.513	16.7755	24.0	60.0	23.2774	3.48236	0.0	229.157	0	snp	1X	1	1.0	1	60	60	1.0	1		FALSE	T|stop_lost&splice_region_variant|HIGH|Rv1830|Rv1830|transcript|CCP44596|protein_coding|1/1|c.678G>T|p.Ter226Tyrext*?|678/678|678/678|226/225||WARNING_TRANSCRIPT_NO_START_CODON		0.42	33.0787	0	0.298013	0	0.166667	220	246.61	0	7	0.892097	0.0318182	0	MFS-626	T0187	2.2.1	2.2.1.1.1	2	0.00612426		0	0.107903	0	0.991764	1	6	2075518_G_T	Rv1830	Stop_Lost	Ter	t*?	2
3907500	A	C	0	lipF-Rv3488	n.3907500A>C		1	232	232	0	1	0.0775862	214	18	0	0.0	7276	612	0	0.0	79	135	7	11	34.8315	4.9405	0.0	0.0	1	7.35324	42.0156	12.0	6.0	4.9405	44.5727	0.0	1352.57	0	snp	1X	1	1.0	1	60	60	1.0	1		FALSE	C|intergenic_region|MODIFIER|lipF-Rv3488|Rv3487c-Rv3488|intergenic_region|Rv3487c-Rv3488|||n.3907500A>C||||||		0.08	30.8571	1	0.331126	0.0555556	0.111111	255	293.89	1	4	0.867672	0.0156863	0.00392157	MFS-626	T0187	2.2.1	2.2.1.1.1	2	0.00612426		0	0.132328	0	0.9977	1	6	3907500_A_C	NC_2692	Intergenic			2
962547	C	G	1.20564e-15	Rv0862c	c.66G>C	p.Leu22Leu	1	236	236	0	1	0.0762712	218	18	0	0.0	7412	612	0	0.0	84	134	9	9	27.9125	3.0103	0.0	0.0	1	3.49285	5.56029	8.0	10.0	3.0103	5.56029	0.0	1397.81	0	snp	1X	1	1.0	1	60	59.8165	1.0	0.995413		FALSE	G|synonymous_variant|LOW|Rv0862c|Rv0862c|transcript|CCP43610|protein_coding|1/1|c.66G>C|p.Leu22Leu|66/2271|66/2271|22/756||		0.08	32.5	0	0.261589	0	0	248	273.05	0	6	0.908259	0.0241935	0	MFS-627	T0197	4.1.1.1	4.1.i1.2.1	4	0.00655731		0	0.0917414	0	0.998299	1	1	962547_C_G	Rv0862c	Silent	Leu	Leu	1
1270859	C	T	0	mcr	c.798C>T	p.Ala266Ala	1	265	265	0	1	0.0528302	251	14	0	0.0	8534	476	0	0.0	137	114	3	11	7.58683	12.937	0.0	0.0	1	5.49198	3.22658	9.0	5.0	3.63072	11.3242	0.0	1664.97	0	snp	1X	1	1.0	1	60	60	1.0	1		FALSE	T|synonymous_variant|LOW|mcr|Rv1143|transcript|CCP43898|protein_coding|1/1|c.798C>T|p.Ala266Ala|798/1083|798/1083|266/360||		0.05	33.4667	0	0.205298	0	0.285714	278	306.08	0	5	0.908259	0.0179856	0	MFS-627	T0197	4.1.1.1	4.1.i1.2.1	4	0.00655731		0	0.0917407	0	0.894483	1	1	1270859_C_T	mcr	Silent	Ala	Ala	1
4399056	T	C	0	Rv3910	c.2460T>C	p.Asp820Asp	1	239	239	0	1	0.0753138	221	18	0	0.0	7514	612	0	0.0	134	87	11	7	24.7152	4.9405	0.0	0.0	1	3.49285	28.5669	8.0	10.0	4.9405	9.15134	0.0	1414.76	0	snp	1X	1	1.0	1	60	60	1.0	0.995475		FALSE	C|synonymous_variant|LOW|Rv3910|Rv3910|transcript|CCP46739|protein_coding|1/1|c.2460T>C|p.Asp820Asp|2460/3555|2460/3555|820/1184||		0.08	33.5789	1	0.14	0.0555556	0.111111	266	289.08	1	6	0.920161	0.0225564	0.0037594	MFS-628	T0197	4.1.1.1	4.1.i1.2.1	4	0.00732437		0	0.0798395	0	0.884967	1	6	4399056_T_C	Rv3910	Silent	Asp	Asp	2
2697688	C	T	5.32791e-14	subI	c.27G>A	p.Ala9Ala	1	249	249	0	1	0.0883534	227	22	0	0.0	7718	748.0	0	0.0	121	106	8	14	5.16264	6.56362	0.0	0.0	1.0	12.8806	11.0553	16.0	6.0	3.40511	31.9473	0.0	1434.56	0	snp	1X	1	1.0	1	60	60	1.0	1		FALSE	T|synonymous_variant|LOW|subI|Rv2400c|transcript|CCP45190|protein_coding|1/1|c.27G>A|p.Ala9Ala|27/1071|27/1071|9/356||		0.09	32.1667	1	0.322252	0.0454545	0.136364	266	277.54	1	6	0.95842	0.0225564	0.0037594	MFS-63	T0130	2.2.1.1	2.2.1.1.1	2	0.0126619	1	0	0.0415796	0	0.996865	1	7	2697688_C_T	subI	Silent	Ala	Ala	2
3535649	A	G	0	Rv3167c	c.409T>C	p.Phe137Leu	1	191	191	0	1	0.26178	141	50	0	0.0	4794	1700.0	0	0.0	64	77	26	24	5.61299	3.18402	0.0	0.0	1.0	5.78978	9.80193	21.0	29.0	3.0103	7.46105	0.0	636.792	0	snp	1X	1	1.0	1	60	59.8723	1.0	0.992908		FALSE	G|missense_variant|MODERATE|Rv3167c|Rv3167c|transcript|CCP45978|protein_coding|1/1|c.409T>C|p.Phe137Leu|409/627|409/627|137/208||		0.26	32.6429	2	0.298013	0.04	0.02	204	205.04	1	8	0.994928	0.0392157	0.00490196	MFS-63	T0130	2.2.1.1	2.2.1.1.1	2	0.0126619	1	0	0.00507218	0	0.996982	1	7	3535649_A_G	Rv3167c	Missense	Phe	Leu	2
3700612	G	A	0	Rv3312c-Rv3312A	n.3700612G>A		1	223	223	0	1	0.300448	156	67	0	0.0	5304	2278.0	0	0.0	82	74	33	34	3.90116	3.04271	0.0	0.0	1.0	26.6372	19.1015	47.0	20.0	4.59839	3.06598	0.0	627.568	0	snp	1X	1	1.0	1	60	59.9487	1.0	1		FALSE	A|intergenic_region|MODIFIER|Rv3312c-Rv3312A|Rv3312c-Rv3312A|intergenic_region|Rv3312c-Rv3312A|||n.3700612G>A||||||		0.3	32.7639	1	0.192053	0.0149254	0.00746269	241	265.77	2	7	0.906799	0.0290456	0.00829876	MFS-63	T0130	2.2.1.1	2.2.1.1.1	2	0.0126619	1	0	0.0932009	0	0.975384	1	7	3700612_G_A	NC_2557	Intergenic			2
3919550	C	G	0	yrbE4B	c.513G>C	p.Leu171Phe	1	257	257	0	1	0.132296	223	34	0	0.0	7582	1156.0	0	0.0	99	124	17	17	9.09627	3.0103	0.0	0.0	1.0	5.30951	4.18854	20.0	14.0	7.09778	10.109	0.0	1326.59	0	snp	1X	1	1.0	1	60	60	1.0	0.995516		FALSE	G|missense_variant|MODERATE|yrbE4B|Rv3500c|transcript|CCP46322|protein_coding|1/1|c.513G>C|p.Leu171Phe|513/843|513/843|171/280||		0.13	32.4211	2	0.27574	0.0588235	0	272	262.36	1	10	1.03674	0.0367647	0.00367647	MFS-63	T0130	2.2.1.1	2.2.1.1.1	2	0.0126619	1	0	0	0.0367434	0.993411	1	7	3919550_C_G	yrbE4B	Missense	Leu	Phe	2
4390045	T	C	6.41278e-14	Rv3903c	c.388A>G	p.Lys130Glu	1	154	154	0	1	0.363636	98	56	0	0.0	3332	1904.0	0	0.0	53	45	24	32	4.4284	5.49198	0.0	0.0	1.0	3.63072	3.36483	30.0	26.0	3.63072	3.09893	0.0	295.073	0	snp	1X	1	1.0	1	59.5714	58.9388	1.0	0.979592		FALSE	C|missense_variant|MODERATE|Rv3903c|Rv3903c|transcript|CCP46732|protein_coding|1/1|c.388A>G|p.Lys130Glu|388/2541|388/2541|130/846||		0.36	33.1148	12	0.211921	0.214286	0.0714286	173	193.11	1	6	0.895862	0.0346821	0.00578035	MFS-63	T0130	2.2.1.1	2.2.1.1.1	2	0.0126619	1	0	0.104138	0	0.92506	1	7	4390045_T_C	Rv3903c	Missense	Lys	Glu	2
37489	C	T	3.41131e-14	fadD34	c.231C>T	p.Leu77Leu	1	351	351	0	1	0.0854701	321	30	0	0.0	10914	1020	0	0.0	149	172	14	16	6.58883	3.29983	0.0	0.0	1	10.2485	4.9653	10.0	20.0	3.29983	3.34177	0.0	2046.58	0	snp	1X	1	1.0	1	60	59.9626	1.0	0.996885		FALSE	T|synonymous_variant|LOW|fadD34|Rv0035|transcript|CCP42757|protein_coding|1/1|c.231C>T|p.Leu77Leu|231/1689|231/1689|77/562||		0.09	33.0625	0	0.335563	0	0.0333333	370	368.38	0	6	1.0044	0.0162162	0	MFS-633	T0205	4.1.1.1	4.1.i1.2.1	4	0.00686581		0	0	0.00439763	0.999784	1	1	37489_C_T	fadD34	Silent	Leu	Leu	1
2679514	T	G	0	mbtI	c.492A>C	p.Leu164Phe	1	342	342	0	1	0.172515	282	59	0	0.0	9588	2006	0	0.0	131	151	29	30	6.0904	3.0471	0.0	0.0	1	3.93042	30.7312	32.0	27.0	5.99147	9.94053	0.0	1560.58	0	snp	1X	1	2.0	1	60	60	1.0	1		FALSE	G|missense_variant|MODERATE|mbtI|Rv2386c|transcript|CCP45174|protein_coding|1/1|c.492A>C|p.Leu164Phe|492/1353|492/1353|164/450||WARNING_TRANSCRIPT_NO_START_CODON		0.17	33.3871	2	0.251656	0.0338983	0.00847458	353	326.38	0	12	1.08156	0.0339943	0	MFS-633	T0205	4.1.1.1	4.1.i1.2.1	4	0.00686581		0	0	0.0815614	0.987003	1	1	2679514_T_G	mbtI	Missense	Leu	Phe	1
3438377	C	T	0	Rv3075c	c.597G>A	p.Pro199Pro	1	270	270	0	1	0.218519	211	59	0	0.0	7174	2006	0	0.0	115	96	30	29	6.72547	3.0471	0.0	0.0	1	22.4799	4.74954	41.0	18.0	3.34154	6.72547	0.0	1071.19	0	snp	1X	1	1.0	1	60	59.9005	1.0	1		FALSE	T|synonymous_variant|LOW|Rv3075c|Rv3075c|transcript|CCP45884|protein_coding|1/1|c.597G>A|p.Pro199Pro|597/924|597/924|199/307||		0.22	33.623	4	0.213333	0.0677966	0.00847458	281	288.81	3	8	0.972958	0.0284698	0.0106762	MFS-633	T0205	4.1.1.1	4.1.i1.2.1	4	0.00686581		0	0.027042	0	0.984608	1	1	3438377_C_T	Rv3075c	Silent	Pro	Pro	1
37489	C	T	0	fadD34	c.231C>T	p.Leu77Leu	1	289	289	0	1	0.401384	173	116	0	0.0	5882	3944	0	0.0	58	115	48	68	43.7913	10.4981	0.0	0.0	1	3.68421	5.83447	61.0	55.0	6.67934	7.54152	0.0	392.405	0	snp	1X	1	1.0	1	60	60	1.0	0.99422		FALSE	T|synonymous_variant|LOW|fadD34|Rv0035|transcript|CCP42757|protein_coding|1/1|c.231C>T|p.Leu77Leu|231/1689|231/1689|77/562||		0.4	33.0894	4	0.298013	0.0344828	0.0862069	301	292.58	1	6	1.02878	0.0199336	0.00332226	MFS-634	T0205	4.1.1.1	4.1.i1.2.1	4	0.00587517		0	0	0.0287785	0.997143	1	4	37489_C_T	fadD34	Silent	Leu	Leu	2
1198960	C	T	1806.38	fadA3	c.414G>A	p.Leu138Leu	1	242	242	1	1	0.623967	91	151	0	0.0	3094	5134	0	0.0	51	40	88	63	5.89764	11.9982	0.0	0.0	1	6.24594	3.03416	68.0	83.0	20.6265	4.17955	0.0	415.935	0	snp	1X	1	1.0	1	60	59.8681	1.0	1		FALSE	T|synonymous_variant|LOW|fadA3|Rv1074c|transcript|CCP43825|protein_coding|1/1|c.414G>A|p.Leu138Leu|414/1218|414/1218|138/405||		0.62	32.9816	3	0.261745	0.0198675	0.0827815	261	275.87	1	5	0.946098	0.0191571	0.00383142	MFS-634	T0205	4.1.1.1	4.1.i1.2.1	4	0.00587517		0	0.0539022	0	0.995762	1	4	1198960_C_T	fadA3	Silent	Leu	Leu	2
4146860	A	C	1138.49	Rv3703c	c.32T>G	p.Leu11Arg	1	265	265	1	1	0.569811	114	151	0	0.0	3876	5134	0	0.0	66	48	83	68	9.18185	6.24594	0.0	0.0	1	8.2017	4.9151	85.0	66.0	3.36982	12.2295	0.0	262.148	0	snp	1X	1	1.0	1	60	60	1.0	1		FALSE	C|missense_variant|MODERATE|Rv3703c|Rv3703c|transcript|CCP46528|protein_coding|1/1|c.32T>G|p.Leu11Arg|32/1278|32/1278|11/425||WARNING_TRANSCRIPT_NO_START_CODON		0.57	33.6169	4	0.284768	0.0264901	0.0496689	277	264.87	0	7	1.0458	0.0252708	0	MFS-634	T0205	4.1.1.1	4.1.i1.2.1	4	0.00587517		0	0	0.0457961	0.997023	1	4	4146860_A_C	Rv3703c	Missense	Leu	Arg	2
2906831	G	A	0	ppiB	c.18G>A	p.Pro6Pro	1	422	422	0	1	0.0734597	391	31	0	0.0	13294	1054.0	0	0.0	226	165	19	12	23.6754	6.44263	0.0	0.0	1.0	6.44263	7.0589	19.0	12.0	3.64073	4.25987	0.0	2527.64	0	snp	1X	1	1.0	1	60	59.9949	1.0	0.994885		FALSE	A|synonymous_variant|LOW|ppiB|Rv2582|transcript|CCP45378|protein_coding|1/1|c.18G>A|p.Pro6Pro|18/927|18/927|6/308||		0.07	34	0	0.211921	0	0.112903	440	441.71	2	9	0.996129	0.0204545	0.00454545	MFS-638	T0210	2.2.1.1	2.2.1.1.1	2	0.0114248		0	0.00387132	0	0.985961	1	1	2906831_G_A	ppiB	Silent	Pro	Pro	1
3172953	T	C	0	glnA4	c.48A>G	p.Arg16Arg	1	361	361	0	1	0.0554017	341	20	0	0.0	11594	680.0	0	0.0	138	203	11	9	29.9149	3.44459	0.0	0.0	1.0	6.91895	13.7148	13.0	7.0	3.0103	4.85064	0.0	2248.66	0	snp	1X	1	1.0	1	60	60	1.0	1		FALSE	C|synonymous_variant|LOW|glnA4|Rv2860c|transcript|CCP45661|protein_coding|1/1|c.48A>G|p.Arg16Arg|48/1374|48/1374|16/457||WARNING_TRANSCRIPT_NO_START_CODON		0.06	33.619	0	0.273333	0	0.05	374	408.95	2	6	0.914537	0.0160428	0.00534759	MFS-638	T0210	2.2.1.1	2.2.1.1.1	2	0.0114248		0	0.0854628	0	0.998156	1	1	3172953_T_C	glnA4	Silent	Arg	Arg	1
6078	G	T	0	gyrB	c.839G>T	p.Gly280Val	1	388	388	0	1	0.0927835	352	36	0	0.0	11968	1224	0	0.0	173	179	23	13	3.23238	9.04217	0.0	0.0	1	3.25157	9.32731	17.0	19.0	11.6962	3.6272	0.0	2224.15	0	snp	1X	1	1.0	1	60	60	1.0	1		FALSE	T|missense_variant|MODERATE|gyrB|Rv0005|transcript|CCP42727|protein_coding|1/1|c.839G>T|p.Gly280Val|839/2028|839/2028|280/675||WARNING_TRANSCRIPT_NO_START_CODON		0.09	32.15	1	0.3	0.0277778	0.138889	402	405.04	2	11	0.992495	0.0273632	0.00497512	MFS-639	T0210	2.2.1.1	2.2.1.1.1	2	0.0116334		0	0.00750543	0	0.993323	1	6	6078_G_T	gyrB	Missense	Gly	Val	2
65511	G	T	2.51634e-14	Rv0061c-celA1	n.65511G>T		1	280	280	0	1	0.05	266	14	0	0.0	9044	476	0	0.0	125	141	11	3	5.10014	12.937	0.0	0.0	1	12.937	10.3574	11.0	3.0	8.59409	11.3697	0.0	1772.26	0	snp	1X	1	1.0	1	60	60	1.0	0.996241		FALSE	T|intergenic_region|MODIFIER|Rv0061c-celA1|Rv0061c-Rv0062|intergenic_region|Rv0061c-Rv0062|||n.65511G>T||||||		0.05	31.4444	1	0.294702	0.0714286	0.285714	295	343.09	0	8	0.859833	0.0271186	0	MFS-639	T0210	2.2.1.1	2.2.1.1.1	2	0.0116334		0	0.140167	0	0.943041	1	6	65511_G_T	NC_49	Intergenic			2
118655	C	A	0	Rv0102	c.942C>A	p.Ala314Ala	1	283	283	0	1	0.0530035	268	15	0	0.0	9112	510	0	0.0	137	131	5	10	3.30199	6.62942	0.0	0.0	1	3.15506	13.5112	8.0	7.0	4.31318	5.63551	0.0	1775.79	0	snp	1X	1	1.0	1	60	60	1.0	0.996269		FALSE	A|synonymous_variant|LOW|Rv0102|Rv0102|transcript|CCP42827|protein_coding|1/1|c.942C>A|p.Ala314Ala|942/1986|942/1986|314/661||		0.05	30.1667	1	0.255806	0.0666667	0.166667	294	336.63	1	9	0.873362	0.0306122	0.00340136	MFS-639	T0210	2.2.1.1	2.2.1.1.1	2	0.0116334		0	0.126638	0	0.935144	1	6	118655_C_A	Rv0102	Silent	Ala	Ala	2
226221	G	T	2.10949e-14	Rv0193c	c.351C>A	p.Ala117Ala	1	353	353	0	1	0.0679887	329	24	0	0.0	11186	816	0	0.0	169	160	11	13	3.54492	3.37221	0.0	0.0	1	6.26751	13.0492	15.0	9.0	8.80089	40.1365	0.0	2135.49	0	snp	1X	1	1.0	1	60	60	1.0	1		FALSE	T|synonymous_variant|LOW|Rv0193c|Rv0193c|transcript|CCP42921|protein_coding|1/1|c.351C>A|p.Ala117Ala|351/1848|351/1848|117/615||WARNING_TRANSCRIPT_NO_START_CODON		0.07	30.1724	0	0.218543	0	0.0416667	376	388.01	0	13	0.969047	0.0345745	0	MFS-639	T0210	2.2.1.1	2.2.1.1.1	2	0.0116334		0	0.0309528	0	0.981329	1	6	226221_G_T	Rv0193c	Silent	Ala	Ala	2
258832	C	A	8.01621e-15	fadE3	c.25G>T	p.Glu9*	1	313	313	0	1	0.0766773	289	24	0	0.0	9826	816	0	0.0	132	157	12	12	7.70639	3.0103	0.0	0.0	1	3.0103	6.32386	12.0	12.0	4.45795	8.48782	0.0	1860.09	0	snp	1X	1	1.0	1	60	60	1.0	1		FALSE	A|stop_gained|HIGH|fadE3|Rv0215c|transcript|CCP42943|protein_coding|1/1|c.25G>T|p.Glu9*|25/1074|25/1074|9/357||WARNING_TRANSCRIPT_NO_START_CODON		0.08	32.5926	0	0.251656	0	0	331	349.2	0	13	0.947881	0.0392749	0	MFS-639	T0210	2.2.1.1	2.2.1.1.1	2	0.0116334		0	0.0521191	0	0.995542	1	6	258832_C_A	fadE3	Nonsense	Glu	u9*	2
1039809	G	T	0	pknD	c.106C>A	p.Arg36Ser	1	303	303	0	1	0.125413	265	38	0	0.0	9010	1292	0	0.0	139	126	19	19	4.39513	3.0103	0.0	0.0	1	3.23888	4.39513	20.0	18.0	3.9246	7.34505	0.0	1594.64	0	snp	1X	1	1.0	1	60	60	1.0	1		FALSE	T|missense_variant|MODERATE|pknD|Rv0931c|transcript|CCP43679|protein_coding|1/1|c.106C>A|p.Arg36Ser|106/1995|106/1995|36/664||WARNING_TRANSCRIPT_NO_START_CODON		0.13	32.9	0	0.262406	0	0	312	312.9	0	7	0.997124	0.0224359	0	MFS-639	T0210	2.2.1.1	2.2.1.1.1	2	0.0116334		0	0.00287632	0	0.998939	1	6	1039809_G_T	pknD	Missense	Arg	Ser	2
1259199	G	T	9.70402e-15	metE	c.2148C>A	p.Ala716Ala	1	249	249	0	1	0.0522088	236	13	0	0.0	8024	442	0	0.0	117	119	4	9	3.0471	7.18621	0.0	0.0	1	11.1951	6.69076	3.0	10.0	11.1951	9.23028	0.0	1568.72	0	snp	1X	1	1.0	1	60	60	1.0	1		FALSE	T|synonymous_variant|LOW|metE|Rv1133c|transcript|CCP43887|protein_coding|1/1|c.2148C>A|p.Ala716Ala|2148/2280|2148/2280|716/759||WARNING_TRANSCRIPT_NO_START_CODON		0.05	34	2	0.271523	0.153846	0.192308	255	281.33	1	8	0.906409	0.0313725	0.00392157	MFS-639	T0210	2.2.1.1	2.2.1.1.1	2	0.0116334		0	0.0935912	0	0.960795	1	6	1259199_G_T	metE	Silent	Ala	Ala	2
1528110	C	A	2.33254e-14	Rv1358	c.1499C>A	p.Ala500Glu	1	293	293	0	1	0.0511945	278	15	0	0.0	9452	510	0	0.0	126	152	9	6	8.29057	4.31318	0.0	0.0	1	4.31318	14.2895	6.0	9.0	3.15506	78.0276	0.0	1827.08	0	snp	1X	1	1.0	1	60	59.7914	1.0	1		FALSE	A|missense_variant|MODERATE|Rv1358|Rv1358|transcript|CCP44116|protein_coding|1/1|c.1499C>A|p.Ala500Glu|1499/3480|1499/3480|500/1159||		0.05	31.4118	1	0.26	0.0666667	0.1	308	351.21	2	7	0.876968	0.0227273	0.00649351	MFS-639	T0210	2.2.1.1	2.2.1.1.1	2	0.0116334		0	0.123032	0	0.982849	1	6	1528110_C_A	Rv1358	Missense	Ala	Glu	2
1537234	C	A	0	Rv1364c	c.411G>T	p.Arg137Arg	1	286	286	0	1	0.0699301	266	20	0	0.0	9044	680	0	0.0	154	112	13	7	17.4106	6.91895	0.0	0.0	1	3.44459	3.82664	9.0	11.0	18.6449	30.4721	0.0	1723.58	0	snp	1X	1	1.0	1	60	59.9098	1.0	1		FALSE	A|synonymous_variant|LOW|Rv1364c|Rv1364c|transcript|CCP44122|protein_coding|1/1|c.411G>T|p.Arg137Arg|411/1962|411/1962|137/653||		0.07	31.7391	0	0.311258	0	0.15	294	314.31	0	6	0.935382	0.0204082	0	MFS-639	T0210	2.2.1.1	2.2.1.1.1	2	0.0116334		0	0.0646177	0	0.99701	1	6	1537234_C_A	Rv1364c	Silent	Arg	Arg	2
1660989	G	T	0	Rv1473	c.334G>T	p.Glu112*	1	242	242	0	1	0.115702	214	28	0	0.0	7276	952	0	0.0	103	111	16	12	3.65971	4.25114	0.0	0.0	1	5.80219	7.06913	11.0	17.0	10.7656	3.05089	0.0	1308.66	0	snp	1X	1	1.0	1	60	60	1.0	0.995327		FALSE	T|stop_gained|HIGH|Rv1473|Rv1473|transcript|CCP44232|protein_coding|1/1|c.334G>T|p.Glu112*|334/1629|334/1629|112/542||WARNING_TRANSCRIPT_NO_START_CODON		0.12	32.125	0	0.239183	0	0.0714286	250	269.92	0	6	0.9262	0.024	0	MFS-639	T0210	2.2.1.1	2.2.1.1.1	2	0.0116334		0	0.0737996	0	0.993096	1	6	1660989_G_T	Rv1473	Nonsense	Glu	12*	2
1676194	G	T	0	Rv1486c	c.690C>A	p.Ala230Ala	1	283	283	0	1	0.0600707	266	17	0	0.0	9044	578	0	0.0	133	133	12	5	3.0103	9.26925	0.0	0.0	1	4.1599	10.3574	10.0	7.0	24.5973	3.53276	0.0	1754.8	0	snp	1X	1	1.0	1	60	59.8797	1.0	1		FALSE	T|synonymous_variant|LOW|Rv1486c|Rv1486c|transcript|CCP44246|protein_coding|1/1|c.690C>A|p.Ala230Ala|690/867|690/867|230/288||		0.06	32.8	0	0.307947	0	0.205882	291	301.94	0	10	0.963768	0.0343643	0	MFS-639	T0210	2.2.1.1	2.2.1.1.1	2	0.0116334		0	0.0362324	0	0.989487	1	6	1676194_G_T	Rv1486c	Silent	Ala	Ala	2
2683145	G	T	1.15119e-14	hemN-rpfD	n.2683145G>T		1	276	276	0	1	0.0507246	262	14	0	0.0	8908	476	0	0.0	137	125	9	5	4.20378	5.49198	0.0	0.0	1	3.63072	4.63476	6.0	8.0	12.937	9.50814	0.0	1743.26	0	snp	1X	1	1.0	1	60	60	1.0	1		FALSE	T|intergenic_region|MODIFIER|hemN-rpfD|Rv2388c-Rv2389c|intergenic_region|Rv2388c-Rv2389c|||n.2683145G>T||||||		0.05	32.125	0	0.301325	0	0.142857	283	307.98	1	16	0.918891	0.0565371	0.00353357	MFS-639	T0210	2.2.1.1	2.2.1.1.1	2	0.0116334		0	0.0811092	0	0.9642	1	6	2683145_G_T	NC_1850	Intergenic			2
2848152	G	A	1.55199e-14	fas	c.1181C>T	p.Ala394Val	1	241	241	0	1	0.0580913	227	14	0	0.0	7718	476	0	0.0	111	116	7	7	3.24945	3.0103	0.0	0.0	1	3.63072	13.4276	8.0	6.0	3.0103	6.46361	0.0	1493.06	0	snp	1X	1	1.0	1	60	60	1.0	1		FALSE	A|missense_variant|MODERATE|fas|Rv2524c|transcript|CCP45318|protein_coding|1/1|c.1181C>T|p.Ala394Val|1181/9210|1181/9210|394/3069||WARNING_TRANSCRIPT_NO_START_CODON		0.06	34	0	0.288079	0	0	249	247.93	1	5	1.00432	0.0200803	0.00401606	MFS-639	T0210	2.2.1.1	2.2.1.1.1	2	0.0116334		0	0	0.00431573	0.999381	1	6	2848152_G_A	fas	Missense	Ala	Val	2
3015562	G	T	5.86434e-14	Rv2700	c.360G>T	p.Pro120Pro	1	231	231	0	1	0.0649351	216	15	0	0.0	7344	510	0	0.0	58	158	7	8	103.541	3.15506	0.0	0.0	1	14.7363	52.2706	3.0	12.0	4.31318	3.05051	0.0	1379.38	0	snp	1X	1	1.0	1	60	60	0.933333	0.99537		FALSE	T|synonymous_variant|LOW|Rv2700|Rv2700|transcript|CCP45498|protein_coding|1/1|c.360G>T|p.Pro120Pro|360/651|360/651|120/216||WARNING_TRANSCRIPT_NO_START_CODON		0.06	32.5333	0	0.165563	0	0.0333333	265	283.51	5	7	0.934711	0.0264151	0.0188679	MFS-639	T0210	2.2.1.1	2.2.1.1.1	2	0.0116334		0	0.0652887	0	0.889012	1	6	3015562_G_T	Rv2700	Silent	Pro	Pro	2
3277578	G	A	2.42292e-14	mas	c.5138C>T	p.Pro1713Leu		297				0.0505051		15									12	3																1X				60					FALSE	A|missense_variant|MODERATE|mas|Rv2940c|transcript|CCP45743|protein_coding|1/1|c.5138C>T|p.Pro1713Leu|5138/6336|5138/6336|1713/2111||		0.05	34	1	0.311258	0.0666667	0.3	309	306.25	1	9	1.00898	0.0291262	0.00323625	MFS-639	T0210	2.2.1.1	2.2.1.1.1	2	0.0116334		0	0	0.00897959	0.968634	1	6	3277578_G_A	mas	Missense	Pro	Leu	2
3468105	C	A	0	Rv3098A-Rv3099c	n.3468105C>A		1	299	299	0	1	0.0501672	284	15	0	0.0	9656	510	0	0.0	129	155	9	6	8.17902	4.31318	0.0	0.0	1	3.15506	6.71098	8.0	7.0	4.31318	3.13264	0.0	1888.91	0	snp	1X	1	1.0	1	60	60	1.0	1		FALSE	A|intergenic_region|MODIFIER|Rv3098A-Rv3099c|Rv3098A-Rv3099c|intergenic_region|Rv3098A-Rv3099c|||n.3468105C>A||||||		0.05	31.8889	0	0.298013	0	0.1	305	312.33	0	9	0.976531	0.0295082	0	MFS-639	T0210	2.2.1.1	2.2.1.1.1	2	0.0116334		0	0.0234688	0	0.996817	1	6	3468105_C_A	NC_2390	Intergenic			2
3857363	G	T	5.76788e-14	Rv3437	c.453G>T	p.Trp151Cys		249				0.0682731		17									8	9																1X				60					FALSE	T|missense_variant|MODERATE|Rv3437|Rv3437|transcript|CCP46259|protein_coding|1/1|c.453G>T|p.Trp151Cys|453/477|453/477|151/158||		0.07	31.8095	0	0.273333	0	0.0294118	256	257.96	0	9	0.992402	0.0351562	0	MFS-639	T0210	2.2.1.1	2.2.1.1.1	2	0.0116334		0	0.00759808	0	0.996831	1	6	3857363_G_T	Rv3437	Missense	Trp	Cys	2
4054653	G	T	0	espD	c.44C>A	p.Ala15Asp	1	373	373	0	1	0.0536193	353	20	0	0.0	12002	680.0	0	0.0	183	170	9	11	4.0499	3.44459	0.0	0.0	1.0	3.0103	22.9965	10.0	10.0	13.8677	37.6124	0.0	2330.99	0	snp	1X	1	1.0	1	60	60	1.0	0.994334		FALSE	T|missense_variant|MODERATE|espD|Rv3614c|transcript|CCP46437|protein_coding|1/1|c.44C>A|p.Ala15Asp|44/555|44/555|15/184||WARNING_TRANSCRIPT_NO_START_CODON		0.05	32	0	0.281457	0	0.05	404	379.69	0	4	1.06403	0.00990099	0	MFS-640	T0211	2.2.1.1	2.2.1.1.1	2	0.0100296	1	0	0	0.0640259	0.997666	1	2	4054653_G_T	espD	Missense	Ala	Asp	1
2575078	C	T	9418.98	Rv2304c	c.148G>A	p.Glu50Lys	1	366	366	1	1	0.92623	27	339	0	0.0	918	11526	0	0.0	14	13	183	156	3.09072	7.67993	0.0	0.0	1	112.935	9.52472	104.0	235.0	3.06795	5.02092	0.0	2168.8	0	snp	1X	1	1.0	1	60	60	0.99705	1		FALSE	T|missense_variant|MODERATE|Rv2304c|Rv2304c|transcript|CCP45086|protein_coding|1/1|c.148G>A|p.Glu50Lys|148/210|148/210|50/69||		0.93	33.2416	3	0.306667	0.00884956	0.039823	384	404.29	0	6	0.949813	0.015625	0	MFS-644	T0221	2.2.1.1	2.2.1.1.1	2	0.0102108		0	0.0501867	0	0.999531	1	1	2575078_C_T	Rv2304c	Missense	Glu	Lys	1
3033524	C	A	2.01786e-13	Rv2721c	c.1096G>T	p.Val366Phe	1	301	301	0	1	0.289037	214	87	0	0.0	7276	2958	0	0.0	116	98	47	40	6.29795	4.23331	0.0	0.0	1	3.03526	22.655	44.0	43.0	14.0174	44.5727	0.0	881.053	0	snp	1X	1	1.0	1	60	60	1.0	1		FALSE	A|missense_variant|MODERATE|Rv2721c|Rv2721c|transcript|CCP45519|protein_coding|1/1|c.1096G>T|p.Val366Phe|1096/2100|1096/2100|366/699||WARNING_TRANSCRIPT_NO_START_CODON		0.29	33.9091	1	0.331126	0.0114943	0.0402299	309	304.82	1	8	1.01371	0.02589	0.00323625	MFS-652	T0241	3	3.1.1	3	0.0107193		0	0	0.013713	0.999374	1	4	3033524_C_A	Rv2721c	Missense	Val	Phe	2
1147365	A	G	0	Rv1026	c.347A>G	p.Glu116Gly	1	227	227	0	1	0.348018	148	79	0	0.0	5032	2686.0	0	0.0	80	68	31	48	5.12308	10.954	0.0	0.0	1.0	6.33623	3.5385	45.0	34.0	3.03779	16.2152	0.0	483.909	0	snp	1X	1	1.0	1	60	59.8108	1.0	1		FALSE	G|missense_variant|MODERATE|Rv1026|Rv1026|transcript|CCP43776|protein_coding|1/1|c.347A>G|p.Glu116Gly|347/960|347/960|116/319||WARNING_TRANSCRIPT_NO_START_CODON		0.35	33.7073	1	0.175497	0.0126582	0.107595	238	252.22	0	6	0.943621	0.0252101	0	MFS-654	T0282	2.2.1.1	2.2.1.1.1	2	0.0092408	1	0	0.0563794	0	0.965528	1	5	1147365_A_G	Rv1026	Missense	Glu	Gly	2
1763557	T	G	9.64351e-15	ilvA	c.130T>G	p.Leu44Val	1	298	298	0	1	0.305369	207	91	0	0.0	7038	3094.0	0	0.0	84	123	41	50	18.9659	4.94315	0.0	0.0	1.0	3.60686	15.8608	48.0	43.0	3.60686	5.3706	0.0	809.37	0	snp	1X	1	1.0	1	60	60	1.0	1		FALSE	G|missense_variant|MODERATE|ilvA|Rv1559|transcript|CCP44323|protein_coding|1/1|c.130T>G|p.Leu44Val|130/1290|130/1290|44/429||WARNING_TRANSCRIPT_NO_START_CODON		0.31	33.5957	1	0.264901	0.010989	0.0494505	313	315.69	1	11	0.991479	0.0351438	0.00319489	MFS-654	T0282	2.2.1.1	2.2.1.1.1	2	0.0092408	1	0	0.00852102	0	0.995356	1	5	1763557_T_G	ilvA	Missense	Leu	Val	2
709796	C	A	4.94241e-15	Rv0614	c.441C>A	p.Ala147Ala	1	219	219	0	1	0.0821918	201	18	0	0.0	6834	612.0	0	0.0	106	95	10	8	4.3175	3.49285	0.0	0.0	1.0	3.49285	6.13247	10.0	8.0	3.49285	7.77458	0.0	1283.61	0	snp	1X	1	1.0	1	60	60	1.0	1		FALSE	A|synonymous_variant|LOW|Rv0614|Rv0614|transcript|CCP43354|protein_coding|1/1|c.441C>A|p.Ala147Ala|441/993|441/993|147/330||		0.08	34	0	0.258278	0	0.0555556	233	276.22	0	4	0.843531	0.0171674	0	MFS-66	T0135	2.2.1.1	2.2.1.1.1	2	0.0102334		0	0.156469	0	0.997866	1	1	709796_C_A	Rv0614	Silent	Ala	Ala	1
1808706	T	C	4.12732e-13	trpE	c.804T>C	p.Asp268Asp	1	360	360	0	1	0.422222	208	152	0	0.0	7072	5168.0	0	0.0	104	104	82	70	3.0103	5.06748	0.0	0.0	1.0	11.239	6.39279	88.0	64.0	3.0103	8.06315	0.0	394.356	0	snp	1X	1	1.0	1	60	59.8558	1.0	1		FALSE	C|synonymous_variant|LOW|trpE|Rv1609|transcript|CCP44373|protein_coding|1/1|c.804T>C|p.Asp268Asp|804/1551|804/1551|268/516||WARNING_TRANSCRIPT_NO_START_CODON		0.42	33.6076	2	0.222605	0.0131579	0.0394737	380	385.7	1	8	0.985222	0.0210526	0.00263158	MFS-66	T0135	2.2.1.1	2.2.1.1.1	2	0.0102334		0	0.0147783	0	0.995343	1	1	1808706_T_C	trpE	Silent	Asp	Asp	1
1431052	A	G	4.8518e-14	Rv1279	c.991A>G	p.Thr331Ala	1	421	421	0	1	0.0665083	392	28	0	0.0	13328	952	0	0.0	201	191	12	16	3.56425	4.25114	0.0	0.0	1	3.0103	3.80798	14.0	14.0	3.0103	24.304	0.0	2555.01	0	snp	1X	1	2.0	1	60	60	1.0	1		FALSE	G|missense_variant|MODERATE|Rv1279|Rv1279|transcript|CCP44035|protein_coding|1/1|c.991A>G|p.Thr331Ala|991/1587|991/1587|331/528||		0.07	34	1	0.251622	0.0357143	0.0714286	437	408.88	1	5	1.06877	0.0114416	0.00228833	MFS-662	T0373	2.2.1	2.2.1.1.1	2	0.00926694		0	0	0.0687732	0.993451	1	1	1431052_A_G	Rv1279	Missense	Thr	Ala	1
2237995	G	A	0	cmtR-Rv1995	n.2237995G>A		1	426	426	0	1	0.309859	294	132	0	0.0	9996	4488	0	0.0	146	148	60	72	3.03984	5.37918	0.0	0.0	1	3.0761	4.90111	67.0	65.0	10.9724	55.1256	0.0	1129.69	0	snp	1X	1	1.0	1	60	60	1.0	1		FALSE	A|intergenic_region|MODIFIER|cmtR-Rv1995|Rv1994c-Rv1995|intergenic_region|Rv1994c-Rv1995|||n.2237995G>A||||||		0.31	33.2958	3	0.215894	0.0227273	0.0454545	457	498.79	2	4	0.916217	0.00875274	0.00437637	MFS-662	T0373	2.2.1	2.2.1.1.1	2	0.00926694		0	0.0837828	0	0.995462	1	1	2237995_G_A	NC_1552	Intergenic			1
3207167	T	C	0	Rv2897c	c.776A>G	p.Asp259Gly	1	362	362	0	1	0.29558	255	107	0	0.0	8670	3638	0	0.0	141	114	54	53	9.21816	3.03059	0.0	0.0	1	7.57648	3.22319	46.0	61.0	10.3365	3.22319	0.0	1042.43	0	snp	1X	1	1.0	1	59.7757	60	1.0	1		FALSE	C|missense_variant|MODERATE|Rv2897c|Rv2897c|transcript|CCP45699|protein_coding|1/1|c.776A>G|p.Asp259Gly|776/1512|776/1512|259/503||		0.3	32.547	1	0.172185	0.00934579	0.0046729	394	400.26	1	4	0.98436	0.0101523	0.00253807	MFS-662	T0373	2.2.1	2.2.1.1.1	2	0.00926694		0	0.0156398	0	0.993735	1	1	3207167_T_C	Rv2897c	Missense	Asp	Gly	1
3449820	G	A	0	Rv3083	c.1317G>A	p.Leu439Leu	1	414	414	0	1	0.0869565	378	36	0	0.0	12852	1224	0	0.0	195	183	21	15	3.83753	5.18177	0.0	0.0	1	3.9754	6.89367	16.0	20.0	14.8328	21.0255	0.0	2403.4	0	snp	1X	1	1.0	1	60	59.9101	1.0	1		FALSE	A|synonymous_variant|LOW|Rv3083|Rv3083|transcript|CCP45892|protein_coding|1/1|c.1317G>A|p.Leu439Leu|1317/1488|1317/1488|439/495||		0.09	33.7838	0	0.311258	0	0.0833333	437	467.64	0	13	0.93448	0.0297483	0	MFS-662	T0373	2.2.1	2.2.1.1.1	2	0.00926694		0	0.0655205	0	0.998523	1	1	3449820_G_A	Rv3083	Silent	Leu	Leu	1
3717105	C	T	8.7031e-14	sugI	c.16C>T	p.Gln6*	1	872	872	0	1	0.141055	749	123	0	0.0	25466	4182	0	0.0	286	463	53	70	93.8381	8.11238	0.0	0.0	1	3.02795	27.0183	62.0	61.0	42.0085	59.025	0.0	4377.23	0	snp	1X	1	1.0	1	59.9593	59.9479	1.0	1		FALSE	T|stop_gained|HIGH|sugI|Rv3331|transcript|CCP46152|protein_coding|1/1|c.16C>T|p.Gln6*|16/1509|16/1509|6/502||WARNING_TRANSCRIPT_NO_START_CODON		0.14	33.8095	4	0.216979	0.0325203	0.0691057	903	953.48	7	29	0.947057	0.0321152	0.00775194	MFS-662	T0373	2.2.1	2.2.1.1.1	2	0.00926694		0	0.0529429	0	0.974328	1	1	3717105_C_T	sugI	Nonsense	Gln	n6*	1
4295807	A	G	0	pks2	c.3799T>C	p.Leu1267Leu	1	425	425	0	1	0.0894118	387	38	0	0.0	13158	1292	0	0.0	179	208	18	20	7.72918	3.23888	0.0	0.0	1	17.6392	41.6648	27.0	11.0	6.66752	16.4824	0.0	2445.68	0	snp	1X	1	1.0	1	60	59.9276	0.947368	0.997416		FALSE	G|synonymous_variant|LOW|pks2|Rv3825c|transcript|CCP46654|protein_coding|1/1|c.3799T>C|p.Leu1267Leu|3799/6381|3799/6381|1267/2126||		0.09	33.4054	0	0.346667	0	0.0263158	465	476.18	0	13	0.976521	0.027957	0	MFS-662	T0373	2.2.1	2.2.1.1.1	2	0.00926694		0	0.0234785	0	0.99972	1	1	4295807_A_G	pks2	Silent	Leu	Leu	1
102375	C	T	2572.93	ctpA	c.1793C>T	p.Ala598Val	1	392	392	1	1	0.607143	154	238	0	0.0	5236	8092.0	0	0.0	78	76	110	128	3.0667	5.96642	0.0	0.0	1.0	12.3531	21.2845	103.0	135.0	3.15628	3.23591	0.0	592.439	0	snp	1X	1	1.0	1	60	60	0.995798	1		FALSE	T|missense_variant|MODERATE|ctpA|Rv0092|transcript|CCP42817|protein_coding|1/1|c.1793C>T|p.Ala598Val|1793/2286|1793/2286|598/761||		0.61	33.7131	0	0.231788	0	0.0378151	415	413.46	6	4	1.00372	0.00963855	0.0144578	MFS-663	T0381	2.2.1.1	2.2.1.1.1	2	0.0110895		0	0	0.00372467	0.994938	1	7	102375_C_T	ctpA	Missense	Ala	Val	2
559757	G	A	1953.24	fadB2-umaA	n.559757G>A		1	513	513	1	1	0.563353	224	289	0	0.0	7616	9826.0	0	0.0	109	115	150	139	3.35929	3.91946	0.0	0.0	1.0	40.8871	4.40625	180.0	109.0	5.72276	9.56349	0.0	449.75	0	snp	1X	1	1.0	1	60	60	1.0	1		FALSE	A|intergenic_region|MODIFIER|fadB2-umaA|Rv0468-Rv0469|intergenic_region|Rv0468-Rv0469|||n.559757G>A||||||		0.56	33.8237	3	0.258278	0.0103806	0.0190311	531	485.04	2	9	1.09476	0.0169492	0.00376648	MFS-663	T0381	2.2.1.1	2.2.1.1.1	2	0.0110895		0	0	0.0947551	0.993036	1	7	559757_G_A	NC_374	Intergenic			2
690426	G	A	1555.75	mce2C	c.1368G>A	p.Leu456Leu	1	306	306	1	1	0.584967	127	179	0	0.0	4318	6086.0	0	0.0	72	55	111	68	7.95168	25.4408	0.0	0.0	1.0	5.7398	5.8999	82.0	97.0	19.6178	4.39525	0.0	358.225	0	snp	1X	1	1.0	1	59.9944	60	1.0	0.992126		FALSE	A|synonymous_variant|LOW|mce2C|Rv0591|transcript|CCP43330|protein_coding|1/1|c.1368G>A|p.Leu456Leu|1368/1446|1368/1446|456/481||		0.58	33.4731	6	0.213333	0.0335196	0.120112	319	373.96	2	3	0.853032	0.00940439	0.00626959	MFS-663	T0381	2.2.1.1	2.2.1.1.1	2	0.0110895		0	0.146968	0	0.982328	1	7	690426_G_A	mce2C	Silent	Leu	Leu	2
845278	C	T	1934.71	mmsA	c.676G>A	p.Gly226Ser	1	381	381	1	1	0.582677	159	222	0	0.0	5406	7548.0	0	0.0	88	71	120	102	6.95719	6.17948	0.0	0.0	1.0	8.64439	12.9663	123.0	99.0	4.41882	9.03306	0.0	445.483	0	snp	1X	1	1.0	1	60	60	0.995495	1		FALSE	T|missense_variant|MODERATE|mmsA|Rv0753c|transcript|CCP43499|protein_coding|1/1|c.676G>A|p.Gly226Ser|676/1533|676/1533|226/510||		0.58	33.6388	0	0.258278	0	0.0405405	392	419.3	2	7	0.934891	0.0178571	0.00510204	MFS-663	T0381	2.2.1.1	2.2.1.1.1	2	0.0110895		0	0.0651085	0	0.997639	1	7	845278_C_T	mmsA	Missense	Gly	Ser	2
1198764	C	T	0	fadA3	c.610G>A	p.Ala204Thr	1	404	404	0	1	0.371287	254	150	0	0.0	8636	5100.0	0	0.0	109	145	76	74	14.0899	3.06821	0.0	0.0	1.0	3.93679	6.42994	71.0	79.0	3.24192	3.31807	0.0	728.383	0	snp	1X	1	1.0	1	60	59.8189	1.0	1		FALSE	T|missense_variant|MODERATE|fadA3|Rv1074c|transcript|CCP43825|protein_coding|1/1|c.610G>A|p.Ala204Thr|610/1218|610/1218|204/405||		0.37	31.4324	2	0.295302	0.0133333	0.00666667	450	445.25	1	12	1.01067	0.0266667	0.00222222	MFS-663	T0381	2.2.1.1	2.2.1.1.1	2	0.0110895		0	0	0.0106682	0.998548	1	7	1198764_C_T	fadA3	Missense	Ala	Thr	2
1370836	A	C	1886.75	Rv1227c-lpqX	n.1370836A>C		1	378	378	1	1	0.582011	158	220	0	0.0	5372	7480.0	0	0.0	84	74	106	114	4.38465	3.642	0.0	0.0	1.0	3.04978	4.38465	111.0	109.0	17.2631	7.46319	0.0	434.44	0	snp	1X	1	1.0	1	60	59.943	1.0	1		FALSE	C|intergenic_region|MODIFIER|Rv1227c-lpqX|Rv1227c-Rv1228|intergenic_region|Rv1227c-Rv1228|||n.1370836A>C||||||		0.58	33.5671	3	0.213333	0.0136364	0.0181818	393	415.85	3	7	0.945052	0.0178117	0.00763359	MFS-663	T0381	2.2.1.1	2.2.1.1.1	2	0.0110895		0	0.0549477	0	0.993545	1	7	1370836_A_C	NC_973	Intergenic			2
3742829	G	A	1.86115e-13	PE_PGRS50-Rv3346c	n.3742829G>A		1	322	322	0	1	0.229814	248	74	0	0.0	8432	2516.0	0	0.0	118	130	34	40	4.27115	4.06669	0.0	0.0	1.0	4.06669	8.92931	34.0	40.0	4.06669	8.92931	0.0	1221.39	0	snp	1X	1	1.0	1	60	59.8871	1.0	1		FALSE	A|intergenic_region|MODIFIER|PE_PGRS50-Rv3346c|Rv3345c-Rv3346c|intergenic_region|Rv3345c-Rv3346c|||n.3742829G>A||||||		0.23	32.3855	4	0.24	0.0540541	0.0405405	358	404.89	4	5	0.884191	0.0139665	0.0111732	MFS-663	T0381	2.2.1.1	2.2.1.1.1	2	0.0110895		0	0.115809	0	0.990987	1	7	3742829_G_A	NC_2579	Intergenic			2
4008411	G	T	1.49953e-13	Rv3566A	c.23C>A	p.Thr8Asn	1	345	345	0	1	0.365217	219	126	0	0.0	7446	4284.0	0	0.0	63	156	37	89	88.7686	49.6108	0.0	0.0	1.0	6.38815	3.81345	70.0	56.0	7.42218	18.0916	0.0	643.032	0	snp	1X	1	1.0	1	60	59.9863	0.984127	1		FALSE	T|missense_variant|MODERATE|Rv3566A|Rv3566A|transcript|CCP46389|protein_coding|1/1|c.23C>A|p.Thr8Asn|23/267|23/267|8/88||WARNING_TRANSCRIPT_NO_START_CODON		0.37	33.3534	4	0.304636	0.031746	0.206349	360	415.2	1	3	0.867052	0.00833333	0.00277778	MFS-663	T0381	2.2.1.1	2.2.1.1.1	2	0.0110895		0	0.132948	0	0.995678	1	7	4008411_G_T	Rv3566A	Missense	Thr	Asn	2
4217145	C	G	3128.2	hisC2	c.12C>G	p.Arg4Arg	1	405	405	1	1	0.62716	151	254	0	0.0	5134	8636.0	0	0.0	107	44	175	79	60.0869	81.7988	0.0	0.0	1.0	3.31807	4.75035	130.0	124.0	4.24137	4.75035	0.0	720.296	0	snp	1X	1	1.0	1	60	59.8675	1.0	1		FALSE	G|synonymous_variant|LOW|hisC2|Rv3772|transcript|CCP46601|protein_coding|1/1|c.12C>G|p.Arg4Arg|12/1062|12/1062|4/353||WARNING_TRANSCRIPT_NO_START_CODON		0.63	33.5396	6	0.28	0.023622	0.188976	419	423.53	0	7	0.989304	0.0167064	0	MFS-663	T0381	2.2.1.1	2.2.1.1.1	2	0.0110895		0	0.0106958	0	0.994939	1	7	4217145_C_G	hisC2	Silent	Arg	Arg	2
1406760	T	G	2.2059e-13	Rv1258c	c.581A>C	p.Glu194Ala	1	270	270	0	1	0.318519	184	86	0	0.0	6256	2924.0	0	0.0	104	80	44	42	9.80795	3.1113	0.0	0.0	1.0	22.806	3.19912	57.0	29.0	3.41429	6.03148	0.0	691.546	0	snp	1X	1	1.0	1	60	60	1.0	0.994565		FALSE	G|missense_variant|MODERATE|Rv1258c|Rv1258c|transcript|CCP44014|protein_coding|1/1|c.581A>C|p.Glu194Ala|581/1260|581/1260|194/419||		0.32	33.413	4	0.268505	0.0465116	0.0116279	281	274.41	1	4	1.02402	0.0142349	0.00355872	MFS-668	T0389	4.1.1.1	4.1.i1.2.1	4	0.00748761		0	0	0.0240152	0.998521	1	1	1406760_T_G	Rv1258c	Missense	Glu	Ala	1
1846906	C	G	4.39974e-14	Rv1638A	c.68G>C	p.Ser23Thr	1	275	275	0	1	0.105455	246	29	0	0.0	8364	986	0	0.0	106	140	8	21	13.2145	15.6647	0.0	0.0	1	12.0706	84.3611	9.0	20.0	3.68421	8.09472	0.0	1507.63	0	snp	1X	1	1.0	1	60	59.9146	1.0	1		FALSE	G|missense_variant|MODERATE|Rv1638A|Rv1638A|transcript|CCP44403|protein_coding|1/1|c.68G>C|p.Ser23Thr|68/258|68/258|23/85||		0.11	33.7333	0	0.2	0	0.224138	290	284.17	1	10	1.02052	0.0344828	0.00344828	MFS-669	T0392	2.2.1	2.2.1.1.1	2	0.0098487		0	0	0.0205159	0.813741	1	7	1846906_C_G	Rv1638A	Missense	Ser	Thr	2
2069298	C	T	2.15528e-13	pgsA2	c.219C>T	p.Asp73Asp	1	262	262	0	1	0.435115	148	114	0	0.0	5032	3876	0	0.0	68	80	58	56	5.12308	3.08649	0.0	0.0	1	13.982	7.76406	69.0	45.0	3.31507	3.06899	0.0	240.117	0	snp	1X	1	1.0	1	60	60	1.0	0.986486		FALSE	T|synonymous_variant|LOW|pgsA2|Rv1822|transcript|CCP44588|protein_coding|1/1|c.219C>T|p.Asp73Asp|219/630|219/630|73/209||		0.44	32.6357	2	0.211921	0.0175439	0.00877193	282	265	0	10	1.06415	0.035461	0	MFS-669	T0392	2.2.1	2.2.1.1.1	2	0.0098487		0	0	0.0641509	0.972055	1	7	2069298_C_T	pgsA2	Silent	Asp	Asp	2
3632068	G	T	2.7966e-14	alkB-Rv3253c	n.3632068G>T		1	261	261	0	1	0.214559	205	56	0	0.0	6970	1904	0	0.0	130	75	35	21	35.0528	10.6105	0.0	0.0	1	3.0103	3.8683	28.0	28.0	4.40625	8.61376	0.0	1040.7	0	snp	1X	1	1.0	1	60	59.961	1.0	1		FALSE	T|intergenic_region|MODIFIER|alkB-Rv3253c|Rv3252c-Rv3253c|intergenic_region|Rv3252c-Rv3253c|||n.3632068G>T||||||		0.21	33.2414	0	0.3	0	0.125	273	296.12	0	7	0.921924	0.025641	0	MFS-669	T0392	2.2.1	2.2.1.1.1	2	0.0098487		0	0.0780765	0	0.997076	1	7	3632068_G_T	NC_2510	Intergenic			2
820621	G	A	0	serA2	c.856C>T	p.His286Tyr	1	232	232	0	1	0.0517241	220	12	0	0.0	7480	408	0	0.0	93	127	4	8	14.4204	5.9056	0.0	0.0	1	3.0103	6.95843	6.0	6.0	5.9056	6.20829	0.0	1457.74	0	snp	1X	1	1.0	1	60	59.9455	1.0	1		FALSE	A|missense_variant|MODERATE|serA2|Rv0728c|transcript|CCP43473|protein_coding|1/1|c.856C>T|p.His286Tyr|856/981|856/981|286/326||WARNING_TRANSCRIPT_NO_START_CODON		0.05	34	0	0.296667	0	0.166667	244	259.6	1	4	0.939908	0.0163934	0.00409836	MFS-670	T0395	4.3.3	4.2.1.2.1.1.i4.1	4	0.00789224		0	0.0600924	0	0.996457	1	1	820621_G_A	serA2	Missense	His	Tyr	1
1733439	C	T	0	Rv1532c	c.112G>A	p.Glu38Lys	1	293	293	0	1	0.0853242	268	25	0	0.0	9112	850	0	0.0	123	145	6	19	6.93191	17.6895	0.0	0.0	1	7.26639	3.13994	16.0	9.0	3.79203	3.30199	0.0	1711.61	0	snp	1X	1	1.0	1	60	60	1.0	1		FALSE	T|missense_variant|MODERATE|Rv1532c|Rv1532c|transcript|CCP44296|protein_coding|1/1|c.112G>A|p.Glu38Lys|112/435|112/435|38/144||		0.09	33.6923	0	0.335784	0	0.26	309	311.26	3	8	0.992739	0.02589	0.00970874	MFS-670	T0395	4.3.3	4.2.1.2.1.1.i4.1	4	0.00789224		0	0.00726081	0	0.988362	1	1	1733439_C_T	Rv1532c	Missense	Glu	Lys	1
2062820	C	T	3.0075e-14	bacA	c.1909G>A	p.Ala637Thr	1	276	276	0	1	0.0833333	253	23	0	0.0	8602	782	0	0.0	150	103	13	10	21.9699	3.86001	0.0	0.0	1	5.3706	16.0649	14.0	9.0	3.10471	65.0217	0.0	1595.33	0	snp	1X	1	1.0	1	60	60	1.0	0.996047		FALSE	T|missense_variant|MODERATE|bacA|Rv1819c|transcript|CCP44585|protein_coding|1/1|c.1909G>A|p.Ala637Thr|1909/1920|1909/1920|637/639||		0.08	33.6667	0	0.249272	0	0.0652174	288	267.68	2	2	1.07591	0.00694444	0.00694444	MFS-670	T0395	4.3.3	4.2.1.2.1.1.i4.1	4	0.00789224		0	0	0.0759115	0.992146	1	1	2062820_C_T	bacA	Missense	Ala	Thr	1
2624701	T	G	0	Rv2345	c.881T>G	p.Val294Gly	1	282	282	0	1	0.0744681	261	21	0	0.0	8874	714	0	0.0	143	118	11	10	8.21019	3.1137	0.0	0.0	1	5.59539	13.2021	8.0	13.0	5.59539	63.121	0.0	1670.32	0	snp	1X	1	1.0	1	60	60	1.0	0.992337		FALSE	G|missense_variant|MODERATE|Rv2345|Rv2345|transcript|CCP45133|protein_coding|1/1|c.881T>G|p.Val294Gly|881/1983|881/1983|294/660||		0.07	31.6	2	0.304636	0.0952381	0.0238095	307	292.37	0	8	1.05004	0.0260586	0	MFS-670	T0395	4.3.3	4.2.1.2.1.1.i4.1	4	0.00789224		0	0	0.0500393	0.996899	1	1	2624701_T_G	Rv2345	Missense	Val	Gly	1
2890585	G	A	7781.02	Rv2567	c.791G>A	p.Ser264Asn	1	297	297	1	1	0.929293	21	276	0	0.0	714	9384	0	0.0	9	12	160	116	3.94093	18.2421	0.0	0.0	1	15.5985	26.2761	118.0	158.0	4.14324	3.94093	0.0	1791.65	0	snp	1X	1	1.0	1	60	60	1.0	1		FALSE	A|missense_variant|MODERATE|Rv2567|Rv2567|transcript|CCP45363|protein_coding|1/1|c.791G>A|p.Ser264Asn|791/2655|791/2655|264/884||		0.93	33.0604	4	0.266667	0.0144928	0.0797101	323	333.8	0	9	0.967645	0.0278638	0	MFS-670	T0395	4.3.3	4.2.1.2.1.1.i4.1	4	0.00789224		0	0.0323547	0	0.996084	1	1	2890585_G_A	Rv2567	Missense	Ser	Asn	1
3436025	G	A	3682.89	Rv3072c	c.298C>T	p.Leu100Leu	1	298	298	1	1	0.701342	89	209	0	0.0	3026	7106	0	0.0	57	32	124	85	18.2594	18.8132	0.0	0.0	1	8.50651	26.4573	93.0	116.0	3.27005	3.22989	0.0	848.016	0	snp	1X	1	1.0	1	60	60	1.0	1		FALSE	A|synonymous_variant|LOW|Rv3072c|Rv3072c|transcript|CCP45881|protein_coding|1/1|c.298C>T|p.Leu100Leu|298/525|298/525|100/174||		0.7	33.4455	2	0.225166	0.00956938	0.0933014	316	300.02	0	6	1.05326	0.0189873	0	MFS-670	T0395	4.3.3	4.2.1.2.1.1.i4.1	4	0.00789224		0	0	0.0532631	0.984792	1	1	3436025_G_A	Rv3072c	Silent	Leu	Leu	1
4090648	A	C	0	Rv3649	c.1868A>C	p.Asp623Ala	1	287	287	0	1	0.247387	216	71	0	0.0	7344	2414	0	0.0	105	111	27	44	3.37221	11.8491	0.0	0.0	1	4.50892	3.6537	39.0	32.0	3.28556	17.527	0.0	1018.52	0	snp	1X	1	1.0	1	60	60	0.985915	1		FALSE	C|missense_variant|MODERATE|Rv3649|Rv3649|transcript|CCP46472|protein_coding|1/1|c.1868A>C|p.Asp623Ala|1868/2316|1868/2316|623/771||		0.25	33.4795	0	0.233333	0	0.119718	300	299.98	0	8	1.00007	0.0266667	0	MFS-670	T0395	4.3.3	4.2.1.2.1.1.i4.1	4	0.00789224		0	0	6.66711e-05	0.989979	1	1	4090648_A_C	Rv3649	Missense	Asp	Ala	1
3717105	C	T	0	sugI	c.16C>T	p.Gln6*	1	339	339	0	1	0.126844	296	43	0	0.0	10064	1462.0	0	0.0	111	185	20	23	43.1825	3.46479	0.0	0.0	1.0	3.46479	15.9511	23.0	20.0	5.48477	19.9126	0.0	1763.74	0	snp	1X	1	1.0	1	60	60	1.0	1		FALSE	T|stop_gained|HIGH|sugI|Rv3331|transcript|CCP46152|protein_coding|1/1|c.16C>T|p.Gln6*|16/1509|16/1509|6/502||WARNING_TRANSCRIPT_NO_START_CODON		0.13	34	1	0.206667	0.0232558	0.0348837	348	344.94	1	13	1.00887	0.0373563	0.00287356	MFS-671	T0396	2.2.1.1	2.2.1.1.1	2	0.0106513		0	0	0.00887111	0.98227	1	1	3717105_C_T	sugI	Nonsense	Gln	n6*	1
3499329	C	A	3.86936e-14	devR	c.587G>T	p.Arg196Leu	1	307	307	0	1	0.0618893	288	19	0	0.0	9792	646	0	0.0	153	135	11	8	5.45321	4.03889	0.0	0.0	1	5.8675	35.8538	7.0	12.0	4.03889	4.9405	0.0	1883.17	0	snp	1X	1	1.0	1	60	59.9722	1.0	1		FALSE	A|missense_variant|MODERATE|devR|Rv3133c|transcript|CCP45943|protein_coding|1/1|c.587G>T|p.Arg196Leu|587/654|587/654|196/217||WARNING_TRANSCRIPT_NO_START_CODON		0.06	34	0	0.211921	0	0.0789474	330	320.75	0	5	1.02884	0.0151515	0	MFS-674	T0399	4.8	4.2.1.1.1.1.1.1.i1	4	0.00751574		0	0	0.0288387	0.99233	1	1	3499329_C_A	devR	Missense	Arg	Leu	1
3560672	C	T	0	Rv3193c	c.2501G>A	p.Gly834Asp	1	321	321	0	1	0.0841121	294	27	0	0.0	9996	918	0	0.0	172	122	15	12	21.4752	3.73412	0.0	0.0	1	9.52472	26.1727	9.0	18.0	9.52472	3.12848	0.0	1870.56	0	snp	1X	1	1.0	1	60	59.9592	1.0	1		FALSE	T|missense_variant|MODERATE|Rv3193c|Rv3193c|transcript|CCP46005|protein_coding|1/1|c.2501G>A|p.Gly834Asp|2501/2979|2501/2979|834/992||WARNING_TRANSCRIPT_NO_START_CODON		0.08	32.3125	0	0.229988	0	0.0555556	337	321.34	1	5	1.04873	0.0148368	0.00296736	MFS-674	T0399	4.8	4.2.1.1.1.1.1.1.i1	4	0.00751574		0	0	0.0487334	0.990123	1	1	3560672_C_T	Rv3193c	Missense	Gly	Asp	1
4040680	C	A	0	clpC1	c.25G>T	p.Ala9Ser	1	309	309	0	1	0.0744337	286	23	0	0.0	9724	782	0	0.0	121	165	7	16	17.7095	10.6577	0.0	0.0	1	3.86001	17.7095	13.0	10.0	3.86001	5.47029	0.0	1843.29	0	snp	1X	1	1.0	1	60	59.8811	1.0	0.993007		FALSE	A|missense_variant|MODERATE|clpC1|Rv3596c|transcript|CCP46419|protein_coding|1/1|c.25G>T|p.Ala9Ser|25/2547|25/2547|9/848||		0.07	34	0	0.201342	0	0.195652	320	330.77	0	6	0.96744	0.01875	0	MFS-674	T0399	4.8	4.2.1.1.1.1.1.1.i1	4	0.00751574		0	0.0325604	0	0.967709	1	1	4040680_C_A	clpC1	Missense	Ala	Ser	1
495020	G	A	4.41185e-14	ackA-pknG	n.495020G>A		1	320	320	0	1	0.165625	267	53	0	0.0	9078	1802.0	0	0.0	90	177	16	37	64.5679	21.0786	0.0	0.0	1.0	3.37904	3.0835	25.0	28.0	3.05127	3.21362	0.0	1494.76	0	snp	1X	1	1.0	1	60	59.9551	1.0	1		FALSE	A|intergenic_region|MODIFIER|ackA-pknG|Rv0409-Rv0410c|intergenic_region|Rv0409-Rv0410c|||n.495020G>A||||||		0.17	32.8214	0	0.236667	0	0.198113	333	355.16	1	8	0.937606	0.024024	0.003003	MFS-676	T0402	2.2.1.1	2.2.1.1.1	2	0.0099525		0	0.0623944	0	0.963478	1	1	495020_G_A	NC_328	Intergenic			1
3697661	A	G	0	sapM	c.464A>G	p.Lys155Arg	1	368	368	0	1	0.247283	277	91	0	0.0	9418	3094.0	0	0.0	171	106	60	31	36.1311	23.0785	0.0	0.0	1.0	5.89764	5.27584	40.0	51.0	13.5336	18.8848	0.0	1304.33	0	snp	1X	1	1.0	1	60	59.9783	1.0	1		FALSE	G|missense_variant|MODERATE|sapM|Rv3310|transcript|CCP46129|protein_coding|1/1|c.464A>G|p.Lys155Arg|464/900|464/900|155/299||		0.25	33.6809	0	0.164062	0	0.159341	378	425.86	2	8	0.887616	0.021164	0.00529101	MFS-676	T0402	2.2.1.1	2.2.1.1.1	2	0.0099525		0	0.112384	0	0.889385	1	1	3697661_A_G	sapM	Missense	Lys	Arg	1
3717105	C	T	0	sugI	c.16C>T	p.Gln6*	1	338	338	0	1	0.381657	209	129	0	0.0	7106	4386.0	0	0.0	84	125	61	68	20.4756	3.83512	0.0	0.0	1.0	3.02713	10.5845	65.0	64.0	34.1347	12.9949	0.0	562.113	0	snp	1X	1	1.0	1	60	59.9043	1.0	1		FALSE	T|stop_gained|HIGH|sugI|Rv3331|transcript|CCP46152|protein_coding|1/1|c.16C>T|p.Gln6*|16/1509|16/1509|6/502||WARNING_TRANSCRIPT_NO_START_CODON		0.38	33.8779	0	0.206667	0	0.0271318	345	340.74	1	16	1.0125	0.0463768	0.00289855	MFS-676	T0402	2.2.1.1	2.2.1.1.1	2	0.0099525		0	0	0.0125022	0.972911	1	1	3717105_C_T	sugI	Nonsense	Gln	n6*	1
4238945	C	G	0	aftA	c.1014C>G	p.Asp338Glu	1	244	244	0	1	0.163934	204	40	0	0.0	6936	1360.0	0	0.0	81	123	19	21	21.7871	3.22745	0.0	0.0	1.0	4.96463	6.45911	23.0	17.0	3.87889	11.3556	0.0	1146.31	0	snp	1X	1	1.0	1	60	59.8824	1.0	1		FALSE	G|missense_variant|MODERATE|aftA|Rv3792|transcript|CCP46621|protein_coding|1/1|c.1014C>G|p.Asp338Glu|1014/1932|1014/1932|338/643||		0.16	32.9767	4	0.258278	0.1	0.025	256	285.17	0	8	0.89771	0.03125	0	MFS-676	T0402	2.2.1.1	2.2.1.1.1	2	0.0099525		0	0.10229	0	0.994858	1	1	4238945_C_G	aftA	Missense	Asp	Glu	1
4373501	G	A	2.45422e-13	espG2	c.130C>T	p.Pro44Ser	1	335	335	0	1	0.235821	256	79	0	0.0	8704	2686.0	0	0.0	120	136	37	42	5.18177	3.69747	0.0	0.0	1.0	7.6556	35.6163	33.0	46.0	4.35716	3.31566	0.0	1238.37	0	snp	1X	1	1.0	1	60	60	1.0	1		FALSE	A|missense_variant|MODERATE|espG2|Rv3889c|transcript|CCP46718|protein_coding|1/1|c.130C>T|p.Pro44Ser|130/831|130/831|44/276||		0.24	32.9412	0	0.278146	0	0.0316456	350	357.9	0	6	0.977927	0.0171429	0	MFS-676	T0402	2.2.1.1	2.2.1.1.1	2	0.0099525		0	0.0220732	0	0.999157	1	1	4373501_G_A	espG2	Missense	Pro	Ser	1
831089	A	G	2.38676e-14	Rv0739	c.235A>G	p.Lys79Glu	1	205	205	0	1	0.282927	147	58	0	0.0	4998	1972	0	0.0	79	68	29	29	4.7977	3.0103	0.0	0.0	1	3.60933	3.02507	27.0	31.0	6.75422	4.20683	0.0	625.799	0	snp	1X	1	1.0	1	60	60	1.0	0.993197		FALSE	G|missense_variant|MODERATE|Rv0739|Rv0739|transcript|CCP43484|protein_coding|1/1|c.235A>G|p.Lys79Glu|235/807|235/807|79/268||		0.28	33.0323	0	0.286667	0	0	216	214.29	2	5	1.00798	0.0231481	0.00925926	MFS-68	T0140	4.3.4.1	4.2.1.2.1.1.i3.2	4	0.0153483		0	0	0.00797984	0.99842	1	1	831089_A_G	Rv0739	Missense	Lys	Glu	1
1818880	G	T	1.29584e-14	Rv1619	c.306G>T	p.Pro102Pro	1	201	201	0	1	0.109453	179	22	0	0.0	6086	748	0	0.0	90	89	12	10	3.02243	3.40511	0.0	0.0	1	3.0103	7.38964	11.0	11.0	4.58955	3.11948	0.0	1102.14	0	snp	1X	1	1.0	1	60	60	1.0	1		FALSE	T|synonymous_variant|LOW|Rv1619|Rv1619|transcript|CCP44383|protein_coding|1/1|c.306G>T|p.Pro102Pro|306/1455|306/1455|102/484||		0.11	31.92	0	0.226667	0	0.0454545	214	217.02	1	3	0.986084	0.0140187	0.0046729	MFS-68	T0140	4.3.4.1	4.2.1.2.1.1.i3.2	4	0.0153483		0	0.0139158	0	0.995091	1	1	1818880_G_T	Rv1619	Silent	Pro	Pro	1
2045225	T	C	8.38967e-14	PE_PGRS32	c.1618A>G	p.Ile540Val	1	163	163	0	1	0.306748	113	50	0	0.0	3842	1700	0	0.0	46	67	24	26	11.4848	3.18402	0.0	0.0	1	111.584	49.1493	50.0	0.0	3.18402	29.3178	0.0	456.224	0	snp	1X	1	1.0	1	59.44	59.9027	1.0	1		FALSE	C|missense_variant|MODERATE|PE_PGRS32|Rv1803c|transcript|CCP44569|protein_coding|1/1|c.1618A>G|p.Ile540Val|1618/1920|1618/1920|540/639||WARNING_TRANSCRIPT_NO_START_CODON		0.31	29.2241	48	0.271523	0.96	0.02	184	179.08	3	3	1.02747	0.0163043	0.0163043	MFS-68	T0140	4.3.4.1	4.2.1.2.1.1.i3.2	4	0.0153483		0	0	0.0274738	0.686819	1	1	2045225_T_C	PE_PGRS32	Missense	Ile	Val	1
3627200	G	A	7.59415e-14	mtrA	c.150C>T	p.Pro50Pro	1	235	235	0	1	0.378723	146	89	0	0.0	4964	3026	0	0.0	79	67	53	36	5.15203	10.0615	0.0	0.0	1	5.96253	3.54573	50.0	39.0	7.13366	6.81781	0.0	402.495	0	snp	1X	1	1.0	1	60	60	1.0	1		FALSE	A|synonymous_variant|LOW|mtrA|Rv3246c|transcript|CCP46065|protein_coding|1/1|c.150C>T|p.Pro50Pro|150/687|150/687|50/228||		0.38	33.3474	1	0.253333	0.011236	0.0955056	256	277.84	2	5	0.921394	0.0195312	0.0078125	MFS-68	T0140	4.3.4.1	4.2.1.2.1.1.i3.2	4	0.0153483		0	0.0786064	0	0.991663	1	1	3627200_G_A	mtrA	Silent	Pro	Pro	1
3631665	G	A	0	alkB	c.324C>T	p.Tyr108Tyr	1	192	192	0	1	0.0885417	175	17	0	0.0	5950	578	0	0.0	97	78	10	7	7.48974	4.1599	0.0	0.0	1	31.7504	8.48241	1.0	16.0	3.13803	5.10732	0.0	1114.25	0	snp	1X	1	1.0	1	60	60	1.0	0.994286		FALSE	A|synonymous_variant|LOW|alkB|Rv3252c|transcript|CCP46071|protein_coding|1/1|c.324C>T|p.Tyr108Tyr|324/1251|324/1251|108/416||		0.09	34	0	0.119205	0	0.0882353	207	225.44	1	6	0.918204	0.0289855	0.00483092	MFS-68	T0140	4.3.4.1	4.2.1.2.1.1.i3.2	4	0.0153483		0	0.0817956	0	0.842259	1	1	3631665_G_A	alkB	Silent	Tyr	Tyr	1
2592270	G	A	3.12804e-14	Rv2319c	c.457C>T	p.Arg153Trp	1	262	262	0	1	0.0610687	246	16	0	0.0	8364	544.0	0	0.0	125	121	9	7	3.15153	3.55317	0.0	0.0	1.0	3.55317	34.7879	9.0	7.0	5.18177	21.6885	0.0	1604.99	0	snp	1X	1	1.0	1	60	60	1.0	1		FALSE	A|missense_variant|MODERATE|Rv2319c|Rv2319c|transcript|CCP45106|protein_coding|1/1|c.457C>T|p.Arg153Trp|457/879|457/879|153/292||WARNING_TRANSCRIPT_NO_START_CODON		0.06	32.7059	0	0.304636	0	0.0625	275	293.44	0	8	0.937159	0.0290909	0	MFS-684	T0412	4.1.1.3	4.1.i1.2.1	4	0.0168422		0	0.0628408	0	0.998404	1	1	2592270_G_A	Rv2319c	Missense	Arg	Trp	1
18528	A	G	0	pknA	c.235T>C	p.Tyr79His	1	386	386	0	1	0.0518135	366	20	0	0.0	12444	680.0	0	0.0	182	184	8	12	3.03403	4.74748	0.0	0.0	1.0	6.91895	14.4966	13.0	7.0	3.44459	9.08568	0.0	2430.08	0	snp	1X	1	1.0	1	60	60	1.0	1		FALSE	G|missense_variant|MODERATE|pknA|Rv0015c|transcript|CCP42737|protein_coding|1/1|c.235T>C|p.Tyr79His|235/1296|235/1296|79/431||		0.05	33.2727	1	0.246667	0.05	0.1	407	437.39	0	13	0.93052	0.031941	0	MFS-691	T0421	3.1.1	3.1.1.i1	3	0.012662		0	0.0694803	0	0.987757	1	1	18528_A_G	pknA	Missense	Tyr	His	1
3500770	C	A	2.38676e-14	Rv3134c-PPE50	n.3500770C>A		1	236	236	0	1	0.165254	197	39	0	0.0	6698	1326	0	0.0	90	107	16	23	6.19586	5.73856	0.0	0.0	1	15.538	7.87131	27.0	12.0	3.06598	18.1004	0.0	1108.67	0	snp	1X	1	1.0	1	60	60	1.0	0.994924		FALSE	A|intergenic_region|MODIFIER|Rv3134c-PPE50|Rv3134c-Rv3135|intergenic_region|Rv3134c-Rv3135|||n.3500770C>A||||||		0.17	33.6098	1	0.328859	0.025641	0.0897436	249	255.18	2	5	0.975782	0.0200803	0.00803213	MFS-694	T0424	2.2.1	2.2.1.1.1.i2	2	0.00981391		0	0.0242182	0	0.998762	1	1	3500770_C_A	NC_2417	Intergenic			1
167717	T	C	0	Rv0142	c.7T>C	p.Ser3Pro	1	281	281	0	1	0.41637	164	117	0	0.0	5576	3978.0	0	0.0	65	99	48	69	18.3165	11.1951	0.0	0.0	1.0	5.25601	3.8577	64.0	53.0	8.37402	4.33437	0.0	330.142	0	snp	1X	1	1.0	1	60	60	1.0	1		FALSE	C|missense_variant|MODERATE|Rv0142|Rv0142|transcript|CCP42867|protein_coding|1/1|c.7T>C|p.Ser3Pro|7/927|7/927|3/308||WARNING_TRANSCRIPT_NO_START_CODON		0.42	32.9921	2	0.273333	0.017094	0.0897436	301	323.39	1	1	0.930765	0.00332226	0.00332226	MFS-7	T0018	2.2.1.1	2.2.1.1.1	2	0.0107061	1	0	0.0692353	0	0.998602	1	1	167717_T_C	Rv0142	Missense	Ser	Pro	1
1506744	G	C	3.68858e-14	Rv1339-rphA	n.1506744G>C		1	319	319	0	1	0.382445	197	122	0	0.0	6698	4148.0	0	0.0	99	98	61	61	3.02132	3.0103	0.0	0.0	1.0	5.57335	19.7758	55.0	67.0	3.0815	13.6031	0.0	521.841	0	snp	1X	1	1.0	1	60	59.9391	1.0	1		FALSE	C|intergenic_region|MODIFIER|Rv1339-rphA|Rv1339-Rv1340|intergenic_region|Rv1339-Rv1340|||n.1506744G>C||||||		0.38	33.303	5	0.21745	0.0409836	0	338	355.38	1	3	0.951095	0.00887574	0.00295858	MFS-7	T0018	2.2.1.1	2.2.1.1.1	2	0.0107061	1	0	0.0489054	0	0.997844	1	1	1506744_G_C	NC_1062	Intergenic			1
2267551	C	T	2.60976e-14	Rv2022c	c.174G>A	p.Glu58Glu	1	326	326	0	1	0.0644172	305	21	0	0.0	10370	714.0	0	0.0	118	187	13	8	36.9066	5.59539	0.0	0.0	1.0	3.94093	56.8984	9.0	12.0	5.59539	6.77656	0.0	1976.45	0	snp	1X	1	1.0	1	60	59.9148	1.0	1		FALSE	T|synonymous_variant|LOW|Rv2022c|Rv2022c|transcript|CCP44794|protein_coding|1/1|c.174G>A|p.Glu58Glu|174/606|174/606|58/201||WARNING_TRANSCRIPT_NO_START_CODON		0.06	33	2	0.21	0.0952381	0.119048	354	360.06	1	7	0.983169	0.019774	0.00282486	MFS-7	T0018	2.2.1.1	2.2.1.1.1	2	0.0107061	1	0	0.0168305	0	0.975967	1	1	2267551_C_T	Rv2022c	Silent	Glu	Glu	1
2755424	G	A	0	Rv2455c	c.1281C>T	p.Gly427Gly	1	284	284	0	1	0.056338	268	16	0	0.0	9112	544.0	0	0.0	132	136	6	10	3.13994	5.18177	0.0	0.0	1.0	3.55317	26.6372	7.0	9.0	16.582	5.63551	0.0	1768.25	0	snp	1X	1	1.0	1	60	59.8731	1.0	0.996269		FALSE	A|synonymous_variant|LOW|Rv2455c|Rv2455c|transcript|CCP45248|protein_coding|1/1|c.1281C>T|p.Gly427Gly|1281/1962|1281/1962|427/653||WARNING_TRANSCRIPT_NO_START_CODON		0.06	34	0	0.337748	0	0.125	299	309.69	0	5	0.965482	0.0167224	0	MFS-7	T0018	2.2.1.1	2.2.1.1.1	2	0.0107061	1	0	0.0345184	0	0.999451	1	1	2755424_G_A	Rv2455c	Silent	Gly	Gly	1
2819006	T	C	0	scoB	c.122A>G	p.Asp41Gly	1	321	321	0	1	0.0841121	294	27	0	0.0	9996	918.0	0	0.0	122	172	7	20	21.4752	16.6021	0.0	0.0	1.0	16.6021	3.03984	20.0	7.0	3.73412	3.7489	0.0	1879.1	0	snp	1X	1	1.0	1	60	60	1.0	1		FALSE	C|missense_variant|MODERATE|scoB|Rv2503c|transcript|CCP45297|protein_coding|1/1|c.122A>G|p.Asp41Gly|122/657|122/657|41/218||		0.08	33.2143	0	0.271523	0	0.240741	332	347.73	1	6	0.954764	0.0180723	0.00301205	MFS-7	T0018	2.2.1.1	2.2.1.1.1	2	0.0107061	1	0	0.0452362	0	0.982492	1	1	2819006_T_C	scoB	Missense	Asp	Gly	1
223533	C	T	6.79851e-14	Rv0191-Rv0192	n.223533C>T		1	392	392	0	1	0.229592	302	90	0	0.0	10268	3060	0	0.0	123	179	37	53	25.5591	9.18693	0.0	0.0	1	5.42305	27.1985	50.0	40.0	6.48466	3.0103	0.0	1483.51	0	snp	1X	1	1.0	1	59.7778	59.8841	0.988889	1		FALSE	T|intergenic_region|MODIFIER|Rv0191-Rv0192|Rv0191-Rv0192|intergenic_region|Rv0191-Rv0192|||n.223533C>T||||||		0.23	33.3542	2	0.26	0.0222222	0.0888889	411	365.54	1	9	1.12436	0.0218978	0.00243309	MFS-702	T0437	4.3.2.1	4.2.1.2.1.1.i1	4	0.00947796		0	0	0.124364	0.964015	1	1	223533_C_T	NC_153	Intergenic			1
681241	T	A	8.87188e-14	Rv0584	c.2013T>A	p.Leu671Leu	1	279	279	0	1	0.448029	154	125	0	0.0	5236	4250	0	0.0	92	62	67	58	15.7007	4.41741	0.0	0.0	1	3.44459	3.51792	60.0	65.0	26.7923	27.8835	0.0	201.028	0	snp	1X	1	1.0	1	59.96	59.8442	0.992	1		FALSE	A|synonymous_variant|LOW|Rv0584|Rv0584|transcript|CCP43322|protein_coding|1/1|c.2013T>A|p.Leu671Leu|2013/2634|2013/2634|671/877||		0.45	33.4154	2	0.101351	0.016	0.036	296	270.84	0	5	1.0929	0.0168919	0	MFS-703	T0439	2.2.1	2.2.1.1.1	2	0.0106989		0	0	0.0928962	0.803928	1	1	681241_T_A	Rv0584	Silent	Leu	Leu	1
713579	C	T	0	galK	c.864C>T	p.Ala288Ala	1	182	182	0	1	0.362637	116	66	0	0.0	3944	2244	0	0.0	45	71	37	29	15.6647	5.11597	0.0	0.0	1	4.19474	9.07545	36.0	30.0	28.8048	4.20835	0.0	353.533	0	snp	1X	1	1.0	1	60	59.8966	1.0	0.991379		FALSE	T|synonymous_variant|LOW|galK|Rv0620|transcript|CCP43361|protein_coding|1/1|c.864C>T|p.Ala288Ala|864/1092|864/1092|288/363||		0.36	31.2857	2	0.226677	0.030303	0.0606061	206	217.47	1	6	0.947257	0.0291262	0.00485437	MFS-703	T0439	2.2.1	2.2.1.1.1	2	0.0106989		0	0.0527429	0	0.979443	1	1	713579_C_T	galK	Silent	Ala	Ala	1
1067215	A	G	0.00936926	Rv0955	c.1138A>G	p.Ile380Val	1	210	210	0	1	0.5	105	105	0	0.0	3570	3570	0	0.0	62	43	69	36	10.476	25.5316	0.0	0.0	1	10.476	8.98702	43.0	62.0	13.9504	4.02365	0.0	6.13779	0	snp	1X	1	1.0	1	60	60	1.0	1		FALSE	G|missense_variant|MODERATE|Rv0955|Rv0955|transcript|CCP43703|protein_coding|1/1|c.1138A>G|p.Ile380Val|1138/1368|1138/1368|380/455||WARNING_TRANSCRIPT_NO_START_CODON		0.5	33.9245	0	0.287629	0	0.157143	224	230.57	0	1	0.971505	0.00446429	0	MFS-703	T0439	2.2.1	2.2.1.1.1	2	0.0106989		0	0.0284946	0	0.998744	1	1	1067215_A_G	Rv0955	Missense	Ile	Val	1
4178360	G	A	1577.65	Rv3729	c.76G>A	p.Asp26Asn	1	271	271	1	1	0.594096	110	161	0	0.0	3740	5474	0	0.0	51	59	83	78	4.2737	3.34749	0.0	0.0	1	6.90816	3.0103	89.0	72.0	23.5246	44.7815	0.0	363.268	0	snp	1X	1	1.0	1	60	59.6909	1.0	0.990909		FALSE	A|missense_variant|MODERATE|Rv3729|Rv3729|transcript|CCP46556|protein_coding|1/1|c.76G>A|p.Asp26Asn|76/2331|76/2331|26/776||		0.59	33.2047	3	0.225166	0.0186335	0.015528	295	316.37	0	8	0.932453	0.0271186	0	MFS-703	T0439	2.2.1	2.2.1.1.1	2	0.0106989		0	0.0675475	0	0.995174	1	1	4178360_G_A	Rv3729	Missense	Asp	Asn	1
807784	A	C	0	atsA	c.1450A>C	p.Ser484Arg	1	340	340	0	1	0.123529	298	42	0	0.0	10132	1428.0	0	0.0	109	189	18	24	49.6459	4.87156	0.0	0.0	1.0	4.87156	15.8643	24.0	18.0	13.1438	59.4394	0.0	1776.48	0	snp	1X	1	1.0	1	60	60	1.0	1		FALSE	C|missense_variant|MODERATE|atsA|Rv0711|transcript|CCP43455|protein_coding|1/1|c.1450A>C|p.Ser484Arg|1450/2364|1450/2364|484/787||		0.12	33.3043	1	0.258278	0.0238095	0.0714286	391	410.14	0	10	0.953333	0.0255754	0	MFS-708	T0446	2.2.1.1	2.2.1.1.1	2	0.0114883		0	0.046667	0	0.996144	1	1	807784_A_C	atsA	Missense	Ser	Arg	1
2098994	G	A	7.60616e-14	ureC	c.1034G>A	p.Arg345Gln	1	365	365	0	1	0.158904	307	58	0	0.0	10438	1972.0	0	0.0	148	159	34	24	3.86616	6.75422	0.0	0.0	1.0	10.3484	8.16666	36.0	22.0	3.16006	10.713	0.0	1750.58	0	snp	1X	1	1.0	1	60	59.8893	1.0	1		FALSE	A|missense_variant|MODERATE|ureC|Rv1850|transcript|CCP44616|protein_coding|1/1|c.1034G>A|p.Arg345Gln|1034/1734|1034/1734|345/577||		0.16	33.2698	0	0.291391	0	0.0862069	381	384.29	0	10	0.991439	0.0262467	0	MFS-708	T0446	2.2.1.1	2.2.1.1.1	2	0.0114883		0	0.00856124	0	0.998151	1	1	2098994_G_A	ureC	Missense	Arg	Gln	1
142065	C	T	376.583	oxyS	c.866C>T	p.Ala289Val	1	389	389	1	1	0.51671	188	201	0	0.0	6392	6834.0	0	0.0	88	100	81	120	4.67356	19.4422	0.0	0.0	1.0	12.0959	4.67356	115.0	86.0	3.10753	4.67356	0.0	86.7114	0	snp	1X	1	1.0	1	60	60	1.0	1		FALSE	T|missense_variant|MODERATE|oxyS|Rv0117|transcript|CCP42842|protein_coding|1/1|c.866C>T|p.Ala289Val|866/945|866/945|289/314||WARNING_TRANSCRIPT_NO_START_CODON		0.52	33.3585	1	0.20736	0.00497512	0.0970149	409	394.16	0	7	1.03765	0.0171149	0	MFS-709	T0447	2.2.1.1	2.2.1.1.1	2	0.00863338		0	0	0.0376497	0.983818	1	1	142065_C_T	oxyS	Missense	Ala	Val	1
562579	C	T	662.068	Rv0471c	c.135G>A	p.Met45Ile	1	350	350	1	1	0.531429	164	186	0	0.0	5576	6324.0	0	0.0	80	84	102	84	3.22215	6.79286	0.0	0.0	1.0	9.73486	3.06326	105.0	81.0	3.19709	3.48696	0.0	152.447	0	snp	1X	1	1.0	1	59.8925	60	1.0	0.993902		FALSE	T|missense_variant|MODERATE|Rv0471c|Rv0471c|transcript|CCP43205|protein_coding|1/1|c.135G>A|p.Met45Ile|135/489|135/489|45/162||		0.53	32.1896	2	0.206667	0.0107527	0.0483871	378	365.54	2	7	1.03409	0.0185185	0.00529101	MFS-709	T0447	2.2.1.1	2.2.1.1.1	2	0.00863338		0	0	0.0340866	0.980972	1	1	562579_C_T	Rv0471c	Missense	Met	Ile	1
1402654	C	G	0	Rv1254	c.997C>G	p.Leu333Val	1	395	395	0	1	0.0506329	375	20	0	0.0	12750	680.0	0	0.0	173	202	9	11	7.88019	3.44459	0.0	0.0	1.0	13.8677	6.62942	15.0	5.0	9.95901	6.62942	0.0	2497.49	0	snp	1X	1	1.0	1	60	60	1.0	0.997333		FALSE	G|missense_variant|MODERATE|Rv1254|Rv1254|transcript|CCP44010|protein_coding|1/1|c.997C>G|p.Leu333Val|997/1152|997/1152|333/383||		0.05	33.619	1	0.326667	0.05	0.05	428	391.3	0	14	1.09379	0.0327103	0	MFS-709	T0447	2.2.1.1	2.2.1.1.1	2	0.00863338		0	0	0.0937899	0.995409	1	1	1402654_C_G	Rv1254	Missense	Leu	Val	1
1589893	G	A	0	Rv1413	c.508G>A	p.Ala170Thr	1	336	336	0	1	0.0952381	304	32	0	0.0	10336	1088.0	0	0.0	181	123	11	21	27.0394	9.79615	0.0	0.0	1.0	5.45321	28.7251	13.0	19.0	7.35324	11.2676	0.0	1902.2	0	snp	1X	1	1.0	1	60	60	1.0	1		FALSE	A|missense_variant|MODERATE|Rv1413|Rv1413|transcript|CCP44172|protein_coding|1/1|c.508G>A|p.Ala170Thr|508/516|508/516|170/171||WARNING_TRANSCRIPT_NO_START_CODON,A|synonymous_variant|LOW|Rv1414|Rv1414|transcript|CCP44173|protein_coding|1/1|c.3G>A|p.Val1Val|3/402|3/402|1/133||WARNING_TRANSCRIPT_NO_START_CODON		0.1	33.7576	0	0.173333	0	0.15625	346	372.94	0	5	0.927763	0.0144509	0	MFS-709	T0447	2.2.1.1	2.2.1.1.1	2	0.00863338		0	0.0722368	0	0.965183	1	1	1589893_G_A	Rv1413,Rv1414	Missense	Ala	Thr	1
2242705	G	A	0	ctpF	c.2547G>A	p.Ala849Ala	1	341	341	0	1	0.152493	289	52	0	0.0	9826	1768.0	0	0.0	144	145	30	22	3.01781	5.68288	0.0	0.0	1.0	9.02361	43.051	32.0	20.0	3.0103	3.61891	0.0	1659.33	0	snp	1X	1	1.0	1	60	59.9931	1.0	1		FALSE	A|synonymous_variant|LOW|ctpF|Rv1997|transcript|CCP44769|protein_coding|1/1|c.2547G>A|p.Ala849Ala|2547/2718|2547/2718|849/905||		0.15	33.8491	0	0.218543	0	0.0769231	348	364.48	2	9	0.954785	0.0258621	0.00574713	MFS-709	T0447	2.2.1.1	2.2.1.1.1	2	0.00863338		0	0.0452151	0	0.986223	1	1	2242705_G_A	ctpF	Silent	Ala	Ala	1
2477148	C	T	0	gcvT	c.34G>A	p.Ala12Thr	1	351	351	0	1	0.410256	207	144	0	0.0	7038	4896.0	0	0.0	87	120	71	73	14.4341	3.07062	0.0	0.0	1.0	5.96592	3.86001	79.0	65.0	37.7539	24.253	0.0	444.159	0	snp	1X	1	1.0	1	60	59.8647	1.0	1		FALSE	T|missense_variant|MODERATE|gcvT|Rv2211c|transcript|CCP44988|protein_coding|1/1|c.34G>A|p.Ala12Thr|34/1140|34/1140|12/379||WARNING_TRANSCRIPT_NO_START_CODON		0.41	33.2532	2	0.214667	0.0138889	0.00694444	373	405.22	2	11	0.920488	0.0294906	0.00536193	MFS-709	T0447	2.2.1.1	2.2.1.1.1	2	0.00863338		0	0.0795124	0	0.989872	1	1	2477148_C_T	gcvT	Missense	Ala	Thr	1
3625768	C	T	1.20541e-13	mtrB	c.846G>A	p.Leu282Leu	1	358	358	0	1	0.391061	218	140	0	0.0	7412	4760.0	0	0.0	121	97	79	61	8.74777	8.03571	0.0	0.0	1.0	16.9698	24.0875	85.0	55.0	9.21451	10.8196	0.0	546.554	0	snp	1X	1	1.0	1	60	60	0.992857	1		FALSE	T|synonymous_variant|LOW|mtrB|Rv3245c|transcript|CCP46064|protein_coding|1/1|c.846G>A|p.Leu282Leu|846/1704|846/1704|282/567||		0.39	33.6806	2	0.18	0.0142857	0.0642857	374	392.47	2	10	0.952939	0.026738	0.00534759	MFS-709	T0447	2.2.1.1	2.2.1.1.1	2	0.00863338		0	0.0470609	0	0.968642	1	1	3625768_C_T	mtrB	Silent	Leu	Leu	1
4046309	A	G	0	Rv3604c	c.1188T>C	p.Gly396Gly	1	316	316	0	1	0.0759494	292	24	0	0.0	9928	816.0	0	0.0	181	111	13	11	39.4494	3.37221	0.0	0.0	1.0	3.37221	3.12928	13.0	11.0	8.80089	3.27802	0.0	1876.91	0	snp	1X	1	1.0	1	60	59.9932	1.0	1		FALSE	G|synonymous_variant|LOW|Rv3604c|Rv3604c|transcript|CCP46427|protein_coding|1/1|c.1188T>C|p.Gly396Gly|1188/1194|1188/1194|396/397||		0.08	31.1724	1	0.246667	0.0416667	0.0416667	361	374.82	4	8	0.963129	0.0221607	0.0110803	MFS-709	T0447	2.2.1.1	2.2.1.1.1	2	0.00863338		0	0.036871	0	0.987853	1	1	4046309_A_G	Rv3604c	Silent	Gly	Gly	1
3323402	G	A	1.69722e-13	Rv2968c	c.302C>T	p.Ala101Val	1	339	339	0	1	0.336283	225	114	0	0.0	7650	3876	0	0.0	130	95	55	59	14.8328	3.31507	0.0	0.0	1	3.0103	4.64132	57.0	57.0	3.08649	14.8328	0.0	775.04	0	snp	1X	1	1.0	1	60	59.9022	1.0	0.995556		FALSE	A|missense_variant|MODERATE|Rv2968c|Rv2968c|transcript|CCP45772|protein_coding|1/1|c.302C>T|p.Ala101Val|302/633|302/633|101/210||WARNING_TRANSCRIPT_NO_START_CODON		0.34	33.6	1	0.193333	0.00877193	0.0175439	364	359.8	1	9	1.01167	0.0247253	0.00274725	MFS-711	T0449	3	3.1.1	3	0.00958379		0	0	0.0116732	0.989931	1	1	3323402_G_A	Rv2968c	Missense	Ala	Val	1
856535	T	G	7017.23	Rv0763c	c.145A>C	p.Ile49Leu	1	305	305	1	1	0.878689	37	268	0	0.0	1258	9112	0	0.0	25	12	159	109	12.9286	23.2666	0.0	0.0	1	38.3048	5.88603	101.0	167.0	9.36267	16.2152	0.0	1615.78	0	snp	1X	1	1.0	1	60	60	0.992537	1		FALSE	G|missense_variant|MODERATE|Rv0763c|Rv0763c|transcript|CCP43510|protein_coding|1/1|c.145A>C|p.Ile49Leu|145/207|145/207|49/68||		0.88	33.5036	2	0.193114	0.00746269	0.0932836	321	326.38	2	6	0.983516	0.0186916	0.00623053	MFS-714	T0452	4.3.3	4.2.1.2.1.1.i4.1	4	0.00569352		0	0.0164839	0	0.979087	1	1	856535_T_G	Rv0763c	Missense	Ile	Leu	1
2643223	G	A	1.01859e-14	Rv2361c	c.246C>T	p.Ala82Ala	1	292	292	0	1	0.0547945	276	16	0	0.0	9384	544	0	0.0	130	146	3	13	5.02442	16.582	0.0	0.0	1	3.0103	24.2844	8.0	8.0	3.55317	13.2068	0.0	1822.4	0	snp	1X	1	1.0	1	60	59.8768	1.0	0.996377		FALSE	A|synonymous_variant|LOW|Rv2361c|Rv2361c|transcript|CCP45149|protein_coding|1/1|c.246C>T|p.Ala82Ala|246/891|246/891|82/296||WARNING_TRANSCRIPT_NO_START_CODON		0.05	33.1111	0	0.206004	0	0.3125	307	323.92	1	5	0.947765	0.0162866	0.00325733	MFS-714	T0452	4.3.3	4.2.1.2.1.1.i4.1	4	0.00569352		0	0.0522351	0	0.843323	1	1	2643223_G_A	Rv2361c	Silent	Ala	Ala	1
3904204	C	T	3.10996e-14	cpsA	c.1127C>T	p.Pro376Leu	1	287	287	0	1	0.12892	250	37	0	0.0	8500	1258	0	0.0	98	152	14	23	28.3384	7.76406	0.0	0.0	1	4.47751	5.82453	21.0	16.0	3.06899	8.88196	0.0	1491.02	0	snp	1X	1	1.0	1	60	60	1.0	1		FALSE	T|missense_variant|MODERATE|cpsA|Rv3484|transcript|CCP46306|protein_coding|1/1|c.1127C>T|p.Pro376Leu|1127/1539|1127/1539|376/512||		0.13	32.7	0	0.185938	0	0.121622	293	283.04	1	3	1.03519	0.0102389	0.00341297	MFS-717	T0456	4.1.1.1	4.1.i1.2.1	4	0.00666368		0	0	0.0351894	0.965823	1	1	3904204_C_T	cpsA	Missense	Pro	Leu	1
2273093	C	T	0	dosT	c.1416G>A	p.Thr472Thr	1	294	294	0	1	0.0578231	277	17	0	0.0	11080	680.0	0	0.0	159	118	11	6	16.1881	6.20364	0.0	0.0	1.0	4.1599	4.33513	7.0	10.0	9.26925	67.9271	0.0	2132.59	0	snp	1X	1	1.0	1	60	60	1.0	1		FALSE	T|synonymous_variant|LOW|dosT|Rv2027c|transcript|CCP44800|protein_coding|1/1|c.1416G>A|p.Thr472Thr|1416/1722|1416/1722|472/573||WARNING_TRANSCRIPT_NO_START_CODON		0.06	40	0	0.298013	0	0.147059	316	331.7	0	3	0.952668	0.00949367	0	MFS-718	T0020	3.1.1	3.1.1.i1	3	0.0107311		0	0.0473319	0	0.999657	1	5	2273093_C_T	dosT	Silent	Thr	Thr	2
4040806	T	C	2.56755e-14	clpC1-mpr17	n.4040806T>C		1	228	228	0	1	0.127193	199	29	0	0.0	7960	1149.0	0	0.0	134	65	20	9	54.962	12.0706	0.0	0.0	1.0	6.67934	16.3774	18.0	11.0	4.88226	43.6136	0.0	1385.57	0	snp	1X	1	1.0	1	60	59.9095	1.0	0.98995		FALSE	C|intergenic_region|MODIFIER|clpC1-mpr17|Rv3596c-EBG00000313367|intergenic_region|Rv3596c-EBG00000313367|||n.4040806T>C||||||		0.13	40	0	0.278146	0	0.189655	235	267.55	0	9	0.87834	0.0382979	0	MFS-719	T0040	2.2.1.1	2.2.1.1.1	2	0.0118789		0	0.12166	0	0.99394	1	1	4040806_T_C	NC_2766	Intergenic			1
2087099	C	G	3.49569e-14	glcB-vapC13	n.2087099C>G		1	223	223	0	1	0.399103	134	89	0	0.0	4556	3026	0	0.0	58	76	42	47	8.26073	3.62026	0.0	0.0	1	7.13366	3.59368	51.0	38.0	7.13366	3.07512	0.0	317.025	0	snp	1X	1	1.0	1	60	60	1.0	1		FALSE	G|intergenic_region|MODIFIER|glcB-vapC13|Rv1837c-Rv1838c|intergenic_region|Rv1837c-Rv1838c|||n.2087099C>G||||||		0.4	33.5054	2	0.233333	0.0224719	0.0280899	244	253.93	1	9	0.960895	0.0368852	0.00409836	MFS-72	T0143	4.3.3	4.2.1.2.1.1.i4.1	4	0.008561		0	0.0391053	0	0.989765	1	1	2087099_C_G	NC_1429	Intergenic			1
2342086	T	G	0	Rv2084	c.279T>G	p.Gly93Gly	1	325	325	0	1	0.0584615	306	19	0	0.0	12240	760.0	0	0.0	186	120	15	4	33.9218	16.8392	0.0	0.0	1.0	5.8675	19.3602	12.0	7.0	3.12459	5.84883	0.0	2364.56	0	snp	1X	1	1.0	1	60	59.9608	1.0	0.996732		FALSE	G|synonymous_variant|LOW|Rv2084|Rv2084|transcript|CCP44859|protein_coding|1/1|c.279T>G|p.Gly93Gly|279/1137|279/1137|93/378||WARNING_TRANSCRIPT_NO_START_CODON		0.06	40	0	0.247788	0	0.289474	330	375.84	0	12	0.878033	0.0363636	0	MFS-720	T0040	2.2.1.1	2.2.1.1.1	2	0.0105598		0	0.121967	0	0.96403	1	5	2342086_T_G	Rv2084	Silent	Gly	Gly	2
4040806	T	C	0	clpC1-mpr17	n.4040806T>C		1	307	307	0	1	0.149837	261	46	0	0.0	10440	1840.0	0	0.0	178	83	26	20	78.0967	4.70971	0.0	0.0	1.0	3.0103	21.3888	23.0	23.0	9.80795	38.1615	0.0	1749.61	0	snp	1X	1	1.0	1	60	60	1.0	0.996169		FALSE	C|intergenic_region|MODIFIER|clpC1-mpr17|Rv3596c-EBG00000313367|intergenic_region|Rv3596c-EBG00000313367|||n.4040806T>C||||||		0.15	39.3469	3	0.245033	0.0652174	0.0652174	321	366.72	0	5	0.875327	0.0155763	0	MFS-720	T0040	2.2.1.1	2.2.1.1.1	2	0.0105598		0	0.124673	0	0.998881	1	5	4040806_T_C	NC_2766	Intergenic			2
3007543	C	T	4.1406e-14	Rv2690c	c.1667G>A	p.Trp556*	1	381	381	0	1	0.0656168	356	25	0	0.0	14240	1000	0	0.0	210	146	15	10	27.9944	5.18177	0.0	0.0	1	3.79203	10.9154	14.0	11.0	7.26639	9.25633	0.0	2729.43	0	snp	1X	1	1.0	1	60	60	1.0	1		FALSE	T|stop_gained|HIGH|Rv2690c|Rv2690c|transcript|CCP45488|protein_coding|1/1|c.1667G>A|p.Trp556*|1667/1974|1667/1974|556/657||WARNING_TRANSCRIPT_NO_START_CODON		0.07	39.3846	0	0.176963	0	0.1	394	397.87	0	5	0.990273	0.0126904	0	MFS-722	T0042	4.3.4.2.1	4.2.1.2.1.1.i3.1	4	0.00322456		0	0.0097268	0	0.996235	1	5	3007543_C_T	Rv2690c	Nonsense	Trp	56*	2
1435908	C	T	0	oppC	c.236G>A	p.Arg79His	1	685	685	0	1	0.059854	644	41	0	0.0	25760	1640.0	0	0.0	285	359	14	27	21.4746	11.961	0.0	0.0	1.0	3.06326	4.10278	20.0	21.0	4.33437	20.49	0.0	4982.76	0	snp	1X	1	1.0	1	60	60	1.0	1		FALSE	T|missense_variant|MODERATE|oppC|Rv1282c|transcript|CCP44038|protein_coding|1/1|c.236G>A|p.Arg79His|236/876|236/876|79/291||		0.06	39.2558	0	0.198675	0	0.158537	724	689.94	1	15	1.04937	0.0207182	0.00138122	MFS-723	T0043	2.2.1.1	2.2.1.1.1	2	0.00897415		0	0	0.0493666	0.979726	1	1	1435908_C_T	oppC	Missense	Arg	His	1
3959814	G	C	6.09937e-14	ltp3	c.286G>C	p.Val96Leu	1	336	336	0	1	0.0535714	318	18	0	0.0	12720	720.0	0	0.0	165	153	9	9	3.99361	3.0103	0.0	0.0	1.0	7.35324	6.31531	6.0	12.0	3.0103	6.94353	0.0	2478.91	0	snp	1X	1	1.0	1	60	60	1.0	0.993711		FALSE	C|missense_variant|MODERATE|ltp3|Rv3523|transcript|CCP46345|protein_coding|1/1|c.286G>C|p.Val96Leu|286/1185|286/1185|96/394||		0.05	37.7143	0	0.22	0	0	351	378.19	0	9	0.928105	0.025641	0	MFS-725	T0048	4.4.1.1	4.2.1.2.2.1.1	4	0.00350377		0	0.0718951	0	0.9985	1	1	3959814_G_C	ltp3	Missense	Val	Leu	1
110536	T	G	0	nrp	c.536T>G	p.Leu179Arg	1	352	352	0	1	0.105114	315	37	0	0.0	12600	1480	0	0.0	171	144	19	18	8.03571	3.06899	0.0	0.0	1	7.76406	12.4476	14.0	23.0	3.5385	5.00254	0.0	2296.17	0	snp	1X	1	1.0	1	60	60	1.0	0.996825		FALSE	G|missense_variant|MODERATE|nrp|Rv0101|transcript|CCP42826|protein_coding|1/1|c.536T>G|p.Leu179Arg|536/7539|536/7539|179/2512||WARNING_TRANSCRIPT_NO_START_CODON		0.11	38.5	1	0.316667	0.027027	0.0135135	366	379.08	0	10	0.965495	0.0273224	0	MFS-726	T0048	4.4.1.1	4.2.1.2.2.1.1	4	0.00351539		0	0.0345046	0	0.999821	1	6	110536_T_G	nrp	Missense	Leu	Arg	2
1238830	G	A	0	Rv1112	c.576G>A	p.Leu192Leu	1	319	319	0	1	0.166144	265	53	0	0.0	10600	2114	0	0.0	136	129	21	32	3.41182	7.96781	0.0	0.0	1	12.2288	15.4737	34.0	19.0	3.37904	6.62396	0.0	1753.8	0	snp	1X	1	2.0	1	60	60	1.0	1		FALSE	A|synonymous_variant|LOW|Rv1112|Rv1112|transcript|CCP43865|protein_coding|1/1|c.576G>A|p.Leu192Leu|576/1074|576/1074|192/357||WARNING_TRANSCRIPT_NO_START_CODON		0.17	40	1	0.222222	0.0188679	0.103774	326	349.17	0	7	0.933643	0.0214724	0	MFS-726	T0048	4.4.1.1	4.2.1.2.2.1.1	4	0.00351539		0	0.0663574	0	0.99739	1	6	1238830_G_A	Rv1112	Silent	Leu	Leu	2
3059504	C	G	4.78548e-14	argA	c.243C>G	p.Val81Val	1	274	274	0	1	0.080292	252	22	0	0.0	10080	874	0	0.0	111	141	5	17	10.7656	17.2236	0.0	0.0	1	3.0103	16.7974	11.0	11.0	6.56362	4.69922	0.0	1900.83	0	snp	1X	1	1.0	1	60	60	1.0	0.992063		FALSE	G|synonymous_variant|LOW|argA|Rv2747|transcript|CCP45546|protein_coding|1/1|c.243C>G|p.Val81Val|243/525|243/525|81/174||WARNING_TRANSCRIPT_NO_START_CODON		0.08	39.3043	2	0.245033	0.0909091	0.272727	279	293.47	1	5	0.950693	0.0179211	0.00358423	MFS-726	T0048	4.4.1.1	4.2.1.2.2.1.1	4	0.00351539		0	0.0493066	0	0.980408	1	6	3059504_C_G	argA	Silent	Val	Val	2
1837925	C	A	0	uvrB	c.851C>A	p.Ala284Glu	1	237	237	0	1	0.278481	171	66	0	0.0	6840	2633.0	0	0.0	74	97	33	33	9.7279	3.0103	0.0	0.0	1.0	3.1419	3.63253	34.0	32.0	11.433	8.61041	0.0	868.451	0	snp	1X	1	1.0	1	60	60	1.0	1		FALSE	A|missense_variant|MODERATE|uvrB|Rv1633|transcript|CCP44397|protein_coding|1/1|c.851C>A|p.Ala284Glu|851/2097|851/2097|284/698||WARNING_TRANSCRIPT_NO_START_CODON		0.28	39.7612	3	0.245033	0.0454545	0	244	263.69	0	1	0.925329	0.00409836	0	MFS-727	T0051	4.4.1.1	4.2.1.2.2.1.1	4	0.00442774		0	0.074671	0	0.999812	1	1	1837925_C_A	uvrB	Missense	Ala	Glu	1
3009645	A	C	0	ceoB	c.302A>C	p.Asp101Ala	1	283	283	0	1	0.35689	182	101	0	0.0	7280	4040.0	0	0.0	75	107	51	50	15.2278	3.0318	0.0	0.0	1.0	6.64375	3.43982	57.0	44.0	5.61177	3.0103	0.0	668.418	0	snp	1X	1	1.0	1	59.8614	60	1.0	1		FALSE	C|missense_variant|MODERATE|ceoB|Rv2691|transcript|CCP45489|protein_coding|1/1|c.302A>C|p.Asp101Ala|302/684|302/684|101/227||		0.36	39.8447	3	0.15894	0.029703	0.0049505	294	276.6	0	6	1.06291	0.0204082	0	MFS-727	T0051	4.4.1.1	4.2.1.2.2.1.1	4	0.00442774		0	0	0.0629067	0.991498	1	1	3009645_A_C	ceoB	Missense	Asp	Ala	1
3499369	T	C	0	devR	c.547A>G	p.Asn183Asp	1	410	410	0	1	0.0804878	377	33	0	0.0	15080	1320.0	0	0.0	200	177	14	19	6.05727	4.65535	0.0	0.0	1.0	8.34028	3.70724	21.0	12.0	3.0761	44.6254	0.0	2835.9	0	snp	1X	1	1.0	1	60	60	1.0	1		FALSE	C|missense_variant|MODERATE|devR|Rv3133c|transcript|CCP45943|protein_coding|1/1|c.547A>G|p.Asn183Asp|547/654|547/654|183/217||WARNING_TRANSCRIPT_NO_START_CODON		0.08	39.0857	0	0.27027	0	0.0757576	421	428.71	1	11	0.982016	0.0261283	0.0023753	MFS-727	T0051	4.4.1.1	4.2.1.2.2.1.1	4	0.00442774		0	0.0179842	0	0.999031	1	1	3499369_T_C	devR	Missense	Asn	Asp	1
2768471	T	A	0	Rv2466c	c.414A>T	p.Lys138Asn	1	261	261	0	1	0.0574713	246	15	0	0.0	9840	600	0	0.0	116	130	5	10	4.74042	6.62942	0.0	0.0	1	10.1038	18.5813	4.0	11.0	4.31318	3.04561	0.0	1907.27	0	snp	1X	1	1.0	1	60	59.9919	1.0	1		FALSE	A|missense_variant|MODERATE|Rv2466c|Rv2466c|transcript|CCP45259|protein_coding|1/1|c.414A>T|p.Lys138Asn|414/624|414/624|138/207||		0.06	40	0	0.14014	0	0.166667	271	266.56	0	5	1.01666	0.0184502	0	MFS-729	T0065	4.3.3	4.2.1.2.1.1.i4.1	4	0.0064905		0	0	0.0166567	0.968862	1	1	2768471_T_A	Rv2466c	Missense	Lys	Asn	1
948803	G	C	9.88436e-14	fadD16	c.245_247delGGGinsCGA	p.ArgVal82ProIle	1	384	384.333	0	1	0.0911458	349	35	0	1.0	13636	1366	0	40.0	142	207	13	22	29.2982	8.03571	0.0	0.0	1	8.03571	3.76316	13.0	22.0	8.03571	10.6322	0.0	2532.22	0	complex	1X1M1X	1	1.0	3	60	60	1.0	1		FALSE	CGA|missense_variant|MODERATE|fadD16|Rv0852|transcript|CCP43600|protein_coding|1/1|c.245_247delGGGinsCGA|p.ArgVal82ProIle|245/837|245/837|82/278||WARNING_TRANSCRIPT_NO_START_CODON		0.09	38.359	0	0.206667	0	0.128571	404	391.15	4	7	1.03285	0.0173267	0.00990099	MFS-730	T0065	4.3.3	4.2.1.2.1.1.i4.1	4	0.00623212		0	0	0.0328518	0.981924	1	5	948803_G_C	fadD16	Missense	Arg	Ile	2
948805	G	A	9.88436e-14	fadD16	c.245_247delGGGinsCGA	p.ArgVal82ProIle	1	384	384.333	0	1	0.0911458	349	35	0	1.0	13636	1366	0	40.0	142	207	13	22	29.2982	8.03571	0.0	0.0	1	8.03571	3.76316	13.0	22.0	8.03571	10.6322	0.0	2532.22	0	complex	1X1M1X	1	1.0	3	60	60	1.0	1		FALSE	CGA|missense_variant|MODERATE|fadD16|Rv0852|transcript|CCP43600|protein_coding|1/1|c.245_247delGGGinsCGA|p.ArgVal82ProIle|245/837|245/837|82/278||WARNING_TRANSCRIPT_NO_START_CODON		0.09	38.4211	0	0.209272	0	0.128571	399	391.4	4	7	1.01942	0.0175439	0.0100251	MFS-730	T0065	4.3.3	4.2.1.2.1.1.i4.1	4	0.00623212		0	0	0.0194175	0.986446	1	5	948805_G_A	fadD16	Missense	Arg	Ile	2
1609180	C	T	5.24353e-14	Rv1431	c.1098C>T	p.Ile366Ile	1	351	351	0	1	0.0769231	324	27	0	0.0	12960	1080	0	0.0	211	113	23	4	67.377	32.0437	0.0	0.0	1	3.73412	3.25157	15.0	12.0	6.95112	6.8707	0.0	2447.66	0	snp	1X	1	1.0	1	60	59.963	1.0	1		FALSE	T|synonymous_variant|LOW|Rv1431|Rv1431|transcript|CCP44190|protein_coding|1/1|c.1098C>T|p.Ile366Ile|1098/1770|1098/1770|366/589||		0.08	37.125	1	0.206676	0.037037	0.351852	382	358.35	1	3	1.066	0.0078534	0.0026178	MFS-730	T0065	4.3.3	4.2.1.2.1.1.i4.1	4	0.00623212		0	0	0.0659969	0.806993	1	5	1609180_C_T	Rv1431	Silent	Ile	Ile	2
2098340	G	A	0	ureC	c.380G>A	p.Ser127Asn	1	227	227	0	1	0.154185	192	35	0	0.0	7680	1400	0	0.0	83	109	18	17	10.6557	3.07234	0.0	0.0	1	4.56135	3.41745	15.0	20.0	3.56868	4.6389	0.0	1295.74	0	snp	1X	1	1.0	1	60	60	1.0	1		FALSE	A|missense_variant|MODERATE|ureC|Rv1850|transcript|CCP44616|protein_coding|1/1|c.380G>A|p.Ser127Asn|380/1734|380/1734|127/577||		0.15	39.1351	3	0.306122	0.0857143	0.0142857	245	268.9	0	0	0.911119	0	0	MFS-730	T0065	4.3.3	4.2.1.2.1.1.i4.1	4	0.00623212		0	0.0888806	0	0.999939	1	5	2098340_G_A	ureC	Missense	Ser	Asn	2
2878162	G	A	0	Rv2558	c.332G>A	p.Gly111Asp	1	264	264	0	1	0.094697	239	25	0	0.0	9560	1000	0	0.0	105	134	11	14	10.6513	3.79203	0.0	0.0	1	3.09716	3.01939	12.0	13.0	5.18177	19.8097	0.0	1763.68	0	snp	1X	1	1.0	1	60	60	1.0	1		FALSE	A|missense_variant|MODERATE|Rv2558|Rv2558|transcript|CCP45354|protein_coding|1/1|c.332G>A|p.Gly111Asp|332/711|332/711|111/236||		0.09	38.8148	0	0.246667	0	0.06	282	297.14	0	3	0.949048	0.0106383	0	MFS-730	T0065	4.3.3	4.2.1.2.1.1.i4.1	4	0.00623212		0	0.0509524	0	0.99947	1	5	2878162_G_A	Rv2558	Missense	Gly	Asp	2
828035	G	A	9.58348e-15	sigL	c.493G>A	p.Ala165Thr	1	227	227	0	1	0.110132	202	25	0	0.0	8080	1000.0	0	0.0	104	98	13	12	3.3973	3.09716	0.0	0.0	1.0	3.79203	3.1823	14.0	11.0	3.79203	3.1823	0.0	1462.71	0	snp	1X	1	1.0	1	60	60	1.0	1		FALSE	A|missense_variant|MODERATE|sigL|Rv0735|transcript|CCP43480|protein_coding|1/1|c.493G>A|p.Ala165Thr|493/534|493/534|165/177||WARNING_TRANSCRIPT_NO_START_CODON		0.11	38.2857	0	0.261589	0	0.02	234	249.28	0	5	0.938703	0.0213675	0	MFS-731	T0076	4.1.2	4.1.i1.1.1.1	4	0.0203522		0	0.0612965	0	0.999504	1	6	828035_G_A	sigL	Missense	Ala	Thr	2
4034483	T	C	1.93348e-13	lpqF	c.132T>C	p.Asn44Asn	1	472	472	0	1	0.137712	407	65	0	0.0	16280	2600	0	0.0	175	232	28	37	20.3447	5.71629	0.0	0.0	1	3.84548	4.21075	35.0	30.0	3.31097	3.44246	0.0	2825.64	0	snp	1X	1	1.0	1	60	60	1.0	0.997543		FALSE	C|synonymous_variant|LOW|lpqF|Rv3593|transcript|CCP46416|protein_coding|1/1|c.132T>C|p.Asn44Asn|132/1359|132/1359|44/452||WARNING_TRANSCRIPT_NO_START_CODON		0.14	39.7576	0	0.223333	0	0.0692308	490	505.24	0	7	0.969836	0.0142857	0	MFS-733	T0078	2.2.1	2.2.1.1.1	2	0.0111296		0	0.0301639	0	0.999037	1	7	4034483_T_C	lpqF	Silent	Asn	Asn	2
3010384	C	T	1.15478e-13	ceoC	c.361C>T	p.Arg121Cys	1	498	498	0	1	0.0582329	469	29	0	0.0	18760	1160	0	0.0	231	238	12	17	3.23717	4.88226	0.0	0.0	1	3.68421	54.0561	13.0	16.0	4.88226	4.05205	0.0	3628.07	0	snp	1X	1	1.0	1	60	60	1.0	1		FALSE	T|missense_variant|MODERATE|ceoC|Rv2692|transcript|CCP45490|protein_coding|1/1|c.361C>T|p.Arg121Cys|361/663|361/663|121/220||		0.06	40	0	0.225166	0	0.0862069	553	545.73	0	10	1.01332	0.0180832	0	MFS-736	T0091	4.1.1.1	4.1.i1.2.1	4	0.00720288		0	0	0.0133216	0.998434	1	5	3010384_C_T	ceoC	Missense	Arg	Cys	2
355691	C	T	6.60564e-14	mycP3	c.1194C>T	p.Thr398Thr	1	254	254	0	1	0.318898	173	81	0	0.0	6920	3230.0	0	0.0	79	94	44	37	5.83447	4.32391	0.0	0.0	1.0	6.2541	3.02285	35.0	46.0	6.2541	8.54567	0.0	762.585	0	snp	1X	1	1.0	1	60	60	1.0	1		FALSE	T|synonymous_variant|LOW|mycP3|Rv0291|transcript|CCP43021|protein_coding|1/1|c.1194C>T|p.Thr398Thr|1194/1386|1194/1386|398/461||		0.32	38.1304	3	0.25	0.037037	0.0432099	274	262.95	1	4	1.04202	0.0145985	0.00364964	MFS-738	T0099	2.2.1	2.2.1.1.1	2	0.0114821		0	0	0.0420232	0.998313	1	1	355691_C_T	mycP3	Silent	Thr	Thr	1
3108529	C	T	0	Rv2800	c.114C>T	p.Tyr38Tyr	1	287	287	0	1	0.132404	249	38	0	0.0	9960	1520.0	0	0.0	155	94	18	20	35.4603	3.23888	0.0	0.0	1.0	3.23888	8.46078	20.0	18.0	5.06748	20.6699	0.0	1732	0	snp	1X	1	1.0	1	60	59.9197	1.0	0.995984		FALSE	T|synonymous_variant|LOW|Rv2800|Rv2800|transcript|CCP45599|protein_coding|1/1|c.114C>T|p.Tyr38Tyr|114/1650|114/1650|38/549||WARNING_TRANSCRIPT_NO_START_CODON		0.13	40	0	0.243333	0	0.0263158	307	289.65	2	10	1.0599	0.0325733	0.00651466	MFS-738	T0099	2.2.1	2.2.1.1.1	2	0.0114821		0	0	0.0598999	0.995313	1	1	3108529_C_T	Rv2800	Silent	Tyr	Tyr	1
4057180	C	A	0	espA-ephA	n.4057180C>A		1	387	387	0	1	0.286822	276	111	0	0.0	11040	4440.0	0	0.0	104	172	36	75	39.3903	32.7653	0.0	0.0	1.0	3.18637	6.15736	57.0	54.0	3.96888	3.13618	0.0	1362.91	0	snp	1X	1	1.0	1	60	60	1.0	0.996377		FALSE	A|intergenic_region|MODIFIER|espA-ephA|Rv3616c-Rv3617|intergenic_region|Rv3616c-Rv3617|||n.4057180C>A||||||		0.29	39.5789	0	0.265101	0	0.175676	404	397.75	0	8	1.01571	0.019802	0	MFS-738	T0099	2.2.1	2.2.1.1.1	2	0.0114821		0	0	0.0157134	0.997625	1	1	4057180_C_A	NC_2779	Intergenic			1
1369654	T	G	5.97883e-14	Rv1226c	c.642A>C	p.Val214Val	1	225	225	0	1	0.0888889	205	20	0	0.0	8200	800	0	0.0	118	87	13	7	13.1897	6.91895	0.0	0.0	1	13.8677	6.07155	15.0	5.0	4.74748	19.1216	0.0	1525.38	0	snp	1X	1	1.0	1	60	60	1.0	0.995122		FALSE	G|synonymous_variant|LOW|Rv1226c|Rv1226c|transcript|CCP43982|protein_coding|1/1|c.642A>C|p.Val214Val|642/1464|642/1464|214/487||		0.09	39.2381	0	0.238411	0	0.15	237	231.93	1	2	1.02186	0.00843882	0.00421941	MFS-744	T0132	4.4.1.1	4.2.1.2.2.1.1	4	0.00681104		0	0	0.02186	0.997142	1	8	1369654_T_G	Rv1226c	Silent	Val	Val	2
3033828	G	A	8.93215e-14	Rv2721c	c.792C>T	p.Val264Val	1	345	345	0	1	0.0927536	313	32	0	0.0	12520	1280	0	0.0	105	208	8	24	76.6114	20.3821	0.0	0.0	1	5.45321	28.8252	19.0	13.0	3.28173	30.5457	0.0	2298.5	0	snp	1X	1	1.0	1	60	60	1.0	1		FALSE	A|synonymous_variant|LOW|Rv2721c|Rv2721c|transcript|CCP45519|protein_coding|1/1|c.792C>T|p.Val264Val|792/2100|792/2100|264/699||WARNING_TRANSCRIPT_NO_START_CODON		0.09	39.5152	1	0.278146	0.03125	0.25	357	363.33	1	4	0.982578	0.0112045	0.00280112	MFS-747	T0146	4.3.2.1	4.2.1.2.1.1.i1	4	0.00826172		0	0.0174222	0	0.996921	1	1	3033828_G_A	Rv2721c	Silent	Val	Val	1
2968839	G	A	6.13553e-14	Rv2644c	c.12C>T	p.Arg4Arg	1	273	273	0	1	0.212454	215	58	0	0.0	8600	2314	0	0.0	85	130	25	33	23.4625	5.40641	0.0	0.0	1	10.3484	3.1012	36.0	22.0	8.40154	7.46434	0.0	1296.98	0	snp	1X	1	1.0	1	60	60	1.0	0.995349		FALSE	A|synonymous_variant|LOW|Rv2644c|Rv2644c|transcript|CCP45442|protein_coding|1/1|c.12C>T|p.Arg4Arg|12/318|12/318|4/105||		0.21	39.2131	2	0.251656	0.0344828	0.0689655	283	306.35	2	4	0.92378	0.0141343	0.00706714	MFS-748	T0146	4.3.2.1	4.2.1.2.1.1.i1	4	0.0100647		0	0.07622	0	0.998648	1	6	2968839_G_A	Rv2644c	Silent	Arg	Arg	2
575190	G	A	6.87107e-15	Rv0485	c.1207G>A	p.Ala403Thr	1	343	343	0	1	0.0874636	313	30	0	0.0	10642	1020.0	0	0.0	148	165	15	15	5.01527	3.0103	0.0	0.0	1.0	4.16842	32.3217	17.0	13.0	10.2485	6.06979	0.0	1983.82	0	snp	1X	1	1.0	1	60	60	1.0	1		FALSE	A|missense_variant|MODERATE|Rv0485|Rv0485|transcript|CCP43219|protein_coding|1/1|c.1207G>A|p.Ala403Thr|1207/1317|1207/1317|403/438||WARNING_TRANSCRIPT_NO_START_CODON		0.09	33.0625	0	0.211921	0	0	356	354.43	0	15	1.00443	0.0421348	0	MFS-75	T0150	2.2.1.1	2.2.1.1.1	2	0.0114088		0	0	0.00442965	0.989093	1	6	575190_G_A	Rv0485	Missense	Ala	Thr	2
2201457	C	A	2.5316e-15	Rv1954A	c.181C>A	p.Arg61Ser	1	396	396	0	1	0.0757576	366	30	0	0.0	12444	1020.0	0	0.0	204	162	13	17	13.4761	4.16842	0.0	0.0	1.0	3.29983	3.22389	16.0	14.0	13.4334	3.6036	0.0	2362.99	0	snp	1X	1	1.0	1	60	59.8962	1.0	0.997268		FALSE	A|missense_variant|MODERATE|Rv1954A|Rv1954A|transcript|CCP44722|protein_coding|1/1|c.181C>A|p.Arg61Ser|181/303|181/303|61/100||,A|synonymous_variant|LOW|Rv1954c|Rv1954c|transcript|CCP44721|protein_coding|1/1|c.288G>T|p.Ala96Ala|288/522|288/522|96/173||		0.08	33.7419	0	0.165563	0	0.0666667	415	400.88	1	17	1.03522	0.0409639	0.00240964	MFS-75	T0150	2.2.1.1	2.2.1.1.1	2	0.0114088		0	0	0.0352225	0.887998	1	6	2201457_C_A	Rv1954A,Rv1954c	Missense	Arg	Ser	2
4389130	C	T	1.0017e-13	Rv3903c	c.1303G>A	p.Gly435Ser	1	290	290	0	1	0.162069	243	47	0	0.0	8262	1598.0	0	0.0	132	111	23	24	6.95112	3.0565	0.0	0.0	1.0	41.8658	61.6401	9.0	38.0	5.27418	8.59536	0.0	1372.02	0	snp	1X	1	1.0	1	60	59.8848	1.0	1		FALSE	T|missense_variant|MODERATE|Rv3903c|Rv3903c|transcript|CCP46732|protein_coding|1/1|c.1303G>A|p.Gly435Ser|1303/2541|1303/2541|435/846||		0.16	33.4	1	0.311258	0.0212766	0.0106383	306	325.29	1	10	0.940699	0.0326797	0.00326797	MFS-75	T0150	2.2.1.1	2.2.1.1.1	2	0.0114088		0	0.0593009	0	0.998899	1	6	4389130_C_T	Rv3903c	Missense	Gly	Ser	2
2744731	G	A	0	rne	c.254C>T	p.Ala85Val	1	225	225	0	1	0.0622222	211	14	0	0.0	8440	552	0	0.0	105	106	6	8	3.02059	3.63072	0.0	0.0	1	3.0103	4.74954	7.0	7.0	3.0103	3.02059	0.0	1628.6	0	snp	1X	1	1.0	1	60	60	1.0	1		FALSE	A|missense_variant|MODERATE|rne|Rv2444c|transcript|CCP45237|protein_coding|1/1|c.254C>T|p.Ala85Val|254/2862|254/2862|85/953||WARNING_TRANSCRIPT_NO_START_CODON		0.06	40	0	0.315519	0	0.0714286	234	246.62	1	4	0.948828	0.017094	0.0042735	MFS-750	T0174	4.4.1.1	4.2.1.2.2.1.1	4	0.00901391		0	0.0511718	0	0.999793	1	4	2744731_G_A	rne	Missense	Ala	Val	2
4002074	C	A	0	fadD3	c.438C>A	p.Asp146Glu	1	217	217	0	1	0.0967742	196	21	0	0.0	7840	840	0	0.0	103	93	10	11	4.11819	3.1137	0.0	0.0	1	3.1137	9.39177	10.0	11.0	3.1137	3.40914	0.0	1444	0	snp	1X	1	1.0	1	60	60	1.0	1		FALSE	A|missense_variant|MODERATE|fadD3|Rv3561|transcript|CCP46383|protein_coding|1/1|c.438C>A|p.Asp146Glu|438/1524|438/1524|146/507||		0.1	38.087	0	0.226667	0	0.0238095	226	207.72	0	5	1.088	0.0221239	0	MFS-750	T0174	4.4.1.1	4.2.1.2.2.1.1	4	0.00901391		0	0	0.0880031	0.994872	1	4	4002074_C_A	fadD3	Missense	Asp	Glu	2
1551649	G	A	0	Rv1378c	c.1007C>T	p.Thr336Met	1	331	331	0	1	0.389728	202	129	0	0.0	8080	5160	0	0.0	108	94	54	75	5.11727	10.4337	0.0	0.0	1	7.87507	5.11727	56.0	73.0	3.1618	10.2772	0.0	604.012	0	snp	1X	1	1.0	1	60	60	1.0	1		FALSE	A|missense_variant|MODERATE|Rv1378c|Rv1378c|transcript|CCP44137|protein_coding|1/1|c.1007C>T|p.Thr336Met|1007/1428|1007/1428|336/475||		0.39	39.6364	3	0.154362	0.0232558	0.0813953	337	319.65	1	8	1.05428	0.0237389	0.00296736	MFS-751	T0175	4.3.2.1	4.2.1.2.1.1.i1	4	0.0109311		0	0	0.0542781	0.967683	1	1	1551649_G_A	Rv1378c	Missense	Thr	Met	1
667028	T	C	0	pncB2	c.215A>G	p.Tyr72Cys	1	371	371	0	1	0.0539084	351	20	0	0.0	14040	800.0	0	0.0	155	196	9	11	13.4099	3.44459	0.0	0.0	1.0	4.74748	4.40227	8.0	12.0	3.44459	3.75887	0.0	2734.1	0	snp	1X	1	1.0	1	60	59.9487	1.0	1		FALSE	C|missense_variant|MODERATE|pncB2|Rv0573c|transcript|CCP43311|protein_coding|1/1|c.215A>G|p.Tyr72Cys|215/1392|215/1392|72/463||		0.05	40	0	0.344371	0	0.05	380	402.47	0	0	0.94417	0	0	MFS-752	T0175	4.3.2.1	4.2.1.2.1.1.i1	4	0.0129779		0	0.0558302	0	0.999979	1	4	667028_T_C	pncB2	Missense	Tyr	Cys	2
2468657	G	A	0	Rv2203	c.427G>A	p.Gly143Ser	1	325	325	0	1	0.0830769	298	27	0	0.0	11920	1074.0	0	0.0	195	103	19	8	64.6859	12.7417	0.0	0.0	1.0	3.09072	21.2274	13.0	14.0	3.73412	3.12689	0.0	2225.43	0	snp	1X	1	1.0	1	60	60	1.0	0.996644		FALSE	A|missense_variant|MODERATE|Rv2203|Rv2203|transcript|CCP44980|protein_coding|1/1|c.427G>A|p.Gly143Ser|427/693|427/693|143/230||		0.08	40	0	0.281879	0	0.203704	353	335.4	0	0	1.05247	0	0	MFS-752	T0175	4.3.2.1	4.2.1.2.1.1.i1	4	0.0129779		0	0	0.0524747	0.998715	1	4	2468657_G_A	Rv2203	Missense	Gly	Ser	2
2816983	T	C	0	accD1	c.1492A>G	p.Ile498Val	1	306	306	0	1	0.0555556	289	17	0	0.0	11560	680.0	0	0.0	131	158	10	7	8.48782	4.1599	0.0	0.0	1.0	4.1599	27.4225	7.0	10.0	3.13803	109.412	0.0	2216.53	0	snp	1X	1	1.0	1	60	60	1.0	0.99654		FALSE	C|missense_variant|MODERATE|accD1|Rv2502c|transcript|CCP45296|protein_coding|1/1|c.1492A>G|p.Ile498Val|1492/1590|1492/1590|498/529||WARNING_TRANSCRIPT_NO_START_CODON		0.06	40	0	0.18543	0	0.0882353	315	288.89	0	0	1.09038	0	0	MFS-752	T0175	4.3.2.1	4.2.1.2.1.1.i1	4	0.0129779		0	0	0.0903804	0.994399	1	4	2816983_T_C	accD1	Missense	Ile	Val	2
3427171	G	T	7.90751e-14	ligB-cstA	n.3427171G>T		1	283	283	0	1	0.190813	229	54	0	0.0	9160	2150.0	0	0.0	126	103	30	24	8.0265	4.45795	0.0	0.0	1.0	3.17115	4.15767	26.0	28.0	3.17115	4.15767	0.0	1446.93	0	snp	1X	1	1.0	1	60	59.7991	1.0	1		FALSE	T|intergenic_region|MODIFIER|ligB-cstA|Rv3062-Rv3063|intergenic_region|Rv3062-Rv3063|||n.3427171G>T||||||		0.19	38.4	0	0.259117	0	0.0555556	298	313.48	0	0	0.950619	0	0	MFS-752	T0175	4.3.2.1	4.2.1.2.1.1.i1	4	0.0129779		0	0.0493811	0	0.999779	1	4	3427171_G_T	NC_2364	Intergenic			2
3501504	G	A	0	PPE50	c.171G>A	p.Trp57*	1	310	310	0	1	0.177419	255	55	0	0.0	10200	2200.0	0	0.0	163	92	29	26	45.9373	3.36563	0.0	0.0	1.0	3.04978	10.1719	27.0	28.0	3.36563	4.92631	0.0	1642.34	0	snp	1X	1	1.0	1	59.5818	60	0.981818	1		FALSE	A|stop_gained|HIGH|PPE50|Rv3135|transcript|CCP45945|protein_coding|1/1|c.171G>A|p.Trp57*|171/399|171/399|57/132||		0.18	39.4286	0	0.145695	0	0.0272727	344	337.8	0	0	1.01835	0	0	MFS-752	T0175	4.3.2.1	4.2.1.2.1.1.i1	4	0.0129779		0	0	0.0183541	0.997975	1	4	3501504_G_A	PPE50	Nonsense	Trp	57*	2
3640045	C	T	2655.66	whiB2	c.97G>A	p.Glu33Lys	1	323	323	1	1	0.616099	124	199	0	0.0	4960	7952.0	0	0.0	67	57	92	107	4.76149	5.46548	0.0	0.0	1.0	38.4631	18.771	128.0	71.0	17.9487	7.49334	0.0	611.489	0	snp	1X	1	1.0	1	60	60	1.0	1		FALSE	T|missense_variant|MODERATE|whiB2|Rv3260c|transcript|CCP46079|protein_coding|1/1|c.97G>A|p.Glu33Lys|97/270|97/270|33/89||		0.62	39.7647	2	0.245033	0.0100503	0.0376884	350	407.06	0	0	0.859824	0	0	MFS-752	T0175	4.3.2.1	4.2.1.2.1.1.i1	4	0.0129779		0	0.140176	0	0.99975	1	4	3640045_C_T	whiB2	Missense	Glu	Lys	2
3649921	G	A	0	Rv3268	c.502G>A	p.Ala168Thr	1	276	276	0	1	0.0652174	258	18	0	0.0	10320	720.0	0	0.0	121	137	12	6	5.16494	7.35324	0.0	0.0	1.0	4.9405	3.04397	7.0	11.0	10.7311	9.60888	0.0	1983.72	0	snp	1X	1	1.0	1	60	59.8682	1.0	1		FALSE	A|missense_variant|MODERATE|Rv3268|Rv3268|transcript|CCP46087|protein_coding|1/1|c.502G>A|p.Ala168Thr|502/690|502/690|168/229||		0.07	40	0	0.408653	0	0.166667	320	335.22	0	0	0.954597	0	0	MFS-752	T0175	4.3.2.1	4.2.1.2.1.1.i1	4	0.0129779		0	0.045403	0	0.99998	1	4	3649921_G_A	Rv3268	Missense	Ala	Thr	2
3717105	C	T	0	sugI	c.16C>T	p.Gln6*	1	243	243	0	1	0.0823045	223	20	0	0.0	8920	800.0	0	0.0	92	131	5	15	17.8211	13.8677	0.0	0.0	1.0	3.44459	8.16146	11.0	9.0	4.74748	3.25374	0.0	1675.63	0	snp	1X	1	1.0	1	60	60	0.95	1		FALSE	T|stop_gained|HIGH|sugI|Rv3331|transcript|CCP46152|protein_coding|1/1|c.16C>T|p.Gln6*|16/1509|16/1509|6/502||WARNING_TRANSCRIPT_NO_START_CODON		0.08	40	0	0.205298	0	0.25	249	258.41	1	9	0.963585	0.0361446	0.00401606	MFS-757	T0203	2.2.1	2.2.1.1.1.i2	2	0.0116302		0	0.036415	0	0.938215	1	4	3717105_C_T	sugI	Nonsense	Gln	n6*	2
486073	G	T	1.02219e-13	pks6	c.343G>T	p.Gly115Cys	1	426	426	0	1	0.29108	302	124	0	0.0	12080	4960	0	0.0	205	97	72	52	86.878	10.015	0.0	0.0	1	3.0103	3.47048	62.0	62.0	3.0103	13.3931	0.0	1452.01	0	snp	1X	1	1.0	1	60	60	1.0	1		FALSE	T|missense_variant|MODERATE|pks6|Rv0405|transcript|CCP43136|protein_coding|1/1|c.343G>T|p.Gly115Cys|343/4209|343/4209|115/1402||		0.29	39.5312	4	0.311258	0.0322581	0.0806452	443	415.27	0	2	1.06678	0.00451467	0	MFS-758	T0217	2.2.1.1	2.2.1.1.1	2	0.0110562		0	0	0.0667758	0.999696	1	1	486073_G_T	pks6	Missense	Gly	Cys	1
610933	T	C	1.16925e-13	Rv0518-Rv0519c	n.610933T>C		1	340	340	0	1	0.15	289	51	0	0.0	11560	2040	0	0.0	175	114	30	21	30.9689	6.45911	0.0	0.0	1	5.09662	16.9032	22.0	29.0	3.3935	25.7394	0.0	1954.18	0	snp	1X	1	1.0	1	60	59.9031	1.0	1		FALSE	C|intergenic_region|MODIFIER|Rv0518-Rv0519c|Rv0518-Rv0519c|intergenic_region|Rv0518-Rv0519c|||n.610933T>C||||||		0.15	40	1	0.206667	0.0196078	0.0882353	348	334.57	5	7	1.04014	0.0201149	0.0143678	MFS-758	T0217	2.2.1.1	2.2.1.1.1	2	0.0110562		0	0	0.0401411	0.983378	1	1	610933_T_C	NC_414	Intergenic			1
1551983	T	C	2.20595e-14	Rv1378c	c.673A>G	p.Thr225Ala	1	303	303	0	1	0.0825083	278	25	0	0.0	11120	1000	0	0.0	138	140	10	15	3.04154	5.18177	0.0	0.0	1	3.79203	3.51021	11.0	14.0	22.5536	3.13528	0.0	2096.45	0	snp	1X	1	1.0	1	60	60	1.0	0.996403		FALSE	C|missense_variant|MODERATE|Rv1378c|Rv1378c|transcript|CCP44137|protein_coding|1/1|c.673A>G|p.Thr225Ala|673/1428|673/1428|225/475||		0.08	38.9231	0	0.235099	0	0.1	311	303.36	0	2	1.02518	0.00643087	0	MFS-758	T0217	2.2.1.1	2.2.1.1.1	2	0.0110562		0	0	0.0251846	0.998831	1	1	1551983_T_C	Rv1378c	Missense	Thr	Ala	1
3368768	T	C	1647	gatB	c.26A>G	p.Lys9Arg	1	287	287	1	1	0.578397	121	166	0	0.0	4840	6634	0	0.0	81	40	96	70	33.1776	11.8532	0.0	0.0	1	4.31842	7.04816	88.0	78.0	4.31842	16.093	0.0	379.236	0	snp	1X	1	1.0	1	60	60	1.0	1		FALSE	C|missense_variant|MODERATE|gatB|Rv3009c|transcript|CCP45815|protein_coding|1/1|c.26A>G|p.Lys9Arg|26/1530|26/1530|9/509||		0.58	39.5349	2	0.213333	0.0120482	0.0783133	296	337	0	5	0.878338	0.0168919	0	MFS-758	T0217	2.2.1.1	2.2.1.1.1	2	0.0110562		0	0.121662	0	0.997725	1	1	3368768_T_C	gatB	Missense	Lys	Arg	1
3936996	T	C	1733.19	ilvX	c.1429A>G	p.Met477Val	1	298	298	1	1	0.580537	125	173	0	0.0	5000	6914	0	0.0	78	47	107	66	19.7046	24.11	0.0	0.0	1	3.02285	12.2	87.0	86.0	4.027	13.8677	0.0	399.082	0	snp	1X	1	1.0	1	60	60	1.0	0.992		FALSE	C|missense_variant|MODERATE|ilvX|Rv3509c|transcript|CCP46331|protein_coding|1/1|c.1429A>G|p.Met477Val|1429/1548|1429/1548|477/515||WARNING_TRANSCRIPT_NO_START_CODON		0.58	39.3812	5	0.211921	0.0289017	0.118497	311	288.96	3	8	1.07627	0.0257235	0.0096463	MFS-758	T0217	2.2.1.1	2.2.1.1.1	2	0.0110562		0	0	0.0762735	0.956581	1	1	3936996_T_C	ilvX	Missense	Met	Val	1
4338238	A	C	5.5931e-14	Rv3861	c.293A>C	p.Gln98Pro	1	346	346	0	1	0.242775	262	84	0	0.0	10480	3360	0	0.0	137	125	36	48	4.20378	6.73282	0.0	0.0	1	3.1137	4.20378	41.0	43.0	5.59539	3.83911	0.0	1472.93	0	snp	1X	1	1.0	1	60	60	1.0	1		FALSE	C|missense_variant|MODERATE|Rv3861|Rv3861|transcript|CCP46690|protein_coding|1/1|c.293A>C|p.Gln98Pro|293/327|293/327|98/108||WARNING_TRANSCRIPT_NO_START_CODON,C|missense_variant|MODERATE|whiB6|Rv3862c|transcript|CCP46691|protein_coding|1/1|c.284T>G|p.Leu95Arg|284/351|284/351|95/116||		0.24	37.625	0	0.198675	0	0.0714286	371	344.09	1	4	1.07821	0.0107817	0.00269542	MFS-758	T0217	2.2.1.1	2.2.1.1.1	2	0.0110562		0	0	0.0782063	0.989497	1	1	4338238_A_C	Rv3861,whiB6	Missense	Gln	Pro	1
4338301	C	G	1.02462e-14	whiB6	c.221G>C	p.Gly74Ala	1	342	342	0	1	0.131579	297	45	0	0.0	11880	1800	0	0.0	140	157	19	26	5.12328	5.37479	0.0	0.0	1	8.84915	3.01761	17.0	28.0	11.1654	10.9724	0.0	2083.96	0	snp	1X	1	1.0	1	60	59.8249	1.0	1		FALSE	G|missense_variant|MODERATE|whiB6|Rv3862c|transcript|CCP46691|protein_coding|1/1|c.221G>C|p.Gly74Ala|221/351|221/351|74/116||		0.13	39.3191	0	0.246667	0	0.0777778	358	342.75	0	5	1.04449	0.0139665	0	MFS-758	T0217	2.2.1.1	2.2.1.1.1	2	0.0110562		0	0	0.0444931	0.998621	1	1	4338301_C_G	whiB6	Missense	Gly	Ala	1
4338473	T	G	2365.48	whiB6	c.49A>C	p.Arg17Arg	1	300	300	1	1	0.61	117	183	0	0.0	4680	7320	0	0.0	71	46	108	75	14.61	15.9323	0.0	0.0	1	7.29391	4.51363	82.0	101.0	3.97144	3.02886	0.0	544.673	0	snp	1X	1	1.0	1	60	60	1.0	0.991453		FALSE	G|synonymous_variant|LOW|whiB6|Rv3862c|transcript|CCP46691|protein_coding|1/1|c.49A>C|p.Arg17Arg|49/351|49/351|17/116||		0.61	39.5789	2	0.245033	0.010929	0.0901639	310	351.2	0	9	0.882688	0.0290323	0	MFS-758	T0217	2.2.1.1	2.2.1.1.1	2	0.0110562		0	0.117312	0	0.99749	1	1	4338473_T_G	whiB6	Silent	Arg	Arg	1
68085	T	G	1.22108e-13	Rv0063	c.1163T>G	p.Leu388Arg	1	270	270	0	1	0.125926	236	34	0	0.0	9440	1360.0	0	0.0	95	141	16	18	22.4799	3.26577	0.0	0.0	1.0	3.26577	6.69076	18.0	16.0	23.7032	5.99147	0.0	1667.98	0	snp	1X	1	1.0	1	60	59.8559	1.0	1		FALSE	G|missense_variant|MODERATE|Rv0063|Rv0063|transcript|CCP42785|protein_coding|1/1|c.1163T>G|p.Leu388Arg|1163/1440|1163/1440|388/479||		0.13	37.641	0	0.22	0	0.0294118	284	286.28	0	8	0.992036	0.028169	0	MFS-759	T0217	2.2.1.1	2.2.1.1.1	2	0.0114094		0	0.00796423	0	0.99791	1	5	68085_T_G	Rv0063	Missense	Leu	Arg	2
300909	C	T	0	Rv0249c	c.747G>A	p.Gly249Gly	1	294	294	0	1	0.0816327	270	24	0	0.0	10800	960.0	0	0.0	106	164	13	11	30.0652	3.37221	0.0	0.0	1.0	8.80089	35.9523	16.0	8.0	6.26751	3.13898	0.0	2021.56	0	snp	1X	1	1.0	1	60	60	1.0	1		FALSE	T|synonymous_variant|LOW|Rv0249c|Rv0249c|transcript|CCP42978|protein_coding|1/1|c.747G>A|p.Gly249Gly|747/822|747/822|249/273||		0.08	38.7692	0	0.0430464	0	0.0416667	316	295.93	1	3	1.06782	0.00949367	0.00316456	MFS-759	T0217	2.2.1.1	2.2.1.1.1	2	0.0114094		0	0	0.0678201	0.859208	1	5	300909_C_T	Rv0249c	Silent	Gly	Gly	2
1034668	C	T	0	Rv0927c-pstS3	n.1034668C>T		1	305	305	0	1	0.285246	218	87	0	0.0	8720	3480.0	0	0.0	88	130	21	66	20.5813	53.5532	0.0	0.0	1.0	8.62618	17.3938	51.0	36.0	18.61	11.9751	0.0	1090.88	0	snp	1X	1	1.0	1	60	60	1.0	1		FALSE	T|intergenic_region|MODIFIER|Rv0927c-pstS3|Rv0927c-Rv0928|intergenic_region|Rv0927c-Rv0928|||n.1034668C>T||||||		0.29	38.6809	3	0.301325	0.0344828	0.258621	320	312.4	0	4	1.02433	0.0125	0	MFS-759	T0217	2.2.1.1	2.2.1.1.1	2	0.0114094		0	0	0.0243278	0.996972	1	5	1034668_C_T	NC_723	Intergenic			2
1049241	G	T	3.56804e-14	Rv0939	c.830G>T	p.Gly277Val	1	288	288	0	1	0.0729167	267	21	0	0.0	10680	840.0	0	0.0	166	101	10	11	37.3716	3.1137	0.0	0.0	1.0	3.1137	3.66906	10.0	11.0	3.1137	4.84019	0.0	2024.72	0	snp	1X	1	1.0	1	60	60	1.0	1		FALSE	T|missense_variant|MODERATE|Rv0939|Rv0939|transcript|CCP43687|protein_coding|1/1|c.830G>T|p.Gly277Val|830/1935|830/1935|277/644||		0.07	40	0	0.276612	0	0.0238095	295	296.15	1	6	0.996117	0.020339	0.00338983	MFS-759	T0217	2.2.1.1	2.2.1.1.1	2	0.0114094		0	0.00388317	0	0.999727	1	5	1049241_G_T	Rv0939	Missense	Gly	Val	2
1336515	C	T	4.31541e-14	fadD36	c.722C>T	p.Ala241Val	1	268	268	0	1	0.171642	222	46	0	0.0	8880	1840.0	0	0.0	108	114	21	25	3.36243	3.76559	0.0	0.0	1.0	3.19912	21.9471	24.0	22.0	3.0103	18.6606	0.0	1447.15	0	snp	1X	1	1.0	1	60	60	1.0	1		FALSE	T|missense_variant|MODERATE|fadD36|Rv1193|transcript|CCP43949|protein_coding|1/1|c.722C>T|p.Ala241Val|722/1422|722/1422|241/473||WARNING_TRANSCRIPT_NO_START_CODON		0.17	39.6596	1	0.231788	0.0217391	0.0434783	275	305.9	0	5	0.898987	0.0181818	0	MFS-759	T0217	2.2.1.1	2.2.1.1.1	2	0.0114094		0	0.101013	0	0.999004	1	5	1336515_C_T	fadD36	Missense	Ala	Val	2
1564848	G	A	0	gmk	c.448G>A	p.Ala150Thr	1	301	301	0	1	0.0664452	281	20	0	0.0	11240	800.0	0	0.0	129	152	7	13	7.09823	6.91895	0.0	0.0	1.0	13.8677	18.6588	15.0	5.0	3.0103	4.31627	0.0	2155.74	0	snp	1X	1	1.0	1	60	60	1.0	1		FALSE	A|missense_variant|MODERATE|gmk|Rv1389|transcript|CCP44148|protein_coding|1/1|c.448G>A|p.Ala150Thr|448/627|448/627|150/208||WARNING_TRANSCRIPT_NO_START_CODON		0.07	39.2381	0	0.304636	0	0.15	314	299.74	1	3	1.04757	0.00955414	0.00318471	MFS-759	T0217	2.2.1.1	2.2.1.1.1	2	0.0114094		0	0	0.0475746	0.999025	1	5	1564848_G_A	gmk	Missense	Ala	Thr	2
1733231	A	G	8.20884e-14	Rv1532c	c.320T>C	p.Leu107Pro	1	345	345	0	1	0.130435	300	45	0	0.0	12000	1800.0	0	0.0	161	139	27	18	6.51361	6.91895	0.0	0.0	1.0	3.05855	15.7786	23.0	22.0	4.21667	10.4223	0.0	2104.38	0	snp	1X	1	1.0	1	60	60	1.0	1		FALSE	G|missense_variant|MODERATE|Rv1532c|Rv1532c|transcript|CCP44296|protein_coding|1/1|c.320T>C|p.Leu107Pro|320/435|320/435|107/144||		0.13	38.6939	1	0.213333	0.0222222	0.1	366	354.89	0	6	1.03131	0.0163934	0	MFS-759	T0217	2.2.1.1	2.2.1.1.1	2	0.0114094		0	0	0.0313055	0.995625	1	5	1733231_A_G	Rv1532c	Missense	Leu	Pro	2
1984968	G	C	0	PPE24-Rv1754c	n.1984968G>C		1	256	256	0	1	0.1875	208	48	0	0.0	8320	1920.0	0	0.0	95	113	5	43	6.39279	68.3354	0.0	0.0	1.0	17.6677	63.3104	33.0	15.0	9.52472	15.0787	0.0	1326.35	0	snp	1X	1	1.0	1	60	59.8846	1.0	1		FALSE	C|intergenic_region|MODIFIER|PPE24-Rv1754c|Rv1753c-Rv1754c|intergenic_region|Rv1753c-Rv1754c|||n.1984968G>C||||||		0.19	34.7273	4	0.230761	0.0833333	0.395833	288	304.04	0	4	0.947244	0.0138889	0	MFS-759	T0217	2.2.1.1	2.2.1.1.1	2	0.0114094		0	0.0527562	0	0.841345	1	5	1984968_G_C	NC_1356	Intergenic			2
2052755	C	T	0	PPE33-Rv1810	n.2052755C>T		1	367	367	0	1	0.141689	315	52	0	0.0	12600	2080.0	0	0.0	152	163	25	27	3.84442	3.17734	0.0	0.0	1.0	7.18621	32.1356	31.0	21.0	9.02361	15.7565	0.0	2167.54	0	snp	1X	1	1.0	1	60	60	1.0	1		FALSE	T|intergenic_region|MODIFIER|PPE33-Rv1810|Rv1809-Rv1810|intergenic_region|Rv1809-Rv1810|||n.2052755C>T||||||		0.14	39.6981	0	0.211921	0	0.0192308	373	366.22	0	5	1.01851	0.0134048	0	MFS-759	T0217	2.2.1.1	2.2.1.1.1	2	0.0114094		0	0	0.0185135	0.999169	1	5	2052755_C_T	NC_1403	Intergenic			2
2256138	G	C	6.9432e-14	fdxA	c.291C>G	p.Gly97Gly	1	251	251	0	1	0.195219	202	49	0	0.0	8080	1951.0	0	0.0	110	92	24	25	6.49326	3.05462	0.0	0.0	1.0	3.05462	16.9421	24.0	25.0	4.11819	11.4382	0.0	1260.99	0	snp	1X	1	1.0	1	59.8776	60	1.0	0.99505		FALSE	C|synonymous_variant|LOW|fdxA|Rv2007c|transcript|CCP44779|protein_coding|1/1|c.291C>G|p.Gly97Gly|291/345|291/345|97/114||WARNING_TRANSCRIPT_NO_START_CODON		0.2	36.4667	0	0.272384	0	0.0102041	278	312.89	0	6	0.888491	0.0215827	0	MFS-759	T0217	2.2.1.1	2.2.1.1.1	2	0.0114094		0	0.111509	0	0.999406	1	5	2256138_G_C	fdxA	Silent	Gly	Gly	2
2346656	C	A	0	pepE	c.669G>T	p.Glu223Asp	1	254	254	0	1	0.0551181	240	14	0	0.0	9600	560.0	0	0.0	152	88	10	4	40.0701	8.59409	0.0	0.0	1.0	3.63072	8.22183	6.0	8.0	18.5208	17.4868	0.0	1859.01	0	snp	1X	1	1.0	1	60	60	1.0	0.995833		FALSE	A|missense_variant|MODERATE|pepE|Rv2089c|transcript|CCP44864|protein_coding|1/1|c.669G>T|p.Glu223Asp|669/1128|669/1128|223/375||		0.06	40	0	0.259161	0	0.214286	261	290.27	1	3	0.899163	0.0114943	0.00383142	MFS-759	T0217	2.2.1.1	2.2.1.1.1	2	0.0114094		0	0.100837	0	0.996495	1	5	2346656_C_A	pepE	Missense	Glu	Asp	2
2540485	G	A	1.20782e-13	cyp124	c.382G>A	p.Ala128Thr	1	308	308	0	1	0.126623	269	39	0	0.0	10760	1560.0	0	0.0	139	130	23	16	3.66416	5.73856	0.0	0.0	1.0	5.73856	31.1103	23.0	16.0	3.06598	8.05554	0.0	1895.04	0	snp	1X	1	1.0	1	60	60	1.0	1		FALSE	A|missense_variant|MODERATE|cyp124|Rv2266|transcript|CCP45047|protein_coding|1/1|c.382G>A|p.Ala128Thr|382/1287|382/1287|128/428||		0.13	38.9268	1	0.264901	0.025641	0.0897436	319	324.66	1	4	0.982566	0.0125392	0.0031348	MFS-759	T0217	2.2.1.1	2.2.1.1.1	2	0.0114094		0	0.0174336	0	0.999281	1	5	2540485_G_A	cyp124	Missense	Ala	Thr	2
2675978	G	A	0	mbtA	c.43G>A	p.Gly15Ser	1	245	245	0	1	0.2	196	49	0	0.0	7840	1951.0	0	0.0	105	91	23	26	5.18177	3.40914	0.0	0.0	1.0	5.18177	4.11819	21.0	28.0	3.05462	7.44188	0.0	1214.6	0	snp	1X	1	1.0	1	60	59.7959	1.0	0.994898		FALSE	A|missense_variant|MODERATE|mbtA|Rv2384|transcript|CCP45172|protein_coding|1/1|c.43G>A|p.Gly15Ser|43/1698|43/1698|15/565||		0.2	38.0364	1	0.201342	0.0204082	0.0306122	263	282.39	0	7	0.931336	0.026616	0	MFS-759	T0217	2.2.1.1	2.2.1.1.1	2	0.0114094		0	0.0686639	0	0.996457	1	5	2675978_G_A	mbtA	Missense	Gly	Ser	2
3368768	T	C	4790.11	gatB	c.26A>G	p.Lys9Arg	1	262	262	1	1	0.755725	64	198	0	0.0	2560	7920.0	0	0.0	44	20	126	72	22.5536	34.9902	0.0	0.0	1.0	6.56362	6.40323	108.0	90.0	12.8806	4.23175	0.0	1102.96	0	snp	1X	1	1.0	1	60	60	1.0	1		FALSE	C|missense_variant|MODERATE|gatB|Rv3009c|transcript|CCP45815|protein_coding|1/1|c.26A>G|p.Lys9Arg|26/1530|26/1530|9/509||		0.76	39.7612	1	0.246667	0.00505051	0.136364	268	301.58	3	2	0.888653	0.00746269	0.011194	MFS-759	T0217	2.2.1.1	2.2.1.1.1	2	0.0114094		0	0.111347	0	0.997025	1	5	3368768_T_C	gatB	Missense	Lys	Arg	2
3936996	T	C	6227.54	ilvX	c.1429A>G	p.Met477Val	1	284	284	1	1	0.806338	55	229	0	0.0	2200	9160.0	0	0.0	37	18	141	88	17.2631	29.6464	0.0	0.0	1.0	9.92298	3.04978	128.0	101.0	4.15767	3.04978	0.0	1433.94	0	snp	1X	1	1.0	1	60	60	1.0	1		FALSE	C|missense_variant|MODERATE|ilvX|Rv3509c|transcript|CCP46331|protein_coding|1/1|c.1429A>G|p.Met477Val|1429/1548|1429/1548|477/515||WARNING_TRANSCRIPT_NO_START_CODON		0.81	39.6223	2	0.189189	0.00873362	0.115721	289	269.09	1	11	1.07399	0.0380623	0.00346021	MFS-759	T0217	2.2.1.1	2.2.1.1.1	2	0.0114094		0	0	0.0739901	0.930601	1	5	3936996_T_C	ilvX	Missense	Met	Val	2
4338473	T	G	5846.23	whiB6	c.49A>C	p.Arg17Arg	1	297	297	1	1	0.774411	67	230	0	0.0	2680	9196.0	0	0.0	35	32	137	93	3.30199	21.2884	0.0	0.0	1.0	3.0103	3.82055	115.0	115.0	3.95442	17.3031	0.0	1346.14	0	snp	1X	1	1.0	1	60	60	1.0	1		FALSE	G|synonymous_variant|LOW|whiB6|Rv3862c|transcript|CCP46691|protein_coding|1/1|c.49A>C|p.Arg17Arg|49/351|49/351|17/116||		0.77	39.3473	4	0.245033	0.0173913	0.0956522	307	327.8	1	2	0.936547	0.00651466	0.00325733	MFS-759	T0217	2.2.1.1	2.2.1.1.1	2	0.0114094		0	0.0634533	0	0.999117	1	5	4338473_T_G	whiB6	Silent	Arg	Arg	2
2160610	C	T	5.94269e-14	aceAa	c.148C>T	p.Arg50Cys	1	334	334	0	1	0.0508982	317	17	0	0.0	10778	578.0	0	0.0	167	150	11	6	4.98997	6.20364	0.0	0.0	1.0	6.20364	3.56516	6.0	11.0	3.13803	10.47	0.0	2107.89	0	snp	1X	1	1.0	1	60	60	1.0	1		FALSE	T|missense_variant|MODERATE|aceAa|Rv1915|transcript|CCP44682|protein_coding|1/1|c.148C>T|p.Arg50Cys|148/1104|148/1104|50/367||		0.05	34	0	0.311258	0	0.147059	349	410.83	1	19	0.8495	0.0544413	0.00286533	MFS-76	T0155	2.2.1	2.2.1.1.1.i2	2	0.0115566		0	0.1505	0	0.978916	1	1	2160610_C_T	aceAa	Missense	Arg	Cys	1
2428996	G	A	1.62754e-15	Rv2165c	c.430C>T	p.His144Tyr	1	278	278	0	1	0.0755396	257	21	0	0.0	10280	840	0	0.0	140	117	11	10	7.47998	3.1137	0.0	0.0	1	3.94093	17.2136	9.0	12.0	8.07707	14.5774	0.0	1944.84	0	snp	1X	1	1.0	1	60	60	1.0	1		FALSE	A|missense_variant|MODERATE|Rv2165c|Rv2165c|transcript|CCP44942|protein_coding|1/1|c.430C>T|p.His144Tyr|430/1191|430/1191|144/396||WARNING_TRANSCRIPT_NO_START_CODON		0.08	38.7273	0	0.186675	0	0.0238095	293	315.49	0	6	0.928714	0.0204778	0	MFS-760	T0222	4.3.2.1	4.2.1.2.1.1.i1	4	0.00973505		0	0.0712859	0	0.997428	1	7	2428996_G_A	Rv2165c	Missense	His	Tyr	2
3806180	T	G	8.43857e-15	acrA1	c.560_563delTGGCinsGGGG	p.LeuAla187ArgGly	1	268	271	0	1	0.287313	191	77	0	8.0	7546	3020	0	312.0	108	83	41	36	10.1159	3.71532	0.0	0.0	1	5.29458	4.93166	34.0	43.0	3.71532	4.38594	0.0	934.061	0	complex	1X2M1X	1	1.0	4	60	60	1.0	1		FALSE	GGGG|missense_variant|MODERATE|acrA1|Rv3391|transcript|CCP46212|protein_coding|1/1|c.560_563delTGGCinsGGGG|p.LeuAla187ArgGly|560/1953|560/1953|187/650||		0.29	37.8228	0	0.255034	0	0.0324675	275	292.03	1	7	0.941684	0.0254545	0.00363636	MFS-760	T0222	4.3.2.1	4.2.1.2.1.1.i1	4	0.00973505		0	0.0583159	0	0.998724	1	7	3806180_T_G	acrA1	Missense	Leu	Gly	2
3806183	C	G	8.43857e-15	acrA1	c.560_563delTGGCinsGGGG	p.LeuAla187ArgGly	1	268	271	0	1	0.287313	191	77	0	8.0	7546	3020	0	312.0	108	83	41	36	10.1159	3.71532	0.0	0.0	1	5.29458	4.93166	34.0	43.0	3.71532	4.38594	0.0	934.061	0	complex	1X2M1X	1	1.0	4	60	60	1.0	1		FALSE	GGGG|missense_variant|MODERATE|acrA1|Rv3391|transcript|CCP46212|protein_coding|1/1|c.560_563delTGGCinsGGGG|p.LeuAla187ArgGly|560/1953|560/1953|187/650||		0.29	39.619	0	0.238411	0	0.0324675	282	292.75	1	8	0.963279	0.0283688	0.0035461	MFS-760	T0222	4.3.2.1	4.2.1.2.1.1.i1	4	0.00973505		0	0.0367208	0	0.998594	1	7	3806183_C_G	acrA1	Missense	Leu	Gly	2
4177947	G	A	0	Rv3728	c.3075G>A	p.Val1025Val	1	338	338	0	1	0.0502959	321	17	0	0.0	12840	680	0	0.0	134	187	6	11	22.0124	6.20364	0.0	0.0	1	3.13803	4.15354	8.0	9.0	3.13803	8.69942	0.0	2507.67	0	snp	1X	1	1.0	1	60	60	1.0	1		FALSE	A|synonymous_variant|LOW|Rv3728|Rv3728|transcript|CCP46555|protein_coding|1/1|c.3075G>A|p.Val1025Val|3075/3198|3075/3198|1025/1065||WARNING_TRANSCRIPT_NO_START_CODON		0.05	39.1111	0	0.133826	0	0.147059	345	359.23	0	9	0.960387	0.026087	0	MFS-760	T0222	4.3.2.1	4.2.1.2.1.1.i1	4	0.00973505		0	0.0396125	0	0.956236	1	7	4177947_G_A	Rv3728	Silent	Val	Val	2
4349580	C	G	10166.6	eccCb1	c.754C>G	p.Leu252Val	1	398	398	1	1	0.856784	57	341	0	0.0	2280	13616	0	0.0	29	28	169	172	3.0484	3.06761	0.0	0.0	1	7.65254	3.35316	157.0	184.0	18.2998	9.44853	0.0	2340.95	0	snp	1X	1	1.0	1	60	60	1.0	1		FALSE	G|missense_variant|MODERATE|eccCb1|Rv3871|transcript|CCP46700|protein_coding|1/1|c.754C>G|p.Leu252Val|754/1776|754/1776|252/591||		0.86	39.4205	8	0.26	0.0234604	0.00439883	417	405.84	1	6	1.0275	0.0143885	0.00239808	MFS-760	T0222	4.3.2.1	4.2.1.2.1.1.i1	4	0.00973505		0	0	0.0274985	0.99959	1	7	4349580_C_G	eccCb1	Missense	Leu	Val	2
390330	C	T	1145	udgA	c.1071C>T	p.Tyr357Tyr	1	282	282	1	1	0.556738	125	157	0	0.0	5000	6270	0	0.0	56	69	84	73	5.94613	4.68386	0.0	0.0	1	4.68386	6.91895	84.0	73.0	16.3019	12.2	0.0	263.646	0	snp	1X	1	1.0	1	60	59.68	1.0	1		FALSE	T|synonymous_variant|LOW|udgA|Rv0322|transcript|CCP43052|protein_coding|1/1|c.1071C>T|p.Tyr357Tyr|1071/1332|1071/1332|357/443||WARNING_TRANSCRIPT_NO_START_CODON		0.56	39.625	0	0.253333	0	0.0350318	289	305.51	0	3	0.945959	0.0103806	0	MFS-767	T0345	4.1.1.1	4.1.i1.2.1	4	0.00864929	1	0	0.0540408	0	0.99972	1	2	390330_C_T	udgA	Silent	Tyr	Tyr	1
2788205	C	A	1664.25	plsB2	c.1079G>T	p.Arg360Leu	1	327	327	1	1	0.568807	141	186	0	0.0	5640	7436	0	0.0	38	103	66	120	68.0775	37.0534	0.0	0.0	1	3.19709	24.0936	95.0	91.0	14.9651	12.6356	0.0	383.208	0	snp	1X	1	1.0	1	60	60	1.0	1		FALSE	A|missense_variant|MODERATE|plsB2|Rv2482c|transcript|CCP45276|protein_coding|1/1|c.1079G>T|p.Arg360Leu|1079/2370|1079/2370|360/789||WARNING_TRANSCRIPT_NO_START_CODON		0.57	39.7474	2	0.336667	0.0107527	0.145161	339	339.11	0	4	0.999676	0.0117994	0	MFS-767	T0345	4.1.1.1	4.1.i1.2.1	4	0.00864929	1	0	0.000324379	0	0.999849	1	2	2788205_C_A	plsB2	Missense	Arg	Leu	1
3965425	G	C	0	Rv3528c-Rv3529c	n.3965425G>C		1	294	294	0	1	0.210884	232	62	0	0.0	9280	2480	0	0.0	98	134	21	41	15.1406	17.0198	0.0	0.0	1	3.15039	22.8156	32.0	30.0	11.9764	6.04287	0.0	1402.92	0	snp	1X	1	1.0	1	60	59.9655	1.0	1		FALSE	C|intergenic_region|MODIFIER|Rv3528c-Rv3529c|Rv3528c-Rv3529c|intergenic_region|Rv3528c-Rv3529c|||n.3965425G>C||||||		0.21	39.2615	0	0.208054	0	0.16129	309	300.29	0	4	1.02901	0.012945	0	MFS-767	T0345	4.1.1.1	4.1.i1.2.1	4	0.00864929	1	0	0	0.0290053	0.993312	1	2	3965425_G_C	NC_2723	Intergenic			1
1246608	C	T	0	bpoB	c.445G>A	p.Asp149Asn	1	310	310	0	1	0.106452	277	33	0	0.0	9418	1122	0	0.0	106	171	18	15	36.1311	3.60252	0.0	0.0	1	8.34028	3.95885	21.0	12.0	3.0761	18.8848	0.0	1705.29	0	snp	1X	1	1.0	1	60	60	1.0	1		FALSE	T|missense_variant|MODERATE|bpoB|Rv1123c|transcript|CCP43877|protein_coding|1/1|c.445G>A|p.Asp149Asn|445/909|445/909|149/302||		0.11	33.3529	1	0.15894	0.030303	0.0454545	335	325.48	1	7	1.02925	0.0208955	0.00298507	MFS-77	T0155	2.2.1	2.2.1.1.1.i2	2	0.0125082		0	0	0.0292491	0.961043	1	4	1246608_C_T	bpoB	Missense	Asp	Asn	2
1818770	G	A	0	Rv1619	c.196G>A	p.Ala66Thr	1	295	295	0	1	0.0711864	274	21	0	0.0	9316	714	0	0.0	159	115	11	10	18.3533	3.1137	0.0	0.0	1	5.59539	3.042	8.0	13.0	3.94093	9.22356	0.0	1773.64	0	snp	1X	1	1.0	1	60	59.8102	1.0	1		FALSE	A|missense_variant|MODERATE|Rv1619|Rv1619|transcript|CCP44383|protein_coding|1/1|c.196G>A|p.Ala66Thr|196/1455|196/1455|66/484||		0.07	32.6957	0	0.186667	0	0.0238095	308	309	1	10	0.996764	0.0324675	0.00324675	MFS-77	T0155	2.2.1	2.2.1.1.1.i2	2	0.0125082		0	0.00323625	0	0.980324	1	4	1818770_G_A	Rv1619	Missense	Ala	Thr	2
4363050	T	C	0	eccE1	c.371A>G	p.His124Arg	1	337	337	0	1	0.0830861	309	28	0	0.0	12360	1120	0	0.0	200	109	17	11	61.2044	5.80219	0.0	0.0	1	4.25114	12.6308	12.0	16.0	5.80219	11.6189	0.0	2306.98	0	snp	1X	1	1.0	1	60	60	1.0	1		FALSE	C|missense_variant|MODERATE|eccE1|Rv3882c|transcript|CCP46711|protein_coding|1/1|c.371A>G|p.His124Arg|371/1389|371/1389|124/462||		0.08	38.0645	1	0.165563	0.0357143	0.107143	349	336.52	0	7	1.03709	0.0200573	0	MFS-772	T0365	2.2.1.1	2.2.1.1.1	2	0.010922		0	0	0.0370855	0.97684	1	7	4363050_T_C	eccE1	Missense	His	Arg	2
1911157	G	C	0	Rv1685c	c.243C>G	p.Ile81Met	1	350	350	0	1	0.2	280	70	0	0.0	11200	2800	0	0.0	130	150	28	42	6.1124	9.09042	0.0	0.0	1	3.50664	3.78583	33.0	37.0	10.9517	19.4204	0.0	1735.33	0	snp	1X	1	1.0	1	60	59.9357	1.0	1		FALSE	C|missense_variant|MODERATE|Rv1685c|Rv1685c|transcript|CCP44450|protein_coding|1/1|c.243C>G|p.Ile81Met|243/624|243/624|81/207||WARNING_TRANSCRIPT_NO_START_CODON		0.2	38.973	1	0.264901	0.0142857	0.1	364	351.46	0	4	1.03568	0.010989	0	MFS-774	T0379	4.3.2	4.2.1.2.1.1.i1	4	0.00529895		0	0	0.0356797	0.999027	1	5	1911157_G_C	Rv1685c	Missense	Ile	Met	2
1592985	C	T	1.28981e-14	lprH	c.347C>T	p.Thr116Ile	1	216	216	0	1	0.0601852	203	13	0	0.0	8120	520	0	0.0	52	151	5	8	107.851	4.51363	0.0	0.0	1	16.5402	26.6398	11.0	2.0	3.17734	5.4171	0.0	1541.6	0	snp	1X	1	1.0	1	60	60	1.0	1		FALSE	T|missense_variant|MODERATE|lprH|Rv1418|transcript|CCP44177|protein_coding|1/1|c.347C>T|p.Thr116Ile|347/687|347/687|116/228||		0.06	38.8571	0	0.311258	0	0.115385	299	323.62	0	4	0.923923	0.0133779	0	MFS-777	T0384	2.2.1	2.2.1.1.1	2	0.00925735		0	0.0760769	0	0.999701	1	1	1592985_C_T	lprH	Missense	Thr	Ile	1
3717109	C	A	4.4962e-14	sugI	c.20C>A	p.Pro7His	1	273	273	0	1	0.197802	219	54	0	0.0	8760	2160	0	0.0	76	143	20	34	47.5205	10.8919	0.0	0.0	1	3.17115	35.2254	26.0	28.0	10.8919	9.20742	0.0	1348.55	0	snp	1X	1	1.0	1	60	60	1.0	1		FALSE	A|missense_variant|MODERATE|sugI|Rv3331|transcript|CCP46152|protein_coding|1/1|c.20C>A|p.Pro7His|20/1509|20/1509|7/502||WARNING_TRANSCRIPT_NO_START_CODON		0.2	39.4286	1	0.238411	0.0185185	0.12963	287	298.64	1	6	0.961023	0.0209059	0.00348432	MFS-777	T0384	2.2.1	2.2.1.1.1	2	0.00925735		0	0.0389767	0	0.996637	1	1	3717109_C_A	sugI	Missense	Pro	His	1
790595	T	C	2.1167e-13	Rv0690c	c.479A>G	p.Asp160Gly	1	291	291	0	1	0.250859	218	73	0	0.0	8720	2914	0	0.0	80	138	25	48	36.5187	18.746	0.0	0.0	1	3.27802	3.05014	35.0	38.0	3.27802	7.83137	0.0	1195.12	0	snp	1X	1	1.0	1	60	60	1.0	1		FALSE	C|missense_variant|MODERATE|Rv0690c|Rv0690c|transcript|CCP43433|protein_coding|1/1|c.479A>G|p.Asp160Gly|479/1050|479/1050|160/349||WARNING_TRANSCRIPT_NO_START_CODON		0.25	37.3176	1	0.2	0.0136986	0.157534	327	323.13	0	5	1.01198	0.0152905	0	MFS-778	T0385	2.2.1.1	2.2.1.1.1	2	0.0117174		0	0	0.0119766	0.989747	1	4	790595_T_C	Rv0690c	Missense	Asp	Gly	2
2786234	G	A	0	Rv2480c-Rv2481c	n.2786234G>A		1	290	290	0	1	0.158621	244	46	0	0.0	9760	1840	0	0.0	120	124	18	28	3.15269	7.73089	0.0	0.0	1	7.73089	18.709	28.0	18.0	7.73089	4.7546	0.0	1636.06	0	snp	1X	1	1.0	1	60	59.9508	0.652174	0.733607		FALSE	A|intergenic_region|MODIFIER|Rv2480c-Rv2481c|Rv2480c-Rv2481c|intergenic_region|Rv2480c-Rv2481c|||n.2786234G>A||||||		0.16	39.4839	0	0.146853	0	0.108696	304	346.91	0	6	0.876308	0.0197368	0	MFS-778	T0385	2.2.1.1	2.2.1.1.1	2	0.0117174		0	0.123692	0	0.982879	1	4	2786234_G_A	NC_1918	Intergenic			2
3365976	G	A	1.09572e-13	Rv3007c	c.475C>T	p.Leu159Leu	1	262	262	0	1	0.118321	231	31	0	0.0	9240	1230	0	0.0	105	126	10	21	7.15584	11.486	0.0	0.0	1	8.68415	4.59895	20.0	11.0	4.76149	18.8122	0.0	1653.72	0	snp	1X	1	1.0	1	60	59.9307	1.0	1		FALSE	A|synonymous_variant|LOW|Rv3007c|Rv3007c|transcript|CCP45813|protein_coding|1/1|c.475C>T|p.Leu159Leu|475/615|475/615|159/204||WARNING_TRANSCRIPT_NO_START_CODON		0.12	34.3	1	0.213333	0.0322581	0.177419	293	296.9	0	4	0.986864	0.0136519	0	MFS-778	T0385	2.2.1.1	2.2.1.1.1	2	0.0117174		0	0.0131357	0	0.985127	1	4	3365976_G_A	Rv3007c	Silent	Leu	Leu	2
2274354	G	A	0	dosT	c.155C>T	p.Ala52Val	1	271	271	0	1	0.0516605	257	14	0	0.0	10280	560	0	0.0	142	115	8	6	9.16985	3.63072	0.0	0.0	1	3.63072	23.2971	8.0	6.0	3.63072	3.42432	0.0	2002.02	0	snp	1X	1	1.0	1	60	60	1.0	1		FALSE	A|missense_variant|MODERATE|dosT|Rv2027c|transcript|CCP44800|protein_coding|1/1|c.155C>T|p.Ala52Val|155/1722|155/1722|52/573||WARNING_TRANSCRIPT_NO_START_CODON		0.05	40	0	0.192053	0	0.0714286	276	300.74	0	7	0.917736	0.0253623	0	MFS-779	T0395	4.3.3	4.2.1.2.1.1.i4.1	4	0.00636717		0	0.0822637	0	0.995726	1	8	2274354_G_A	dosT	Missense	Ala	Val	2
3498097	A	C	0	devS	c.1169T>G	p.Ile390Ser	1	321	321	0	1	0.0747664	297	24	0	0.0	11880	960	0	0.0	184	113	14	10	39.8668	4.45795	0.0	0.0	1	4.45795	28.4611	10.0	14.0	8.80089	4.24592	0.0	2244.03	0	snp	1X	1	1.0	1	60	60	1.0	1		FALSE	C|missense_variant|MODERATE|devS|Rv3132c|transcript|CCP45942|protein_coding|1/1|c.1169T>G|p.Ile390Ser|1169/1737|1169/1737|390/578||		0.07	39.36	1	0.178808	0.0416667	0.0833333	327	349.33	1	3	0.936078	0.00917431	0.0030581	MFS-779	T0395	4.3.3	4.2.1.2.1.1.i4.1	4	0.00636717		0	0.0639224	0	0.99566	1	8	3498097_A_C	devS	Missense	Ile	Ser	2
3499111	A	T	0	devS	c.155T>A	p.Val52Glu	1	368	368	0	1	0.100543	331	37	0	0.0	13240	1480	0	0.0	188	143	14	23	16.295	7.76406	0.0	0.0	1	3.5385	3.54169	20.0	17.0	10.1116	39.9122	0.0	2422.24	0	snp	1X	1	1.0	1	60	60	1.0	1		FALSE	T|missense_variant|MODERATE|devS|Rv3132c|transcript|CCP45942|protein_coding|1/1|c.155T>A|p.Val52Glu|155/1737|155/1737|52/578||		0.1	39.5789	0	0.285695	0	0.121622	385	365.73	0	4	1.05269	0.0103896	0	MFS-779	T0395	4.3.3	4.2.1.2.1.1.i4.1	4	0.00636717		0	0	0.0526891	0.999138	1	8	3499111_A_T	devS	Missense	Val	Glu	2
3499885	C	T	0	devR	c.31G>A	p.Glu11Lys	1	281	281	0	1	0.0711744	261	20	0	0.0	10440	792	0	0.0	72	189	10	10	116.9	3.0103	0.0	0.0	1	6.91895	4.017	7.0	13.0	3.44459	6.01375	0.0	1966.38	0	snp	1X	1	1.0	1	60	60	1.0	0.992337		FALSE	T|missense_variant|MODERATE|devR|Rv3133c|transcript|CCP45943|protein_coding|1/1|c.31G>A|p.Glu11Lys|31/654|31/654|11/217||WARNING_TRANSCRIPT_NO_START_CODON		0.07	39.2381	0	0.231788	0	0	308	339.15	11	5	0.908153	0.0162338	0.0357143	MFS-779	T0395	4.3.3	4.2.1.2.1.1.i4.1	4	0.00636717		0	0.0918473	0	0.98874	1	8	3499885_C_T	devR	Missense	Glu	Lys	2
721699	C	T	4209.57	recD	c.34G>A	p.Ala12Thr	1	265	265	1	1	0.724528	73	192	0	0.0	2920	7680	0	0.0	42	31	130	62	6.60959	55.3066	0.0	0.0	1	22.9607	9.70319	75.0	117.0	4.14128	3.04005	0.0	969.29	0	snp	1X	1	1.0	1	60	59.7534	1.0	1		FALSE	T|missense_variant|MODERATE|recD|Rv0629c|transcript|CCP43370|protein_coding|1/1|c.34G>A|p.Ala12Thr|34/1728|34/1728|12/575||WARNING_TRANSCRIPT_NO_START_CODON		0.72	38.8683	2	0.291391	0.0104167	0.177083	279	316.44	1	6	0.881684	0.0215054	0.00358423	MFS-780	T0396	2.2.1.1	2.2.1.1.1	2	0.0104449		0	0.118316	0	0.99741	1	8	721699_C_T	recD	Missense	Ala	Thr	2
2815478	T	C	4620.92	accA1	c.1403A>G	p.Gln468Arg	1	255	255	1	1	0.752941	63	192	0	0.0	2520	7680	0	0.0	31	32	114	78	3.04477	17.6677	0.0	0.0	1	16.0844	18.2106	79.0	113.0	4.14128	5.80219	0.0	1064.01	0	snp	1X	1	1.0	1	60	60	1.0	0.984127		FALSE	C|missense_variant|MODERATE|accA1|Rv2501c|transcript|CCP45295|protein_coding|1/1|c.1403A>G|p.Gln468Arg|1403/1965|1403/1965|468/654||		0.75	38.3379	5	0.261745	0.0260417	0.09375	299	307.65	0	3	0.971884	0.0100334	0	MFS-780	T0396	2.2.1.1	2.2.1.1.1	2	0.0104449		0	0.0281164	0	0.999374	1	8	2815478_T_C	accA1	Missense	Gln	Arg	2
3215620	C	T	3600	lppW-trmD	n.3215620C>T		1	114	95	0	1	0.0877193	0	10	0	0,0,0	0	74,274,4110	0	0,0,0	0	0	2	8	0	3.0103,12.7819,14.1628	0,0,0	0,0,0	1,1,1	3.0103,4.09604,12.3076	0	1,3,62	1,5,41	7.35324,7.35324,20.7405	0	0,0,0	784.937	0	snp	1M1X2M1D1M,1X3M1D1M,4M1D1M	3	4,4,4	1	120	0	1,1,1	0	Chromosome:3215619	FALSE	T|intergenic_region|MODIFIER|lppW-trmD|Rv2905-Rv2906c|intergenic_region|Rv2905-Rv2906c|||n.3215620C>T||||||		0.09	40	0	0.201987	0	0.3	281	312.84	9	2	0.898223	0.00711744	0.0320285	MFS-780	T0396	2.2.1.1	2.2.1.1.1	2	0.0104449		0	0.101777	0	0.747589	1	8	3215620_C_T	NC_2234	Intergenic			2
3717105	C	T	7121.96	sugI	c.16C>T	p.Gln6*	1	379	379	1	1	0.762533	90	289	0	0.0	3600	11560	0	0.0	38	52	125	164	7.73928	14.4387	0.0	0.0	1	15.6409	3.39634	165.0	124.0	10.231	3.0103	0.0	1639.89	0	snp	1X	1	1.0	1	59.9585	60	1.0	1		FALSE	T|stop_gained|HIGH|sugI|Rv3331|transcript|CCP46152|protein_coding|1/1|c.16C>T|p.Gln6*|16/1509|16/1509|6/502||WARNING_TRANSCRIPT_NO_START_CODON		0.76	39.4482	4	0.206667	0.0138408	0.067474	392	385.26	1	5	1.01749	0.0127551	0.00255102	MFS-780	T0396	2.2.1.1	2.2.1.1.1	2	0.0104449		0	0	0.0174947	0.997776	1	8	3717105_C_T	sugI	Nonsense	Gln	n6*	2
4162854	G	T	5254.76	Rv3719	c.549G>T	p.Glu183Asp	1	364	364	1	1	0.703297	108	256	0	0.0	4320	10240	0	0.0	64	44	160	96	11.0528	37.7539	0.0	0.0	1	37.7539	4.2971	96.0	160.0	4.23175	3.0103	0.0	1209.95	0	snp	1X	1	1.0	1	60	60	1.0	1		FALSE	T|missense_variant|MODERATE|Rv3719|Rv3719|transcript|CCP46545|protein_coding|1/1|c.549G>T|p.Glu183Asp|549/1413|549/1413|183/470||		0.7	39.4697	4	0.264901	0.015625	0.125	375	380.48	0	7	0.985597	0.0186667	0	MFS-780	T0396	2.2.1.1	2.2.1.1.1	2	0.0104449		0	0.0144029	0	0.998976	1	8	4162854_G_T	Rv3719	Missense	Glu	Asp	2
2597278	G	A	2.82068e-14	Rv2325c	c.580C>T	p.Arg194Cys	1	224	224	0	1	0.28125	161	63	0	0.0	6440	2520	0	0.0	80	81	30	33	3.02379	3.32051	0.0	0.0	1	8.83536	19.5324	38.0	25.0	3.04477	21.4746	0.0	803.405	0	snp	1X	1	1.0	1	60	60	1.0	1		FALSE	A|missense_variant|MODERATE|Rv2325c|Rv2325c|transcript|CCP45112|protein_coding|1/1|c.580C>T|p.Arg194Cys|580/849|580/849|194/282||		0.28	39.0909	0	0.239183	0	0.0238095	239	259.54	0	4	0.92086	0.0167364	0	MFS-783	T0399	4.8	4.2.1.1.1.1.1.1.i1	4	0.00599332		0	0.07914	0	0.99941	1	8	2597278_G_A	Rv2325c	Missense	Arg	Cys	2
3412028	G	C	0	Rv3050c-nrdE	n.3412028G>C		1	287	287	0	1	0.0592334	270	17	0	0.0	10800	680	0	0.0	102	168	6	11	38.0434	6.20364	0.0	0.0	1	9.26925	8.44702	12.0	5.0	3.13803	3.04247	0.0	2083.57	0	snp	1X	1	1.0	1	60	60	1.0	1		FALSE	C|intergenic_region|MODIFIER|Rv3050c-nrdE|Rv3050c-Rv3051c|intergenic_region|Rv3050c-Rv3051c|||n.3412028G>C||||||		0.06	40	0	0.417219	0	0.147059	292	294.33	0	6	0.992084	0.0205479	0	MFS-783	T0399	4.8	4.2.1.1.1.1.1.1.i1	4	0.00599332		0	0.00791628	0	0.999962	1	8	3412028_G_C	NC_2352	Intergenic			2
1015573	G	A	0	Rv0911	c.176G>A	p.Gly59Asp	1	268	268	0	1	0.0634328	251	17	0	0.0	10040	680	0	0.0	147	104	8	9	19.0065	3.13803	0.0	0.0	1	3.13803	10.286	8.0	9.0	6.20364	12.4315	0.0	1926.84	0	snp	1X	1	1.0	1	60	60	1.0	1		FALSE	A|missense_variant|MODERATE|Rv0911|Rv0911|transcript|CCP43659|protein_coding|1/1|c.176G>A|p.Gly59Asp|176/774|176/774|59/257||WARNING_TRANSCRIPT_NO_START_CODON		0.06	39.1111	1	0.265673	0.0588235	0.0294118	281	297.87	0	2	0.943365	0.00711744	0	MFS-786	T0404	4.3.3	4.2.1.2.1.1.i4.1	4	0.0101772		0	0.0566354	0	0.99977	1	5	1015573_G_A	Rv0911	Missense	Gly	Asp	2
2264776	T	C	0	Rv2017	c.779T>C	p.Leu260Pro	1	283	283	0	1	0.116608	250	33	0	0.0	10000	1320	0	0.0	105	145	12	21	16.9077	8.34028	0.0	0.0	1	3.0761	50.5742	17.0	16.0	8.34028	58.6	0.0	1769	0	snp	1X	1	1.0	1	60	60	1.0	0.996		FALSE	C|missense_variant|MODERATE|Rv2017|Rv2017|transcript|CCP44789|protein_coding|1/1|c.779T>C|p.Leu260Pro|779/1041|779/1041|260/346||		0.12	36.9	1	0.186026	0.030303	0.136364	300	311.43	0	4	0.963298	0.0133333	0	MFS-786	T0404	4.3.3	4.2.1.2.1.1.i4.1	4	0.0101772		0	0.0367017	0	0.989827	1	5	2264776_T_C	Rv2017	Missense	Leu	Pro	2
2274193	G	T	0	dosT	c.316C>A	p.Arg106Arg	1	280	280	0	1	0.307143	194	86	0	0.0	7760	3440	0	0.0	80	114	32	54	15.9496	15.2311	0.0	0.0	1	7.95924	15.9496	36.0	50.0	3.91929	5.20416	0.0	890.751	0	snp	1X	1	1.0	1	60	60	1.0	1		FALSE	T|synonymous_variant|LOW|dosT|Rv2027c|transcript|CCP44800|protein_coding|1/1|c.316C>A|p.Arg106Arg|316/1722|316/1722|106/573||WARNING_TRANSCRIPT_NO_START_CODON		0.31	38.9333	0	0.278146	0	0.127907	293	289.41	0	2	1.0124	0.00682594	0	MFS-786	T0404	4.3.3	4.2.1.2.1.1.i4.1	4	0.0101772		0	0	0.0124045	0.999502	1	5	2274193_G_T	dosT	Silent	Arg	Arg	2
2648979	C	T	0	phoH1	c.996G>A	p.Glu332Glu	1	251	251	0	1	0.0677291	234	17	0	0.0	9360	680	0	0.0	117	117	8	9	3.0103	3.13803	0.0	0.0	1	6.20364	17.858	11.0	6.0	6.20364	9.28344	0.0	1789.16	0	snp	1X	1	1.0	1	60	59.9274	1.0	1		FALSE	T|synonymous_variant|LOW|phoH1|Rv2368c|transcript|CCP45156|protein_coding|1/1|c.996G>A|p.Glu332Glu|996/1059|996/1059|332/352||WARNING_TRANSCRIPT_NO_START_CODON		0.07	38.3158	2	0.173333	0.117647	0.0294118	269	259.22	1	1	1.03773	0.00371747	0.00371747	MFS-786	T0404	4.3.3	4.2.1.2.1.1.i4.1	4	0.0101772		0	0	0.0377286	0.994668	1	5	2648979_C_T	phoH1	Silent	Glu	Glu	2
1041879	A	G	4767.47	pstB	c.616A>G	p.Ile206Val	1	374	374	1	1	0.71123	108	266	0	0.0	3672	9044	0	0.0	40	68	88	178	18.7736	69.1341	0.0	0.0	1	8.52878	8.15749	146.0	120.0	12.4472	4.2971	0.0	1097.75	0	snp	1X	1	1.0	1	60	60	1.0	1		FALSE	G|missense_variant|MODERATE|pstB|Rv0933|transcript|CCP43681|protein_coding|1/1|c.616A>G|p.Ile206Val|616/831|616/831|206/276||		0.71	32.3189	12	0.251656	0.0451128	0.169173	421	482.03	4	18	0.87339	0.0427553	0.00950119	MFS-79	T0157	4.4.1.1	4.2.1.2.2.1.1	4	0.00814741		0	0.12661	0	0.863502	1	6	1041879_A_G	pstB	Missense	Ile	Val	2
1836256	G	A	3.8332e-14	coaE-Rv1632c	n.1836256G>A		1	282	282	0	1	0.255319	210	72	0	0.0	7140	2448	0	0.0	140	70	57	15	53.678	56.2114	0.0	0.0	1	3.49285	8.01503	34.0	38.0	30.1537	37.7952	0.0	968.57	0	snp	1X	1	1.0	1	60	59.8048	1.0	1		FALSE	A|intergenic_region|MODIFIER|coaE-Rv1632c|Rv1631-Rv1632c|intergenic_region|Rv1631-Rv1632c|||n.1836256G>A||||||		0.26	33.6842	3	0.302296	0.0416667	0.291667	307	337.63	8	5	0.909279	0.0162866	0.0260586	MFS-79	T0157	4.4.1.1	4.2.1.2.2.1.1	4	0.00814741		0	0.0907206	0	0.881733	1	6	1836256_G_A	NC_1268	Intergenic			2
2015180	C	A	0	Rv1780	c.482C>A	p.Ala161Asp	1	419	419	0	1	0.198091	335	83	0	0.0	11390	2822	0	0.0	147	188	35	48	13.9066	7.43173	0.0	0.0	1	10.5712	4.8836	50.0	33.0	5.12945	5.86887	0.0	1772.74	0	snp	1X	1	2.0	1	59.759	59.994	1.0	0.997015		FALSE	A|missense_variant|MODERATE|Rv1780|Rv1780|transcript|CCP44547|protein_coding|1/1|c.482C>A|p.Ala161Asp|482/564|482/564|161/187||		0.2	33.3933	3	0.284768	0.0361446	0.0783133	438	430.05	0	17	1.01849	0.0388128	0	MFS-79	T0157	4.4.1.1	4.2.1.2.2.1.1	4	0.00814741		0	0	0.0184862	0.993842	1	6	2015180_C_A	Rv1780	Missense	Ala	Asp	2
3467833	C	A	6607.7	Rv3098A	c.228C>A	p.Gly76Gly	1	448	448	1	1	0.741071	116	332	0	0.0	3944	11288	0	0.0	47	69	168	164	12.0706	3.11495	0.0	0.0	1	15.6729	12.0706	188.0	144.0	3.95214	5.70592	0.0	1521.48	0	snp	1X	1	1.0	1	60	60	1.0	1		FALSE	A|synonymous_variant|LOW|Rv3098A|Rv3098A|transcript|CCP45908|protein_coding|1/1|c.228C>A|p.Gly76Gly|228/321|228/321|76/106||WARNING_TRANSCRIPT_NO_START_CODON		0.74	33.2308	4	0.228188	0.0120482	0.0060241	481	519.48	3	13	0.925926	0.027027	0.00623701	MFS-79	T0157	4.4.1.1	4.2.1.2.2.1.1	4	0.00814741		0	0.0740741	0	0.993236	1	6	3467833_C_A	Rv3098A	Silent	Gly	Gly	2
4262609	A	C	0	fadD32	c.458T>G	p.Ile153Ser	1	398	398	0	1	0.20603	316	82	0	0.0	10744	2788	0	0.0	139	177	30	52	12.9331	15.8273	0.0	0.0	1	4.70511	4.76947	37.0	45.0	3.434	3.25768	0.0	1646.89	0	snp	1X	1	1.0	1	60	60	1.0	1		FALSE	C|missense_variant|MODERATE|fadD32|Rv3801c|transcript|CCP46630|protein_coding|1/1|c.458T>G|p.Ile153Ser|458/1914|458/1914|153/637||		0.21	32.8315	0	0.273333	0	0.134146	422	418.7	0	9	1.00788	0.021327	0	MFS-79	T0157	4.4.1.1	4.2.1.2.2.1.1	4	0.00814741		0	0	0.00788154	0.995341	1	6	4262609_A_C	fadD32	Missense	Ile	Ser	2
625476	G	T	1.14394e-13	fabH	c.5C>A	p.Thr2Lys	1	271	271	0	1	0.140221	233	38	0	0.0	9320	1520.0	0	0.0	125	108	18	20	5.70367	3.23888	0.0	0.0	1.0	3.9246	5.70367	17.0	21.0	6.66752	4.13797	0.0	1611.55	0	snp	1X	1	1.0	1	60	60	1.0	1		FALSE	T|missense_variant|MODERATE|fabH|Rv0533c|transcript|CCP43271|protein_coding|1/1|c.5C>A|p.Thr2Lys|5/1008|5/1008|2/335||		0.14	35.9111	0	0.251656	0	0.0263158	328	342.49	1	3	0.957692	0.00914634	0.00304878	MFS-795	T0412	4.1.1.3	4.1.i1.2.1	4	0.0195871		0	0.0423078	0	0.999328	1	8	625476_G_T	fabH	Missense	Thr	Lys	2
3283660	G	C	0	fadD28	c.326G>C	p.Ser109Thr	1	344	344	0	1	0.200581	275	69	0	0.0	11000	2760.0	0	0.0	143	132	40	29	3.96575	6.81824	0.0	0.0	1.0	16.8888	7.94546	45.0	24.0	3.04177	3.20771	0.0	1706.36	0	snp	1X	1	1.0	1	60	60	1.0	1		FALSE	C|missense_variant|MODERATE|fadD28|Rv2941|transcript|CCP45744|protein_coding|1/1|c.326G>C|p.Ser109Thr|326/1743|326/1743|109/580||		0.2	38.7945	2	0.231788	0.0289855	0.0797101	371	368.15	0	6	1.00774	0.0161725	0	MFS-795	T0412	4.1.1.3	4.1.i1.2.1	4	0.0195871		0	0	0.00774141	0.998549	1	8	3283660_G_C	fadD28	Missense	Ser	Thr	2
2324661	G	A	8609.88	cobI	c.1487G>A	p.Gly496Asp	1	326	326	1	1	0.935583	21	305	0	0.0	714	10370.0	0	0.0	17	4	199	106	20.4855	64.5876	0.0	0.0	1.0	12.757	3.94093	134.0	171.0	14.9783	8.07707	0.0	1982.5	0	snp	1X	1	1.0	1	60	60	0.996721	1		FALSE	A|missense_variant|MODERATE|cobI|Rv2066|transcript|CCP44840|protein_coding|1/1|c.1487G>A|p.Gly496Asp|1487/1527|1487/1527|496/508||,A|missense_variant|MODERATE|Rv2067c|Rv2067c|transcript|CCP44841|protein_coding|1/1|c.1210C>T|p.Pro404Ser|1210/1224|1210/1224|404/407||WARNING_TRANSCRIPT_NO_START_CODON		0.94	33.746	0	0.211921	0	0.152459	337	340.22	0	3	0.990536	0.00890208	0	MFS-8	T0018	2.2.1.1	2.2.1.1.1	2	0.0105023	1	0	0.00946446	0	0.991524	1	6	2324661_G_A	Rv2067c,cobI	Missense	Gly	Asp	2
3499052	C	T	1.20782e-13	devS	c.214G>A	p.Val72Met	1	544	544	0	1	0.0661765	508	36	0	0.0	20320	1440	0	0.0	225	283	19	17	17.3899	3.25157	0.0	0.0	1	3.0103	3.07869	18.0	18.0	14.8328	47.4827	0.0	3893.53	0	snp	1X	1	1.0	1	60	60	1.0	1		FALSE	T|missense_variant|MODERATE|devS|Rv3132c|transcript|CCP45942|protein_coding|1/1|c.214G>A|p.Val72Met|214/1737|214/1737|72/578||		0.07	39.1579	0	0.258278	0	0.0277778	564	541.61	1	9	1.04134	0.0159574	0.00177305	MFS-800	T0417	4.1.1.1	4.1.i1.2.1	4	0.00586592		0	0	0.0413397	0.999268	1	4	3499052_C_T	devS	Missense	Val	Met	2
3499111	A	C	0	devS	c.155T>G	p.Val52Gly	1	538	538	0	1	0.13197	463	71	0	0.0	18520	2840	0	0.0	265	198	39	32	24.0637	4.50892	0.0	0.0	1	6.71098	3.12755	41.0	30.0	8.17902	35.3197	0.0	3233.11	0	snp	1X	1	2.0	1	60	60	1.0	1		FALSE	C|missense_variant|MODERATE|devS|Rv3132c|transcript|CCP45942|protein_coding|1/1|c.155T>G|p.Val52Gly|155/1737|155/1737|52/578||		0.13	37.4321	0	0.304636	0	0.0492958	559	543.12	1	10	1.02924	0.0178891	0.00178891	MFS-800	T0417	4.1.1.1	4.1.i1.2.1	4	0.00586592		0	0	0.0292385	0.999572	1	4	3499111_A_C	devS	Missense	Val	Gly	2
3027197	G	C	1.59838e-13	Rv2714	c.133G>C	p.Glu45Gln	1	350	350	0	1	0.291429	248	102	0	0.0	9920	4080	0	0.0	147	101	56	46	21.5379	5.13919	0.0	0.0	1	5.13919	4.72646	56.0	46.0	17.4016	4.27115	0.0	1206.94	0	snp	1X	1	1.0	1	60	60	1.0	0.995968		FALSE	C|missense_variant|MODERATE|Rv2714|Rv2714|transcript|CCP45512|protein_coding|1/1|c.133G>C|p.Glu45Gln|133/975|133/975|45/324||		0.29	39.5769	2	0.264901	0.0196078	0.0490196	376	391.54	0	7	0.960311	0.018617	0	MFS-805	T0424	2.2.1	2.2.1.1.1.i2	2	0.0108337		0	0.0396894	0	0.99957	1	7	3027197_G_C	Rv2714	Missense	Glu	Gln	2
3609934	T	C	1.17287e-13	Rv3233c	c.438A>G	p.Leu146Leu	1	228	228	0	1	0.263158	168	60	0	0.0	6720	2389	0	0.0	76	92	23	37	6.31921	10.1038	0.0	0.0	1	93.4883	6.31921	5.0	55.0	8.22183	16.2459	0.0	917.055	0	snp	1X	1	1.0	1	60	60	1.0	1		FALSE	C|synonymous_variant|LOW|Rv3233c|Rv3233c|transcript|CCP46052|protein_coding|1/1|c.438A>G|p.Leu146Leu|438/591|438/591|146/196||WARNING_TRANSCRIPT_NO_START_CODON		0.26	39.2381	1	0.100671	0.0166667	0.116667	234	321.14	1	7	0.728654	0.0299145	0.0042735	MFS-805	T0424	2.2.1	2.2.1.1.1.i2	2	0.0108337		0	0.271346	0	0.797489	1	7	3609934_T_C	Rv3233c	Silent	Leu	Leu	2
4094999	G	T	2200	Rv3655c	c.302C>A	p.Thr101Asn	1	71	57.2	0	1	0.0704225	0	5	0	0,0,2,0	0	102,40,40,2633	0	0,0,80,0	0	0	2	3	0	9.52472,5.18177,5.18177,85.263	0,0,0,0	0,0,0,0	1,1,1,1	3.73412,5.18177,5.18177,3.53672	0	2,0,1,31	1,1,0,35	3.73412,5.18177,5.18177,3.0103	0	0,0,0,0	499.889	0	snp	1X2M1D1M,2M1D1X1M,3M1D1X,3M1D1M	4	4,4,4,4	1	180	0	1,1,1,1	0	Chromosome:4094999	FALSE	T|missense_variant|MODERATE|Rv3655c|Rv3655c|transcript|CCP46478|protein_coding|1/1|c.302C>A|p.Thr101Asn|302/378|302/378|101/125||WARNING_TRANSCRIPT_NO_START_CODON		0.07	21.5	2	0.295784	0.4	0.1	200	258.12	3	2	0.774833	0.01	0.015	MFS-805	T0424	2.2.1	2.2.1.1.1.i2	2	0.0108337		0	0.225167	0	0.765034	1	7	4094999_G_T	Rv3655c	Missense	Thr	Asn	2
21061	G	T	1.25365e-14	rodA	c.580C>A	p.Leu194Met	1	283	283	0	1	0.212014	223	60	0	0.0	8920	2400	0	0.0	130	93	39	21	16.341	14.7363	0.0	0.0	1	4.31318	3.09794	27.0	33.0	12.2752	36.9067	0.0	1341.65	0	snp	1X	1	1.0	1	60	59.8924	1.0	1		FALSE	T|missense_variant|MODERATE|rodA|Rv0017c|transcript|CCP42739|protein_coding|1/1|c.580C>A|p.Leu194Met|580/1410|580/1410|194/469||		0.21	39.0476	0	0.324503	0	0.15	309	323.88	1	6	0.954057	0.0194175	0.00323625	MFS-806	T0425	2.2.1.1	2.2.1.1.1	2	0.0113232		0	0.0459429	0	0.999443	1	1	21061_G_T	rodA	Missense	Leu	Met	1
678789	A	G	6.9311e-14	lpqN	c.287T>C	p.Leu96Pro	1	398	398	0	1	0.0753769	368	30	0	0.0	14720	1200	0	0.0	189	179	16	14	3.60037	3.29983	0.0	0.0	1	10.2485	50.8063	10.0	20.0	3.29983	5.3706	0.0	2784.78	0	snp	1X	1	1.0	1	60	59.9348	1.0	1		FALSE	G|missense_variant|MODERATE|lpqN|Rv0583c|transcript|CCP43321|protein_coding|1/1|c.287T>C|p.Leu96Pro|287/687|287/687|96/228||		0.08	39.4839	0	0.284768	0	0.0333333	411	408.79	0	6	1.00541	0.0145985	0	MFS-806	T0425	2.2.1.1	2.2.1.1.1	2	0.0113232		0	0	0.0054062	0.999835	1	1	678789_A_G	lpqN	Missense	Leu	Pro	1
2337280	A	G	3.55643e-15	Rv2079	c.1926A>G	p.Gly642Gly	1	369	369	0	1	0.0569106	348	21	0	0.0	13920	840	0	0.0	187	161	12	9	7.22845	3.94093	0.0	0.0	1	5.59539	24.0012	13.0	8.0	3.94093	25.4738	0.0	2693.46	0	snp	1X	1	1.0	1	60	59.977	1.0	0.997126		FALSE	G|synonymous_variant|LOW|Rv2079|Rv2079|transcript|CCP44854|protein_coding|1/1|c.1926A>G|p.Gly642Gly|1926/1971|1926/1971|642/656||		0.06	38.087	1	0.192053	0.047619	0.0714286	394	420.8	0	7	0.936312	0.0177665	0	MFS-806	T0425	2.2.1.1	2.2.1.1.1	2	0.0113232		0	0.0636882	0	0.995321	1	1	2337280_A_G	Rv2079	Silent	Gly	Gly	1
3453003	A	C	0	Rv3087	c.79A>C	p.Ser27Arg	1	361	361	0	1	0.0747922	334	27	0	0.0	13360	1080	0	0.0	193	141	17	10	20.5901	6.95112	0.0	0.0	1	3.09072	3.42639	13.0	14.0	6.95112	21.9684	0.0	2531.59	0	snp	1X	1	1.0	1	60	60	1.0	1		FALSE	C|missense_variant|MODERATE|Rv3087|Rv3087|transcript|CCP45896|protein_coding|1/1|c.79A>C|p.Ser27Arg|79/1419|79/1419|27/472||		0.07	40	0	0.192053	0	0.12963	369	381.46	0	2	0.967336	0.00542005	0	MFS-806	T0425	2.2.1.1	2.2.1.1.1	2	0.0113232		0	0.032664	0	0.997634	1	1	3453003_A_C	Rv3087	Missense	Ser	Arg	1
4005086	A	G	3.23054e-14	fadE32	c.796A>G	p.Ser266Gly	1	337	337	0	1	0.0563798	318	19	0	0.0	12720	760	0	0.0	171	147	8	11	6.94353	4.03889	0.0	0.0	1	4.03889	3.03761	11.0	8.0	5.8675	30.98	0.0	2465.34	0	snp	1X	1	1.0	1	60	60	1.0	1		FALSE	G|missense_variant|MODERATE|fadE32|Rv3563|transcript|CCP46385|protein_coding|1/1|c.796A>G|p.Ser266Gly|796/960|796/960|266/319||WARNING_TRANSCRIPT_NO_START_CODON		0.06	40	0	0.275168	0	0.0789474	345	336.77	0	4	1.02444	0.0115942	0	MFS-806	T0425	2.2.1.1	2.2.1.1.1	2	0.0113232		0	0	0.024438	0.999618	1	1	4005086_A_G	fadE32	Missense	Ser	Gly	1
4193615	T	C	9727.62	ctpJ	c.1759A>G	p.Thr587Ala	1	326	326	1	1	0.917178	27	299	0	0.0	1080	11944	0	0.0	13	14	144	155	3.09072	3.88906	0.0	0.0	1	14.0565	3.73412	169.0	130.0	17.7168	5.02092	0.0	2239.87	0	snp	1X	1	1.0	1	60	60	1.0	1		FALSE	C|missense_variant|MODERATE|ctpJ|Rv3743c|transcript|CCP46570|protein_coding|1/1|c.1759A>G|p.Thr587Ala|1759/1983|1759/1983|587/660||WARNING_TRANSCRIPT_NO_START_CODON		0.92	38.825	3	0.306667	0.0100334	0.0183946	348	353.41	0	2	0.984692	0.00574713	0	MFS-806	T0425	2.2.1.1	2.2.1.1.1	2	0.0113232		0	0.015308	0	0.999944	1	1	4193615_T_C	ctpJ	Missense	Thr	Ala	1
21061	G	T	2.08054e-13	rodA	c.580C>A	p.Leu194Met	1	404	404	0	1	0.160891	339	65	0	0.0	13560	2600	0	0.0	183	156	37	28	7.67993	5.71629	0.0	0.0	1	5.71629	11.7795	28.0	37.0	27.3642	76.3471	0.0	2253.05	0	snp	1X	1	1.0	1	60	60	1.0	1		FALSE	T|missense_variant|MODERATE|rodA|Rv0017c|transcript|CCP42739|protein_coding|1/1|c.580C>A|p.Leu194Met|580/1410|580/1410|194/469||		0.16	39.1176	2	0.274141	0.0307692	0.0692308	431	427.21	0	5	1.00887	0.0116009	0	MFS-807	T0425	2.2.1.1	2.2.1.1.1	2	0.0111663		0	0	0.00887152	0.999644	1	6	21061_G_T	rodA	Missense	Leu	Met	2
296380	G	A	1.41997e-13	Rv0245	c.376G>A	p.Val126Ile	1	437	437	0	1	0.16476	365	72	0	0.0	14600	2880	0	0.0	175	190	29	43	4.34888	8.92153	0.0	0.0	1	4.9405	12.0591	32.0	40.0	3.13094	8.01361	0.0	2422	0	snp	1X	1	1.0	1	59.9306	59.989	1.0	0.99726		FALSE	A|missense_variant|MODERATE|Rv0245|Rv0245|transcript|CCP42974|protein_coding|1/1|c.376G>A|p.Val126Ile|376/489|376/489|126/162||WARNING_TRANSCRIPT_NO_START_CODON		0.16	39.4054	6	0.219249	0.0833333	0.0972222	464	489.7	4	8	0.947519	0.0172414	0.00862069	MFS-807	T0425	2.2.1.1	2.2.1.1.1	2	0.0111663		0	0.0524811	0	0.994074	1	6	296380_G_A	Rv0245	Missense	Val	Ile	2
3717109	C	A	1.67793e-13	sugI	c.20C>A	p.Pro7His	1	425	425	0	1	0.157647	358	67	0	0.0	14320	2680	0	0.0	146	212	31	36	29.4319	3.82055	0.0	0.0	1	3.30199	7.7657	32.0	35.0	4.59839	7.7657	0.0	2399.28	0	snp	1X	1	1.0	1	60	59.9497	1.0	1		FALSE	A|missense_variant|MODERATE|sugI|Rv3331|transcript|CCP46152|protein_coding|1/1|c.20C>A|p.Pro7His|20/1509|20/1509|7/502||WARNING_TRANSCRIPT_NO_START_CODON		0.16	39.5362	0	0.205298	0	0.0373134	441	434.83	0	8	1.01419	0.0181406	0	MFS-807	T0425	2.2.1.1	2.2.1.1.1	2	0.0111663		0	0	0.0141895	0.998478	1	6	3717109_C_A	sugI	Missense	Pro	His	2
4193615	T	C	11460	ctpJ	c.1759A>G	p.Thr587Ala	1	380	380	1	1	0.921053	30	350	0	0.0	1200	13985	0	0.0	18	12	156	194	5.61607	11.9692	0.0	0.0	1	3.90371	4.16842	169.0	181.0	25.3454	13.4334	0.0	2638.76	0	snp	1X	1	1.0	1	60	60	1.0	1		FALSE	C|missense_variant|MODERATE|ctpJ|Rv3743c|transcript|CCP46570|protein_coding|1/1|c.1759A>G|p.Thr587Ala|1759/1983|1759/1983|587/660||WARNING_TRANSCRIPT_NO_START_CODON		0.92	38.973	3	0.306667	0.00857143	0.0542857	402	403.01	3	3	0.997494	0.00746269	0.00746269	MFS-807	T0425	2.2.1.1	2.2.1.1.1	2	0.0111663		0	0.00250614	0	0.999828	1	6	4193615_T_C	ctpJ	Missense	Thr	Ala	2
4366981	A	G	1.09451e-13	eccE2	c.1541T>C	p.Val514Ala	1	436	436	0	1	0.0756881	403	33	0	0.0	16120	1310	0	0.0	163	240	19	14	34.9573	4.65535	0.0	0.0	1	22.0271	53.7085	8.0	25.0	4.65535	33.3193	0.0	3041.11	0	snp	1X	1	1.0	1	60	60	1.0	1		FALSE	G|missense_variant|MODERATE|eccE2|Rv3885c|transcript|CCP46714|protein_coding|1/1|c.1541T>C|p.Val514Ala|1541/1614|1541/1614|514/537||		0.08	40	0	0.284768	0	0.0757576	482	477.2	1	4	1.01006	0.00829876	0.00207469	MFS-807	T0425	2.2.1.1	2.2.1.1.1	2	0.0111663		0	0	0.0100587	0.999775	1	6	4366981_A_G	eccE2	Missense	Val	Ala	2
788490	A	G	1.1801e-13	Rv0688	c.551A>G	p.Glu184Gly	1	247	247	0	1	0.182186	202	45	0	0.0	8080	1800	0	0.0	120	82	27	18	18.5331	6.91895	0.0	0.0	1	8.84915	7.31025	17.0	28.0	3.05855	7.31025	0.0	1294.33	0	snp	1X	1	1.0	1	60	59.9406	1.0	1		FALSE	G|missense_variant|MODERATE|Rv0688|Rv0688|transcript|CCP43431|protein_coding|1/1|c.551A>G|p.Glu184Gly|551/1221|551/1221|184/406||		0.18	36	9	0.233333	0.2	0.1	285	309.81	1	7	0.919919	0.0245614	0.00350877	MFS-808	T0426	4.3.4.2.1	4.2.1.2.1.1.i3.1	4	0.00516825		0	0.0800813	0	0.984884	1	7	788490_A_G	Rv0688	Missense	Glu	Gly	2
3008896	A	G	1.2247e-13	Rv2690c	c.314T>C	p.Leu105Pro	1	286	286	0	1	0.195804	230	56	0	0.0	9200	2240	0	0.0	93	137	21	35	21.2884	10.6105	0.0	0.0	1	8.59409	3.95442	34.0	22.0	4.40625	10.4122	0.0	1435.86	0	snp	1X	1	1.0	1	60	59.9913	1.0	1		FALSE	G|missense_variant|MODERATE|Rv2690c|Rv2690c|transcript|CCP45488|protein_coding|1/1|c.314T>C|p.Leu105Pro|314/1974|314/1974|105/657||WARNING_TRANSCRIPT_NO_START_CODON		0.2	36.6567	2	0.291391	0.0357143	0.125	316	328.29	0	2	0.962564	0.00632911	0	MFS-808	T0426	4.3.4.2.1	4.2.1.2.1.1.i3.1	4	0.00516825		0	0.0374364	0	0.999428	1	7	3008896_A_G	Rv2690c	Missense	Leu	Pro	2
3695872	T	C	0	pmmB	c.1009T>C	p.Ser337Pro	1	200	200	0	1	0.05	190	10	0	0.0	6460	340	0	0.0	96	94	6	4	3.05602	3.87889	0.0	0.0	1	6.48466	6.71323	7.0	3.0	6.48466	3.05602	0.0	1264.26	0	snp	1X	1	1.0	1	60	59.8789	1.0	0.994737		FALSE	C|missense_variant|MODERATE|pmmB|Rv3308|transcript|CCP46127|protein_coding|1/1|c.1009T>C|p.Ser337Pro|1009/1605|1009/1605|337/534||WARNING_TRANSCRIPT_NO_START_CODON		0.05	34	1	0.126761	0.1	0.1	215	209.18	1	4	1.02782	0.0186047	0.00465116	MFS-81	T0162	4.3.2.1	4.2.1.2.1.1.i1	4	0.0103151		0	0	0.0278229	0.842916	1	1	3695872_T_C	pmmB	Missense	Ser	Pro	1
4166634	C	A	0	dnaZX	c.98G>T	p.Arg33Leu	1	239	239	0	1	0.167364	199	40	0	0.0	6766	1360	0	0.0	99	100	21	19	3.02121	3.22745	0.0	0.0	1	3.22745	3.54498	19.0	21.0	6.48466	3.02121	0.0	1118.29	0	snp	1X	1	1.0	1	60	59.9397	1.0	1		FALSE	A|missense_variant|MODERATE|dnaZX|Rv3721c|transcript|CCP46547|protein_coding|1/1|c.98G>T|p.Arg33Leu|98/1737|98/1737|33/578||WARNING_TRANSCRIPT_NO_START_CODON		0.17	33.2857	0	0.298013	0	0.025	257	269.84	0	10	0.952416	0.0389105	0	MFS-81	T0162	4.3.2.1	4.2.1.2.1.1.i1	4	0.0103151		0	0.0475838	0	0.998248	1	1	4166634_C_A	dnaZX	Missense	Arg	Leu	1
1113303	A	G	0	Rv0996	c.920A>G	p.Asp307Gly	1	314	314	0	1	0.235669	240	74	0	0.0	9600	2960.0	0	0.0	117	123	32	42	3.33602	5.94472	0.0	0.0	1.0	4.06669	4.31318	34.0	40.0	5.94472	16.0753	0.0	1370.98	0	snp	1X	1	1.0	1	60	60	1.0	1		FALSE	G|missense_variant|MODERATE|Rv0996|Rv0996|transcript|CCP43746|protein_coding|1/1|c.920A>G|p.Asp307Gly|920/1077|920/1077|307/358||		0.24	39.0649	2	0.225166	0.027027	0.0675676	324	336.73	1	12	0.962195	0.037037	0.00308642	MFS-811	T0428	2.2.1.1	2.2.1.1.1	2	0.0109953		0	0.0378048	0	0.994185	1	8	1113303_A_G	Rv0996	Missense	Asp	Gly	2
3287839	G	A	2.0492e-13	mmpL7-Rv2943	n.3287839G>A		1	312	312	0	1	0.221154	243	69	0	0.0	9720	2760.0	0	0.0	140	103	41	28	15.2438	8.32883	0.0	0.0	1.0	8.32883	3.09072	28.0	41.0	3.04177	3.73412	0.0	1437.95	0	snp	1X	1	1.0	1	60	59.8848	1.0	1		FALSE	A|intergenic_region|MODIFIER|mmpL7-Rv2943|Rv2942-Rv2943|intergenic_region|Rv2942-Rv2943|||n.3287839G>A||||||		0.22	38	0	0.240805	0	0.0942029	334	347.26	1	8	0.961815	0.0239521	0.00299401	MFS-811	T0428	2.2.1.1	2.2.1.1.1	2	0.0109953		0	0.0381846	0	0.997038	1	8	3287839_G_A	NC_2261	Intergenic			2
451661	A	G	0	Rv0373c	c.143T>C	p.Leu48Pro	1	247	247	0	1	0.145749	211	36	0	0.0	8440	1440	0	0.0	110	101	15	21	3.8439	5.18177	0.0	0.0	1	3.25157	3.10292	19.0	17.0	6.8707	5.9845	0.0	1446.95	0	snp	1X	1	1.0	1	60	60	1.0	1		FALSE	G|missense_variant|MODERATE|Rv0373c|Rv0373c|transcript|CCP43103|protein_coding|1/1|c.143T>C|p.Leu48Pro|143/2400|143/2400|48/799||		0.15	39.5676	1	0.288591	0.0277778	0.0833333	257	284.79	0	9	0.902419	0.0350195	0	MFS-814	T0432	4.3.2.1	4.2.1.2.1.1.i1	4	0.0109427		0	0.0975807	0	0.998784	1	7	451661_A_G	Rv0373c	Missense	Leu	Pro	2
105386	G	A	1.14519e-14	PPE1	c.63G>A	p.Leu21Leu	1	228	228	0	1	0.0701754	212	16	0	0.0	8480	640	0	0.0	98	114	6	10	5.63246	5.18177	0.0	0.0	1	5.18177	14.851	10.0	6.0	5.18177	6.32897	0.0	1616.2	0	snp	1X	1	1.0	1	60	59.8868	1.0	1		FALSE	A|synonymous_variant|LOW|PPE1|Rv0096|transcript|CCP42821|protein_coding|1/1|c.63G>A|p.Leu21Leu|63/1392|63/1392|21/463||		0.07	40	0	0.284407	0	0.125	239	253.51	0	5	0.942764	0.0209205	0	MFS-815	T0434	4.1.2.1	4.1.i1.1.1.1	4	0.0199354		0	0.0572364	0	0.999285	1	1	105386_G_A	PPE1	Silent	Leu	Leu	1
3447960	A	G	0	virS	c.467T>C	p.Leu156Pro	1	246	246	0	1	0.0569106	232	14	0	0.0	9280	560	0	0.0	98	134	8	6	15.1406	3.63072	0.0	0.0	1	5.49198	16.5258	5.0	9.0	3.0103	16.5258	0.0	1792.61	0	snp	1X	1	1.0	1	60	60	1.0	1		FALSE	G|missense_variant|MODERATE|virS|Rv3082c|transcript|CCP45891|protein_coding|1/1|c.467T>C|p.Leu156Pro|467/1023|467/1023|156/340||		0.06	40	0	0.392053	0	0.0714286	258	277.48	0	2	0.929797	0.00775194	0	MFS-815	T0434	4.1.2.1	4.1.i1.1.1.1	4	0.0199354		0	0.0702033	0	0.999985	1	1	3447960_A_G	virS	Missense	Leu	Pro	1
795993	G	T	0	Rv0696	c.475G>T	p.Val159Leu	1	182	182	0	1	0.203297	145	37	0	0.0	5800	1480	0	0.0	83	62	21	16	9.61457	4.47751	0.0	0.0	1	3.06899	25.7883	19.0	18.0	3.5385	4.82236	0.0	885.503	0	snp	1X	1	1.0	1	60	60	1.0	1		FALSE	T|missense_variant|MODERATE|Rv0696|Rv0696|transcript|CCP43440|protein_coding|1/1|c.475G>T|p.Val159Leu|475/1413|475/1413|159/470||		0.2	38.5	1	0.336667	0.027027	0.0675676	205	253.24	1	4	0.809509	0.0195122	0.00487805	MFS-816	T0434	4.1.2.1	4.1.i1.1.1.1	4	0.0220312		0	0.190491	0	0.999659	1	8	795993_G_T	Rv0696	Missense	Val	Leu	2
2315369	G	T	2.65192e-14	Rv2059	c.196G>T	p.Ala66Ser	1	175	175	0	1	0.08	161	14	0	0.0	6440	560	0	0.0	65	96	6	8	15.9717	3.63072	0.0	0.0	1	3.63072	14.3532	8.0	6.0	3.63072	5.28967	0.0	1207.88	0	snp	1X	1	1.0	1	60	60	1.0	1		FALSE	T|missense_variant|MODERATE|Rv2059|Rv2059|transcript|CCP44832|protein_coding|1/1|c.196G>T|p.Ala66Ser|196/1536|196/1536|66/511||WARNING_TRANSCRIPT_NO_START_CODON		0.08	35.1111	2	0.169382	0.142857	0.0714286	193	197.48	0	3	0.977314	0.015544	0	MFS-816	T0434	4.1.2.1	4.1.i1.1.1.1	4	0.0220312		0	0.0226858	0	0.983634	1	8	2315369_G_T	Rv2059	Missense	Ala	Ser	2
4385799	G	A	1.16201e-13	Rv3900c	c.510C>T	p.Asp170Asp	1	248	248	0	1	0.225806	192	56	0	0.0	7680	2240	0	0.0	134	58	37	19	68.3354	15.5738	0.0	0.0	1	3.16541	9.52472	27.0	29.0	8.59409	7.5342	0.0	1110.58	0	snp	1X	1	1.0	1	60	60	1.0	1		FALSE	A|synonymous_variant|LOW|Rv3900c|Rv3900c|transcript|CCP46729|protein_coding|1/1|c.510C>T|p.Asp170Asp|510/936|510/936|170/311||WARNING_TRANSCRIPT_NO_START_CODON		0.23	39.4483	1	0.238411	0.0178571	0.160714	256	271.25	0	3	0.943779	0.0117188	0	MFS-816	T0434	4.1.2.1	4.1.i1.1.1.1	4	0.0220312		0	0.0562212	0	0.997766	1	8	4385799_G_A	Rv3900c	Silent	Asp	Asp	2
2382522	C	A	6.01502e-14	metH	c.3546G>T	p.Leu1182Leu	1	309	309	0	1	0.0614887	290	19	0	0.0	11600	760	0	0.0	142	148	12	7	3.27986	5.8675	0.0	0.0	1	5.8675	4.47792	7.0	12.0	3.12459	58.3903	0.0	2227.79	0	snp	1X	1	1.0	1	60	59.9586	1.0	1		FALSE	A|synonymous_variant|LOW|metH|Rv2124c|transcript|CCP44899|protein_coding|1/1|c.3546G>T|p.Leu1182Leu|3546/3579|3546/3579|1182/1192||WARNING_TRANSCRIPT_NO_START_CODON		0.06	40	0	0.3	0	0.131579	324	308.45	1	8	1.05041	0.0246914	0.00308642	MFS-819	T0437	4.3.2.1	4.2.1.2.1.1.i1	4	0.01217		0	0	0.0504134	0.99815	1	5	2382522_C_A	metH	Silent	Leu	Leu	2
3865943	C	T	0	eccC4	c.2296G>A	p.Ala766Thr	1	294	294	0	1	0.0680272	274	20	0	0.0	10960	800	0	0.0	121	153	9	11	11.1256	3.44459	0.0	0.0	1	6.91895	16.9901	13.0	7.0	3.0103	3.51751	0.0	2095.08	0	snp	1X	1	1.0	1	60	60	1.0	1		FALSE	T|missense_variant|MODERATE|eccC4|Rv3447c|transcript|CCP46269|protein_coding|1/1|c.2296G>A|p.Ala766Thr|2296/3711|2296/3711|766/1236||		0.07	38.5455	0	0.0603235	0	0.05	316	303.93	0	4	1.03971	0.0126582	0	MFS-819	T0437	4.3.2.1	4.2.1.2.1.1.i1	4	0.01217		0	0	0.0397131	0.93429	1	5	3865943_C_T	eccC4	Missense	Ala	Thr	2
1892282	C	T	4.91807e-14	pks11	c.1057C>T	p.Arg353Cys	1	292	292	0	1	0.0650685	273	19	0	0.0	9282	646	0	0.0	133	140	14	5	3.40005	12.2676	0.0	0.0	1	16.8392	27.0715	4.0	15.0	5.8675	3.65458	0.0	1785.05	0	snp	1X	1	1.0	1	60	59.8755	1.0	1		FALSE	T|missense_variant|MODERATE|pks11|Rv1665|transcript|CCP44430|protein_coding|1/1|c.1057C>T|p.Arg353Cys|1057/1062|1057/1062|353/353||,T|synonymous_variant|LOW|cyp139|Rv1666c|transcript|CCP44431|protein_coding|1/1|c.1281G>A|p.Ala427Ala|1281/1293|1281/1293|427/430||WARNING_TRANSCRIPT_NO_START_CODON		0.07	34	0	0.253333	0	0.236842	306	325.3	3	13	0.94067	0.0424837	0.00980392	MFS-82	T0162	4.3.2.1	4.2.1.2.1.1.i1	4	0.0106367		0	0.0593298	0	0.854736	1	5	1892282_C_T	cyp139,pks11	Missense	Arg	Cys	2
3717087	C	A	5441.71	dacB1-sugI	n.3717087C>A		1	255	255	1	1	0.8	51	204	0	0.0	2040	8153	0	0.0	19	32	76	128	10.206	31.793	0.0	0.0	1	25.534	3.3935	125.0	79.0	5.09662	4.07475	0.0	1253	0	snp	1X	1	1.0	1	60	60	1.0	1		FALSE	A|intergenic_region|MODIFIER|dacB1-sugI|Rv3330-Rv3331|intergenic_region|Rv3330-Rv3331|||n.3717087C>A||||||		0.8	39.3427	2	0.26	0.00980392	0.127451	268	278.75	1	4	0.961435	0.0149254	0.00373134	MFS-824	T0445	2.2.1.1	2.2.1.1.1	2	0.0131323		0	0.038565	0	0.998581	1	1	3717087_C_A	NC_2568	Intergenic			1
293648	T	C	4.59263e-14	F6	n.45T>C		1	273	273	0	1	0.0805861	251	22	0	0.0	10040	872	0	0.0	130	121	11	11	3.71105	3.0103	0.0	0.0	1	6.56362	14.8539	8.0	14.0	9.32731	13.6081	0.0	1891.12	0	snp	1X	1	1.0	1	60	60	1.0	1		FALSE	C|non_coding_transcript_exon_variant|MODIFIER|F6|EBG00000313378|transcript|EBG00000313378-1|lincRNA|1/1|n.45T>C||||||		0.08	39.3043	0	0.178808	0	0	289	313.63	0	5	0.921468	0.017301	0	MFS-826	T0446	2.2.1.1	2.2.1.1.1	2	0.0118928		0	0.078532	0	0.998271	1	4	293648_T_C	NC_195	Missense			2
807784	A	C	0	atsA	c.1450A>C	p.Ser484Arg	1	282	282	0	1	0.244681	213	69	0	0.0	8520	2760	0	0.0	91	122	21	48	12.8074	25.9524	0.0	0.0	1	10.0912	5.95657	42.0	27.0	37.2818	48.7743	0.0	1192.15	0	snp	1X	1	1.0	1	60	60	1.0	0.995305		FALSE	C|missense_variant|MODERATE|atsA|Rv0711|transcript|CCP43455|protein_coding|1/1|c.1450A>C|p.Ser484Arg|1450/2364|1450/2364|484/787||		0.24	38.0513	0	0.311258	0	0.195652	303	325.15	0	4	0.931878	0.0132013	0	MFS-826	T0446	2.2.1.1	2.2.1.1.1	2	0.0118928		0	0.0681224	0	0.999082	1	4	807784_A_C	atsA	Missense	Ser	Arg	2
3858494	T	C	0	Rv3439c	c.1169A>G	p.Asp390Gly	1	252	252	0	1	0.0873016	230	22	0	0.0	9200	880	0	0.0	101	129	11	11	10.4122	3.0103	0.0	0.0	1	3.0103	3.95442	11.0	11.0	3.40511	28.5393	0.0	1711.09	0	snp	1X	1	1.0	1	60	60	1.0	1		FALSE	C|missense_variant|MODERATE|Rv3439c|Rv3439c|transcript|CCP46261|protein_coding|1/1|c.1169A>G|p.Asp390Gly|1169/1404|1169/1404|390/467||WARNING_TRANSCRIPT_NO_START_CODON		0.09	40	0	0.26	0	0	264	289.27	0	4	0.912642	0.0151515	0	MFS-826	T0446	2.2.1.1	2.2.1.1.1	2	0.0118928		0	0.0873578	0	0.999789	1	4	3858494_T_C	Rv3439c	Missense	Asp	Gly	2
848539	C	T	7.64234e-14	PPE12	c.1502G>A	p.Gly501Asp	1	260	260	0	1	0.142308	223	37	0	0.0	8920	1480	0	0.0	77	146	12	25	49.3707	12.9286	0.0	0.0	1	7.76406	60.7442	14.0	23.0	4.47751	10.109	0.0	1513.92	0	snp	1X	1	1.0	1	60	59.7668	1.0	0.995516		FALSE	T|missense_variant|MODERATE|PPE12|Rv0755c|transcript|CCP43501|protein_coding|1/1|c.1502G>A|p.Gly501Asp|1502/1938|1502/1938|501/645||		0.14	40	1	0.22	0.027027	0.175676	273	288.44	1	5	0.946471	0.018315	0.003663	MFS-829	T0450	4.4.1.1	4.2.1.2.2.1.1	4	0.00811606		0	0.0535293	0	0.992484	1	5	848539_C_T	PPE12	Missense	Gly	Asp	2
2835810	A	G	2.84481e-14	PE26	c.26A>G	p.Asp9Gly	1	266	266	0	1	0.0526316	252	14	0	0.0	10080	560	0	0.0	104	148	8	6	19.6927	3.63072	0.0	0.0	1	5.49198	10.7656	9.0	5.0	3.0103	15.4532	0.0	1958.62	0	snp	1X	1	1.0	1	60	60	1.0	1		FALSE	G|missense_variant|MODERATE|PE26|Rv2519|transcript|CCP45313|protein_coding|1/1|c.26A>G|p.Asp9Gly|26/1479|26/1479|9/492||WARNING_TRANSCRIPT_NO_START_CODON		0.05	40	0	0.190253	0	0.0714286	282	294.61	1	4	0.957198	0.0141844	0.0035461	MFS-829	T0450	4.4.1.1	4.2.1.2.2.1.1	4	0.00811606		0	0.0428023	0	0.997185	1	5	2835810_A_G	PE26	Missense	Asp	Gly	2
3008247	G	T	0	Rv2690c	c.963C>A	p.Tyr321*	1	215	215	0	1	0.0744186	198	16	0	0.0	7920	633	0	0.0	126	72	6	10	34.9902	5.18177	0.0	0.0	1	3.55317	8.31834	9.0	7.0	7.89611	18.8467	0.0	1494.13	0	snp	1X	1	2.0	1	60	60	1.0	1		FALSE	T|stop_gained|HIGH|Rv2690c|Rv2690c|transcript|CCP45488|protein_coding|1/1|c.963C>A|p.Tyr321*|963/1974|963/1974|321/657||WARNING_TRANSCRIPT_NO_START_CODON		0.07	32.5217	1	0.25	0.0625	0.125	283	262.35	0	5	1.07871	0.0176678	0	MFS-829	T0450	4.4.1.1	4.2.1.2.2.1.1	4	0.00811606		0	0	0.0787116	0.972536	1	5	3008247_G_T	Rv2690c	Nonsense	Tyr	21*	2
3499141	A	C	2.26135e-13	devS	c.125T>G	p.Val42Gly	1	308	308	0	1	0.373377	193	115	0	0.0	7720	4594	0	0.0	108	85	62	53	8.96216	4.53977	0.0	0.0	1	4.53977	7.97206	62.0	53.0	3.48236	3.29158	0.0	644.568	0	snp	1X	1	1.0	1	60	60	0.991304	1		FALSE	C|missense_variant|MODERATE|devS|Rv3132c|transcript|CCP45942|protein_coding|1/1|c.125T>G|p.Val42Gly|125/1737|125/1737|42/578||		0.37	38.876	0	0.24	0	0.0391304	322	321.81	0	4	1.00059	0.0124224	0	MFS-829	T0450	4.4.1.1	4.2.1.2.2.1.1	4	0.00811606		0	0	0.00059041	0.999546	1	5	3499141_A_C	devS	Missense	Val	Gly	2
856535	T	G	7182.48	Rv0763c	c.145A>C	p.Ile49Leu	1	280	280	1	1	0.857143	40	240	0	0.0	1600	9600.0	0	0.0	27	13	127	113	13.6505	4.78367	0.0	0.0	1.0	9.12661	8.43898	107.0	133.0	10.1038	3.87889	0.0	1653.83	0	snp	1X	1	1.0	1	60	59.95	1.0	1		FALSE	G|missense_variant|MODERATE|Rv0763c|Rv0763c|transcript|CCP43510|protein_coding|1/1|c.145A>C|p.Ile49Leu|145/207|145/207|49/68||		0.86	38.1124	17	0.198675	0.0708333	0.0291667	311	319.51	4	6	0.973365	0.0192926	0.0128617	MFS-831	T0452	4.3.3	4.2.1.2.1.1.i4.1	4	0.00841152		0	0.0266345	0	0.992244	1	4	856535_T_G	Rv0763c	Missense	Ile	Leu	2
3008015	G	A	0	Rv2690c	c.1195C>T	p.Gln399*	1	308	308	0	1	0.0811688	283	25	0	0.0	11320	1000.0	0	0.0	139	144	13	12	3.20213	3.09716	0.0	0.0	1.0	13.5202	66.5508	7.0	18.0	3.79203	3.20213	0.0	2120.38	0	snp	1X	1	1.0	1	60	60	1.0	1		FALSE	A|stop_gained|HIGH|Rv2690c|Rv2690c|transcript|CCP45488|protein_coding|1/1|c.1195C>T|p.Gln399*|1195/1974|1195/1974|399/657||WARNING_TRANSCRIPT_NO_START_CODON		0.08	37.8571	0	0.124144	0	0.02	323	306.44	0	4	1.05404	0.0123839	0	MFS-831	T0452	4.3.3	4.2.1.2.1.1.i4.1	4	0.00841152		0	0	0.0540399	0.983652	1	4	3008015_G_A	Rv2690c	Nonsense	Gln	99*	2
3300810	C	A	0	fadD29	c.1646G>T	p.Arg549Leu	1	335	335	0	1	0.107463	299	36	0	0.0	11960	1440.0	0	0.0	139	160	20	16	6.21304	3.9754	0.0	0.0	1.0	3.9754	9.11802	16.0	20.0	3.9754	9.98951	0.0	2171.48	0	snp	1X	1	1.0	1	60	60	1.0	1		FALSE	A|missense_variant|MODERATE|fadD29|Rv2950c|transcript|CCP45754|protein_coding|1/1|c.1646G>T|p.Arg549Leu|1646/1860|1646/1860|549/619||		0.11	39.5676	0	0.166667	0	0.0555556	356	351.58	0	5	1.01257	0.0140449	0	MFS-831	T0452	4.3.3	4.2.1.2.1.1.i4.1	4	0.00841152		0	0	0.0125718	0.996496	1	4	3300810_C_A	fadD29	Missense	Arg	Leu	2
427880	T	C	0	PPE8	c.6800A>G	p.His2267Arg	1	240	240	0	1	0.108333	214	26	0	0.0	8560	1040	0	0.0	108	106	11	15	3.05089	4.34659	0.0	0.0	1	11.3621	3.05089	18.0	8.0	4.34659	3.37559	0.0	1555.96	0	snp	1X	1	1.0	1	60	60	1.0	1		FALSE	C|missense_variant|MODERATE|PPE8|Rv0355c|transcript|CCP43085|protein_coding|1/1|c.6800A>G|p.His2267Arg|6800/9903|6800/9903|2267/3300||		0.11	40	0	0.236667	0	0.0769231	247	243.05	1	2	1.01625	0.00809717	0.00404858	MFS-832	T0453	2.2.1.1	2.2.1.1.1	2	0.0106469		0	0	0.0162518	0.999099	1	5	427880_T_C	PPE8	Missense	His	Arg	2
578903	T	G	8.25729e-15	gpm1	c.478T>G	p.Phe160Val	1	242	242	0	1	0.0578512	228	14	0	0.0	9120	560	0	0.0	118	110	8	6	3.61984	3.63072	0.0	0.0	1	18.5208	3.0103	12.0	2.0	3.63072	3.16268	0.0	1771.58	0	snp	1X	1	1.0	1	60	60	1.0	1		FALSE	G|missense_variant|MODERATE|gpm1|Rv0489|transcript|CCP43223|protein_coding|1/1|c.478T>G|p.Phe160Val|478/750|478/750|160/249||		0.06	40	0	0.15	0	0.0714286	251	251.73	0	4	0.9971	0.0159363	0	MFS-832	T0453	2.2.1.1	2.2.1.1.1	2	0.0106469		0	0.00289993	0	0.994901	1	5	578903_T_G	gpm1	Missense	Phe	Val	2
746258	T	C	0	Rv0648	c.3540T>C	p.Asp1180Asp	1	181	181	0	1	0.0773481	167	14	0	0.0	6680	560	0	0.0	91	76	8	6	5.93594	3.63072	0.0	0.0	1	5.49198	4.06353	5.0	9.0	12.937	9.8888	0.0	1263.65	0	snp	1X	1	1.0	1	60	60	1.0	1		FALSE	C|synonymous_variant|LOW|Rv0648|Rv0648|transcript|CCP43391|protein_coding|1/1|c.3540T>C|p.Asp1180Asp|3540/3648|3540/3648|1180/1215||WARNING_TRANSCRIPT_NO_START_CODON		0.08	36	1	0.286667	0.0714286	0.0714286	197	207.38	0	3	0.949947	0.0152284	0	MFS-832	T0453	2.2.1.1	2.2.1.1.1	2	0.0106469		0	0.050053	0	0.999242	1	5	746258_T_C	Rv0648	Silent	Asp	Asp	2
1303813	T	C	0	fbiC	c.883T>C	p.Phe295Leu	1	226	226	0	1	0.0575221	213	13	0	0.0	8520	520	0	0.0	109	104	7	6	3.26517	3.17734	0.0	0.0	1	7.18621	10.4422	4.0	9.0	4.51363	3.10205	0.0	1651.03	0	snp	1X	1	1.0	1	60	59.8685	1.0	0.995305		FALSE	C|missense_variant|MODERATE|fbiC|Rv1173|transcript|CCP43929|protein_coding|1/1|c.883T>C|p.Phe295Leu|883/2571|883/2571|295/856||WARNING_TRANSCRIPT_NO_START_CODON		0.06	40	0	0.154362	0	0.0384615	246	261.91	2	5	0.939254	0.0203252	0.00813008	MFS-832	T0453	2.2.1.1	2.2.1.1.1	2	0.0106469		0	0.0607461	0	0.990463	1	5	1303813_T_C	fbiC	Missense	Phe	Leu	2
2520125	C	A	0	kasB	c.730C>A	p.Pro244Thr	1	237	237	0	1	0.0843882	217	20	0	0.0	8680	800	0	0.0	121	96	8	12	9.26454	4.74748	0.0	0.0	1	3.44459	9.26454	9.0	11.0	3.44459	8.30389	0.0	1624.17	0	snp	1X	1	1.0	1	60	60	1.0	1		FALSE	A|missense_variant|MODERATE|kasB|Rv2246|transcript|CCP45026|protein_coding|1/1|c.730C>A|p.Pro244Thr|730/1317|730/1317|244/438||WARNING_TRANSCRIPT_NO_START_CODON		0.08	38.6667	0	0.245033	0	0.1	243	253.26	1	2	0.959488	0.00823045	0.00411523	MFS-832	T0453	2.2.1.1	2.2.1.1.1	2	0.0106469		0	0.0405117	0	0.998882	1	5	2520125_C_A	kasB	Missense	Pro	Thr	2
937619	C	T	1.17889e-13	Rv0841	c.27C>T	p.His9His	1	354	354	0	1	0.0819209	325	29	0	0.0	13000	1160	0	0.0	156	169	14	15	4.13947	3.08518	0.0	0.0	1	19.8579	11.1951	7.0	22.0	3.08518	21.7785	0.0	2444.87	0	snp	1X	1	1.0	1	60	60	1.0	1		FALSE	T|synonymous_variant|LOW|Rv0841|Rv0841|transcript|CCP43589|protein_coding|1/1|c.27C>T|p.His9His|27/243|27/243|9/80||WARNING_TRANSCRIPT_NO_START_CODON		0.08	39.4667	1	0.28	0.0344828	0.0172414	386	415.72	2	20	0.92851	0.0518135	0.00518135	MFS-834	T0456	4.1.1.1	4.1.i1.2.1	4	0.00685222		0	0.0714904	0	0.99735	1	8	937619_C_T	Rv0841	Silent	His	His	2
3904204	C	T	9.47456e-14	cpsA	c.1127C>T	p.Pro376Leu	1	427	427	0	1	0.0913349	388	39	0	0.0	15520	1560	0	0.0	162	226	15	24	25.9339	7.52028	0.0	0.0	1	4.40227	3.21178	17.0	22.0	3.51141	3.03269	0.0	2882.51	0	snp	1X	1	1.0	1	60	59.9897	1.0	1		FALSE	T|missense_variant|MODERATE|cpsA|Rv3484|transcript|CCP46306|protein_coding|1/1|c.1127C>T|p.Pro376Leu|1127/1539|1127/1539|376/512||		0.09	39.2195	0	0.153333	0	0.115385	445	406.73	0	19	1.09409	0.0426966	0	MFS-834	T0456	4.1.1.1	4.1.i1.2.1	4	0.00685222		0	0	0.0940919	0.80128	1	8	3904204_C_T	cpsA	Missense	Pro	Leu	2
4005951	C	T	6999.61	fadE33	c.705C>T	p.Ala235Ala	1	277	277	1	1	0.851986	41	236	0	0.0	1640	9440	0	0.0	20	21	128	108	3.06326	6.69076	0.0	0.0	1	4.81373	7.30028	111.0	125.0	3.34154	3.06326	0.0	1611.72	0	snp	1X	1	1.0	1	60	60	0.995763	1		FALSE	T|synonymous_variant|LOW|fadE33|Rv3564|transcript|CCP46386|protein_coding|1/1|c.705C>T|p.Ala235Ala|705/957|705/957|235/318||		0.85	39.6017	4	0.275168	0.0169492	0.0423729	286	349.18	0	7	0.819062	0.0244755	0	MFS-834	T0456	4.1.1.1	4.1.i1.2.1	4	0.00685222		0	0.180938	0	0.999337	1	8	4005951_C_T	fadE33	Silent	Ala	Ala	2
4160575	T	C	11045.7	Rv3716c	c.339A>G	p.Pro113Pro	1	364	364	1	1	0.923077	28	336	0	0.0	1120	13440	0	0.0	19	9	184	152	10.7656	9.62812	0.0	0.0	1	23.2774	7.97367	140.0	196.0	5.59539	5.80219	0.0	2543.36	0	snp	1X	1	1.0	1	60	60	1.0	1		FALSE	C|synonymous_variant|LOW|Rv3716c|Rv3716c|transcript|CCP46542|protein_coding|1/1|c.339A>G|p.Pro113Pro|339/402|339/402|113/133||		0.92	39.422	1	0.296667	0.00297619	0.047619	377	399.62	2	8	0.943396	0.0212202	0.00530504	MFS-834	T0456	4.1.1.1	4.1.i1.2.1	4	0.00685222		0	0.0566038	0	0.999616	1	8	4160575_T_C	Rv3716c	Silent	Pro	Pro	2
3319983	C	T	5.76186e-14	pca	c.3064G>A	p.Gly1022Ser	1	264	264	0	1	0.109848	235	29	0	0.0	9400	1160	0	0.0	113	122	16	13	3.75876	3.68421	0.0	0.0	1	24.6501	15.6603	6.0	23.0	4.88226	13.073	0.0	1702.92	0	snp	1X	1	1.0	1	60	60	1.0	1		FALSE	T|missense_variant|MODERATE|pca|Rv2967c|transcript|CCP45771|protein_coding|1/1|c.3064G>A|p.Gly1022Ser|3064/3384|3064/3384|1022/1127||WARNING_TRANSCRIPT_NO_START_CODON		0.11	38.9677	0	0.311258	0	0.0517241	285	302.27	1	2	0.942866	0.00701754	0.00350877	MFS-837	T0458	2.2.1.1	2.2.1.1.1	2	0.0101136		0	0.0571344	0	0.999882	1	1	3319983_C_T	pca	Missense	Gly	Ser	1
75317	C	T	0	Rv0068	c.17C>T	p.Ala6Val	1	531	531	0	1	0.0527307	503	28	0	0.0	20120	1116	0	0.0	240	263	16	12	5.29402	4.25114	0.0	0.0	1	4.25114	3.98163	12.0	16.0	3.0103	29.953	0.0	3923.27	0	snp	1X	1	1.0	1	60	60	1.0	1		FALSE	T|missense_variant|MODERATE|Rv0068|Rv0068|transcript|CCP42791|protein_coding|1/1|c.17C>T|p.Ala6Val|17/912|17/912|6/303||		0.05	38.4	0	0.242524	0	0.0714286	551	561.34	0	15	0.98158	0.0272232	0	MFS-839	T0459	4.1.1.1	4.1.i1.2.1	4	0.00717802		0	0.0184202	0	0.998261	1	1	75317_C_T	Rv0068	Missense	Ala	Val	1
939238	T	C	3.46558e-14	Rv0842	c.1127T>C	p.Leu376Pro	1	445	445	0	1	0.0606742	418	27	0	0.0	16720	1074	0	0.0	221	197	15	12	6.00257	3.73412	0.0	0.0	1	3.09072	9.01562	13.0	14.0	5.02092	21.712	0.0	3229.02	0	snp	1X	1	1.0	1	60	60	1.0	1		FALSE	C|missense_variant|MODERATE|Rv0842|Rv0842|transcript|CCP43590|protein_coding|1/1|c.1127T>C|p.Leu376Pro|1127/1293|1127/1293|376/430||		0.06	35.6471	1	0.259161	0.037037	0.0555556	506	548.37	0	11	0.922735	0.0217391	0	MFS-839	T0459	4.1.1.1	4.1.i1.2.1	4	0.00717802		0	0.0772654	0	0.998249	1	1	939238_T_C	Rv0842	Missense	Leu	Pro	1
2281758	G	A	5642.54	Rv2035	c.145G>A	p.Val49Ile	1	359	359	1	1	0.718663	101	258	0	0.0	4040	10320	0	0.0	51	50	117	141	3.0318	7.85824	0.0	0.0	1	7.85824	9.22372	141.0	117.0	3.04397	9.22372	0.0	1299.24	0	snp	1X	1	1.0	1	60	59.9604	1.0	1		FALSE	A|missense_variant|MODERATE|Rv2035|Rv2035|transcript|CCP44808|protein_coding|1/1|c.145G>A|p.Val49Ile|145/489|145/489|49/162||		0.72	38.9451	10	0.233333	0.0387597	0.0465116	386	435.78	4	7	0.885768	0.0181347	0.0103627	MFS-839	T0459	4.1.1.1	4.1.i1.2.1	4	0.00717802		0	0.114232	0	0.99684	1	1	2281758_G_A	Rv2035	Missense	Val	Ile	1
2438612	G	C	2.28546e-13	pknL	c.672G>C	p.Leu224Phe	1	474	474	0	1	0.297468	333	141	0	0.0	13320	5623	0	0.0	204	129	77	64	39.6906	5.61299	0.0	0.0	1	4.87376	3.06899	65.0	76.0	11.1572	18.6671	0.0	1582.74	0	snp	1X	1	1.0	1	60	59.9429	1.0	1		FALSE	C|missense_variant|MODERATE|pknL|Rv2176|transcript|CCP44953|protein_coding|1/1|c.672G>C|p.Leu224Phe|672/1200|672/1200|224/399||WARNING_TRANSCRIPT_NO_START_CODON		0.3	38.7815	3	0.261745	0.0212766	0.0460993	521	522.57	2	6	0.996996	0.0115163	0.00383877	MFS-839	T0459	4.1.1.1	4.1.i1.2.1	4	0.00717802		0	0.00300438	0	0.99956	1	1	2438612_G_C	pknL	Missense	Leu	Phe	1
2740492	C	G	0	rplU-dctA	n.2740492C>G		1	356	356	0	1	0.188202	289	67	0	0.0	11560	2680	0	0.0	139	150	29	38	3.91946	5.63551	0.0	0.0	1	3.04271	18.2256	34.0	33.0	34.1563	59.8818	0.0	1827.02	0	snp	1X	1	1.0	1	60	60	1.0	0.99308		FALSE	G|intergenic_region|MODIFIER|rplU-dctA|Rv2442c-Rv2443|intergenic_region|Rv2442c-Rv2443|||n.2740492C>G||||||		0.19	39.3623	7	0.28	0.104478	0.0671642	397	448.47	0	17	0.885232	0.0428212	0	MFS-839	T0459	4.1.1.1	4.1.i1.2.1	4	0.00717802		0	0.114768	0	0.997181	1	1	2740492_C_G	NC_1888	Intergenic			1
3009508	A	C	2.34814e-13	ceoB	c.165A>C	p.Arg55Arg	1	467	467	0	1	0.149893	397	70	0	0.0	15880	2800	0	0.0	209	188	38	32	5.42244	4.12706	0.0	0.0	1	20.8784	9.71069	47.0	23.0	4.99565	3.14704	0.0	2706.65	0	snp	1X	1	1.0	1	60	59.8136	1.0	0.997481		FALSE	C|synonymous_variant|LOW|ceoB|Rv2691|transcript|CCP45489|protein_coding|1/1|c.165A>C|p.Arg55Arg|165/684|165/684|55/227||		0.15	38.973	2	0.261589	0.0285714	0.0428571	488	527.28	0	12	0.925504	0.0245902	0	MFS-839	T0459	4.1.1.1	4.1.i1.2.1	4	0.00717802		0	0.0744955	0	0.999205	1	1	3009508_A_C	ceoB	Silent	Arg	Arg	1
3191126	C	A	6649.41	cdsA	c.494_496delTCGinsCCT	p.PheGly165SerCys	1	530	534.667	1	1	0.688679	161	365	0	14.0	6268	13688	0	300.0	74	87	156	209	5.28967	19.7217	0.0	0.0	1	5.63391	3.34749	172.0	193.0	4.72963	3.02379	0.0	1531.08	0	complex	1X1M1X	1	2.0	3	60	60	0.99726	1		FALSE	AGG|missense_variant|MODERATE|cdsA|Rv2881c|transcript|CCP45683|protein_coding|1/1|c.494_496delTCGinsCCT|p.PheGly165SerCys|496/921|494/921|165/306||WARNING_TRANSCRIPT_NO_START_CODON		0.69	39.5544	4	0.251656	0.0109589	0.0726027	542	567.03	5	9	0.955858	0.0166052	0.00922509	MFS-839	T0459	4.1.1.1	4.1.i1.2.1	4	0.00717802		0	0.0441423	0	0.99848	1	1	3191126_C_A	cdsA	Missense	Phe	Cys	1
3191128	A	G	6649.41	cdsA	c.494_496delTCGinsCCT	p.PheGly165SerCys	1	530	534.667	1	1	0.688679	161	365	0	14.0	6268	13688	0	300.0	74	87	156	209	5.28967	19.7217	0.0	0.0	1	5.63391	3.34749	172.0	193.0	4.72963	3.02379	0.0	1531.08	0	complex	1X1M1X	1	2.0	3	60	60	0.99726	1		FALSE	AGG|missense_variant|MODERATE|cdsA|Rv2881c|transcript|CCP45683|protein_coding|1/1|c.494_496delTCGinsCCT|p.PheGly165SerCys|496/921|494/921|165/306||WARNING_TRANSCRIPT_NO_START_CODON		0.69	33.3194	4	0.241611	0.0109589	0.0726027	552	565.9	5	9	0.975437	0.0163043	0.00905797	MFS-839	T0459	4.1.1.1	4.1.i1.2.1	4	0.00717802		0	0.0245626	0	0.993493	1	1	3191128_A_G	cdsA	Missense	Phe	Cys	1
507391	G	A	0	Rv0421c	c.371C>T	p.Pro124Leu	1	373	373	0	1	0.0536193	353	20	0	0.0	14120	800	0	0.0	177	176	10	10	3.01645	3.0103	0.0	0.0	1	3.0103	3.75463	10.0	10.0	3.0103	11.4317	0.0	2749.75	0	snp	1X	1	1.0	1	60	59.8867	1.0	1		FALSE	A|missense_variant|MODERATE|Rv0421c|Rv0421c|transcript|CCP43152|protein_coding|1/1|c.371C>T|p.Pro124Leu|371/630|371/630|124/209||		0.05	40	0	0.20487	0	0	385	373.96	3	9	1.02952	0.0233766	0.00779221	MFS-841	T0459	4.1.1.1	4.1.i1.2.1	4	0.00929842		0	0	0.0295219	0.996901	1	8	507391_G_A	Rv0421c	Missense	Pro	Leu	2
1641927	T	C	4.38771e-14	Rv1456c	c.499A>G	p.Ser167Gly	1	348	348	0	1	0.100575	313	35	0	0.0	12520	1400	0	0.0	113	200	20	15	55.5211	4.56135	0.0	0.0	1	3.56868	8.06782	16.0	19.0	3.56868	3.57225	0.0	2285.77	0	snp	1X	1	1.0	1	60	60	1.0	1		FALSE	C|missense_variant|MODERATE|Rv1456c|Rv1456c|transcript|CCP44215|protein_coding|1/1|c.499A>G|p.Ser167Gly|499/933|499/933|167/310||WARNING_TRANSCRIPT_NO_START_CODON		0.1	40	0	0.253333	0	0.0714286	366	385.05	0	11	0.950526	0.0300546	0	MFS-841	T0459	4.1.1.1	4.1.i1.2.1	4	0.00929842		0	0.0494741	0	0.998747	1	8	1641927_T_C	Rv1456c	Missense	Ser	Gly	2
1964657	C	G	1.13309e-13	narK2	c.714G>C	p.Gly238Gly	1	299	299	0	1	0.160535	251	48	0	0.0	10040	1920	0	0.0	114	137	19	29	7.58683	7.5342	0.0	0.0	1	7.5342	3.71105	19.0	29.0	9.52472	3.01895	0.0	1680.77	0	snp	1X	1	1.0	1	60	60	1.0	1		FALSE	G|synonymous_variant|LOW|narK2|Rv1737c|transcript|CCP44503|protein_coding|1/1|c.714G>C|p.Gly238Gly|714/1188|714/1188|238/395||		0.16	39.3725	1	0.193333	0.0208333	0.104167	316	315.8	1	6	1.00063	0.0189873	0.00316456	MFS-841	T0459	4.1.1.1	4.1.i1.2.1	4	0.00929842		0	0	0.000633312	0.994491	1	8	1964657_C_G	narK2	Silent	Gly	Gly	2
2110992	T	C	2.57962e-14	Rv1863c	c.370A>G	p.Thr124Ala	1	342	342	0	1	0.0643275	320	22	0	0.0	12800	880	0	0.0	159	161	9	13	3.03744	4.58955	0.0	0.0	1	4.58955	22.7978	13.0	9.0	3.40511	30.8051	0.0	2453.35	0	snp	1X	1	1.0	1	60	60	1.0	1		FALSE	C|missense_variant|MODERATE|Rv1863c|Rv1863c|transcript|CCP44629|protein_coding|1/1|c.370A>G|p.Thr124Ala|370/771|370/771|124/256||		0.06	40	2	0.214286	0.0909091	0.0909091	356	360.74	1	7	0.98686	0.0196629	0.00280899	MFS-841	T0459	4.1.1.1	4.1.i1.2.1	4	0.00929842		0	0.0131397	0	0.996549	1	8	2110992_T_C	Rv1863c	Missense	Thr	Ala	2
2111519	G	A	2.5316e-15	Rv1864c	c.591C>T	p.Arg197Arg	1	359	359	0	1	0.150418	304	54	0	0.0	12160	2160	0	0.0	154	150	26	28	3.12459	3.17115	0.0	0.0	1	4.45795	7.83897	30.0	24.0	4.45795	4.41033	0.0	2066.75	0	snp	1X	1	2.0	1	60	60	0.981481	1		FALSE	A|synonymous_variant|LOW|Rv1864c|Rv1864c|transcript|CCP44630|protein_coding|1/1|c.591C>T|p.Arg197Arg|591/756|591/756|197/251||WARNING_TRANSCRIPT_NO_START_CODON		0.15	39.2	2	0.206667	0.037037	0.0185185	369	380.68	0	8	0.969318	0.0216802	0	MFS-841	T0459	4.1.1.1	4.1.i1.2.1	4	0.00929842		0	0.0306819	0	0.998489	1	8	2111519_G_A	Rv1864c	Silent	Arg	Arg	2
2740492	C	G	3683.25	rplU-dctA	n.2740492C>G		1	244	244	1	1	0.713115	70	174	0	0.0	2800	6944	0	0.0	31	39	105	69	4.99565	19.184	0.0	0.0	1	15.7895	20.8784	103.0	71.0	39.4012	18.0245	0.0	848.099	0	snp	1X	1	1.0	1	59.4483	59.9714	1.0	1		FALSE	G|intergenic_region|MODIFIER|rplU-dctA|Rv2442c-Rv2443|intergenic_region|Rv2442c-Rv2443|||n.2740492C>G||||||		0.71	38.8973	24	0.238411	0.137931	0.103448	262	291.4	1	3	0.899108	0.0114504	0.00381679	MFS-841	T0459	4.1.1.1	4.1.i1.2.1	4	0.00929842		0	0.100892	0	0.996909	1	8	2740492_C_G	NC_1888	Intergenic			2
3007813	G	T	0	Rv2690c	c.1397C>A	p.Ala466Glu	1	317	317	0	1	0.0788644	292	25	0	0.0	11680	1000	0	0.0	143	149	12	13	3.27802	3.09716	0.0	0.0	1	3.09716	3.12928	12.0	13.0	3.79203	3.04005	0.0	2207.31	0	snp	1X	1	1.0	1	60	60	1.0	1		FALSE	T|missense_variant|MODERATE|Rv2690c|Rv2690c|transcript|CCP45488|protein_coding|1/1|c.1397C>A|p.Ala466Glu|1397/1974|1397/1974|466/657||WARNING_TRANSCRIPT_NO_START_CODON		0.08	39.3846	0	0.277027	0	0.02	361	365.14	2	11	0.988662	0.0304709	0.00554017	MFS-841	T0459	4.1.1.1	4.1.i1.2.1	4	0.00929842		0	0.0113381	0	0.999348	1	8	3007813_G_T	Rv2690c	Missense	Ala	Glu	2
3009508	A	C	3683.6	ceoB	c.165A>C	p.Arg55Arg	1	309	309	1	1	0.666667	103	206	0	0.0	4120	8240	0	0.0	52	51	111	95	3.03138	5.70883	0.0	0.0	1	25.3153	6.5732	126.0	80.0	4.52822	9.10307	0.0	848.181	0	snp	1X	1	1.0	1	60	59.767	0.995146	0.990291		FALSE	C|synonymous_variant|LOW|ceoB|Rv2691|transcript|CCP45489|protein_coding|1/1|c.165A>C|p.Arg55Arg|165/684|165/684|55/227||		0.67	39.1589	5	0.255045	0.0242718	0.038835	321	352.67	0	8	0.910199	0.0249221	0	MFS-841	T0459	4.1.1.1	4.1.i1.2.1	4	0.00929842		0	0.0898007	0	0.999113	1	8	3009508_A_C	ceoB	Silent	Arg	Arg	2
3095496	C	G	6.2686e-15	Rv2787	c.386C>G	p.Thr129Arg	1	293	293	0	1	0.0819113	269	24	0	0.0	10760	960	0	0.0	124	145	15	9	6.57022	6.26751	0.0	0.0	1	6.26751	4.37453	15.0	9.0	3.0103	9.79918	0.0	2023.85	0	snp	1X	1	1.0	1	60	60	1.0	1		FALSE	G|missense_variant|MODERATE|Rv2787|Rv2787|transcript|CCP45586|protein_coding|1/1|c.386C>G|p.Thr129Arg|386/1764|386/1764|129/587||		0.08	36.8571	1	0.173333	0.0416667	0.125	359	372.74	1	3	0.963138	0.00835655	0.00278552	MFS-841	T0459	4.1.1.1	4.1.i1.2.1	4	0.00929842		0	0.0368622	0	0.988115	1	8	3095496_C_G	Rv2787	Missense	Thr	Arg	2
3596666	G	A	0	Rv3220c	c.869C>T	p.Ala290Val	1	325	325	0	1	0.0923077	295	30	0	0.0	11800	1200	0	0.0	131	164	14	16	11.0263	3.29983	0.0	0.0	1	17.1973	32.2258	8.0	22.0	5.61607	11.0263	0.0	2184.37	0	snp	1X	1	1.0	1	60	60	1.0	0.99661		FALSE	A|missense_variant|MODERATE|Rv3220c|Rv3220c|transcript|CCP46036|protein_coding|1/1|c.869C>T|p.Ala290Val|869/1506|869/1506|290/501||		0.09	38.25	1	0.337748	0.0333333	0.0333333	346	365.51	1	7	0.946623	0.0202312	0.00289017	MFS-841	T0459	4.1.1.1	4.1.i1.2.1	4	0.00929842		0	0.0533775	0	0.999863	1	8	3596666_G_A	Rv3220c	Missense	Ala	Val	2
3902156	C	T	4.18279e-14	Rv3483c	c.657G>A	p.Pro219Pro	1	400	400	0	1	0.0675	372	27	0	0.0	14880	1080	0	0.0	205	167	15	12	11.4393	3.73412	0.0	0.0	1	3.73412	3.59403	12.0	15.0	3.09072	7.58674	0.0	2850.03	0	snp	1X	1	2.0	1	60	60	1.0	1		FALSE	T|synonymous_variant|LOW|Rv3483c|Rv3483c|transcript|CCP46305|protein_coding|1/1|c.657G>A|p.Pro219Pro|657/663|657/663|219/220||WARNING_TRANSCRIPT_NO_START_CODON		0.07	38.8966	1	0.298013	0.037037	0.0555556	422	394.06	0	14	1.0709	0.0331754	0	MFS-841	T0459	4.1.1.1	4.1.i1.2.1	4	0.00929842		0	0	0.0709029	0.997991	1	8	3902156_C_T	Rv3483c	Silent	Pro	Pro	2
13638	T	C	2.7966e-14	Rv0010c-Rv0011c	n.13638T>C		1	402	402	0	1	0.460199	217	185	0	0.0	8680	7400	0	0.0	139	78	108	77	40.2455	14.2902	0.0	0.0	1	9.21954	3.82085	81.0	104.0	3.96105	4.22112	0.0	259.859	0	snp	1X	1	1.0	1	60	60	1.0	1		FALSE	C|intergenic_region|MODIFIER|Rv0010c-Rv0011c|Rv0010c-Rv0011c|intergenic_region|Rv0010c-Rv0011c|||n.13638T>C||||||		0.46	38.8866	3	0.226667	0.0162162	0.0837838	424	447.14	1	5	0.948249	0.0117925	0.00235849	MFS-842	T0461	2.2.1.1	2.2.1.1.1	2	0.0115259		0	0.0517511	0	0.998453	1	1	13638_T_C	NC_9	Intergenic			1
13638	T	C	0	Rv0010c-Rv0011c	n.13638T>C		1	380	380	0	1	0.0815789	349	31	0	0.0	13960	1240.0	0	0.0	213	136	18	13	39.9004	4.76149	0.0	0.0	1.0	4.76149	5.25644	13.0	18.0	3.64073	4.41025	0.0	2620.7	0	snp	1X	1	1.0	1	60	59.9112	1.0	0.994269		FALSE	C|intergenic_region|MODIFIER|Rv0010c-Rv0011c|Rv0010c-Rv0011c|intergenic_region|Rv0010c-Rv0011c|||n.13638T>C||||||		0.08	39.0303	0	0.245033	0	0.0806452	403	410.64	1	11	0.981395	0.0272953	0.00248139	MFS-843	T0461	2.2.1.1	2.2.1.1.1	2	0.0128836		0	0.0186051	0	0.997994	1	8	13638_T_C	NC_9	Intergenic			2
587333	C	T	0	Rv0496	c.940C>T	p.Pro314Ser	1	255	255	0	1	0.164706	213	42	0	0.0	8520	1680.0	0	0.0	119	94	28	14	9.38199	13.1438	0.0	0.0	1.0	3.83753	3.83607	23.0	19.0	3.83753	8.4033	0.0	1413.32	0	snp	1X	1	1.0	1	60	60	1.0	1		FALSE	T|missense_variant|MODERATE|Rv0496|Rv0496|transcript|CCP43231|protein_coding|1/1|c.940C>T|p.Pro314Ser|940/987|940/987|314/328||WARNING_TRANSCRIPT_NO_START_CODON		0.16	40	1	0.202715	0.0238095	0.166667	265	269.08	0	5	0.984837	0.0188679	0	MFS-843	T0461	2.2.1.1	2.2.1.1.1	2	0.0128836		0	0.0151628	0	0.993385	1	8	587333_C_T	Rv0496	Missense	Pro	Ser	2
322994	C	G	1216.72	Rv0268c	c.280G>C	p.Glu94Gln	1	296	296	1	1	0.557432	131	165	0	0.0	5240	6583	0	0.0	56	75	77	88	8.99428	4.60271	0.0	0.0	1	4.0763	5.01601	87.0	78.0	3.02346	3.15949	0.0	280.161	0	snp	1X	1	1.0	1	60	59.6947	1.0	1		FALSE	G|missense_variant|MODERATE|Rv0268c|Rv0268c|transcript|CCP42997|protein_coding|1/1|c.280G>C|p.Glu94Gln|280/510|280/510|94/169||WARNING_TRANSCRIPT_NO_START_CODON		0.56	39.5294	3	0.209316	0.0181818	0.0333333	310	304.06	2	6	1.01954	0.0193548	0.00645161	MFS-844	T0462	4.1.1.3	4.1.i1.2.1	4	0.0193255		0	0	0.0195356	0.997062	1	1	322994_C_G	Rv0268c	Missense	Glu	Gln	1
4223677	A	G	0	Rv3777	c.984A>G	p.Val328Val	1	220	220	0	1	0.272727	160	60	0	0.0	6400	2400	0	0.0	88	72	26	34	6.48466	5.32654	0.0	0.0	1	3.58936	4.96463	28.0	32.0	5.32654	16.9077	0.0	823.31	0	snp	1X	1	1.0	1	60	60	1.0	1		FALSE	G|synonymous_variant|LOW|Rv3777|Rv3777|transcript|CCP46606|protein_coding|1/1|c.984A>G|p.Val328Val|984/987|984/987|328/328||WARNING_TRANSCRIPT_NO_START_CODON		0.27	39.7377	0	0.22	0	0.0666667	227	218.56	0	3	1.03862	0.0132159	0	MFS-844	T0462	4.1.1.3	4.1.i1.2.1	4	0.0193255		0	0	0.0386164	0.998255	1	1	4223677_A_G	Rv3777	Silent	Val	Val	1
322994	C	G	1.41274e-13	Rv0268c	c.280G>C	p.Glu94Gln	1	435	435	0	1	0.188506	353	82	0	0.0	14120	3280	0	0.0	162	191	38	44	8.18369	3.96363	0.0	0.0	1	9.78953	7.49473	49.0	33.0	18.2636	10.5459	0.0	2242.41	0	snp	1X	1	1.0	1	60	59.9037	1.0	1		FALSE	G|missense_variant|MODERATE|Rv0268c|Rv0268c|transcript|CCP42997|protein_coding|1/1|c.280G>C|p.Glu94Gln|280/510|280/510|94/169||WARNING_TRANSCRIPT_NO_START_CODON		0.19	39.8072	2	0.228188	0.0243902	0.0365854	465	460.7	0	15	1.00933	0.0322581	0	MFS-845	T0462	4.1.1.3	4.1.i1.2.1	4	0.0188628		0	0	0.00933362	0.998073	1	8	322994_C_G	Rv0268c	Missense	Glu	Gln	2
4376277	C	A	9.22162e-15	eccC2	c.4176G>T	p.Val1392Val	1	462	462	0	1	0.0541126	437	25	0	0.0	17480	1000	0	0.0	226	211	9	16	4.12833	7.26639	0.0	0.0	1	10.0459	13.9869	8.0	17.0	13.5202	13.9869	0.0	3406.88	0	snp	1X	1	1.0	1	60	60	1.0	1		FALSE	A|synonymous_variant|LOW|eccC2|Rv3894c|transcript|CCP46723|protein_coding|1/1|c.4176G>T|p.Val1392Val|4176/4191|4176/4191|1392/1396||		0.05	40	0	0.173333	0	0.14	467	488.2	1	6	0.956575	0.012848	0.00214133	MFS-845	T0462	4.1.1.3	4.1.i1.2.1	4	0.0188628		0	0.0434248	0	0.992131	1	8	4376277_C_A	eccC2	Silent	Val	Val	2
372964	A	G	0	PPE6	c.2748T>C	p.Cys916Cys	1	432	432	0	1	0.354167	279	153	0	0.0	11160	6100	0	0.0	126	153	67	86	8.68415	8.13384	0.0	0.0	1	16.6494	3.64073	61.0	92.0	6.20364	12.5445	0.0	1047.96	0	snp	1X	1	1.0	1	60	60	1.0	1		FALSE	G|synonymous_variant|LOW|PPE6|Rv0305c|transcript|CCP43035|protein_coding|1/1|c.2748T>C|p.Cys916Cys|2748/2892|2748/2892|916/963||		0.35	39.2147	5	0.206667	0.0326797	0.0620915	451	447.09	3	9	1.00875	0.0199557	0.00665188	MFS-847	T0464	2.2.1	2.2.1.1.1	2	0.0106971		0	0	0.00874544	0.99565	1	4	372964_A_G	PPE6	Silent	Cys	Cys	2
237074	C	A	9054.16	Rv0199	c.525C>A	p.Asp175Glu	1	291	291	1	1	0.934708	19	272	0	0.0	760	10880	0	0.0	10	9	129	143	3.12459	4.57504	0.0	0.0	1	12.2391	5.8675	153.0	119.0	24.5973	5.8675	0.0	2084.8	0	snp	1X	1	1.0	1	60	60	1.0	1		FALSE	A|missense_variant|MODERATE|Rv0199|Rv0199|transcript|CCP42927|protein_coding|1/1|c.525C>A|p.Asp175Glu|525/660|525/660|175/219||		0.93	38.9896	4	0.313333	0.0147059	0.0257353	309	341.85	1	2	0.903905	0.00647249	0.00323625	MFS-850	T0466	4.4.1.1	4.2.1.2.2.1.1	4	0.00717274		0	0.0960948	0	0.999908	1	1	237074_C_A	Rv0199	Missense	Asp	Glu	1
4390707	C	G	0	esxE	c.3G>C	p.Val1Val	1	288	288	0	1	0.354167	186	102	0	0.0	7440	4080	0	0.0	101	85	54	48	5.99899	3.7767	0.0	0.0	1	3.09546	4.17776	52.0	50.0	5.13919	3.75747	0.0	694.181	0	snp	1X	1	1.0	1	60	59.957	1.0	1		FALSE	G|synonymous_variant|LOW|esxE|Rv3904c|transcript|CCP46733|protein_coding|1/1|c.3G>C|p.Val1Val|3/273|3/273|1/90||WARNING_TRANSCRIPT_NO_START_CODON		0.35	40	1	0.201351	0.00980392	0.0294118	293	319.9	0	3	0.915911	0.0102389	0	MFS-850	T0466	4.4.1.1	4.2.1.2.2.1.1	4	0.00717274		0	0.0840888	0	0.999104	1	1	4390707_C_G	esxE	Silent	Val	Val	1
852780	C	T	1.91662e-14	phoR	c.385C>T	p.Arg129Cys	1	254	254	0	1	0.0511811	241	13	0	0.0	9640	520.0	0	0.0	124	117	9	4	3.4518	7.18621	0.0	0.0	1.0	7.18621	4.10054	9.0	4.0	3.17734	51.026	0.0	1873.92	0	snp	1X	1	1.0	1	60	60	1.0	1		FALSE	T|missense_variant|MODERATE|phoR|Rv0758|transcript|CCP43505|protein_coding|1/1|c.385C>T|p.Arg129Cys|385/1458|385/1458|129/485||		0.05	38	1	0.272362	0.0769231	0.192308	286	284.74	1	5	1.00443	0.0174825	0.0034965	MFS-851	T0466	4.4.1.1	4.2.1.2.2.1.1	4	0.00795735		0	0	0.00442509	0.995534	1	6	852780_C_T	phoR	Missense	Arg	Cys	2
852826	C	T	0	phoR	c.431C>T	p.Ala144Val	1	223	223	0	1	0.0538117	210	12	0	0.0	8400	480.0	0	0.0	79	131	3	9	30.9706	9.52472	0.0	0.0	1.0	3.73412	3.05166	7.0	5.0	5.9056	23.0292	0.0	1624.77	0	snp	1X	1	2.0	1	60	59.6762	1.0	1		FALSE	T|missense_variant|MODERATE|phoR|Rv0758|transcript|CCP43505|protein_coding|1/1|c.431C>T|p.Ala144Val|431/1458|431/1458|144/485||		0.05	38.7692	1	0.304636	0.0833333	0.25	269	292.71	0	8	0.918998	0.0297398	0	MFS-851	T0466	4.4.1.1	4.2.1.2.2.1.1	4	0.00795735		0	0.0810017	0	0.99333	1	6	852826_C_T	phoR	Missense	Ala	Val	2
1455740	G	A	1.98651e-13	prfA	c.246G>A	p.Glu82Glu	1	247	247	0	1	0.311741	170	77	0	0.0	6800	3070.0	0	0.0	82	88	33	44	3.47014	6.42261	0.0	0.0	1.0	7.77626	25.5425	45.0	32.0	6.42261	21.455	0.0	764.028	0	snp	1X	1	1.0	1	60	60	1.0	0.994118		FALSE	A|synonymous_variant|LOW|prfA|Rv1299|transcript|CCP44056|protein_coding|1/1|c.246G>A|p.Glu82Glu|246/1074|246/1074|82/357||		0.31	39.5949	1	0.313333	0.012987	0.0714286	257	289.5	1	5	0.887737	0.0194553	0.00389105	MFS-851	T0466	4.4.1.1	4.2.1.2.2.1.1	4	0.00795735		0	0.112263	0	0.999668	1	6	1455740_G_A	prfA	Silent	Glu	Glu	2
1604558	G	A	0	Rv1428c	c.202C>T	p.Pro68Ser	1	244	244	0	1	0.143443	209	35	0	0.0	8360	1390.0	0	0.0	94	115	14	21	7.59221	6.05036	0.0	0.0	1.0	3.07234	11.7481	17.0	18.0	3.56868	3.85188	0.0	1437.76	0	snp	1X	1	1.0	1	60	60	1.0	1		FALSE	A|missense_variant|MODERATE|Rv1428c|Rv1428c|transcript|CCP44187|protein_coding|1/1|c.202C>T|p.Pro68Ser|202/828|202/828|68/275||		0.14	38.8108	2	0.288591	0.0571429	0.1	292	277.25	0	4	1.0532	0.0136986	0	MFS-851	T0466	4.4.1.1	4.2.1.2.2.1.1	4	0.00795735		0	0	0.0532011	0.998891	1	6	1604558_G_A	Rv1428c	Missense	Pro	Ser	2
3547736	C	T	0	Rv3179	c.119C>T	p.Thr40Met	1	336	336	0	1	0.327381	226	110	0	0.0	9040	4400.0	0	0.0	135	91	70	40	21.6119	20.7769	0.0	0.0	1.0	10.9066	25.1478	45.0	65.0	8.06391	3.3562	0.0	957.034	0	snp	1X	1	1.0	1	60	60	1.0	1		FALSE	T|missense_variant|MODERATE|Rv3179|Rv3179|transcript|CCP45990|protein_coding|1/1|c.119C>T|p.Thr40Met|119/1290|119/1290|40/429||WARNING_TRANSCRIPT_NO_START_CODON		0.33	39.8559	0	0.24	0	0.136364	341	342.63	0	4	0.995243	0.0117302	0	MFS-851	T0466	4.4.1.1	4.2.1.2.2.1.1	4	0.00795735		0	0.00475732	0	0.998826	1	6	3547736_C_T	Rv3179	Missense	Thr	Met	2
3721452	A	T	2.61576e-14	Rv3334	c.196A>T	p.Ile66Phe	1	261	261	0	1	0.0651341	244	17	0	0.0	9760	680.0	0	0.0	120	124	9	8	3.15269	3.13803	0.0	0.0	1.0	4.1599	5.89373	10.0	7.0	4.1599	15.8611	0.0	1872.5	0	snp	1X	1	1.0	1	60	59.9631	1.0	1		FALSE	T|missense_variant|MODERATE|Rv3334|Rv3334|transcript|CCP46155|protein_coding|1/1|c.196A>T|p.Ile66Phe|196/441|196/441|66/146||		0.07	40	0	0.34	0	0.0294118	270	283.15	0	3	0.953558	0.0111111	0	MFS-851	T0466	4.4.1.1	4.2.1.2.2.1.1	4	0.00795735		0	0.0464418	0	0.999966	1	6	3721452_A_T	Rv3334	Missense	Ile	Phe	2
3907878	A	G	8.67942e-15	Rv3488	c.212A>G	p.Tyr71Cys	1	234	234	0	1	0.316239	160	74	0	0.0	6400	2960.0	0	0.0	69	91	41	33	9.579	4.88833	0.0	0.0	1.0	3.47981	36.9396	39.0	35.0	22.847	13.6505	0.0	704.246	0	snp	1X	1	1.0	1	60	60	1.0	1		FALSE	G|missense_variant|MODERATE|Rv3488|Rv3488|transcript|CCP46310|protein_coding|1/1|c.212A>G|p.Tyr71Cys|212/324|212/324|71/107||		0.32	39.05	0	0.313333	0	0.0540541	269	277.54	0	4	0.96923	0.0148699	0	MFS-851	T0466	4.4.1.1	4.2.1.2.2.1.1	4	0.00795735		0	0.0307703	0	0.999878	1	6	3907878_A_G	Rv3488	Missense	Tyr	Cys	2
4390707	C	G	8.43857e-15	esxE	c.3G>C	p.Val1Val	1	309	309	0	1	0.349515	200	108	0	0.0	8000	4314.0	0	0.0	101	99	53	55	3.05373	3.09072	0.0	0.0	1.0	3.73412	8.26526	57.0	51.0	11.0528	3.70517	0.0	762.762	0	snp	1X	1	2.0	1	60	60	1.0	1		FALSE	G|synonymous_variant|LOW|esxE|Rv3904c|transcript|CCP46733|protein_coding|1/1|c.3G>C|p.Val1Val|3/273|3/273|1/90||WARNING_TRANSCRIPT_NO_START_CODON		0.35	39.3214	0	0.212627	0	0.00925926	316	312.12	0	4	1.01243	0.0126582	0	MFS-851	T0466	4.4.1.1	4.2.1.2.2.1.1	4	0.00795735		0	0	0.0124311	0.999328	1	6	4390707_C_G	esxE	Silent	Val	Val	2
1811736	A	G	1.77195e-14	trpB	c.610A>G	p.Thr204Ala	1	329	329	0	1	0.155015	278	51	0	0.0	11120	2040	0	0.0	125	153	31	20	9.13416	8.16222	0.0	0.0	1	3.3935	11.0088	24.0	27.0	10.206	4.54127	0.0	1876.41	0	snp	1X	1	1.0	1	60	60	0.980392	1		FALSE	G|missense_variant|MODERATE|trpB|Rv1612|transcript|CCP44376|protein_coding|1/1|c.610A>G|p.Thr204Ala|610/1233|610/1233|204/410||		0.16	39.3846	0	0.286667	0	0.107843	342	355.88	2	11	0.960998	0.0321637	0.00584795	MFS-852	T0467	3	3.1.1	3	0.0118521		0	0.0390019	0	0.998106	1	1	1811736_A_G	trpB	Missense	Thr	Ala	1
3066058	C	A	0	Rv2752c	c.134G>T	p.Cys45Phe	1	323	323	0	1	0.0990712	291	32	0	0.0	11640	1280	0	0.0	135	156	15	17	6.30109	3.28173	0.0	0.0	1	9.79615	8.45017	11.0	21.0	4.09604	4.2714	0.0	2140.5	0	snp	1X	1	1.0	1	60	59.9038	1.0	0.996564		FALSE	A|missense_variant|MODERATE|Rv2752c|Rv2752c|transcript|CCP45551|protein_coding|1/1|c.134G>T|p.Cys45Phe|134/1677|134/1677|45/558||WARNING_TRANSCRIPT_NO_START_CODON		0.1	39.1765	4	0.256667	0.125	0.03125	334	342.17	3	11	0.976123	0.0329341	0.00898204	MFS-852	T0467	3	3.1.1	3	0.0118521		0	0.023877	0	0.996744	1	1	3066058_C_A	Rv2752c	Missense	Cys	Phe	1
3793685	G	A	0	dxs2	c.1183C>T	p.His395Tyr	1	373	373	0	1	0.168901	310	63	0	0.0	12400	2513	0	0.0	180	130	37	26	20.5222	7.18091	0.0	0.0	1	3.04477	9.31457	32.0	31.0	7.18091	15.3667	0.0	2037.89	0	snp	1X	1	1.0	1	60	60	1.0	1		FALSE	A|missense_variant|MODERATE|dxs2|Rv3379c|transcript|CCP46200|protein_coding|1/1|c.1183C>T|p.His395Tyr|1183/1611|1183/1611|395/536||WARNING_TRANSCRIPT_NO_START_CODON		0.17	40	3	0.21	0.047619	0.0873016	387	392.98	0	10	0.984783	0.0258398	0	MFS-852	T0467	3	3.1.1	3	0.0118521		0	0.0152171	0	0.99652	1	1	3793685_G_A	dxs2	Missense	His	Tyr	1
1553572	C	T	0	pyrB	c.341C>T	p.Ala114Val	1	242	242	0	1	0.0619835	227	15	0	0.0	9080	600	0	0.0	95	132	8	7	16.1061	3.15506	0.0	0.0	1	4.31318	11.0553	9.0	6.0	6.62942	5.16264	0.0	1747.15	0	snp	1X	1	1.0	1	60	60	1.0	1		FALSE	T|missense_variant|MODERATE|pyrB|Rv1380|transcript|CCP44139|protein_coding|1/1|c.341C>T|p.Ala114Val|341/960|341/960|114/319||		0.06	40	0	0.365408	0	0.0333333	284	300.77	0	5	0.944243	0.0176056	0	MFS-853	T0467	3	3.1.1	3	0.0118035		0	0.0557569	0	0.99997	1	4	1553572_C_T	pyrB	Missense	Ala	Val	2
3066058	C	A	0	Rv2752c	c.134G>T	p.Cys45Phe	1	362	362	0	1	0.168508	301	61	0	0.0	12040	2440	0	0.0	152	149	27	34	3.07523	4.7546	0.0	0.0	1	4.7546	24.8332	27.0	34.0	3.90025	8.26945	0.0	1979.63	0	snp	1X	1	1.0	1	60	60	1.0	0.996678		FALSE	A|missense_variant|MODERATE|Rv2752c|Rv2752c|transcript|CCP45551|protein_coding|1/1|c.134G>T|p.Cys45Phe|134/1677|134/1677|45/558||WARNING_TRANSCRIPT_NO_START_CODON		0.17	39.5	1	0.196004	0.0163934	0.057377	370	372.26	0	6	0.993929	0.0162162	0	MFS-853	T0467	3	3.1.1	3	0.0118035		0	0.00607103	0	0.998178	1	4	3066058_C_A	Rv2752c	Missense	Cys	Phe	2
3567129	G	A	0	Rv3197	c.106G>A	p.Gly36Ser	1	351	351	0	1	0.0541311	332	19	0	0.0	13280	760	0	0.0	173	159	8	11	4.29225	4.03889	0.0	0.0	1	3.12459	16.8502	10.0	9.0	4.03889	53.6605	0.0	2572.72	0	snp	1X	1	1.0	1	60	60	1.0	0.996988		FALSE	A|missense_variant|MODERATE|Rv3197|Rv3197|transcript|CCP46010|protein_coding|1/1|c.106G>A|p.Gly36Ser|106/1344|106/1344|36/447||		0.05	37.9048	0	0.306667	0	0.0789474	365	355.24	1	9	1.02747	0.0246575	0.00273973	MFS-853	T0467	3	3.1.1	3	0.0118035		0	0	0.0274744	0.999171	1	4	3567129_G_A	Rv3197	Missense	Gly	Ser	2
3811363	C	T	5.77393e-14	Rv3395c	c.274G>A	p.Ala92Thr	1	290	290	0	1	0.0827586	266	24	0	0.0	10640	960	0	0.0	164	102	18	6	34.3905	16.0391	0.0	0.0	1	3.37221	14.7983	13.0	11.0	3.37221	17.4106	0.0	1990.13	0	snp	1X	1	1.0	1	60	60	1.0	1		FALSE	T|missense_variant|MODERATE|Rv3395c|Rv3395c|transcript|CCP46216|protein_coding|1/1|c.274G>A|p.Ala92Thr|274/615|274/615|92/204||		0.08	39.36	0	0.278146	0	0.25	301	303.08	1	8	0.993137	0.0265781	0.00332226	MFS-853	T0467	3	3.1.1	3	0.0118035		0	0.00686287	0	0.993035	1	4	3811363_C_T	Rv3395c	Missense	Ala	Thr	2
741352	C	T	1.99857e-13	Rv0647c	c.1266G>A	p.Gln422Gln	1	284	284	0	1	0.25	213	71	0	0.0	8520	2840	0	0.0	120	93	42	29	10.4422	8.17902	0.0	0.0	1	6.71098	5.95657	41.0	30.0	3.28556	3.26517	0.0	1173.81	0	snp	1X	1	1.0	1	60	60	1.0	1		FALSE	T|synonymous_variant|LOW|Rv0647c|Rv0647c|transcript|CCP43390|protein_coding|1/1|c.1266G>A|p.Gln422Gln|1266/1467|1266/1467|422/488||		0.25	37.9	2	0.27	0.028169	0.0915493	305	336.47	0	9	0.90647	0.0295082	0	MFS-854	T0468	4.1.1.3	4.1.i1.2.1	4	0.0188217		0	0.0935299	0	0.997897	1	1	741352_C_T	Rv0647c	Silent	Gln	Gln	1
1084563	A	G	0	accA2	c.1188T>C	p.Gly396Gly	1	340	340	0	1	0.0735294	315	25	0	0.0	12600	1000	0	0.0	134	181	12	13	18.2382	3.09716	0.0	0.0	1	13.5202	11.4549	18.0	7.0	7.26639	20.9405	0.0	2391.26	0	snp	1X	1	1.0	1	60	59.9714	1.0	1		FALSE	G|synonymous_variant|LOW|accA2|Rv0973c|transcript|CCP43722|protein_coding|1/1|c.1188T>C|p.Gly396Gly|1188/2004|1188/2004|396/667||		0.07	39.3846	1	0.308725	0.04	0.02	363	386.12	1	3	0.940122	0.00826446	0.00275482	MFS-854	T0468	4.1.1.3	4.1.i1.2.1	4	0.0188217		0	0.0598778	0	0.999908	1	1	1084563_A_G	accA2	Silent	Gly	Gly	1
2121346	T	C	10475.2	Rv1870c	c.85A>G	p.Thr29Ala	1	326	326	1	1	0.947853	17	309	0	0.0	680	12353	0	0.0	10	7	147	162	4.1599	4.59147	0.0	0.0	1	7.40244	13.3567	167.0	142.0	8.92036	3.13803	0.0	2412.01	0	snp	1X	1	1.0	1	60	60	1.0	1		FALSE	C|missense_variant|MODERATE|Rv1870c|Rv1870c|transcript|CCP44636|protein_coding|1/1|c.85A>G|p.Thr29Ala|85/636|85/636|29/211||		0.95	38.309	3	0.26	0.00970874	0.0242718	362	369.42	3	3	0.979914	0.00828729	0.00828729	MFS-854	T0468	4.1.1.3	4.1.i1.2.1	4	0.0188217		0	0.0200855	0	0.999525	1	1	2121346_T_C	Rv1870c	Missense	Thr	Ala	1
3555996	G	A	3.6042e-14	Rv3190c	c.692C>T	p.Ala231Val	1	348	348	0	1	0.066092	325	23	0	0.0	13000	920	0	0.0	142	183	9	14	14.2418	5.3706	0.0	0.0	1	3.10471	9.43118	12.0	11.0	3.86001	14.2418	0.0	2489.58	0	snp	1X	1	1.0	1	60	59.8769	1.0	1		FALSE	A|missense_variant|MODERATE|Rv3190c|Rv3190c|transcript|CCP46001|protein_coding|1/1|c.692C>T|p.Ala231Val|692/1266|692/1266|231/421||WARNING_TRANSCRIPT_NO_START_CODON		0.07	40	0	0.251656	0	0.108696	358	403.45	1	8	0.887347	0.0223464	0.0027933	MFS-854	T0468	4.1.1.3	4.1.i1.2.1	4	0.0188217		0	0.112653	0	0.997975	1	1	3555996_G_A	Rv3190c	Missense	Ala	Val	1
3983584	G	A	8.55843e-14	fadE28	c.561C>T	p.Asp187Asp	1	331	331	0	1	0.0936556	300	31	0	0.0	12000	1240	0	0.0	124	176	7	24	22.5825	23.254	0.0	0.0	1	6.44263	13.4623	12.0	19.0	3.64073	51.6802	0.0	2210.75	0	snp	1X	1	1.0	1	60	59.8867	1.0	1		FALSE	A|synonymous_variant|LOW|fadE28|Rv3544c|transcript|CCP46366|protein_coding|1/1|c.561C>T|p.Asp187Asp|561/1020|561/1020|187/339||		0.09	38.5882	1	0.279073	0.0322581	0.274194	378	397.53	0	5	0.950872	0.0132275	0	MFS-854	T0468	4.1.1.3	4.1.i1.2.1	4	0.0188217		0	0.0491284	0	0.995201	1	1	3983584_G_A	fadE28	Silent	Asp	Asp	1
741352	C	T	238.441	Rv0647c	c.1266G>A	p.Gln422Gln	1	351	351	1	1	0.509972	172	179	0	0.0	6880	7160	0	0.0	82	90	103	76	3.81829	11.8539	0.0	0.0	1	4.47817	6.24226	95.0	84.0	10.5923	3.81829	0.0	54.9031	0	snp	1X	1	1.0	1	60	60	1.0	0.988372		FALSE	T|synonymous_variant|LOW|Rv0647c|Rv0647c|transcript|CCP43390|protein_coding|1/1|c.1266G>A|p.Gln422Gln|1266/1467|1266/1467|422/488||		0.51	38.715	2	0.313333	0.0111732	0.075419	377	408.12	0	6	0.923748	0.0159151	0	MFS-855	T0468	4.1.1.3	4.1.i1.2.1	4	0.0195596		0	0.0762521	0	0.999783	1	5	741352_C_T	Rv0647c	Silent	Gln	Gln	2
1571569	G	A	0	Rv1395	c.523G>A	p.Ala175Thr	1	459	459	0	1	0.0915033	417	42	0	0.0	16680	1680	0	0.0	191	226	18	24	9.38933	4.87156	0.0	0.0	1	3.0103	3.89035	21.0	21.0	3.83753	5.30675	0.0	3100.11	0	snp	1X	1	1.0	1	60	60	1.0	0.997602		FALSE	A|missense_variant|MODERATE|Rv1395|Rv1395|transcript|CCP44154|protein_coding|1/1|c.523G>A|p.Ala175Thr|523/1035|523/1035|175/344||WARNING_TRANSCRIPT_NO_START_CODON		0.09	39.6279	1	0.178808	0.0238095	0.0714286	470	515.71	0	9	0.911365	0.0191489	0	MFS-855	T0468	4.1.1.3	4.1.i1.2.1	4	0.0195596		0	0.0886351	0	0.995126	1	5	1571569_G_A	Rv1395	Missense	Ala	Thr	2
2121346	T	C	10863.2	Rv1870c	c.85A>G	p.Thr29Ala	1	421	421	1	1	0.859857	59	362	0	0.0	2360	14480	0	0.0	31	28	165	197	3.34154	9.15281	0.0	0.0	1	18.0067	5.99147	206.0	156.0	6.46546	3.0471	0.0	2501.34	0	snp	1X	1	1.0	1	60	60	1.0	1		FALSE	C|missense_variant|MODERATE|Rv1870c|Rv1870c|transcript|CCP44636|protein_coding|1/1|c.85A>G|p.Thr29Ala|85/636|85/636|29/211||		0.86	38.27	3	0.24	0.00828729	0.0441989	462	460.19	1	3	1.00393	0.00649351	0.0021645	MFS-855	T0468	4.1.1.3	4.1.i1.2.1	4	0.0195596		0	0	0.00393316	0.999485	1	5	2121346_T_C	Rv1870c	Missense	Thr	Ala	2
2921480	A	G	10737.9	fadD9-PE_PGRS44	n.2921480A>G		1	418	420.5	1	1	0.849282	58	355	0	10.0	2240	14200	0	184.0	28	30	179	176	3.16006	3.06535	0.0	0.0	1	20.1925	12.5947	204.0	151.0	3.31002	8.40154	0.0	2472.5	0	snp	3M1X	1	3.0	1	59.9775	60	1.0	1		FALSE	G|intergenic_region|MODIFIER|fadD9-PE_PGRS44|Rv2590-Rv2591|intergenic_region|Rv2590-Rv2591|||n.2921480A>G||||||		0.85	39.2021	1	0.263514	0.0028169	0.00422535	448	430.78	0	5	1.03997	0.0111607	0	MFS-855	T0468	4.1.1.3	4.1.i1.2.1	4	0.0195596		0	0	0.039974	0.999692	1	5	2921480_A_G	NC_1999	Intergenic			2
3555996	G	A	0	Rv3190c	c.692C>T	p.Ala231Val	1	457	457	0	1	0.16849	378	77	0	0.0	15120	3080	0	0.0	184	194	28	49	3.58476	15.4469	0.0	0.0	1	15.4469	22.3353	28.0	49.0	3.71532	6.89367	0.0	2490.38	0	snp	1X	1	2.0	1	60	59.9788	1.0	1		FALSE	A|missense_variant|MODERATE|Rv3190c|Rv3190c|transcript|CCP46001|protein_coding|1/1|c.692C>T|p.Ala231Val|692/1266|692/1266|231/421||WARNING_TRANSCRIPT_NO_START_CODON		0.17	39.4	0	0.31	0	0.136364	473	528.69	0	7	0.894664	0.0147992	0	MFS-855	T0468	4.1.1.3	4.1.i1.2.1	4	0.0195596		0	0.105336	0	0.99958	1	5	3555996_G_A	Rv3190c	Missense	Ala	Val	2
3983584	G	A	6.41278e-14	fadE28	c.561C>T	p.Asp187Asp	1	383	383	0	1	0.0966057	346	37	0	0.0	13840	1480	0	0.0	141	205	15	22	28.7165	5.88603	0.0	0.0	1	3.06899	5.0437	19.0	18.0	3.5385	32.0302	0.0	2542.96	0	snp	1X	1	1.0	1	60	60	1.0	1		FALSE	A|synonymous_variant|LOW|fadE28|Rv3544c|transcript|CCP46366|protein_coding|1/1|c.561C>T|p.Asp187Asp|561/1020|561/1020|187/339||		0.1	39.2632	0	0.22	0	0.0945946	426	459.3	1	9	0.927498	0.0211268	0.00234742	MFS-855	T0468	4.1.1.3	4.1.i1.2.1	4	0.0195596		0	0.0725016	0	0.996738	1	5	3983584_G_A	fadE28	Silent	Asp	Asp	2
4257080	G	A	4.91807e-14	pks13	c.4067C>T	p.Pro1356Leu	1	396	396	0	1	0.0555556	372	22	0	0.0	14880	880	0	0.0	202	170	9	13	8.98769	4.58955	0.0	0.0	1	9.32731	10.5754	15.0	7.0	3.40511	30.0019	0.0	2884.81	0	snp	1X	1	2.0	1	60	59.8172	1.0	1		FALSE	A|missense_variant|MODERATE|pks13|Rv3800c|transcript|CCP46629|protein_coding|1/1|c.4067C>T|p.Pro1356Leu|4067/5202|4067/5202|1356/1733||		0.06	40	0	0.219448	0	0.0909091	459	451.5	0	10	1.01661	0.0217865	0	MFS-855	T0468	4.1.1.3	4.1.i1.2.1	4	0.0195596		0	0	0.0166113	0.997512	1	5	4257080_G_A	pks13	Missense	Pro	Leu	2
1882192	C	A	7046.97	pks8	c.489C>A	p.Gly163Gly		290				0.844828		245									102	143																1X				60					FALSE	A|synonymous_variant|LOW|pks8|Rv1662|transcript|CCP44427|protein_coding|1/1|c.489C>A|p.Gly163Gly|489/4809|489/4809|163/1602||		0.84	38.2628	7	0.26	0.0285714	0.0836735	325	341.34	3	8	0.95213	0.0246154	0.00923077	MFS-856	T0469	2.2.1.1	2.2.1.1.1	2	0.0113194		0	0.0478702	0	0.996744	1	1	1882192_C_A	pks8	Silent	Gly	Gly	1
1882192	C	A	8715.8	pks8	c.489C>A	p.Gly163Gly	1	324	324	1	1	0.87037	39	282	0	0.0	1529	11270.0	0	0.0	15	24	121	161	7.52028	15.3307	0.0	0.0	1.0	9.0473	7.52028	127.0	155.0	28.914	9.74743	0.0	2006.89	0	snp	3M1X	1	2.0	1	60	60	1.0	1		FALSE	A|synonymous_variant|LOW|pks8|Rv1662|transcript|CCP44427|protein_coding|1/1|c.489C>A|p.Gly163Gly|489/4809|489/4809|163/1602||		0.87	38.2658	5	0.245033	0.0177305	0.070922	362	384.71	4	8	0.940969	0.0220994	0.0110497	MFS-857	T0469	2.2.1.1	2.2.1.1.1	2	0.0118063		0	0.0590315	0	0.996068	1	7	1882192_C_A	pks8	Silent	Gly	Gly	2
771500	T	C	0	fadE8	c.17T>C	p.Val6Ala	1	391	391	0	1	0.0588235	368	23	0	0.0	14720	920	0	0.0	154	214	10	13	24.253	3.86001	0.0	0.0	1	3.10471	3.0103	12.0	11.0	3.86001	16.6056	0.0	2844.57	0	snp	1X	1	1.0	1	60	59.9239	1.0	1		FALSE	C|missense_variant|MODERATE|fadE8|Rv0672|transcript|CCP43415|protein_coding|1/1|c.17T>C|p.Val6Ala|17/1629|17/1629|6/542||		0.06	38.8333	0	0.286667	0	0.0652174	400	408.22	2	9	0.979864	0.0225	0.005	MFS-858	T0470	2.2.1	2.2.1.1.1	2	0.011858		0	0.0201362	0	0.999369	1	1	771500_T_C	fadE8	Missense	Val	Ala	1
2075516	T	C	0	Rv1830	c.676T>C	p.Ter226Glnext*?	1	290	290	0	1	0.131034	252	38	0	0.0	10080	1513	0	0.0	98	154	8	30	30.0331	30.668	0.0	0.0	1	3.0103	11.8341	19.0	19.0	3.0103	14.1779	0.0	1766.36	0	snp	1X	1	1.0	1	60	60	1.0	1		FALSE	C|stop_lost&splice_region_variant|HIGH|Rv1830|Rv1830|transcript|CCP44596|protein_coding|1/1|c.676T>C|p.Ter226Glnext*?|676/678|676/678|226/225||WARNING_TRANSCRIPT_NO_START_CODON		0.13	39.5897	0	0.369128	0	0.289474	300	351.95	0	0	0.852394	0	0	MFS-858	T0470	2.2.1	2.2.1.1.1	2	0.011858		0	0.147606	0	0.999671	1	1	2075516_T_C	Rv1830	Stop_Lost	Ter	t*?	1
4338238	A	G	0	Rv3861	c.293A>G	p.Gln98Arg	1	370	370	0	1	0.17027	307	63	0	0.0	12280	2513	0	0.0	178	129	31	32	19.9931	3.04477	0.0	0.0	1	4.69922	3.86616	35.0	28.0	10.7656	17.3335	0.0	2014.24	0	snp	1X	1	1.0	1	60	60	1.0	1		FALSE	G|missense_variant|MODERATE|Rv3861|Rv3861|transcript|CCP46690|protein_coding|1/1|c.293A>G|p.Gln98Arg|293/327|293/327|98/108||WARNING_TRANSCRIPT_NO_START_CODON,G|missense_variant|MODERATE|whiB6|Rv3862c|transcript|CCP46691|protein_coding|1/1|c.284T>C|p.Leu95Pro|284/351|284/351|95/116||		0.17	38.8657	1	0.226667	0.015873	0.00793651	387	353.9	1	3	1.09353	0.00775194	0.00258398	MFS-858	T0470	2.2.1	2.2.1.1.1	2	0.011858		0	0	0.0935292	0.997712	1	1	4338238_A_G	Rv3861,whiB6	Missense	Gln	Arg	1
4338250	G	C	0	Rv3861	c.305G>C	p.Arg102Pro		333				0.162162		54									26	28																1X				60					FALSE	C|missense_variant|MODERATE|Rv3861|Rv3861|transcript|CCP46690|protein_coding|1/1|c.305G>C|p.Arg102Pro|305/327|305/327|102/108||WARNING_TRANSCRIPT_NO_START_CODON,C|missense_variant|MODERATE|whiB6|Rv3862c|transcript|CCP46691|protein_coding|1/1|c.272C>G|p.Ala91Gly|272/351|272/351|91/116||		0.16	39.4909	0	0.211921	0	0.0185185	357	354.94	1	3	1.0058	0.00840336	0.00280112	MFS-858	T0470	2.2.1	2.2.1.1.1	2	0.011858		0	0	0.0058038	0.999347	1	1	4338250_G_C	Rv3861,whiB6	Missense	Arg	Pro	1
711484	G	T	0	vapC29-galTa	n.711484G>T		1	323	323	0	1	0.0835913	296	27	0	0.0	11840	1080	0	0.0	179	117	14	13	31.2101	3.09072	0.0	0.0	1	6.95112	43.1825	17.0	10.0	3.09072	14.748	0.0	2206.23	0	snp	1X	1	1.0	1	60	60	1.0	1		FALSE	T|intergenic_region|MODIFIER|vapC29-galTa|Rv0617-Rv0618|intergenic_region|Rv0617-Rv0618|||n.711484G>T||||||		0.08	36	1	0.193333	0.037037	0.0185185	387	385.76	1	8	1.00321	0.0206718	0.00258398	MFS-860	T0471	2.2.1.1	2.2.1.1.1	2	0.0105783		0	0	0.00321443	0.995406	1	1	711484_G_T	NC_486	Intergenic			1
1880159	A	G	0	pks7	c.4856A>G	p.Tyr1619Cys	1	394	394	0	1	0.0659898	368	26	0	0.0	14720	1040	0	0.0	215	153	14	12	25.6927	3.34437	0.0	0.0	1	6.01695	11.531	10.0	16.0	3.34437	3.38795	0.0	2821.47	0	snp	1X	1	1.0	1	60	60	1.0	0.997283		FALSE	G|missense_variant|MODERATE|pks7|Rv1661|transcript|CCP44426|protein_coding|1/1|c.4856A>G|p.Tyr1619Cys|4856/6381|4856/6381|1619/2126||		0.07	40	0	0.203365	0	0.0384615	410	393.9	1	11	1.04087	0.0268293	0.00243902	MFS-860	T0471	2.2.1.1	2.2.1.1.1	2	0.0105783		0	0	0.0408733	0.995158	1	1	1880159_A_G	pks7	Missense	Tyr	Cys	1
3677986	G	A	2.67606e-14	lhr	c.1212G>A	p.Glu404Glu	1	299	299	0	1	0.0802676	275	24	0	0.0	11000	960	0	0.0	125	150	6	18	7.94546	16.0391	0.0	0.0	1	6.26751	3.20771	15.0	9.0	6.26751	3.96575	0.0	2077.77	0	snp	1X	1	1.0	1	60	59.9636	1.0	0.996364		FALSE	A|synonymous_variant|LOW|lhr|Rv3296|transcript|CCP46115|protein_coding|1/1|c.1212G>A|p.Glu404Glu|1212/4542|1212/4542|404/1513||WARNING_TRANSCRIPT_NO_START_CODON		0.08	39.36	1	0.306667	0.0416667	0.25	311	333.2	0	8	0.933373	0.0257235	0	MFS-860	T0471	2.2.1.1	2.2.1.1.1	2	0.0105783		0	0.0666267	0	0.99636	1	1	3677986_G_A	lhr	Silent	Glu	Glu	1
1319323	G	A	0	pks4	c.4090G>A	p.Ala1364Thr	1	405	405	0	1	0.103704	362	42	0	0.0	14480	1680	0	0.0	210	152	22	20	23.1894	3.21711	0.0	0.0	1	3.83753	21.8217	23.0	19.0	3.83753	3.10628	0.0	2637.91	0	snp	1X	1	2.0	1	60	60	1.0	0.997238		FALSE	A|missense_variant|MODERATE|pks4|Rv1181|transcript|CCP43937|protein_coding|1/1|c.4090G>A|p.Ala1364Thr|4090/4749|4090/4749|1364/1582||WARNING_TRANSCRIPT_NO_START_CODON		0.1	38.6667	0	0.214765	0	0.0238095	421	405.28	0	12	1.03879	0.0285036	0	MFS-861	T0471	2.2.1.1	2.2.1.1.1	2	0.0107716		0	0	0.038788	0.99645	1	8	1319323_G_A	pks4	Missense	Ala	Thr	2
1771344	C	A	5.12323e-15	treX	c.258G>T	p.Gly86Gly	1	417	417	0	1	0.0527578	395	22	0	0.0	15800	873	0	0.0	213	182	10	12	8.2933	3.40511	0.0	0.0	1	6.56362	8.99697	14.0	8.0	3.40511	3.27967	0.0	3084.01	0	snp	1X	1	1.0	1	60	59.9797	1.0	1		FALSE	A|synonymous_variant|LOW|treX|Rv1564c|transcript|CCP44328|protein_coding|1/1|c.258G>T|p.Gly86Gly|258/2166|258/2166|86/721||		0.05	38.1667	1	0.273333	0.0454545	0.0454545	435	496.5	0	5	0.876133	0.0114943	0	MFS-861	T0471	2.2.1.1	2.2.1.1.1	2	0.0107716		0	0.123867	0	0.99957	1	8	1771344_C_A	treX	Silent	Gly	Gly	2
2593194	A	G	0	rocE	c.960T>C	p.Gly320Gly	1	450	450	0	1	0.0711111	418	32	0	0.0	16720	1280	0	0.0	181	237	16	16	19.3015	3.0103	0.0	0.0	1	5.45321	3.34277	13.0	19.0	5.45321	5.52464	0.0	3189.05	0	snp	1X	1	1.0	1	60	59.9809	1.0	1		FALSE	G|synonymous_variant|LOW|rocE|Rv2320c|transcript|CCP45107|protein_coding|1/1|c.960T>C|p.Gly320Gly|960/1431|960/1431|320/476||		0.07	39.1515	1	0.26	0.03125	0	469	466.52	1	6	1.00532	0.0127932	0.0021322	MFS-861	T0471	2.2.1.1	2.2.1.1.1	2	0.0107716		0	0	0.00531596	0.999747	1	8	2593194_A_G	rocE	Silent	Gly	Gly	2
2858429	T	C	1.84428e-13	nusB	c.296A>G	p.Glu99Gly	1	432	432	0	1	0.238426	329	103	0	0.0	13160	4110	0	0.0	164	165	42	61	3.0169	10.621	0.0	0.0	1	4.04333	3.0697	55.0	48.0	4.04333	29.2066	0.0	1867.55	0	snp	1X	1	1.0	1	60	59.9514	0.990291	1		FALSE	C|missense_variant|MODERATE|nusB|Rv2533c|transcript|CCP45328|protein_coding|1/1|c.296A>G|p.Glu99Gly|296/471|296/471|99/156||		0.24	37.8803	2	0.18	0.0194175	0.092233	497	458.75	0	3	1.08338	0.00603622	0	MFS-861	T0471	2.2.1.1	2.2.1.1.1	2	0.0107716		0	0	0.0833787	0.986043	1	8	2858429_T_C	nusB	Missense	Glu	Gly	2
3449098	T	C	0	Rv3083	c.595T>C	p.Ser199Pro	1	444	444	0	1	0.191441	359	85	0	0.0	14360	3400	0	0.0	185	174	27	58	3.74219	27.5607	0.0	0.0	1	27.5607	42.6956	58.0	27.0	7.3277	8.09723	0.0	2268.43	0	snp	1X	1	1.0	1	60	59.9499	1.0	1		FALSE	C|missense_variant|MODERATE|Rv3083|Rv3083|transcript|CCP45892|protein_coding|1/1|c.595T>C|p.Ser199Pro|595/1488|595/1488|199/495||		0.19	37.5102	2	0.25	0.0235294	0.182353	472	486.9	3	9	0.969398	0.0190678	0.00635593	MFS-861	T0471	2.2.1.1	2.2.1.1.1	2	0.0107716		0	0.0306018	0	0.991558	1	8	3449098_T_C	Rv3083	Missense	Ser	Pro	2
4195581	C	T	0	nmtR	c.142C>T	p.Pro48Ser	1	392	392	0	1	0.0561224	370	22	0	0.0	14800	880.0	0	0.0	155	215	14	8	24.1381	6.56362	0.0	0.0	1.0	3.40511	33.4344	10.0	12.0	3.40511	4.91181	0.0	2865.99	0	snp	1X	1	1.0	1	60	60	1.0	1		FALSE	T|missense_variant|MODERATE|nmtR|Rv3744|transcript|CCP46571|protein_coding|1/1|c.142C>T|p.Pro48Ser|142/363|142/363|48/120||		0.06	40	0	0.176049	0	0.136364	513	493.66	0	12	1.03918	0.0233918	0	MFS-863	T0472	4.4.1.1	4.2.1.2.2.1.1	4	0.00817463		0	0	0.0391768	0.980894	1	8	4195581_C_T	nmtR	Missense	Pro	Ser	2
845	T	C	0	dnaA	c.845T>C	p.Ile282Thr	1	593	593	0	1	0.369309	374	219	0	0.0	14960	8760.0	0	0.0	142	232	89	130	50.0395	19.6781	0.0	0.0	1.0	3.09954	13.2522	108.0	111.0	12.539	17.5255	0.0	1272.05	0	snp	1X	1	1.0	1	60	59.9679	0.990868	0.983957		FALSE	C|missense_variant|MODERATE|dnaA|Rv0001|transcript|CCP42723|protein_coding|1/1|c.845T>C|p.Ile282Thr|845/1524|845/1524|282/507||		0.37	39.3982	6	0.194631	0.0273973	0.0936073	623	613.72	1	9	1.01512	0.0144462	0.00160514	MFS-866	T0475	2.2.1.1	2.2.1.1.1	2	0.0118		0	0	0.0151209	0.995819	1	1	845_T_C	dnaA	Missense	Ile	Thr	1
313460	A	G	5.44847e-14	narK3	c.709T>C	p.Ser237Pro	1	564	564	0	1	0.289007	401	163	0	0.0	16040	6511.0	0	0.0	127	274	59	104	120.026	29.9872	0.0	0.0	1.0	3.1302	4.96517	83.0	80.0	12.722	4.96517	0.0	1951.31	0	snp	1X	1	1.0	1	60	59.985	0.993865	1		FALSE	G|missense_variant|MODERATE|narK3|Rv0261c|transcript|CCP42990|protein_coding|1/1|c.709T>C|p.Ser237Pro|709/1410|709/1410|237/469||		0.29	39.1006	5	0.245033	0.0306748	0.138037	578	558.18	0	9	1.03551	0.0155709	0	MFS-866	T0475	2.2.1.1	2.2.1.1.1	2	0.0118		0	0	0.0355083	0.996704	1	1	313460_A_G	narK3	Missense	Ser	Pro	1
398857	A	C	4673.65	rmlA	c.200A>C	p.Asp67Ala	1	475	475	1	1	0.637895	172	303	0	0.0	6880	12098.0	0	0.0	94	78	150	153	6.24226	3.0748	0.0	0.0	1.0	21.6506	3.0608	177.0	126.0	3.87746	5.48477	0.0	1076.15	0	snp	1X	1	1.0	1	60	60	1.0	1		FALSE	C|missense_variant|MODERATE|rmlA|Rv0334|transcript|CCP43064|protein_coding|1/1|c.200A>C|p.Asp67Ala|200/867|200/867|67/288||		0.64	39.3758	4	0.274834	0.0132013	0.0049505	493	522.78	1	2	0.943035	0.0040568	0.0020284	MFS-866	T0475	2.2.1.1	2.2.1.1.1	2	0.0118		0	0.0569647	0	0.999891	1	1	398857_A_C	rmlA	Missense	Asp	Ala	1
1048391	A	T	0	ligD	c.2256A>T	p.Lys752Asn	1	472	472	0	1	0.0826271	433	39	0	0.0	17320	1543.0	0	0.0	251	182	24	15	26.8865	7.52028	0.0	0.0	1.0	5.73856	15.0512	23.0	16.0	7.52028	6.14464	0.0	3256.04	0	snp	1X	1	1.0	1	60	60	1.0	1		FALSE	T|missense_variant|MODERATE|ligD|Rv0938|transcript|CCP43686|protein_coding|1/1|c.2256A>T|p.Lys752Asn|2256/2280|2256/2280|752/759||		0.08	38.2326	2	0.258278	0.0512821	0.115385	491	515.09	1	3	0.953231	0.00610998	0.00203666	MFS-866	T0475	2.2.1.1	2.2.1.1.1	2	0.0118		0	0.0467685	0	0.998999	1	1	1048391_A_T	ligD	Missense	Lys	Asn	1
1908581	T	C	0	Rv1683	c.988T>C	p.Tyr330His	1	422	422	0	1	0.28673	301	121	0	0.0	12040	4840.0	0	0.0	133	168	56	65	11.8477	4.46393	0.0	0.0	1.0	12.5038	43.5901	72.0	49.0	3.88966	41.4547	0.0	1471.07	0	snp	1X	1	1.0	1	60	59.907	0.991736	1		FALSE	C|missense_variant|MODERATE|Rv1683|Rv1683|transcript|CCP44448|protein_coding|1/1|c.988T>C|p.Tyr330His|988/3000|988/3000|330/999||WARNING_TRANSCRIPT_NO_START_CODON		0.29	39.3871	1	0.271523	0.00826446	0.0371901	441	480.19	0	4	0.918386	0.00907029	0	MFS-866	T0475	2.2.1.1	2.2.1.1.1	2	0.0118		0	0.0816135	0	0.999793	1	1	1908581_T_C	Rv1683	Missense	Tyr	His	1
2042667	T	G	0	PPE29	c.667T>G	p.Ser223Ala	1	475	475	0	1	0.315789	325	150	0	0.0	13000	6000.0	0	0.0	129	196	56	94	33.0033	23.9143	0.0	0.0	1.0	3.53145	13.1728	72.0	78.0	4.45795	11.1951	0.0	1442.01	0	snp	1X	1	1.0	1	60	59.9754	0.993333	1		FALSE	G|missense_variant|MODERATE|PPE29|Rv1801|transcript|CCP44567|protein_coding|1/1|c.667T>G|p.Ser223Ala|667/1272|667/1272|223/423||		0.32	38.1446	2	0.221477	0.0133333	0.126667	501	499.37	0	8	1.00326	0.0159681	0	MFS-866	T0475	2.2.1.1	2.2.1.1.1	2	0.0118		0	0	0.00326411	0.996784	1	1	2042667_T_G	PPE29	Missense	Ser	Ala	1
2351883	C	T	0	helY	c.172G>A	p.Ala58Thr	1	381	381	0	1	0.0524934	361	20	0	0.0	14440	800.0	0	0.0	161	200	8	12	12.1594	4.74748	0.0	0.0	1.0	6.91895	25.3927	13.0	7.0	13.8677	3.06444	0.0	2815.74	0	snp	1X	1	1.0	1	60	60	1.0	0.99723		FALSE	T|missense_variant|MODERATE|helY|Rv2092c|transcript|CCP44867|protein_coding|1/1|c.172G>A|p.Ala58Thr|172/2721|172/2721|58/906||WARNING_TRANSCRIPT_NO_START_CODON		0.05	38	1	0.276667	0.05	0.1	404	402.46	0	13	1.00383	0.0321782	0	MFS-866	T0475	2.2.1.1	2.2.1.1.1	2	0.0118		0	0	0.00382647	0.997983	1	1	2351883_C_T	helY	Missense	Ala	Thr	1
1509020	T	G	0	mbtL	c.53T>G	p.Val18Gly	1	537	537	0	1	0.0502793	510	27	0	0.0	20400	1069	0	0.0	291	219	20	7	25.0827	16.6021	0.0	0.0	1	3.73412	12.8202	15.0	12.0	3.09072	3.16358	0.0	3992.85	0	snp	1X	1	1.0	1	60	59.9451	1.0	1		FALSE	G|missense_variant|MODERATE|mbtL|Rv1344|transcript|CCP44102|protein_coding|1/1|c.53T>G|p.Val18Gly|53/321|53/321|18/106||		0.05	37.6	3	0.190621	0.111111	0.240741	563	550.38	0	14	1.02293	0.0248668	0	MFS-869	T0477	2.2.1.1	2.2.1.1.1	2	0.00988614		0	0	0.0229296	0.905627	1	6	1509020_T_G	mbtL	Missense	Val	Gly	2
2033954	G	A	5.37012e-14	mycP5	c.226G>A	p.Gly76Ser	1	386	386	0	1	0.0518135	366	20	0	0.0	14640	800	0	0.0	177	189	4	16	3.86465	18.6449	0.0	0.0	1	3.44459	42.9037	9.0	11.0	3.44459	6.4277	0.0	2854.29	0	snp	1X	1	1.0	1	60	60	1.0	0.997268		FALSE	A|missense_variant|MODERATE|mycP5|Rv1796|transcript|CCP44562|protein_coding|1/1|c.226G>A|p.Gly76Ser|226/1758|226/1758|76/585||		0.05	39.2381	0	0.311258	0	0.3	455	481.28	0	7	0.945396	0.0153846	0	MFS-869	T0477	2.2.1.1	2.2.1.1.1	2	0.00988614		0	0.0546044	0	0.997198	1	6	2033954_G_A	mycP5	Missense	Gly	Ser	2
4175647	C	T	0	Rv3728	c.775C>T	p.Pro259Ser	1	378	378	0	1	0.0740741	350	28	0	0.0	14000	1120	0	0.0	182	168	14	14	4.22632	3.0103	0.0	0.0	1	5.80219	12.937	17.0	11.0	5.80219	3.10957	0.0	2661.17	0	snp	1X	1	1.0	1	60	60	1.0	0.997143		FALSE	T|missense_variant|MODERATE|Rv3728|Rv3728|transcript|CCP46555|protein_coding|1/1|c.775C>T|p.Pro259Ser|775/3198|775/3198|259/1065||WARNING_TRANSCRIPT_NO_START_CODON		0.07	39.4483	1	0.344371	0.0357143	0	389	439.96	0	6	0.884171	0.0154242	0	MFS-869	T0477	2.2.1.1	2.2.1.1.1	2	0.00988614		0	0.115829	0	0.999957	1	6	4175647_C_T	Rv3728	Missense	Pro	Ser	2
3298390	G	A	8.26916e-14	fadD22	c.1565C>T	p.Ala522Val	1	406	406	0	1	0.0985222	366	40	0	0.0	12444	1360	0	0.0	173	193	15	25	5.38349	8.43898	0.0	0.0	1	20.5992	27.3118	29.0	11.0	3.87889	15.5645	0.0	2289.38	0	snp	1X	1	1.0	1	60	59.9672	1.0	1		FALSE	A|missense_variant|MODERATE|fadD22|Rv2948c|transcript|CCP45752|protein_coding|1/1|c.1565C>T|p.Ala522Val|1565/2118|1565/2118|522/705||		0.1	32.0833	0	0.253333	0	0.125	448	433.22	2	16	1.03412	0.0357143	0.00446429	MFS-87	T0168	2.2.1	2.2.1.1.1	2	0.0106722		0	0	0.0341166	0.959319	1	7	3298390_G_A	fadD22	Missense	Ala	Val	2
3011848	A	C	0	Rv2694c-Rv2695	n.3011848A>C		1	421	421	0	1	0.135392	364	57	0	0.0	14560	2280	0	0.0	177	187	25	32	3.60686	4.877	0.0	0.0	1	9.44853	33.9359	35.0	22.0	3.0484	4.17955	0.0	2533.65	0	snp	1X	1	1.0	1	60	60	1.0	1		FALSE	C|intergenic_region|MODIFIER|Rv2694c-Rv2695|Rv2694c-Rv2695|intergenic_region|Rv2694c-Rv2695|||n.3011848A>C||||||		0.14	39.5172	1	0.35	0.0175439	0.0614035	429	426.73	1	12	1.00532	0.027972	0.002331	MFS-872	T0099	2.2.1	2.2.1.1.1	2	0.0102165		0	0	0.00531952	0.999852	1	8	3011848_A_C	NC_2076	Intergenic			2
3463710	G	A	1740.85	Rv3094c	c.182C>T	p.Pro61Leu	1	277	277	1	1	0.588448	114	163	0	0.0	4560	6516	0	0.0	79	35	119	44	39.8872	77.9461	0.0	0.0	1	3.34335	13.982	79.0	84.0	11.3365	25.0298	0.0	400.847	0	snp	1X	1	1.0	1	60	60	1.0	1		FALSE	A|missense_variant|MODERATE|Rv3094c|Rv3094c|transcript|CCP45903|protein_coding|1/1|c.182C>T|p.Pro61Leu|182/1131|182/1131|61/376||WARNING_TRANSCRIPT_NO_START_CODON		0.59	39.5266	2	0.326667	0.0122699	0.230061	289	319.28	0	6	0.905162	0.0207612	0	MFS-872	T0099	2.2.1	2.2.1.1.1	2	0.0102165		0	0.0948384	0	0.998731	1	8	3463710_G_A	Rv3094c	Missense	Pro	Leu	2
2790944	C	T	0	plsC	c.79G>A	p.Ala27Thr	1	284	284	0	1	0.0809859	261	23	0	0.0	10440	920	0	0.0	144	117	14	9	9.07545	5.3706	0.0	0.0	1	3.86001	3.68421	10.0	13.0	3.86001	16.9959	0.0	1963.48	0	snp	1X	1	1.0	1	59.3478	60	1.0	1		FALSE	T|missense_variant|MODERATE|plsC|Rv2483c|transcript|CCP45277|protein_coding|1/1|c.79G>A|p.Ala27Thr|79/1743|79/1743|27/580||		0.08	40	1	0.326667	0.0434783	0.108696	290	316.33	1	6	0.916764	0.0206897	0.00344828	MFS-876	T0157	4.4.1.1	4.2.1.2.2.1.1	4	0.00779935		0	0.0832359	0	0.999622	1	1	2790944_C_T	plsC	Missense	Ala	Thr	1
3498631	C	A	4.68664e-13	devS	c.635G>T	p.Arg212Leu	1	299	299	0	1	0.444816	166	133	0	0.0	6640	5320	0	0.0	84	82	58	75	3.06262	7.72876	0.0	0.0	1	3.41847	6.35908	69.0	64.0	3.02663	19.9635	0.0	269.288	0	snp	1X	1	1.0	1	60	59.8916	1.0	1		FALSE	A|missense_variant|MODERATE|devS|Rv3132c|transcript|CCP45942|protein_coding|1/1|c.635G>T|p.Arg212Leu|635/1737|635/1737|212/578||		0.44	38.5931	4	0.16	0.0300752	0.0639098	315	327.73	0	4	0.961157	0.0126984	0	MFS-876	T0157	4.4.1.1	4.2.1.2.2.1.1	4	0.00779935		0	0.0388429	0	0.994841	1	1	3498631_C_A	devS	Missense	Arg	Leu	1
3499350	A	T	5.82215e-14	devR	c.566T>A	p.Leu189Gln	1	354	354	0	1	0.0903955	322	32	0	0.0	12880	1280	0	0.0	173	149	14	18	6.89467	4.09604	0.0	0.0	1	4.09604	3.4419	14.0	18.0	20.3821	84.6091	0.0	2382.29	0	snp	1X	1	1.0	1	60	59.9969	1.0	1		FALSE	T|missense_variant|MODERATE|devR|Rv3133c|transcript|CCP45943|protein_coding|1/1|c.566T>A|p.Leu189Gln|566/654|566/654|189/217||WARNING_TRANSCRIPT_NO_START_CODON		0.09	39.0588	1	0.266667	0.03125	0.0625	380	354.2	1	6	1.07284	0.0157895	0.00263158	MFS-876	T0157	4.4.1.1	4.2.1.2.2.1.1	4	0.00779935		0	0	0.0728402	0.997991	1	1	3499350_A_T	devR	Missense	Leu	Gln	1
3499414	T	A	0	devR	c.502A>T	p.Lys168*	1	314	314	0	1	0.089172	286	28	0	0.0	11440	1120	0	0.0	128	158	10	18	9.8436	7.97367	0.0	0.0	1	10.7656	44.5872	19.0	9.0	3.32051	25.1502	0.0	2119.48	0	snp	1X	1	1.0	1	60	59.9965	1.0	1		FALSE	A|stop_gained|HIGH|devR|Rv3133c|transcript|CCP45943|protein_coding|1/1|c.502A>T|p.Lys168*|502/654|502/654|168/217||WARNING_TRANSCRIPT_NO_START_CODON		0.09	38.5333	1	0.205916	0.0357143	0.142857	325	363.35	1	7	0.894454	0.0215385	0.00307692	MFS-876	T0157	4.4.1.1	4.2.1.2.2.1.1	4	0.00779935		0	0.105546	0	0.986969	1	1	3499414_T_A	devR	Nonsense	Lys	68*	1
3499434	A	T	0	devR	c.482T>A	p.Leu161His	1	304	304	0	1	0.167763	253	51	0	0.0	10120	2040	0	0.0	100	153	33	18	27.1197	12.5903	0.0	0.0	1	4.07475	39.273	23.0	28.0	15.3153	30.8961	0.0	1655.01	0	snp	1X	1	1.0	1	60	59.9644	1.0	1		FALSE	T|missense_variant|MODERATE|devR|Rv3133c|transcript|CCP45943|protein_coding|1/1|c.482T>A|p.Leu161His|482/654|482/654|161/217||WARNING_TRANSCRIPT_NO_START_CODON		0.17	39.3962	0	0.153333	0	0.147059	328	351.94	1	6	0.931977	0.0182927	0.00304878	MFS-876	T0157	4.4.1.1	4.2.1.2.2.1.1	4	0.00779935		0	0.068023	0	0.975744	1	1	3499434_A_T	devR	Missense	Leu	His	1
1765232	C	A	1809.93	vapC11	c.254C>A	p.Ala85Asp	1	394	394	1	1	0.563452	172	222	0	0.0	6880	8880	0	0.0	110	62	122	100	32.0979	7.7445	0.0	0.0	1	35.915	11.5447	140.0	82.0	11.8136	25.2805	0.0	416.753	0	snp	1X	1	1.0	1	60	60	1.0	1		FALSE	A|missense_variant|MODERATE|vapC11|Rv1561|transcript|CCP44325|protein_coding|1/1|c.254C>A|p.Ala85Asp|254/405|254/405|85/134||		0.56	39.5789	25	0.28	0.112613	0.0495495	403	353.98	1	3	1.13848	0.00744417	0.00248139	MFS-880	T0264	2.2.1	2.2.1.1.1	2	0.00985987		0	0	0.138482	0.996922	1	6	1765232_C_A	vapC11	Missense	Ala	Asp	2
3717108	C	A	67.6214	sugI	c.19C>A	p.Pro7Thr	1	285	285	1	1	0.501754	141	143	0	0.0	5640	5720	0	0.0	49	92	52	91	31.4858	26.1069	0.0	0.0	1	8.49213	3.76493	81.0	62.0	17.6032	12.6356	0.0	15.5704	0	snp	1X	1	2.0	1	60	60	1.0	1		FALSE	A|missense_variant|MODERATE|sugI|Rv3331|transcript|CCP46152|protein_coding|1/1|c.19C>A|p.Pro7Thr|19/1509|19/1509|7/502||WARNING_TRANSCRIPT_NO_START_CODON		0.5	39.2533	3	0.218543	0.020979	0.136364	297	313.28	1	9	0.948034	0.030303	0.003367	MFS-880	T0264	2.2.1	2.2.1.1.1	2	0.00985987		0	0.0519663	0	0.989352	1	6	3717108_C_A	sugI	Missense	Pro	Thr	2
4032088	G	A	338.352	PE_PGRS58	c.1071C>T	p.Ile357Ile	1	155	155	1	1	0.529032	73	82	0	0.0	2920	3280	0	0.0	48	25	51	31	18.746	13.6028	0.0	0.0	1	8.20065	18.746	34.0	48.0	3.434	3.04005	0.0	77.9085	0	snp	1X	1	1.0	1	60	60	0.987805	1		FALSE	A|synonymous_variant|LOW|PE_PGRS58|Rv3590c|transcript|CCP46413|protein_coding|1/1|c.1071C>T|p.Ile357Ile|1071/1755|1071/1755|357/584||		0.53	38.4828	2	0.225166	0.0243902	0.121951	170	188.82	0	7	0.900328	0.0411765	0	MFS-880	T0264	2.2.1	2.2.1.1.1	2	0.00985987		0	0.0996716	0	0.985249	1	6	4032088_G_A	PE_PGRS58	Silent	Ile	Ile	2
3717087	C	T	2118.46	dacB1-sugI	n.3717087C>T		1	259	259	1	1	0.6139	100	159	0	0.0	4000	6353	0	0.0	38	62	67	92	15.518	11.546	0.0	0.0	1	9.03306	13.5202	90.0	69.0	6.08314	3.79203	0.0	487.793	0	snp	1X	1	1.0	1	59.956	60	1.0	1		FALSE	T|intergenic_region|MODIFIER|dacB1-sugI|Rv3330-Rv3331|intergenic_region|Rv3330-Rv3331|||n.3717087C>T||||||		0.61	39.4601	3	0.271523	0.0188679	0.0786164	270	268.84	0	6	1.00431	0.0222222	0	MFS-887	T0402	2.2.1.1	2.2.1.1.1	2	0.0107417		0	0	0.00431483	0.999357	1	4	3717087_C_T	NC_2568	Intergenic			2
1073310	T	C	1775.91	Rv0959-vapB9	n.1073310T>C		1	234	234	1	1	0.623932	88	146	0	0.0	2992	4964.0	0	0.0	50	38	71	75	6.56362	3.24827	0.0	0.0	1.0	22.2858	25.2185	91.0	55.0	4.49761	3.109	0.0	408.918	0	snp	1X	1	1.0	1	60	60	1.0	1		FALSE	C|intergenic_region|MODIFIER|Rv0959-vapB9|Rv0959-Rv0959A|intergenic_region|Rv0959-Rv0959A|||n.1073310T>C||||||		0.62	33.1282	4	0.231788	0.0273973	0.0136986	253	271.96	2	4	0.930284	0.0158103	0.00790514	MFS-89	T0170	2.2.1.1	2.2.1.1.1	2	0.0124296		0	0.0697161	0	0.995579	1	8	1073310_T_C	NC_749	Intergenic			2
1177903	G	A	0	Rv1056	c.276G>A	p.Arg92Arg	1	239	239	0	1	0.179916	196	43	0	0.0	6664	1462.0	0	0.0	108	88	26	17	7.44188	7.10075	0.0	0.0	1.0	4.27278	4.60567	19.0	24.0	3.0608	3.71935	0.0	1075.09	0	snp	1X	1	1.0	1	60	60	1.0	0.994898		FALSE	A|synonymous_variant|LOW|Rv1056|Rv1056|transcript|CCP43807|protein_coding|1/1|c.276G>A|p.Arg92Arg|276/765|276/765|92/254||		0.18	33.3617	0	0.242188	0	0.104651	264	272.51	1	8	0.968772	0.030303	0.00378788	MFS-89	T0170	2.2.1.1	2.2.1.1.1	2	0.0124296		0	0.0312282	0	0.986911	1	8	1177903_G_A	Rv1056	Silent	Arg	Arg	2
2334447	T	G	0	Rv2077A	c.148A>C	p.Ile50Leu	1	234	234	0	1	0.128205	204	30	0	0.0	6936	1020.0	0	0.0	115	89	23	7	10.206	21.5402	0.0	0.0	1.0	5.61607	7.26809	12.0	18.0	4.16842	3.3935	0.0	1225.09	0	snp	1X	1	1.0	1	60	59.8627	1.0	1		FALSE	G|missense_variant|MODERATE|Rv2077A|Rv2077A|transcript|CCP44852|protein_coding|1/1|c.148A>C|p.Ile50Leu|148/300|148/300|50/99||WARNING_TRANSCRIPT_NO_START_CODON		0.13	30.7143	2	0.246667	0.0666667	0.266667	254	279	2	5	0.910394	0.019685	0.00787402	MFS-89	T0170	2.2.1.1	2.2.1.1.1	2	0.0124296		0	0.0896057	0	0.84596	1	8	2334447_T_G	Rv2077A	Missense	Ile	Leu	2
2538961	T	C	5.38818e-14	Rv2265	c.262T>C	p.Phe88Leu	1	213	213	0	1	0.103286	191	22	0	0.0	6494	748.0	0	0.0	92	99	13	9	3.56738	4.58955	0.0	0.0	1.0	6.56362	3.29452	14.0	8.0	3.0103	3.93119	0.0	1187.9	0	snp	1X	1	1.0	1	60	60	1.0	1		FALSE	C|missense_variant|MODERATE|Rv2265|Rv2265|transcript|CCP45046|protein_coding|1/1|c.262T>C|p.Phe88Leu|262/1230|262/1230|88/409||WARNING_TRANSCRIPT_NO_START_CODON		0.1	34	0	0.208054	0	0.0909091	232	242.33	0	4	0.957372	0.0172414	0	MFS-89	T0170	2.2.1.1	2.2.1.1.1	2	0.0124296		0	0.0426278	0	0.992603	1	8	2538961_T_C	Rv2265	Missense	Phe	Leu	2
2789631	C	A	6.12953e-14	plsC	c.1392G>T	p.Pro464Pro	1	224	224	0	1	0.142857	192	32	0	0.0	6528	1088.0	0	0.0	101	91	15	17	4.14128	3.28173	0.0	0.0	1.0	3.0103	3.73412	16.0	16.0	3.28173	3.41745	0.0	1123.92	0	snp	1X	1	1.0	1	60	60	1.0	1		FALSE	A|synonymous_variant|LOW|plsC|Rv2483c|transcript|CCP45277|protein_coding|1/1|c.1392G>T|p.Pro464Pro|1392/1743|1392/1743|464/580||		0.14	31.55	0	0.186667	0	0.03125	243	247.4	0	5	0.982215	0.0205761	0	MFS-89	T0170	2.2.1.1	2.2.1.1.1	2	0.0124296		0	0.017785	0	0.989064	1	8	2789631_C_A	plsC	Silent	Pro	Pro	2
4307050	G	T	0	Rv3833	c.184G>T	p.Gly62Cys	1	254	254	0	1	0.185039	207	47	0	0.0	7038	1598.0	0	0.0	123	84	29	18	18.9659	8.60069	0.0	0.0	1.0	4.16534	3.52432	21.0	26.0	4.16534	4.78314	0.0	1122.36	0	snp	1X	1	1.0	1	60	60	1.0	1		FALSE	T|missense_variant|MODERATE|Rv3833|Rv3833|transcript|CCP46662|protein_coding|1/1|c.184G>T|p.Gly62Cys|184/792|184/792|62/263||		0.19	34	0	0.2	0	0.117021	263	265.01	1	10	0.992415	0.0380228	0.00380228	MFS-89	T0170	2.2.1.1	2.2.1.1.1	2	0.0124296		0	0.00758462	0	0.95072	1	8	4307050_G_T	Rv3833	Missense	Gly	Cys	2
1771482	C	T	4.86985e-14	treX	c.120G>A	p.Leu40Leu	1	305	305	0	1	0.127869	266	39	0	0.0	10640	1560.0	0	0.0	103	163	19	20	32.3986	3.06598	0.0	0.0	1.0	3.06598	21.8188	20.0	19.0	3.06598	3.30418	0.0	1865.54	0	snp	1X	1	1.0	1	60	59.9511	1.0	1		FALSE	T|synonymous_variant|LOW|treX|Rv1564c|transcript|CCP44328|protein_coding|1/1|c.120G>A|p.Leu40Leu|120/2166|120/2166|40/721||		0.13	40	0	0.253333	0	0.0128205	320	324.26	0	10	0.986862	0.03125	0	MFS-890	T0428	2.2.1.1	2.2.1.1.1	2	0.0104548		0	0.0131376	0	0.999414	1	1	1771482_C_T	treX	Silent	Leu	Leu	1
2211834	G	C	7727.11	mce3C	c.209G>C	p.Ser70Thr	1	268	268	1	1	0.902985	26	242	0	0.0	1040	9673.0	0	0.0	14	12	119	123	3.34437	3.15387	0.0	0.0	1.0	10.0452	3.0103	135.0	107.0	15.9674	3.0103	0.0	1779.23	0	snp	1X	1	1.0	1	60	60	1.0	1		FALSE	C|missense_variant|MODERATE|mce3C|Rv1968|transcript|CCP44737|protein_coding|1/1|c.209G>C|p.Ser70Thr|209/1233|209/1233|70/410||		0.9	39.4538	0	0.222973	0	0.00826446	275	275.8	1	2	0.997099	0.00727273	0.00363636	MFS-890	T0428	2.2.1.1	2.2.1.1.1	2	0.0104548		0	0.00290065	0	0.999588	1	1	2211834_G_C	mce3C	Missense	Ser	Thr	1
3717219	C	T	6613.67	sugI	c.130C>T	p.Leu44Leu	1	261	261	1	1	0.854406	38	223	0	0.0	1520	8910.0	0	0.0	27	11	140	83	17.6392	34.6476	0.0	0.0	1.0	5.20125	3.9246	119.0	104.0	3.48744	3.23888	0.0	1522.85	0	snp	1X	1	1.0	1	60	60	1.0	1		FALSE	T|synonymous_variant|LOW|sugI|Rv3331|transcript|CCP46152|protein_coding|1/1|c.130C>T|p.Leu44Leu|130/1509|130/1509|44/502||WARNING_TRANSCRIPT_NO_START_CODON		0.85	38.3226	5	0.25	0.0224215	0.127803	287	283.78	2	2	1.01135	0.00696864	0.00696864	MFS-890	T0428	2.2.1.1	2.2.1.1.1	2	0.0104548		0	0	0.0113468	0.997871	1	1	3717219_C_T	sugI	Silent	Leu	Leu	1
852852	A	G	6.0294e-16	phoR	c.457A>G	p.Thr153Ala	1	246	246	0	1	0.0731707	228	18	0	0.0	9120	720	0	0.0	94	134	8	10	18.2487	3.49285	0.0	0.0	1	3.49285	14.02	8.0	10.0	7.35324	60.9543	0.0	1716.27	0	snp	1X	1	1.0	1	60	59.8465	1.0	1		FALSE	G|missense_variant|MODERATE|phoR|Rv0758|transcript|CCP43505|protein_coding|1/1|c.457A>G|p.Thr153Ala|457/1458|457/1458|153/485||		0.07	37.7143	1	0.293333	0.0555556	0.0555556	269	302	1	4	0.890728	0.0148699	0.00371747	MFS-891	T0447	2.2.1.1	2.2.1.1.1	2	0.0126436		0	0.109272	0	0.999433	1	4	852852_A_G	phoR	Missense	Thr	Ala	2
4040392	T	C	1.0921e-13	clpC1	c.313A>G	p.Thr105Ala	1	261	261	0	1	0.43295	148	113	0	0.0	5920	4510	0	0.0	69	79	44	69	4.47751	15.0207	0.0	0.0	1	3.02952	3.5385	56.0	57.0	6.2579	5.12308	0.0	294.046	0	snp	1X	1	1.0	1	60	60	1.0	1		FALSE	C|missense_variant|MODERATE|clpC1|Rv3596c|transcript|CCP46419|protein_coding|1/1|c.313A>G|p.Thr105Ala|313/2547|313/2547|105/848||		0.43	38.9	2	0.246667	0.0176991	0.110619	273	265.53	0	5	1.02813	0.018315	0	MFS-891	T0447	2.2.1.1	2.2.1.1.1	2	0.0126436		0	0	0.0281324	0.997689	1	4	4040392_T_C	clpC1	Missense	Thr	Ala	2
848539	C	T	1.98295e-14	PPE12	c.1502G>A	p.Gly501Asp	1	261	261	0	1	0.0727969	242	19	0	0.0	9680	760.0	0	0.0	89	153	9	10	39.7638	3.12459	0.0	0.0	1.0	8.61041	44.5016	6.0	13.0	4.03889	7.35324	0.0	1824.95	0	snp	1X	1	1.0	1	60	59.9256	1.0	1		FALSE	T|missense_variant|MODERATE|PPE12|Rv0755c|transcript|CCP43501|protein_coding|1/1|c.1502G>A|p.Gly501Asp|1502/1938|1502/1938|501/645||		0.07	40	1	0.22	0.0526316	0.0263158	270	307.44	0	2	0.87822	0.00740741	0	MFS-892	T0450	4.4.1.1	4.2.1.2.2.1.1	4	0.00756544		0	0.12178	0	0.99937	1	1	848539_C_T	PPE12	Missense	Gly	Asp	1
63122	C	T	0	dnaB-Rv0059	n.63122C>T		1	246	246	0	1	0.0609756	231	15	0	0.0	9240	600.0	0	0.0	104	127	10	5	7.98307	6.62942	0.0	0.0	1.0	4.31318	20.3915	9.0	6.0	3.15506	3.47092	0.0	1780.35	0	snp	1X	1	1.0	1	60	60	1.0	1		FALSE	T|intergenic_region|MODIFIER|dnaB-Rv0059|Rv0058-Rv0059|intergenic_region|Rv0058-Rv0059|||n.63122C>T||||||		0.06	36.8889	1	0.271523	0.0666667	0.166667	308	341.21	1	5	0.90267	0.0162338	0.00324675	MFS-893	T0458	2.2.1.1	2.2.1.1.1	2	0.010147		0	0.0973301	0	0.995456	1	8	63122_C_T	NC_46	Intergenic			2
479875	C	T	2.32649e-14	Rv0401	c.87C>T	p.Ala29Ala	1	287	287	0	1	0.0766551	265	22	0	0.0	10600	880.0	0	0.0	130	135	7	15	3.21516	9.32731	0.0	0.0	1.0	3.40511	3.08405	12.0	10.0	4.58955	6.62396	0.0	2008.16	0	snp	1X	1	1.0	1	60	59.8491	1.0	0.996226		FALSE	T|synonymous_variant|LOW|Rv0401|Rv0401|transcript|CCP43132|protein_coding|1/1|c.87C>T|p.Ala29Ala|87/372|87/372|29/123||		0.08	40	0	0.109691	0	0.181818	314	306.56	0	6	1.02427	0.0191083	0	MFS-893	T0458	2.2.1.1	2.2.1.1.1	2	0.010147		0	0	0.0242693	0.915099	1	8	479875_C_T	Rv0401	Silent	Ala	Ala	2
2079001	G	C	3.4716e-14	Rv1833c	c.789C>G	p.Pro263Pro	1	272	272	0	1	0.386029	167	105	0	0.0	6680	4200.0	0	0.0	90	77	56	49	5.20778	4.02365	0.0	0.0	1.0	7.66346	13.9457	60.0	45.0	3.52732	9.8888	0.0	509.504	0	snp	1X	1	1.0	1	60	60	1.0	1		FALSE	C|synonymous_variant|LOW|Rv1833c|Rv1833c|transcript|CCP44599|protein_coding|1/1|c.789C>G|p.Pro263Pro|789/861|789/861|263/286||		0.39	39.7037	1	0.279095	0.00952381	0.0333333	281	282.06	0	6	0.996242	0.0213523	0	MFS-893	T0458	2.2.1.1	2.2.1.1.1	2	0.010147		0	0.00375807	0	0.999747	1	8	2079001_G_C	Rv1833c	Silent	Pro	Pro	2
3498916	C	A	9.52278e-14	devS	c.350G>T	p.Gly117Val	1	279	279	0	1	0.107527	249	30	0	0.0	9960	1200.0	0	0.0	97	152	17	13	29.3906	4.16842	0.0	0.0	1.0	3.29983	8.46078	14.0	16.0	3.0103	3.01902	0.0	1802.36	0	snp	1X	1	1.0	1	60	59.8594	1.0	1		FALSE	A|missense_variant|MODERATE|devS|Rv3132c|transcript|CCP45942|protein_coding|1/1|c.350G>T|p.Gly117Val|350/1737|350/1737|117/578||		0.11	39.0968	0	0.246667	0	0.0666667	288	284.6	0	10	1.01195	0.0347222	0	MFS-893	T0458	2.2.1.1	2.2.1.1.1	2	0.010147		0	0	0.0119466	0.997663	1	8	3498916_C_A	devS	Missense	Gly	Val	2
3574322	G	A	0	Rv3201c	c.2715C>T	p.Val905Val	1	230	230	0	1	0.391304	140	90	0	0.0	5600	3593.0	0	0.0	64	76	41	49	5.24381	4.55446	0.0	0.0	1.0	21.9262	8.03571	59.0	31.0	5.42305	3.56868	0.0	418.293	0	snp	1X	1	1.0	1	60	60	1.0	1		FALSE	A|synonymous_variant|LOW|Rv3201c|Rv3201c|transcript|CCP46016|protein_coding|1/1|c.2715C>T|p.Val905Val|2715/3306|2715/3306|905/1101||		0.39	39.3617	2	0.239726	0.0222222	0.0444444	239	252.09	1	4	0.948074	0.0167364	0.0041841	MFS-893	T0458	2.2.1.1	2.2.1.1.1	2	0.010147		0	0.0519259	0	0.998977	1	8	3574322_G_A	Rv3201c	Silent	Val	Val	2
3831895	C	T	0	Rv3412	c.170C>T	p.Ala57Val	1	851	851	0	1	0.0611046	799	52	0	0.0	31960	2080.0	0	0.0	414	385	26	26	5.29592	3.0103	0.0	0.0	1.0	3.17734	57.0416	25.0	27.0	3.17734	3.03476	0.0	6168.12	0	snp	1X	1	1.0	1	60	59.9587	1.0	1		FALSE	T|missense_variant|MODERATE|Rv3412|Rv3412|transcript|CCP46234|protein_coding|1/1|c.170C>T|p.Ala57Val|170/411|170/411|57/136||WARNING_TRANSCRIPT_NO_START_CODON		0.06	40	0	0.263333	0	0	871	944.52	1	21	0.922162	0.0241102	0.00114811	MFS-893	T0458	2.2.1.1	2.2.1.1.1	2	0.010147		0	0.0778385	0	0.999647	1	8	3831895_C_T	Rv3412	Missense	Ala	Val	2
3872533	G	A	0	eccB4-cut3	n.3872533G>A		1	256	256	0	1	0.0742188	237	19	0	0.0	9480	760.0	0	0.0	146	91	11	8	30.7264	4.03889	0.0	0.0	1.0	5.8675	8.73676	7.0	12.0	12.2676	14.2342	0.0	1793.63	0	snp	1X	1	1.0	1	60	59.8819	1.0	1		FALSE	A|intergenic_region|MODIFIER|eccB4-cut3|Rv3450c-Rv3451|intergenic_region|Rv3450c-Rv3451|||n.3872533G>A||||||		0.07	38.4762	0	0.2	0	0.0789474	275	270.87	0	4	1.01525	0.0145455	0	MFS-893	T0458	2.2.1.1	2.2.1.1.1	2	0.010147		0	0	0.0152472	0.997036	1	8	3872533_G_A	NC_2659	Intergenic			2
2248838	G	A	2.42292e-14	Rv2003c	c.583C>T	p.Pro195Ser	1	297	297	0	1	0.0606061	279	18	0	0.0	9486	612.0	0	0.0	158	121	10	8	13.6653	3.49285	0.0	0.0	1.0	3.49285	79.292	8.0	10.0	3.49285	24.8729	0.0	1809.25	0	snp	1X	1	1.0	1	60	60	1.0	1		FALSE	A|missense_variant|MODERATE|Rv2003c|Rv2003c|transcript|CCP44775|protein_coding|1/1|c.583C>T|p.Pro195Ser|583/858|583/858|195/285||WARNING_TRANSCRIPT_NO_START_CODON		0.06	34	0	0.12717	0	0.0555556	319	305.8	1	10	1.04317	0.031348	0.0031348	MFS-93	T0176	2.2.1.1	2.2.1.1.1	2	0.0119589		0	0	0.0431655	0.849949	1	1	2248838_G_A	Rv2003c	Missense	Pro	Ser	1
454765	G	A	0	Rv0377	c.345G>A	p.Arg115Arg	1	257	257	0	1	0.280156	185	72	0	0.0	6290	2448.0	0	0.0	97	88	41	31	3.96105	6.02623	0.0	0.0	1.0	3.49285	8.18662	34.0	38.0	3.13094	3.58545	0.0	793.779	0	snp	1X	1	1.0	1	60	59.9027	0.986111	0.983784		FALSE	A|synonymous_variant|LOW|Rv0377|Rv0377|transcript|CCP43107|protein_coding|1/1|c.345G>A|p.Arg115Arg|345/966|345/966|115/321||		0.28	33.6986	2	0.291391	0.0277778	0.0694444	279	305.37	0	14	0.913646	0.0501792	0	MFS-94	T0176	2.2.1.1	2.2.1.1.1	2	0.0103394		0	0.0863543	0	0.992276	1	6	454765_G_A	Rv0377	Silent	Arg	Arg	2
4385264	G	A	0	Rv3899c	c.116C>T	p.Pro39Leu	1	298	298	0	1	0.110738	265	33	0	0.0	9010	1122.0	0	0.0	172	93	23	10	54.1505	14.1309	0.0	0.0	1.0	3.0761	4.0018	17.0	16.0	4.65535	5.96842	0.0	1620.82	0	snp	1X	1	1.0	1	60	59.7849	1.0	1		FALSE	A|missense_variant|MODERATE|Rv3899c|Rv3899c|transcript|CCP46728|protein_coding|1/1|c.116C>T|p.Pro39Leu|116/1233|116/1233|39/410||		0.11	32.2162	1	0.244604	0.030303	0.19697	318	335.76	2	15	0.947105	0.0471698	0.00628931	MFS-94	T0176	2.2.1.1	2.2.1.1.1	2	0.0103394		0	0.0528949	0	0.834864	1	6	4385264_G_A	Rv3899c	Missense	Pro	Leu	2
3127252	T	C	9.40222e-14	Rv2819c	c.116A>G	p.Tyr39Cys	1	401	401	0	1	0.112219	356	45	0	0.0	12104	1530.0	0	0.0	147	209	18	27	26.4573	6.91895	0.0	0.0	1.0	3.05855	34.6308	23.0	22.0	3.05855	11.8182	0.0	2173.65	0	snp	1X	1	1.0	1	60	60	1.0	0.997191		FALSE	C|missense_variant|MODERATE|Rv2819c|Rv2819c|transcript|CCP45619|protein_coding|1/1|c.116A>G|p.Tyr39Cys|116/1128|116/1128|39/375||		0.11	33.2083	0	0.218543	0	0.1	417	409.89	0	12	1.01735	0.028777	0	MFS-95	T0179	4.1.1.3	4.1.i1.2.1	4	0.0198371		0	0	0.0173461	0.982078	1	1	3127252_T_C	Rv2819c	Missense	Tyr	Cys	1
3556244	C	T	5293.99	Rv3190c	c.444G>A	p.Ala148Ala	1	349	349	1	1	0.747851	88	261	0	0.0	2992	8874.0	0	0.0	45	43	124	137	3.109	4.41635	0.0	0.0	1.0	3.08518	3.89863	132.0	129.0	42.621	50.7827	0.0	1218.99	0	snp	1X	1	1.0	1	60	60	1.0	1		FALSE	T|synonymous_variant|LOW|Rv3190c|Rv3190c|transcript|CCP46001|protein_coding|1/1|c.444G>A|p.Ala148Ala|444/1266|444/1266|148/421||WARNING_TRANSCRIPT_NO_START_CODON		0.75	33.2456	8	0.271523	0.0306513	0.0249042	371	377.55	2	7	0.982651	0.0188679	0.00539084	MFS-95	T0179	4.1.1.3	4.1.i1.2.1	4	0.0198371		0	0.0173487	0	0.998342	1	1	3556244_C_T	Rv3190c	Silent	Ala	Ala	1
3127252	T	C	0	Rv2819c	c.116A>G	p.Tyr39Cys	1	466	466	0	1	0.120172	410	56	0	0.0	13940	1904	0	0.0	172	238	24	32	26.0809	5.49198	0.0	0.0	1	3.0103	36.9065	28.0	28.0	3.0103	3.34926	0.0	2477.77	0	snp	1X	1	1.0	1	60	59.9512	1.0	0.997561		FALSE	C|missense_variant|MODERATE|Rv2819c|Rv2819c|transcript|CCP45619|protein_coding|1/1|c.116A>G|p.Tyr39Cys|116/1128|116/1128|39/375||		0.12	33.2414	1	0.205674	0.0178571	0.0714286	485	481.97	1	15	1.00629	0.0309278	0.00206186	MFS-96	T0179	4.1.1.3	4.1.i1.2.1	4	0.0202007		0	0	0.0062867	0.980041	1	6	3127252_T_C	Rv2819c	Missense	Tyr	Cys	2

### Sheet: Baseline Set Unfixed
POS	REF	ALT	QUAL	GENE	HGVS_C	HGVS_P	NS	DP	DPB	AC	AN	AF	RO	AO	PRO	PAO	QR	QA	PQR	PQA	SRF	SRR	SAF	SAR	SRP	SAP	AB	ABP	RUN	RPP	RPPR	RPL	RPR	EPP	EPPR	DPRA	ODDS	GTI	TYPE	CIGAR	NUMALT	MEANALT	LEN	MQM	MQMR	PAIRED	PAIREDR	ORIGIN	INV	ANN	LOF	AF_rounded	Mean_BQ_ALT_allele	NumSoftClippedReads	VariantSupportMedianIndex	Soft_Clipped_Read_Support	SAF_prop_deviation_from_half	COV	COV_MAX_ROLLING_AVG	CLIPPED_BASES	DISCORDANT_READS	COV_RATIO	DISCORDANT_READS_RATIO	CLIPPED_BASES_RATIO	SampleID	pid	Coll2014	Freschi2020	Lineage	F2	Real	False_in_all_Ground_Truth_Samples	NEG_COV_RATIO	POS_COV_RATIO	predicted	pred_class	Sampling_Week	SNP	Region	Variant_Type	REF_AA	ALT_AA
2076862	A	G	5.45455e-14	gcvB	c.986A>G	p.Lys329Arg	1	262	262	0	1	0.0801527	241	21	0	0.0	8194	714	0	0.0	116	125	9	12	3.74013	3.94093	0.0	0.0	1	3.1137	19.6703	10.0	11.0	3.1137	3.01931	0.0	1542.13	0	snp	1X	1	1.0	1	60	59.9336	1.0	1		FALSE	G|missense_variant|MODERATE|gcvB|Rv1832|transcript|CCP44598|protein_coding|1/1|c.986A>G|p.Lys329Arg|986/2826|986/2826|329/941||WARNING_TRANSCRIPT_NO_START_CODON		0.08	32.6957	0	0.246667	0	0.0714286	273	282.25	1	5	0.967228	0.018315	0.003663	MFS-1	T0004	2.2.1.1	2.2.1.1.1	2	0.0112118	1	0	0.0327724	0	0.995487	1	1	2076862_A_G	gcvB	Missense	Lys	Arg
1323728	T	G	0	mmpL10	c.2209T>G	p.Ser737Ala	1	313	313	0	1	0.057508	295	18	0	0.0	10030	612	0	0.0	96	199	7	11	81.1023	4.9405	0.0	0.0	1	7.35324	12.0274	12.0	6.0	10.7311	3.60653	0.0	1929.46	0	snp	1X	1	1.0	1	60	59.8915	1.0	0.99661		FALSE	G|missense_variant|MODERATE|mmpL10|Rv1183|transcript|CCP43939|protein_coding|1/1|c.2209T>G|p.Ser737Ala|2209/3009|2209/3009|737/1002||WARNING_TRANSCRIPT_NO_START_CODON		0.06	33.6	0	0.318962	0	0.111111	323	331.72	0	9	0.973713	0.0278638	0	MFS-100	T0183	4.4.1.1	4.2.1.2.2.1.1	4	0.00885042		0	0.0262872	0	0.998557	1	1	1323728_T_G	mmpL10	Missense	Ser	Ala
37166	G	T	6217.71	Rv0034	c.300G>T	p.Gln100His	1	259	259	1	1	0.895753	27	232	0	0.0	918	7888	0	0.0	20	7	155	77	16.6021	59.9553	0.0	0.0	1	5.40641	6.95112	108.0	124.0	6.04287	9.52472	0.0	1431.68	0	snp	1X	1	1.0	1	60	60	1.0	1		FALSE	T|missense_variant|MODERATE|Rv0034|Rv0034|transcript|CCP42756|protein_coding|1/1|c.300G>T|p.Gln100His|300/396|300/396|100/131||		0.9	33.3198	7	0.264901	0.0301724	0.168103	278	294.02	2	6	0.945514	0.0215827	0.00719424	MFS-102	T0184	4.1.1.3	4.1.i1.2.1	4	0.0186685		0	0.0544861	0	0.983362	1	1	37166_G_T	Rv0034	Missense	Gln	His
268325	G	A	0	Rv0224c	c.303C>T	p.Thr101Thr	1	248	248	0	1	0.0645161	232	16	0	0.0	7888	544	0	0.0	129	103	7	9	9.33752	3.55317	0.0	0.0	1	3.55317	4.35811	7.0	9.0	3.0103	3.94628	0.0	1515.72	0	snp	1X	1	1.0	1	60	59.9828	1.0	1		FALSE	A|synonymous_variant|LOW|Rv0224c|Rv0224c|transcript|CCP42952|protein_coding|1/1|c.303C>T|p.Thr101Thr|303/765|303/765|101/254||WARNING_TRANSCRIPT_NO_START_CODON		0.06	34	1	0.26894	0.0625	0.0625	266	281.85	1	9	0.943764	0.0338346	0.0037594	MFS-102	T0184	4.1.1.3	4.1.i1.2.1	4	0.0186685		0	0.0562356	0	0.993761	1	1	268325_G_A	Rv0224c	Silent	Thr	Thr
1295140	C	T	4641.93	typA	c.973C>T	p.Pro325Ser	1	202	202	1	1	0.876238	25	177	0	0.0	850	6018	0	0.0	11	14	92	85	3.79203	3.61144	0.0	0.0	1	5.08363	13.5202	82.0	95.0	7.43912	3.79203	0.0	1068.84	0	snp	1X	1	1.0	1	60	60	1.0	1		FALSE	T|missense_variant|MODERATE|typA|Rv1165|transcript|CCP43921|protein_coding|1/1|c.973C>T|p.Pro325Ser|973/1887|973/1887|325/628||WARNING_TRANSCRIPT_NO_START_CODON		0.88	32.8788	5	0.231788	0.0282486	0.019774	224	250.79	0	4	0.893178	0.0178571	0	MFS-102	T0184	4.1.1.3	4.1.i1.2.1	4	0.0186685		0	0.106822	0	0.996806	1	1	1295140_C_T	typA	Missense	Pro	Ser
1728106	G	A	0	pks5	c.304C>T	p.Pro102Ser	1	302	302	0	1	0.0860927	276	26	0	0.0	9384	884	0	0.0	153	123	15	11	10.0912	4.34659	0.0	0.0	1	3.34437	6.15736	14.0	12.0	3.0103	3.04177	0.0	1755.41	0	snp	1X	1	1.0	1	60	60	1.0	1		FALSE	A|missense_variant|MODERATE|pks5|Rv1527c|transcript|CCP44291|protein_coding|1/1|c.304C>T|p.Pro102Ser|304/6327|304/6327|102/2108||WARNING_TRANSCRIPT_NO_START_CODON		0.09	32.9286	0	0.226004	0	0.0769231	329	306.18	1	11	1.07453	0.0334347	0.00303951	MFS-102	T0184	4.1.1.3	4.1.i1.2.1	4	0.0186685		0	0	0.0745313	0.944243	1	1	1728106_G_A	pks5	Missense	Pro	Ser
3305858	C	A	3.24255e-14	Rv2953	c.580C>A	p.Arg194Ser	1	269	269	0	1	0.070632	250	19	0	0.0	8500	646	0	0.0	134	116	6	13	5.82453	8.61041	0.0	0.0	1	8.61041	67.2511	13.0	6.0	4.03889	8.88196	0.0	1608.95	0	snp	1X	1	1.0	1	60	60	1.0	1		FALSE	A|missense_variant|MODERATE|Rv2953|Rv2953|transcript|CCP45757|protein_coding|1/1|c.580C>A|p.Arg194Ser|580/1257|580/1257|194/418||		0.07	31.28	1	0.231788	0.0526316	0.184211	296	313.75	0	13	0.943426	0.0439189	0	MFS-102	T0184	4.1.1.3	4.1.i1.2.1	4	0.0186685		0	0.0565737	0	0.872621	1	1	3305858_C_A	Rv2953	Missense	Arg	Ser
1271358	A	G	0	Rv1144	c.203A>G	p.Glu68Gly	1	195	195	0	1	0.0512821	185	10	0	0.0	6290	340	0	0.0	38	147	5	5	142.466	3.0103	0.0	0.0	1	6.48466	19.0792	7.0	3.0	3.87889	3.96105	0.0	1191.26	0	snp	1X	1	1.0	1	60	60	1.0	1		FALSE	G|missense_variant|MODERATE|Rv1144|Rv1144|transcript|CCP43899|protein_coding|1/1|c.203A>G|p.Glu68Gly|203/753|203/753|68/250||		0.05	34	1	0.0931347	0.1	0	305	304.95	0	9	1.00016	0.0295082	0	MFS-106	T0188	4.3.3	4.2.1.2.1.1.i4.1	4	0.00592916	1	0	0	0.000163961	0.917557	1	2	1271358_A_G	Rv1144	Missense	Glu	Gly
1375214	C	T	6.46099e-14	Rv1232c	c.955G>A	p.Ala319Thr	1	230	230	0	1	0.434783	130	100	0	0.0	4420	3400	0	0.0	73	57	49	51	7.28643	3.09716	0.0	0.0	1	11.6962	22.3197	40.0	60.0	17.6895	9.69175	0.0	209.234	0	snp	1X	1	1.0	1	60	59.7846	1.0	1		FALSE	T|missense_variant|MODERATE|Rv1232c|Rv1232c|transcript|CCP43988|protein_coding|1/1|c.955G>A|p.Ala319Thr|955/1308|955/1308|319/435||		0.43	32.9541	0	0.153333	0	0.01	252	254.89	1	10	0.988662	0.0396825	0.00396825	MFS-106	T0188	4.3.3	4.2.1.2.1.1.i4.1	4	0.00592916	1	0	0.0113382	0	0.945952	1	2	1375214_C_T	Rv1232c	Missense	Ala	Thr
1707552	G	C	0	Rv1516c	c.988C>G	p.Leu330Val	1	263	263	0	1	0.437262	148	115	0	0.0	5032	3910	0	0.0	74	74	67	48	3.0103	9.82684	0.0	0.0	1	4.53977	5.12308	53.0	62.0	8.4673	3.0103	0.0	234.747	0	snp	1X	1	1.0	1	59.9565	60	1.0	1		FALSE	C|missense_variant|MODERATE|Rv1516c|Rv1516c|transcript|CCP44280|protein_coding|1/1|c.988C>G|p.Leu330Val|988/1011|988/1011|330/336||WARNING_TRANSCRIPT_NO_START_CODON		0.44	33.7983	2	0.278146	0.0173913	0.0826087	276	285.14	0	9	0.967946	0.0326087	0	MFS-106	T0188	4.3.3	4.2.1.2.1.1.i4.1	4	0.00592916	1	0	0.0320544	0	0.996446	1	2	1707552_G_C	Rv1516c	Missense	Leu	Val
3519019	G	C	5.40026e-14	nuoG	c.2274G>C	p.Thr758Thr	1	290	290	0	1	0.251724	217	73	0	0.0	7378	2482	0	0.0	105	112	40	33	3.50063	4.46786	0.0	0.0	1	3.75395	10.3052	34.0	39.0	5.41974	3.02031	0.0	1011.9	0	snp	1X	1	1.0	1	60	59.9447	1.0	0.995392		FALSE	C|synonymous_variant|LOW|nuoG|Rv3151|transcript|CCP45962|protein_coding|1/1|c.2274G>C|p.Thr758Thr|2274/2421|2274/2421|758/806||WARNING_TRANSCRIPT_NO_START_CODON		0.25	33.5	1	0.231788	0.0136986	0.0479452	305	302.54	0	10	1.00813	0.0327869	0	MFS-106	T0188	4.3.3	4.2.1.2.1.1.i4.1	4	0.00592916	1	0	0	0.00813116	0.992533	1	2	3519019_G_C	nuoG	Silent	Thr	Thr
4224645	C	G	0	Rv3778c	c.251G>C	p.Gly84Ala	1	282	282	0	1	0.202128	225	57	0	0.0	7650	1938	0	0.0	90	135	18	39	22.5536	19.8106	0.0	0.0	1	3.9627	4.17807	31.0	26.0	3.9627	7.26639	0.0	1179.85	0	snp	1X	1	1.0	1	60	60	0.982456	1		FALSE	G|missense_variant|MODERATE|Rv3778c|Rv3778c|transcript|CCP46607|protein_coding|1/1|c.251G>C|p.Gly84Ala|251/1197|251/1197|84/398||		0.2	32.9032	2	0.262472	0.0350877	0.184211	302	309.67	2	7	0.975232	0.0231788	0.00662252	MFS-106	T0188	4.3.3	4.2.1.2.1.1.i4.1	4	0.00592916	1	0	0.0247683	0	0.977348	1	2	4224645_C_G	Rv3778c	Missense	Gly	Ala
4256605	G	A	1.2416e-14	pks13	c.4542C>T	p.Tyr1514Tyr	1	265	265	0	1	0.166038	221	44	0	0.0	7514	1496	0	0.0	108	113	20	24	3.25594	3.79993	0.0	0.0	1	7.94546	8.20808	27.0	17.0	12.6832	17.9551	0.0	1243.14	0	snp	1X	1	1.0	1	60	60	1.0	1		FALSE	A|synonymous_variant|LOW|pks13|Rv3800c|transcript|CCP46629|protein_coding|1/1|c.4542C>T|p.Tyr1514Tyr|4542/5202|4542/5202|1514/1733||		0.17	32.3529	0	0.286667	0	0.0454545	287	302.01	2	8	0.9503	0.0278746	0.00696864	MFS-106	T0188	4.3.3	4.2.1.2.1.1.i4.1	4	0.00592916	1	0	0.0497003	0	0.996549	1	2	4256605_G_A	pks13	Silent	Tyr	Tyr
823452	A	G	0	Rv0730	c.587A>G	p.His196Arg	1	319	319	0	1	0.0658307	298	21	0	0.0	10132	714	0	0.0	150	148	11	10	3.03945	3.1137	0.0	0.0	1	11.386	4.0596	6.0	15.0	3.94093	3.0103	0.0	1948.96	0	snp	1X	1	1.0	1	60	59.9195	1.0	0.996644		FALSE	G|missense_variant|MODERATE|Rv0730|Rv0730|transcript|CCP43475|protein_coding|1/1|c.587A>G|p.His196Arg|587/729|587/729|196/242||		0.07	34	0	0.218543	0	0.0238095	338	311.03	2	11	1.08671	0.0325444	0.00591716	MFS-11	T0024	4.1.1.3	4.1.i1.2.1	4	0.0194955		0	0	0.0867119	0.957685	1	1	823452_A_G	Rv0730	Missense	His	Arg
2316876	G	A	0	Rv2061c	c.210C>T	p.Arg70Arg	1	264	264	0	1	0.0530303	250	14	0	0.0	8500	476	0	0.0	102	148	8	6	21.3896	3.63072	0.0	0.0	1	3.63072	9.82004	8.0	6.0	8.59409	4.26107	0.0	1653.42	0	snp	1X	1	1.0	1	60	59.932	1.0	0.996		FALSE	A|synonymous_variant|LOW|Rv2061c|Rv2061c|transcript|CCP44834|protein_coding|1/1|c.210C>T|p.Arg70Arg|210/405|210/405|70/134||WARNING_TRANSCRIPT_NO_START_CODON		0.05	34	0	0.273333	0	0.0714286	277	290.19	0	7	0.954547	0.0252708	0	MFS-11	T0024	4.1.1.3	4.1.i1.2.1	4	0.0194955		0	0.045453	0	0.997891	1	1	2316876_G_A	Rv2061c	Silent	Arg	Arg
3316542	G	A	1.18251e-13	purU	c.14G>A	p.Ser5Asn	1	336	336	0	1	0.116071	297	39	0	0.0	10098	1326	0	0.0	160	137	23	16	6.87801	5.73856	0.0	0.0	1	4.40227	13.0195	17.0	22.0	3.51141	5.12328	0.0	1811.6	0	snp	1X	1	1.0	1	60	60	1.0	0.996633		FALSE	A|missense_variant|MODERATE|purU|Rv2964|transcript|CCP45768|protein_coding|1/1|c.14G>A|p.Ser5Asn|14/933|14/933|5/310||		0.12	32.7619	0	0.166093	0	0.0897436	352	339.66	0	3	1.03633	0.00852273	0	MFS-11	T0024	4.1.1.3	4.1.i1.2.1	4	0.0194955		0	0	0.0363304	0.975097	1	1	3316542_G_A	purU	Missense	Ser	Asn
3717108	C	A	3436.12	sugI	c.19C>A	p.Pro7Thr	1	259	259	1	1	0.718147	73	186	0	0.0	2482	6324	0	0.0	27	46	73	113	13.7487	21.6896	0.0	0.0	1	3.0103	3.04005	93.0	93.0	10.9023	4.46786	0.0	791.196	0	snp	1X	1	1.0	1	59.9462	60	1.0	1		FALSE	A|missense_variant|MODERATE|sugI|Rv3331|transcript|CCP46152|protein_coding|1/1|c.19C>A|p.Pro7Thr|19/1509|19/1509|7/502||WARNING_TRANSCRIPT_NO_START_CODON		0.72	33.3096	2	0.218543	0.0107527	0.107527	273	282.12	1	7	0.967673	0.025641	0.003663	MFS-115	T0200	2.2.1.1	2.2.1.1.1	2	0.0089662	1	0	0.0323267	0	0.981509	1	1	3717108_C_A	sugI	Missense	Pro	Thr
302684	C	T	0	hsp-nirB	n.302684C>T		1	562	562	0	1	0.357651	361	201	0	0.0	12274	6834	0	0.0	176	185	106	95	3.49753	4.3175	0.0	0.0	1	6.91031	22.5536	91.0	110.0	4.3175	3.30504	0.0	1122.39	0	snp	1X	1	1.0	1	60	59.8393	1.0	1		FALSE	T|intergenic_region|MODIFIER|hsp-nirB|Rv0251c-Rv0252|intergenic_region|Rv0251c-Rv0252|||n.302684C>T||||||		0.36	33.1009	2	0.218543	0.00995025	0.0273632	608	578.36	2	28	1.05125	0.0460526	0.00328947	MFS-117	T0201	4.8	4.2.1.1.1.1.1.1.i1	4	0.00917806	1	0	0	0.0512484	0.949385	1	1	302684_C_T	NC_201	Intergenic
3597355	G	T	4.7011e-13	Rv3220c	c.180C>A	p.Asn60Lys	1	451	451	0	1	0.341463	297	154	0	0.0	10098	5236	0	0.0	156	141	70	84	4.65535	5.77399	0.0	0.0	1	14.0651	8.34028	63.0	91.0	3.91273	28.4611	0.0	1002.16	0	snp	1X	1	1.0	1	60	60	1.0	1		FALSE	T|missense_variant|MODERATE|Rv3220c|Rv3220c|transcript|CCP46036|protein_coding|1/1|c.180C>A|p.Asn60Lys|180/1506|180/1506|60/501||		0.34	33.1879	1	0.22	0.00649351	0.0454545	503	535.23	11	15	0.939783	0.0298211	0.0218688	MFS-117	T0201	4.8	4.2.1.1.1.1.1.1.i1	4	0.00917806	1	0	0.0602171	0	0.945273	1	1	3597355_G_T	Rv3220c	Missense	Asn	Lys
264908	A	G	1191.18	Rv0221	c.842A>G	p.Lys281Arg	1	401	401	1	1	0.551122	180	221	0	0.0	6120	7512.0	0	0.0	116	64	151	70	35.6306	67.4765	0.0	0.0	1.0	44.5237	22.3123	78.0	143.0	19.5272	15.3636	0.0	274.279	0	snp	1X	1	1.0	1	59.9095	59.7944	1.0	0.988889		FALSE	G|missense_variant|MODERATE|Rv0221|Rv0221|transcript|CCP42949|protein_coding|1/1|c.842A>G|p.Lys281Arg|842/1410|842/1410|281/469||WARNING_TRANSCRIPT_NO_START_CODON		0.55	32.6641	6	0.225166	0.0271493	0.183258	440	469.64	1	12	0.936888	0.0272727	0.00227273	MFS-119	T0209	2.2.1.1	2.2.1.1.1	2	0.0105746	1	0	0.0631122	0	0.949127	1	1	264908_A_G	Rv0221	Missense	Lys	Arg
3358519	G	A	1.09451e-13	lppY	c.918G>A	p.Ala306Ala	1	392	392	0	1	0.362245	250	142	0	0.0	8500	4828.0	0	0.0	133	117	62	80	5.23389	7.96493	0.0	0.0	1.0	38.2432	16.9077	47.0	95.0	6.92507	10.8276	0.0	764.485	0	snp	1X	1	1.0	1	60	59.824	1.0	0.996		FALSE	A|synonymous_variant|LOW|lppY|Rv2999|transcript|CCP45805|protein_coding|1/1|c.918G>A|p.Ala306Ala|918/966|918/966|306/321||		0.36	33.0256	5	0.274834	0.0352113	0.0633803	426	426.91	3	20	0.997868	0.0469484	0.00704225	MFS-119	T0209	2.2.1.1	2.2.1.1.1	2	0.0105746	1	0	0.0021316	0	0.985344	1	1	3358519_G_A	lppY	Silent	Ala	Ala
3717219	C	T	1.02942e-13	sugI	c.130C>T	p.Leu44Leu	1	362	362	0	1	0.345304	237	125	0	0.0	8058	4250.0	0	0.0	148	89	84	41	34.9044	35.1307	0.0	0.0	1.0	3.86152	3.09276	59.0	66.0	13.8677	4.11894	0.0	790.447	0	snp	1X	1	1.0	1	60	60	1.0	1		FALSE	T|synonymous_variant|LOW|sugI|Rv3331|transcript|CCP46152|protein_coding|1/1|c.130C>T|p.Leu44Leu|130/1509|130/1509|44/502||WARNING_TRANSCRIPT_NO_START_CODON		0.35	31.36	1	0.213333	0.008	0.172	400	406.15	1	9	0.984858	0.0225	0.0025	MFS-119	T0209	2.2.1.1	2.2.1.1.1	2	0.0105746	1	0	0.0151422	0	0.952256	1	1	3717219_C_T	sugI	Silent	Leu	Leu
3009516	T	C	1.57426e-13	ceoB	c.173T>C	p.Leu58Pro	1	343	343	0	1	0.361516	219	124	0	0.0	7446	4216.0	0	0.0	128	91	73	51	16.5845	11.486	0.0	0.0	1.0	7.49334	13.8082	70.0	54.0	3.08035	5.87585	0.0	665.017	0	snp	1X	1	1.0	1	60	60	0.991935	1		FALSE	C|missense_variant|MODERATE|ceoB|Rv2691|transcript|CCP45489|protein_coding|1/1|c.173T>C|p.Leu58Pro|173/684|173/684|58/227||		0.36	33.5276	1	0.226667	0.00806452	0.0887097	359	378.55	5	10	0.948356	0.0278552	0.0139276	MFS-122	T0212	2.2.1.1	2.2.1.1.1	2	0.0103073	1	0	0.0516444	0	0.966642	1	1	3009516_T_C	ceoB	Missense	Leu	Pro
3499001	G	A	0	devS	c.265C>T	p.His89Tyr	1	365	365	0	1	0.383562	225	140	0	0.0	7650	4760.0	0	0.0	102	123	60	80	7.26639	9.21451	0.0	0.0	1.0	4.00297	22.5536	74.0	66.0	4.00297	10.0459	0.0	592.774	0	snp	1X	1	1.0	1	60	60	1.0	1		FALSE	A|missense_variant|MODERATE|devS|Rv3132c|transcript|CCP45942|protein_coding|1/1|c.265C>T|p.His89Tyr|265/1737|265/1737|89/578||		0.38	33.1486	3	0.238411	0.0214286	0.0714286	401	416.23	1	11	0.96341	0.0274314	0.00249377	MFS-122	T0212	2.2.1.1	2.2.1.1.1	2	0.0103073	1	0	0.0365903	0	0.991678	1	1	3499001_G_A	devS	Missense	His	Tyr
3717219	C	A	1030.13	sugI	c.130C>A	p.Leu44Met	1	218	218	1	1	0.577982	92	126	0	0.0	3128	4284.0	0	0.0	62	30	84	42	27.1797	33.4109	0.0	0.0	1.0	4.73369	3.10471	68.0	58.0	3.07924	3.10471	0.0	237.197	0	snp	1X	1	1.0	1	60	59.9348	1.0	1		FALSE	A|missense_variant|MODERATE|sugI|Rv3331|transcript|CCP46152|protein_coding|1/1|c.130C>A|p.Leu44Met|130/1509|130/1509|44/502||WARNING_TRANSCRIPT_NO_START_CODON		0.58	32.0927	6	0.231788	0.047619	0.166667	249	250.23	3	7	0.995085	0.0281124	0.0120482	MFS-123	T0214	2.2.1.1	2.2.1.1.1	2	0.0120843		0	0.00491548	0	0.913577	1	1	3717219_C_A	sugI	Missense	Leu	Met
3008821	G	T	0	Rv2690c	c.389C>A	p.Ser130*	1	483	483	0	1	0.115942	427	56	0	0.0	14518	1904	0	0.0	212	215	24	32	3.05607	5.49198	0.0	0.0	1	5.49198	54.8866	24.0	32.0	18.5208	30.1105	0.0	2596.57	0	snp	1X	1	1.0	1	60	60	1.0	1		FALSE	T|stop_gained|HIGH|Rv2690c|Rv2690c|transcript|CCP45488|protein_coding|1/1|c.389C>A|p.Ser130*|389/1974|389/1974|130/657||WARNING_TRANSCRIPT_NO_START_CODON		0.12	32.3438	1	0.258278	0.0178571	0.0714286	535	544.53	1	18	0.982499	0.0336449	0.00186916	MFS-125	T0218	4.3.2.1	4.2.1.2.1.1.i1	4	0.00884296		0	0.0175013	0	0.992073	1	1	3008821_G_T	Rv2690c	Nonsense	Ser	30*
3010613	G	A	1.32113e-13	ceoC	c.590G>A	p.Gly197Asp	1	404	404	0	1	0.284653	289	115	0	0.0	9826	3910	0	0.0	153	136	68	47	5.18177	11.3374	0.0	0.0	1	4.53977	3.07792	62.0	53.0	3.18024	19.6082	0.0	1222.17	0	snp	1X	1	1.0	1	60	59.9723	1.0	0.99308		FALSE	A|missense_variant|MODERATE|ceoC|Rv2692|transcript|CCP45490|protein_coding|1/1|c.590G>A|p.Gly197Asp|590/663|590/663|197/220||		0.28	33.2562	4	0.28	0.0347826	0.0913043	427	478.94	1	13	0.891552	0.030445	0.00234192	MFS-125	T0218	4.3.2.1	4.2.1.2.1.1.i1	4	0.00884296		0	0.108448	0	0.993836	1	1	3010613_G_A	ceoC	Missense	Gly	Asp
3717105	C	T	0	sugI	c.16C>T	p.Gln6*	1	449	449	0	1	0.309577	310	139	0	0.0	10540	4722	0	0.0	131	179	61	78	19.1492	7.52509	0.0	0.0	1	7.52509	3.0103	78.0	61.0	11.2744	15.3667	0.0	1201.46	0	snp	1X	1	1.0	1	60	59.9161	1.0	1		FALSE	T|stop_gained|HIGH|sugI|Rv3331|transcript|CCP46152|protein_coding|1/1|c.16C>T|p.Gln6*|16/1509|16/1509|6/502||WARNING_TRANSCRIPT_NO_START_CODON		0.31	33.4286	1	0.216216	0.00719424	0.0611511	483	477.66	3	26	1.01118	0.0538302	0.00621118	MFS-125	T0218	4.3.2.1	4.2.1.2.1.1.i1	4	0.00884296		0	0	0.0111795	0.928334	1	1	3717105_C_T	sugI	Nonsense	Gln	n6*
1806130	G	T	0	hisI-chaA	n.1806130G>T		1	404	404	0	1	0.0569307	381	23	0	0.0	12954	782.0	0	0.0	171	210	11	12	11.6791	3.10471	0.0	0.0	1.0	3.10471	8.48743	11.0	12.0	3.10471	7.16516	0.0	2513.24	0	snp	1X	1	1.0	1	60	59.9213	1.0	1		FALSE	T|intergenic_region|MODIFIER|hisI-chaA|Rv1606-Rv1607|intergenic_region|Rv1606-Rv1607|||n.1806130G>T||||||		0.06	33.36	1	0.226667	0.0434783	0.0217391	431	422.42	0	20	1.02031	0.0464037	0	MFS-127	T0219	3.1.1	3.1.1.i1	3	0.0139481		0	0	0.0203115	0.980884	1	1	1806130_G_T	NC_1250	Intergenic
1960078	C	A	9.45043e-14	Rv1733c	c.410G>T	p.Gly137Val	1	304	304	0	1	0.223684	236	68	0	0.0	8024	2312.0	0	0.0	103	133	28	40	11.2913	7.60871	0.0	0.0	1.0	3.13803	5.3658	35.0	33.0	9.26925	3.34154	0.0	1181.43	0	snp	1X	1	1.0	1	60	59.9237	1.0	1		FALSE	A|missense_variant|MODERATE|Rv1733c|Rv1733c|transcript|CCP44499|protein_coding|1/1|c.410G>T|p.Gly137Val|410/633|410/633|137/210||		0.22	30.2198	0	0.28	0	0.0882353	349	366.02	1	8	0.9535	0.0229226	0.00286533	MFS-127	T0219	3.1.1	3.1.1.i1	3	0.0139481		0	0.0465002	0	0.994458	1	1	1960078_C_A	Rv1733c	Missense	Gly	Val
2529780	C	T	1.62248e-13	Rv2256c	c.95G>A	p.Cys32Tyr	1	416	416	0	1	0.209135	329	87	0	0.0	11186	2958.0	0	0.0	177	152	48	39	7.13544	5.03202	0.0	0.0	1.0	3.03526	11.0956	43.0	44.0	4.23331	27.5697	0.0	1694.84	0	snp	1X	1	1.0	1	60	60	1.0	1		FALSE	T|missense_variant|MODERATE|Rv2256c|Rv2256c|transcript|CCP45037|protein_coding|1/1|c.95G>A|p.Cys32Tyr|95/534|95/534|32/177||WARNING_TRANSCRIPT_NO_START_CODON		0.21	33.4222	2	0.228477	0.0229885	0.0517241	434	449.66	1	17	0.965174	0.0391705	0.00230415	MFS-127	T0219	3.1.1	3.1.1.i1	3	0.0139481		0	0.0348263	0	0.985022	1	1	2529780_C_T	Rv2256c	Missense	Cys	Tyr
3626989	G	A	4.33994e-15	mtrA	c.361C>T	p.Arg121Cys	1	307	307	0	1	0.0716612	285	22	0	0.0	9690	748.0	0	0.0	108	177	8	14	39.2853	6.56362	0.0	0.0	1.0	3.40511	7.04086	10.0	12.0	3.40511	29.5327	0.0	1833.72	0	snp	1X	1	1.0	1	60	59.8105	1.0	1		FALSE	A|missense_variant|MODERATE|mtrA|Rv3246c|transcript|CCP46065|protein_coding|1/1|c.361C>T|p.Arg121Cys|361/687|361/687|121/228||		0.07	31.3333	1	0.295695	0.0454545	0.136364	411	441.08	2	7	0.931804	0.0170316	0.00486618	MFS-127	T0219	3.1.1	3.1.1.i1	3	0.0139481		0	0.0681962	0	0.994071	1	1	3626989_G_A	mtrA	Missense	Arg	Cys
3627349	T	C	4.24306e-14	mtrA	c.1A>G	p.Met1?	1	434	434	0	1	0.230415	333	100	0	0.0	11322	3400.0	0	0.0	165	168	48	52	3.06899	3.35774	0.0	0.0	1.0	5.18177	32.2828	55.0	45.0	3.09716	16.2152	0.0	1630.03	0	snp	1X	1	2.0	1	60	59.8919	1.0	1		FALSE	C|start_lost|HIGH|mtrA|Rv3246c|transcript|CCP46065|protein_coding|1/1|c.1A>G|p.Met1?|1/687|1/687|1/228||	(mtrA|Rv3246c|1|1.00)	0.23	33.4906	11	0.251656	0.11	0.02	450	470.02	2	15	0.957406	0.0333333	0.00444444	MFS-127	T0219	3.1.1	3.1.1.i1	3	0.0139481		0	0.0425939	0	0.992731	1	1	3627349_T_C	mtrA	Start_Lost	Met	t1?
3736967	T	C	2.14568e-14	PPE54-PE_PGRS49	n.3736967T>C		1	202	202	0	1	0.0742574	187	15	0	0.0	6358	510.0	0	0.0	83	104	8	7	8.13126	3.15506	0.0	0.0	1.0	4.31318	17.2352	9.0	6.0	6.62942	8.13126	0.0	1203.25	0	snp	1X	1	1.0	1	60	60	1.0	1		FALSE	C|intergenic_region|MODIFIER|PPE54-PE_PGRS49|Rv3343c-Rv3344c|intergenic_region|Rv3343c-Rv3344c|||n.3736967T>C||||||		0.07	34	2	0.319728	0.133333	0.0333333	241	237.56	1	14	1.01448	0.0580913	0.00414938	MFS-127	T0219	3.1.1	3.1.1.i1	3	0.0139481		0	0	0.0144806	0.991697	1	1	3736967_T_C	NC_2578	Intergenic
1066251	C	T	3650.93	Rv0955	c.174C>T	p.Ile58Ile	1	323	323	1	1	0.684211	102	221	0	0.0	3468	7514.0	0	0.0	35	67	97	124	24.8102	10.1732	0.0	0.0	1.0	4.19921	4.37279	116.0	105.0	6.55737	7.18293	0.0	840.657	0	snp	1X	1	1.0	1	60	59.8235	1.0	1		FALSE	T|synonymous_variant|LOW|Rv0955|Rv0955|transcript|CCP43703|protein_coding|1/1|c.174C>T|p.Ile58Ile|174/1368|174/1368|58/455||WARNING_TRANSCRIPT_NO_START_CODON		0.68	32.9669	4	0.245033	0.0180995	0.061086	354	352.94	2	14	1.003	0.039548	0.00564972	MFS-129	T0220	2.2.1.1	2.2.1.1.1	2	0.00963063	1	0	0	0.00300334	0.983861	1	1	1066251_C_T	Rv0955	Silent	Ile	Ile
2665369	G	A	1.1584e-13	mbtE	c.1747C>T	p.Pro583Ser	1	266	266	0	1	0.142857	228	38	0	0.0	7752	1292.0	0	0.0	117	111	16	22	3.35316	5.06748	0.0	0.0	1.0	5.06748	3.9627	16.0	22.0	3.23888	3.61984	0.0	1336.16	0	snp	1X	1	1.0	1	60	60	1.0	1		FALSE	A|missense_variant|MODERATE|mbtE|Rv2380c|transcript|CCP45168|protein_coding|1/1|c.1747C>T|p.Pro583Ser|1747/5049|1747/5049|583/1682||		0.14	33.45	0	0.228477	0	0.0789474	279	337.69	1	6	0.826202	0.0215054	0.00358423	MFS-129	T0220	2.2.1.1	2.2.1.1.1	2	0.00963063	1	0	0.173798	0	0.988394	1	1	2665369_G_A	mbtE	Missense	Pro	Ser
3717108	C	A	3679.1	sugI	c.19C>A	p.Pro7Thr	1	299	299	1	1	0.702341	89	210	0	0.0	3026	7140.0	0	0.0	36	53	84	126	10.0615	21.2507	0.0	0.0	1.0	5.65743	18.2594	97.0	113.0	23.0292	4.98658	0.0	847.144	0	snp	1X	1	1.0	1	59.981	60	1.0	1		FALSE	A|missense_variant|MODERATE|sugI|Rv3331|transcript|CCP46152|protein_coding|1/1|c.19C>A|p.Pro7Thr|19/1509|19/1509|7/502||WARNING_TRANSCRIPT_NO_START_CODON		0.7	32.9573	8	0.198675	0.0380952	0.1	330	337.02	3	18	0.97917	0.0545455	0.00909091	MFS-129	T0220	2.2.1.1	2.2.1.1.1	2	0.00963063	1	0	0.0208296	0	0.787622	1	1	3717108_C_A	sugI	Missense	Pro	Thr
42418	C	T	1.6876e-14	Rv0039c-mtc28	n.42418C>T		1	331	331	0	1	0.0543807	313	18	0	0.0	10642	612	0	0.0	171	142	14	4	8.84483	15.074	0.0	0.0	1	3.49285	14.6724	8.0	10.0	7.35324	14.6724	0.0	2070.76	0	snp	1X	1	1.0	1	60	60	1.0	1		FALSE	T|intergenic_region|MODIFIER|Rv0039c-mtc28|Rv0039c-Rv0040c|intergenic_region|Rv0039c-Rv0040c|||n.42418C>T||||||		0.05	32.1905	0	0.337748	0	0.277778	358	373.26	2	7	0.959117	0.0195531	0.00558659	MFS-13	T0028	4.3.2.1	4.2.1.2.1.1.i1	4	0.00898252		0	0.040883	0	0.989812	1	1	42418_C_T	NC_29	Intergenic
4239677	C	T	480.558	aftA	c.1746C>T	p.Phe582Phe	1	257	257	1	1	0.533074	120	137	0	0.0	4080	4658	0	0.0	48	72	84	53	13.4334	18.2423	0.0	0.0	1	58.1847	23.9288	98.0	39.0	3.02615	4.81986	0.0	110.653	0	snp	1X	1	1.0	1	60	60	1.0	1		FALSE	T|synonymous_variant|LOW|aftA|Rv3792|transcript|CCP46621|protein_coding|1/1|c.1746C>T|p.Phe582Phe|1746/1932|1746/1932|582/643||		0.53	29.2264	5	0.231788	0.0364964	0.113139	341	392.43	0	6	0.868945	0.0175953	0	MFS-13	T0028	4.3.2.1	4.2.1.2.1.1.i1	4	0.00898252		0	0.131055	0	0.976634	1	1	4239677_C_T	aftA	Silent	Phe	Phe
1960057	A	C	0	Rv1733c	c.431T>G	p.Val144Gly	1	403	403	0	1	0.0595533	379	24	0	0.0	12886	816	0	0.0	172	207	17	7	10.0289	12.0581	0.0	0.0	1	3.37221	3.97858	13.0	11.0	3.0103	3.97858	0.0	2496.43	0	snp	1X	1	1.0	1	60	59.9578	1.0	0.997361		FALSE	C|missense_variant|MODERATE|Rv1733c|Rv1733c|transcript|CCP44499|protein_coding|1/1|c.431T>G|p.Val144Gly|431/633|431/633|144/210||		0.06	32.5926	0	0.28	0	0.208333	456	452.15	1	21	1.00851	0.0460526	0.00219298	MFS-131	T0222	4.3.2.1	4.2.1.2.1.1.i1	4	0.0101936		0	0	0.00851487	0.948551	1	1	1960057_A_C	Rv1733c	Missense	Val	Gly
3449820	G	A	0	Rv3083	c.1317G>A	p.Leu439Leu	1	485	485	0	1	0.0742268	449	36	0	0.0	15266	1224	0	0.0	233	216	21	15	4.40797	5.18177	0.0	0.0	1	3.25157	9.63111	19.0	17.0	11.6962	28.7826	0.0	2899.78	0	snp	1X	1	1.0	1	60	59.8976	1.0	0.997773		FALSE	A|synonymous_variant|LOW|Rv3083|Rv3083|transcript|CCP45892|protein_coding|1/1|c.1317G>A|p.Leu439Leu|1317/1488|1317/1488|439/495||		0.07	33.4211	0	0.271523	0	0.0833333	541	553.79	2	30	0.976905	0.0554529	0.00369686	MFS-131	T0222	4.3.2.1	4.2.1.2.1.1.i1	4	0.0101936		0	0.0230954	0	0.97895	1	1	3449820_G_A	Rv3083	Silent	Leu	Leu
3451681	C	T	9.07673e-14	Rv3085	c.762C>T	p.Arg254Arg	1	435	435	0	1	0.114943	385	50	0	0.0	13090	1700	0	0.0	191	194	33	17	3.06106	14.1282	0.0	0.0	1	4.57376	14.4317	22.0	28.0	14.1282	51.7923	0.0	2348.08	0	snp	1X	1	1.0	1	60	60	1.0	1		FALSE	T|synonymous_variant|LOW|Rv3085|Rv3085|transcript|CCP45894|protein_coding|1/1|c.762C>T|p.Arg254Arg|762/831|762/831|254/276||		0.11	28.125	1	0.226667	0.02	0.16	517	514.05	2	15	1.00574	0.0290135	0.00386847	MFS-131	T0222	4.3.2.1	4.2.1.2.1.1.i1	4	0.0101936		0	0	0.00573874	0.896503	1	1	3451681_C_T	Rv3085	Silent	Arg	Arg
3499126	C	A	0	devS	c.140G>T	p.Arg47Leu	1	481	481	0	1	0.0748441	445	36	0	0.0	15130	1224	0	0.0	215	230	19	17	4.10824	3.25157	0.0	0.0	1	3.9754	6.56761	16.0	20.0	14.8328	5.59167	0.0	2878.41	0	snp	1X	1	1.0	1	60	59.9708	1.0	1		FALSE	A|missense_variant|MODERATE|devS|Rv3132c|transcript|CCP45942|protein_coding|1/1|c.140G>T|p.Arg47Leu|140/1737|140/1737|47/578||		0.07	33.4211	0	0.268212	0	0.0277778	526	544.83	1	21	0.965439	0.039924	0.00190114	MFS-131	T0222	4.3.2.1	4.2.1.2.1.1.i1	4	0.0101936		0	0.0345612	0	0.995813	1	1	3499126_C_A	devS	Missense	Arg	Leu
1380268	C	T	5470.38	sugB	c.414C>T	p.Ile138Ile	1	209	209	1	1	0.942584	12	197	0	0.0	408	6698.0	0	0.0	3	9	151	46	9.52472	124.536	0.0	0.0	1.0	19.7758	3.73412	79.0	118.0	36.354	3.0103	0.0	1259.6	0	snp	1X	1	1.0	1	60	60	0.994924	1		FALSE	T|synonymous_variant|LOW|sugB|Rv1237|transcript|CCP43993|protein_coding|1/1|c.414C>T|p.Ile138Ile|414/825|414/825|138/274||WARNING_TRANSCRIPT_NO_START_CODON		0.94	28.2074	5	0.278146	0.0253807	0.266497	321	369.65	1	14	0.868389	0.0436137	0.00311526	MFS-132	T0223	2.2.1.1	2.2.1.1.1	2	0.0103585	1	0	0.131611	0	0.721361	1	1	1380268_C_T	sugB	Silent	Ile	Ile
1721429	A	G	1139.18	Rv1526c	c.632T>C	p.Phe211Ser	1	280	280	1	1	0.564286	121	158	0	0.0	4114	5372.0	0	0.0	63	58	84	74	3.45895	4.38465	0.0	0.0	1.0	17.0836	22.5536	63.0	95.0	4.98936	9.48883	0.0	262.307	0	snp	1X	1	2.0	1	59.9494	60	1.0	1		FALSE	G|missense_variant|MODERATE|Rv1526c|Rv1526c|transcript|CCP44290|protein_coding|1/1|c.632T>C|p.Phe211Ser|632/1281|632/1281|211/426||		0.56	32.9706	7	0.26245	0.0443038	0.0316456	302	309	1	5	0.977346	0.0165563	0.00331126	MFS-132	T0223	2.2.1.1	2.2.1.1.1	2	0.0103585	1	0	0.0226537	0	0.998163	1	1	1721429_A_G	Rv1526c	Missense	Phe	Ser
1904560	C	T	3.74885e-14	Rv1680	c.132C>T	p.Ser44Ser	1	379	379	0	1	0.0501319	360	19	0	0.0	12240	646.0	0	0.0	162	198	10	9	10.8276	3.12459	0.0	0.0	1.0	3.12459	3.22745	10.0	9.0	3.12459	36.0408	0.0	2388.07	0	snp	1X	1	1.0	1	60	59.9333	1.0	1		FALSE	T|synonymous_variant|LOW|Rv1680|Rv1680|transcript|CCP44445|protein_coding|1/1|c.132C>T|p.Ser44Ser|132/825|132/825|44/274||		0.05	32.5714	0	0.211921	0	0.0263158	410	377.93	1	15	1.08486	0.0365854	0.00243902	MFS-132	T0223	2.2.1.1	2.2.1.1.1	2	0.0103585	1	0	0	0.084857	0.939081	1	1	1904560_C_T	Rv1680	Silent	Ser	Ser
2327250	G	A	1.26592e-15	sigC	c.307G>A	p.Ala103Thr	1	273	273	0	1	0.0512821	259	14	0	0.0	8806	476.0	0	0.0	110	149	5	9	15.7625	5.49198	0.0	0.0	1.0	3.63072	17.1039	6.0	8.0	3.0103	3.2199	0.0	1715.81	0	snp	1X	1	1.0	1	60	60	1.0	0.996139		FALSE	A|missense_variant|MODERATE|sigC|Rv2069|transcript|CCP44843|protein_coding|1/1|c.307G>A|p.Ala103Thr|307/558|307/558|103/185||		0.05	31.7647	0	0.193333	0	0.142857	295	321.71	1	5	0.916975	0.0169492	0.00338983	MFS-132	T0223	2.2.1.1	2.2.1.1.1	2	0.0103585	1	0	0.0830251	0	0.954825	1	1	2327250_G_A	sigC	Missense	Ala	Thr
2468619	A	G	1.73581e-14	Rv2203	c.389A>G	p.Asp130Gly	1	347	347	0	1	0.0634006	325	22	0	0.0	11050	748.0	0	0.0	167	158	13	9	3.5515	4.58955	0.0	0.0	1.0	3.40511	15.3643	12.0	10.0	3.0103	12.1572	0.0	2125.55	0	snp	1X	1	1.0	1	60	59.9631	1.0	1		FALSE	G|missense_variant|MODERATE|Rv2203|Rv2203|transcript|CCP44980|protein_coding|1/1|c.389A>G|p.Asp130Gly|389/693|389/693|130/230||		0.06	33.3333	0	0.215916	0	0.0909091	375	393.35	0	10	0.953349	0.0266667	0	MFS-132	T0223	2.2.1.1	2.2.1.1.1	2	0.0103585	1	0	0.0466506	0	0.987607	1	1	2468619_A_G	Rv2203	Missense	Asp	Gly
2697059	G	C	0	subI	c.656C>G	p.Pro219Arg	1	309	309	0	1	0.0550162	291	17	0	0.0	9894	578.0	0	0.0	133	158	7	10	7.67412	4.1599	0.0	0.0	1.0	6.20364	23.9714	6.0	11.0	18.4661	19.4941	0.0	1920.59	0	snp	1X	1	2.0	1	60	60	1.0	1		FALSE	C|missense_variant|MODERATE|subI|Rv2400c|transcript|CCP45190|protein_coding|1/1|c.656C>G|p.Pro219Arg|656/1071|656/1071|219/356||		0.06	30.4211	0	0.258278	0	0.0882353	344	387.39	0	7	0.887994	0.0203488	0	MFS-132	T0223	2.2.1.1	2.2.1.1.1	2	0.0103585	1	0	0.112006	0	0.992873	1	1	2697059_G_C	subI	Missense	Pro	Arg
3019985	G	A	8133.62	Rv2705c	c.219C>T	p.Pro73Pro	1	305	305	1	1	0.937705	19	286	0	0.0	646	9724.0	0	0.0	6	13	133	153	8.61041	6.04732	0.0	0.0	1.0	9.8436	5.8675	158.0	128.0	20.5036	5.8675	0.0	1872.84	0	snp	1X	1	1.0	1	60	60	1.0	1		FALSE	A|synonymous_variant|LOW|Rv2705c|Rv2705c|transcript|CCP45503|protein_coding|1/1|c.219C>T|p.Pro73Pro|219/390|219/390|73/129||WARNING_TRANSCRIPT_NO_START_CODON		0.94	33.0577	13	0.23395	0.0454545	0.034965	332	363.3	4	12	0.913845	0.0361446	0.0120482	MFS-132	T0223	2.2.1.1	2.2.1.1.1	2	0.0103585	1	0	0.0861547	0	0.971487	1	1	3019985_G_A	Rv2705c	Silent	Pro	Pro
3153514	G	A	3.10393e-14	efpA	c.1118C>T	p.Thr373Ile	1	351	351	0	1	0.0626781	329	22	0	0.0	11186	748.0	0	0.0	159	170	14	8	3.80893	6.56362	0.0	0.0	1.0	9.32731	18.8574	7.0	15.0	17.2236	12.046	0.0	2157.93	0	snp	1X	1	1.0	1	60	59.9514	1.0	1		FALSE	A|missense_variant|MODERATE|efpA|Rv2846c|transcript|CCP45647|protein_coding|1/1|c.1118C>T|p.Thr373Ile|1118/1593|1118/1593|373/530||		0.06	33.6667	0	0.275307	0	0.136364	375	374.48	0	11	1.00139	0.0293333	0	MFS-132	T0223	2.2.1.1	2.2.1.1.1	2	0.0103585	1	0	0	0.00138859	0.994573	1	1	3153514_G_A	efpA	Missense	Thr	Ile
3365744	G	A	0	lppZ	c.1036G>A	p.Gly346Ser	1	289	289	0	1	0.0657439	270	19	0	0.0	9180	646.0	0	0.0	128	142	9	10	4.58663	3.12459	0.0	0.0	1.0	5.8675	40.1988	7.0	12.0	12.2676	5.06918	0.0	1757.31	0	snp	1X	1	1.0	1	60	60	1.0	1		FALSE	A|missense_variant|MODERATE|lppZ|Rv3006|transcript|CCP45812|protein_coding|1/1|c.1036G>A|p.Gly346Ser|1036/1122|1036/1122|346/373||		0.07	34	0	0.246667	0	0.0263158	309	340.68	0	10	0.90701	0.0323625	0	MFS-132	T0223	2.2.1.1	2.2.1.1.1	2	0.0103585	1	0	0.0929905	0	0.996119	1	1	3365744_G_A	lppZ	Missense	Gly	Ser
3717219	C	A	1977.04	sugI	c.130C>A	p.Leu44Met	1	313	313	1	1	0.603834	124	189	0	0.0	4216	6426.0	0	0.0	73	51	113	76	11.486	18.7391	0.0	0.0	1.0	6.3307	5.53201	103.0	86.0	3.57327	3.08035	0.0	455.23	0	snp	1X	1	1.0	1	60	60	1.0	1		FALSE	A|missense_variant|MODERATE|sugI|Rv3331|transcript|CCP46152|protein_coding|1/1|c.130C>A|p.Leu44Met|130/1509|130/1509|44/502||WARNING_TRANSCRIPT_NO_START_CODON		0.6	32.3	2	0.241722	0.010582	0.0978836	351	356.21	2	5	0.985374	0.014245	0.00569801	MFS-132	T0223	2.2.1.1	2.2.1.1.1	2	0.0103585	1	0	0.0146262	0	0.992949	1	1	3717219_C_A	sugI	Missense	Leu	Met
4134127	A	G	8382.04	moxR2	c.612A>G	p.Glu204Glu	1	314	314	1	1	0.94586	17	297	0	0.0	578	10094.0	0	0.0	9	8	189	108	3.13803	50.9801	0.0	0.0	1.0	41.9725	4.1599	185.0	112.0	77.5934	4.1599	0.0	1930.04	0	snp	1X	1	1.0	1	60	60	1.0	1		FALSE	G|synonymous_variant|LOW|moxR2|Rv3692|transcript|CCP46516|protein_coding|1/1|c.612A>G|p.Glu204Glu|612/1077|612/1077|204/358||WARNING_TRANSCRIPT_NO_START_CODON		0.95	33.2453	5	0.273333	0.016835	0.136364	342	372.54	3	5	0.918022	0.0146199	0.00877193	MFS-132	T0223	2.2.1.1	2.2.1.1.1	2	0.0103585	1	0	0.0819778	0	0.992487	1	1	4134127_A_G	moxR2	Silent	Glu	Glu
3501681	C	T	0	PPE50	c.348C>T	p.Ala116Ala	1	221	221	0	1	0.343891	145	76	0	0.0	4930	2584	0	0.0	82	63	50	26	8.41652	19.4678	0.0	0.0	1	168.042	317.874	0.0	76.0	19.4678	8.41652	0.0	442.136	0	snp	1X	1	1.0	1	59.3553	58.9793	0.973684	1		FALSE	T|synonymous_variant|LOW|PPE50|Rv3135|transcript|CCP45945|protein_coding|1/1|c.348C>T|p.Ala116Ala|348/399|348/399|116/132||		0.34	31.2842	78	0.317881	1.02632	0.157895	250	404.32	1	13	0.618322	0.052	0.004	MFS-135	T0225	3	3.1.1	3	0.00985375	1	0	0.381678	0	0.210495	0	1	3501681_C_T	PPE50	Silent	Ala	Ala
3606001	T	G	2546.46	desA3	c.1034A>C	p.Gln345Pro		376				0.587766		221									115	106																1X				60					FALSE	G|missense_variant|MODERATE|desA3|Rv3229c|transcript|CCP46048|protein_coding|1/1|c.1034A>C|p.Gln345Pro|1034/1284|1034/1284|345/427||		0.59	33.0924	9	0.284768	0.040724	0.020362	399	433.81	11	16	0.919757	0.0401003	0.0275689	MFS-135	T0225	3	3.1.1	3	0.00985375	1	0	0.0802425	0	0.96566	1	1	3606001_T_G	desA3	Missense	Gln	Pro
3606002	G	A	2546.46	desA3	c.1033C>T	p.Gln345*		376				0.56383		212									110	102																1X				60					FALSE	A|stop_gained|HIGH|desA3|Rv3229c|transcript|CCP46048|protein_coding|1/1|c.1033C>T|p.Gln345*|1033/1284|1033/1284|345/427||		0.56	33.4802	8	0.291391	0.0377358	0.0188679	401	434.38	11	16	0.923155	0.0399002	0.0274314	MFS-135	T0225	3	3.1.1	3	0.00985375	1	0	0.0768452	0	0.97427	1	1	3606002_G_A	desA3	Nonsense	Gln	45*
3447762	T	C	7.90751e-14	virS	c.665A>G	p.Tyr222Cys	1	259	259	0	1	0.471042	137	122	0	0.0	4658	4148	0	0.0	80	57	50	72	11.395	11.625	0.0	0.0	1	3.29508	16.3403	59.0	63.0	3.29508	7.591	0.0	101.513	0	snp	1X	1	1.0	1	60	59.8686	1.0	1		FALSE	C|missense_variant|MODERATE|virS|Rv3082c|transcript|CCP45891|protein_coding|1/1|c.665A>G|p.Tyr222Cys|665/1023|665/1023|222/340||		0.47	32.4672	6	0.253333	0.0491803	0.0901639	295	275.7	0	6	1.07	0.020339	0	MFS-137	T0229	4.1.1.1	4.1.i1.2.1	4	0.00898158	1	0	0	0.0700036	0.983915	1	1	3447762_T_C	virS	Missense	Tyr	Cys
3596658	A	C	4840.83	Rv3220c	c.877T>G	p.Ser293Ala	1	253	253	1	1	0.814229	47	206	0	0.0	1598	7004	0	0.0	18	29	88	118	8.60069	12.4973	0.0	0.0	1	15.1958	3.0565	86.0	120.0	8.11221	10.8184	0.0	1114.64	0	snp	1X	1	1.0	1	60	60	1.0	1		FALSE	C|missense_variant|MODERATE|Rv3220c|Rv3220c|transcript|CCP46036|protein_coding|1/1|c.877T>G|p.Ser293Ala|877/1506|877/1506|293/501||		0.81	32.7639	4	0.271523	0.0194175	0.0728155	283	277.02	1	4	1.02159	0.0141343	0.00353357	MFS-137	T0229	4.1.1.1	4.1.i1.2.1	4	0.00898158	1	0	0	0.0215869	0.997131	1	1	3596658_A_C	Rv3220c	Missense	Ser	Ala
3597328	G	T	2.39879e-14	Rv3220c	c.207C>A	p.Asp69Glu	1	257	257	0	1	0.0583658	242	15	0	0.0	8228	510	0	0.0	94	148	8	7	29.1756	3.15506	0.0	0.0	1	6.62942	20.3821	5.0	10.0	4.31318	20.3821	0.0	1581.83	0	snp	1X	1	1.0	1	60	60	1.0	0.995868		FALSE	T|missense_variant|MODERATE|Rv3220c|Rv3220c|transcript|CCP46036|protein_coding|1/1|c.207C>A|p.Asp69Glu|207/1506|207/1506|69/501||		0.06	33.5	1	0.162252	0.0666667	0.0333333	267	316.6	4	13	0.843335	0.0486891	0.0149813	MFS-137	T0229	4.1.1.1	4.1.i1.2.1	4	0.00898158	1	0	0.156665	0	0.6728	1	1	3597328_G_T	Rv3220c	Missense	Asp	Glu
549637	G	A	5502.27	Rv0457c-Rv0458	n.549637G>A		1	301	301	1	1	0.800664	60	241	0	0.0	2040	8194.0	0	0.0	30	30	118	123	3.0103	3.23556	0.0	0.0	1.0	18.1565	3.58936	100.0	141.0	22.914	12.2752	0.0	1266.94	0	snp	1X	1	1.0	1	60	60	1.0	1		FALSE	A|intergenic_region|MODIFIER|Rv0457c-Rv0458|Rv0457c-Rv0458|intergenic_region|Rv0457c-Rv0458|||n.549637G>A||||||		0.8	32.5188	6	0.225166	0.0248963	0.0103734	326	300.74	1	7	1.08399	0.0214724	0.00306748	MFS-138	T0230	2.2.1.1	2.2.1.1.1	2	0.0108923		0	0	0.0839928	0.981436	1	1	549637_G_A	NC_365	Intergenic
2383734	G	A	5805.2	metH	c.2334C>T	p.Asp778Asp	1	324	324	1	1	0.796296	66	258	0	0.0	2244	8770.0	0	0.0	30	36	103	155	4.19474	25.7687	0.0	0.0	1.0	27.553	3.0103	102.0	156.0	13.9182	3.0103	0.0	1336.7	0	snp	1X	1	1.0	1	59.8992	60	1.0	1		FALSE	A|synonymous_variant|LOW|metH|Rv2124c|transcript|CCP44899|protein_coding|1/1|c.2334C>T|p.Asp778Asp|2334/3579|2334/3579|778/1192||WARNING_TRANSCRIPT_NO_START_CODON		0.8	32.811	4	0.22	0.0155039	0.100775	358	331.64	3	11	1.07948	0.0307263	0.00837989	MFS-138	T0230	2.2.1.1	2.2.1.1.1	2	0.0108923		0	0	0.0794838	0.871854	1	1	2383734_G_A	metH	Silent	Asp	Asp
3447960	A	C	0	virS	c.467T>G	p.Leu156Arg	1	288	288	0	1	0.458333	156	132	0	0.0	5304	4488.0	0	0.0	75	81	66	66	3.51141	3.0103	0.0	0.0	1.0	19.8557	19.1015	82.0	50.0	12.4858	11.028	0.0	169.135	0	snp	1X	1	1.0	1	59.9621	59.8462	1.0	1		FALSE	C|missense_variant|MODERATE|virS|Rv3082c|transcript|CCP45891|protein_coding|1/1|c.467T>G|p.Leu156Arg|467/1023|467/1023|156/340||		0.46	33.0909	3	0.3	0.0227273	0	308	305.05	0	12	1.00967	0.038961	0	MFS-138	T0230	2.2.1.1	2.2.1.1.1	2	0.0108923		0	0	0.00967055	0.998549	1	1	3447960_A_C	virS	Missense	Leu	Arg
1102892	C	T	0	Rv0987	c.351C>T	p.Asp117Asp	1	480	480	0	1	0.410417	283	197	0	0.0	9622	6698	0	0.0	156	127	108	89	9.46333	6.9895	0.0	0.0	1	44.0258	48.5038	68.0	129.0	4.87314	4.30704	0.0	603.757	0	snp	1X	1	1.0	1	59.9746	60	1.0	1		FALSE	T|synonymous_variant|LOW|Rv0987|Rv0987|transcript|CCP43737|protein_coding|1/1|c.351C>T|p.Asp117Asp|351/2568|351/2568|117/855||		0.41	33.4476	2	0.213333	0.0101523	0.0482234	508	557.67	4	17	0.910933	0.0334646	0.00787402	MFS-140	T0231	4.3.2.1	4.2.1.2.1.1.i1	4	0.0115109		0	0.089067	0	0.973954	1	1	1102892_C_T	Rv0987	Silent	Asp	Asp
3009839	G	A	2.02509e-14	ceoB	c.496G>A	p.Glu166Lys	1	263	263	0	1	0.334601	175	88	0	0.0	5950	2992	0	0.0	68	107	35	53	21.8835	11.0053	0.0	0.0	1	5.47788	18.2106	39.0	49.0	3.0103	8.48241	0.0	604.687	0	snp	1X	1	1.0	1	60	59.8686	1.0	0.994286		FALSE	A|missense_variant|MODERATE|ceoB|Rv2691|transcript|CCP45489|protein_coding|1/1|c.496G>A|p.Glu166Lys|496/684|496/684|166/227||		0.33	32.5	4	0.238411	0.0454545	0.102273	337	314.71	1	16	1.07083	0.0474777	0.00296736	MFS-140	T0231	4.3.2.1	4.2.1.2.1.1.i1	4	0.0115109		0	0	0.0708271	0.857279	1	1	3009839_G_A	ceoB	Missense	Glu	Lys
3098404	C	T	0	fadE21	c.535G>A	p.Gly179Arg	1	290	290	0	1	0.272414	211	79	0	0.0	7174	2686	0	0.0	97	114	42	37	5.9845	3.69747	0.0	0.0	1	3.03779	6.72547	40.0	39.0	3.25768	23.8503	0.0	922.192	0	snp	1X	1	1.0	1	59.8608	60	1.0	1		FALSE	T|missense_variant|MODERATE|fadE21|Rv2789c|transcript|CCP45588|protein_coding|1/1|c.535G>A|p.Gly179Arg|535/1233|535/1233|179/410||		0.27	32.0899	2	0.278146	0.0253165	0.0316456	314	310.09	1	13	1.01261	0.0414013	0.00318471	MFS-140	T0231	4.3.2.1	4.2.1.2.1.1.i1	4	0.0115109		0	0	0.0126092	0.99297	1	1	3098404_C_T	fadE21	Missense	Gly	Arg
1555282	T	G	0	pyrC	c.1095T>G	p.Asp365Glu	1	409	409	0	1	0.0537897	387	22	0	0.0	13158	748.0	0	0.0	194	193	14	8	3.01591	6.56362	0.0	0.0	1.0	4.58955	16.4824	13.0	9.0	3.0103	18.7717	0.0	2560.85	0	snp	1X	1	1.0	1	60	59.8811	1.0	0.997416		FALSE	G|missense_variant|MODERATE|pyrC|Rv1381|transcript|CCP44140|protein_coding|1/1|c.1095T>G|p.Asp365Glu|1095/1293|1095/1293|365/430||WARNING_TRANSCRIPT_NO_START_CODON		0.05	31.6923	2	0.28574	0.0909091	0.136364	439	436.2	4	18	1.00642	0.0410023	0.00911162	MFS-144	T0235	2.2.1.1	2.2.1.1.1	2	0.0126288		0	0	0.00641907	0.957714	1	1	1555282_T_G	pyrC	Missense	Asp	Glu
2022225	A	G	0	eccC5	c.2969A>G	p.Asn990Ser	1	402	402	0	1	0.164179	336	66	0	0.0	11424	2244.0	0	0.0	117	219	28	38	70.2484	6.30041	0.0	0.0	1.0	4.19474	4.27699	30.0	36.0	13.6703	3.42391	0.0	1886.75	0	snp	1X	1	1.0	1	60	60	1.0	0.997024		FALSE	G|missense_variant|MODERATE|eccC5|Rv1783|transcript|CCP44550|protein_coding|1/1|c.2969A>G|p.Asn990Ser|2969/4176|2969/4176|990/1391||		0.16	32.6479	2	0.317881	0.030303	0.0757576	435	477.72	0	20	0.910575	0.045977	0	MFS-144	T0235	2.2.1.1	2.2.1.1.1	2	0.0126288		0	0.0894248	0	0.995451	1	1	2022225_A_G	eccC5	Missense	Asn	Ser
2075037	G	A	0	Rv1830	c.197G>A	p.Arg66His	1	482	482	0	1	0.0954357	436	46	0	0.0	14824	1564.0	0	0.0	237	199	27	19	10.2021	6.03148	0.0	0.0	1.0	6.03148	8.11027	27.0	19.0	7.73089	22.1551	0.0	2738.85	0	snp	1X	1	1.0	1	60	59.9794	1.0	1		FALSE	A|missense_variant|MODERATE|Rv1830|Rv1830|transcript|CCP44596|protein_coding|1/1|c.197G>A|p.Arg66His|197/678|197/678|66/225||WARNING_TRANSCRIPT_NO_START_CODON		0.1	32.3019	1	0.278146	0.0217391	0.0869565	508	500.09	3	24	1.01582	0.0472441	0.00590551	MFS-144	T0235	2.2.1.1	2.2.1.1.1	2	0.0126288		0	0	0.0158172	0.975747	1	1	2075037_G_A	Rv1830	Missense	Arg	His
2599295	A	C	0	Rv2326c	c.653T>G	p.Leu218Trp	1	439	439	0	1	0.0751708	406	33	0	0.0	13804	1122.0	0	0.0	158	248	16	17	46.3328	3.0761	0.0	0.0	1.0	3.0761	10.7335	17.0	16.0	3.0761	10.7335	0.0	2609.98	0	snp	1X	1	1.0	1	60	59.9778	1.0	1		FALSE	C|missense_variant|MODERATE|Rv2326c|Rv2326c|transcript|CCP45113|protein_coding|1/1|c.653T>G|p.Leu218Trp|653/2094|653/2094|218/697||		0.08	32.4211	1	0.301325	0.030303	0.0151515	507	494.15	1	17	1.026	0.0335306	0.00197239	MFS-144	T0235	2.2.1.1	2.2.1.1.1	2	0.0126288		0	0	0.0260042	0.997662	1	1	2599295_A_C	Rv2326c	Missense	Leu	Trp
2988890	T	C	3.34139e-13	Rv2672	c.1209T>C	p.Asp403Asp	1	453	453	0	1	0.437086	255	198	0	0.0	8670	6732.0	0	0.0	129	126	98	100	3.08694	3.05417	0.0	0.0	1.0	10.424	6.76567	86.0	112.0	10.424	4.92631	0.0	403.207	0	snp	1X	1	1.0	1	59.9394	59.9216	0.994949	1		FALSE	C|synonymous_variant|LOW|Rv2672|Rv2672|transcript|CCP45470|protein_coding|1/1|c.1209T>C|p.Asp403Asp|1209/1587|1209/1587|403/528||		0.44	33.3241	9	0.276477	0.0454545	0.00505051	489	459.68	0	24	1.06378	0.0490798	0	MFS-144	T0235	2.2.1.1	2.2.1.1.1	2	0.0126288		0	0	0.0637835	0.98697	1	1	2988890_T_C	Rv2672	Silent	Asp	Asp
3717105	C	T	3.87178e-13	sugI	c.16C>T	p.Gln6*	1	412	412	0	1	0.415049	241	171	0	0.0	8194	5814.0	0	0.0	81	160	74	97	59.2433	9.7279	0.0	0.0	1.0	3.63253	8.64171	82.0	89.0	44.2683	7.77673	0.0	488.351	0	snp	1X	1	1.0	1	59.9181	60	1.0	1		FALSE	T|stop_gained|HIGH|sugI|Rv3331|transcript|CCP46152|protein_coding|1/1|c.16C>T|p.Gln6*|16/1509|16/1509|6/502||WARNING_TRANSCRIPT_NO_START_CODON		0.42	33.0947	11	0.21	0.0643275	0.0672515	463	478.99	2	17	0.966617	0.0367171	0.00431965	MFS-144	T0235	2.2.1.1	2.2.1.1.1	2	0.0126288		0	0.0333827	0	0.964937	1	1	3717105_C_T	sugI	Nonsense	Gln	n6*
3989323	C	A	4.93015e-14	echA20	c.171C>A	p.Gly57Gly	1	292	292	0	1	0.113014	259	33	0	0.0	8806	1122.0	0	0.0	129	130	17	16	3.01868	3.0761	0.0	0.0	1.0	3.60252	4.42721	18.0	15.0	4.65535	3.08576	0.0	1588.81	0	snp	1X	1	1.0	1	60	59.8803	1.0	1		FALSE	A|synonymous_variant|LOW|echA20|Rv3550|transcript|CCP46372|protein_coding|1/1|c.171C>A|p.Gly57Gly|171/744|171/744|57/247||		0.11	30.7317	1	0.298013	0.030303	0.0151515	397	401.4	1	14	0.989038	0.0352645	0.00251889	MFS-144	T0235	2.2.1.1	2.2.1.1.1	2	0.0126288		0	0.0109616	0	0.9973	1	1	3989323_C_A	echA20	Silent	Gly	Gly
1132562	C	T	9.18524e-14	pks16	c.938C>T	p.Ala313Val	1	317	317	0	1	0.211356	250	67	0	0.0	8500	2278	0	0.0	123	127	31	36	3.14927	3.82055	0.0	0.0	1	3.30199	13.0512	35.0	32.0	8.4876	5.23389	0.0	1285.66	0	snp	1X	1	1.0	1	60	59.952	1.0	1		FALSE	T|missense_variant|MODERATE|pks16|Rv1013|transcript|CCP43763|protein_coding|1/1|c.938C>T|p.Ala313Val|938/1635|938/1635|313/544||		0.21	33.3611	1	0.278146	0.0149254	0.0373134	339	355.98	1	11	0.952301	0.0324484	0.00294985	MFS-146	T0236	4.8	4.2.1.1.1.1.1.1.i1	4	0.00945739		0	0.0476993	0	0.997029	1	1	1132562_C_T	pks16	Missense	Ala	Val
3007339	A	G	4237.49	Rv2690c	c.1871T>C	p.Leu624Ser	1	467	467	1	1	0.648822	164	303	0	0.0	5576	10302	0	0.0	82	82	151	152	3.0103	3.01747	0.0	0.0	1	3.59079	6.39992	156.0	147.0	18.8413	4.91696	0.0	975.718	0	snp	1X	1	1.0	1	60	59.7073	1.0	1		FALSE	G|missense_variant|MODERATE|Rv2690c|Rv2690c|transcript|CCP45488|protein_coding|1/1|c.1871T>C|p.Leu624Ser|1871/1974|1871/1974|624/657||WARNING_TRANSCRIPT_NO_START_CODON		0.65	33.25	7	0.24	0.0231023	0.00165017	489	499.83	2	12	0.978333	0.0245399	0.00408998	MFS-148	T0239	4.3.4.1	4.2.1.2.1.1.i3.2	4	0.0168473		0	0.0216674	0	0.996871	1	1	3007339_A_G	Rv2690c	Missense	Leu	Ser
3499372	T	C	6608.71	devR	c.544A>G	p.Lys182Glu	1	502	502	1	1	0.715139	143	359	0	0.0	4862	12206	0	0.0	75	68	166	193	3.75437	7.41978	0.0	0.0	1	5.19387	9.70694	189.0	170.0	3.30668	9.70694	0.0	1521.71	0	snp	1X	1	1.0	1	60	60	1.0	1		FALSE	C|missense_variant|MODERATE|devR|Rv3133c|transcript|CCP45943|protein_coding|1/1|c.544A>G|p.Lys182Glu|544/654|544/654|182/217||WARNING_TRANSCRIPT_NO_START_CODON		0.72	33.1671	7	0.284768	0.0194986	0.0376045	545	547.44	1	15	0.995543	0.0275229	0.00183486	MFS-148	T0239	4.3.4.1	4.2.1.2.1.1.i3.2	4	0.0168473		0	0.00445711	0	0.998372	1	1	3499372_T_C	devR	Missense	Lys	Glu
3497927	G	A	0	devS	c.1339C>T	p.His447Tyr	1	423	423	0	1	0.0898345	385	38	0	0.0	13090	1292	0	0.0	189	196	15	23	3.28667	6.66752	0.0	0.0	1	3.9246	6.53542	21.0	17.0	5.06748	3.69276	0.0	2441.06	0	snp	1X	1	1.0	1	59.7368	59.9013	1.0	1		FALSE	A|missense_variant|MODERATE|devS|Rv3132c|transcript|CCP45942|protein_coding|1/1|c.1339C>T|p.His447Tyr|1339/1737|1339/1737|447/578||		0.09	33.25	0	0.0797351	0	0.105263	456	468.37	2	23	0.973589	0.0504386	0.00438596	MFS-150	T0242	4.4.1.1	4.2.1.2.2.1.1	4	0.00582586	1	0	0.0264107	0	0.345186	0	1	3497927_G_A	devS	Missense	His	Tyr
3007645	G	T	6146.37	Rv2690c	c.1565C>A	p.Thr522Lys	1	353	353	1	1	0.784703	75	277	0	0.0	2550	9418	0	0.0	35	40	129	148	3.73412	5.84027	0.0	0.0	1	9.60311	3.27088	124.0	153.0	20.3272	4.429	0.0	1415.25	0	snp	1X	1	2.0	1	60	60	1.0	1		FALSE	T|missense_variant|MODERATE|Rv2690c|Rv2690c|transcript|CCP45488|protein_coding|1/1|c.1565C>A|p.Thr522Lys|1565/1974|1565/1974|522/657||WARNING_TRANSCRIPT_NO_START_CODON		0.78	32.425	4	0.206667	0.0144404	0.034296	409	386.98	2	2	1.0569	0.00488998	0.00488998	MFS-152	T0243	4.3.3	4.2.1.2.1.1.i4.1	4	0.0101241		0	0	0.0569022	0.989709	1	1	3007645_G_T	Rv2690c	Missense	Thr	Lys
3517187	G	A	0	nuoG	c.442G>A	p.Ala148Thr	1	245	245	0	1	0.0897959	222	22	0	0.0	7548	748.0	0	0.0	108	114	13	9	3.36243	4.58955	0.0	0.0	1.0	6.56362	27.4638	14.0	8.0	17.2236	3.36243	0.0	1403.8	0	snp	1X	1	2.0	1	60	59.8739	1.0	1		FALSE	A|missense_variant|MODERATE|nuoG|Rv3151|transcript|CCP45962|protein_coding|1/1|c.442G>A|p.Ala148Thr|442/2421|442/2421|148/806||WARNING_TRANSCRIPT_NO_START_CODON		0.09	32.75	0	0.182119	0	0.0909091	259	260.42	1	7	0.994547	0.027027	0.003861	MFS-154	T0244	3.1.1	3.1.1.i1	3	0.012705		0	0.00545273	0	0.962568	1	1	3517187_G_A	nuoG	Missense	Ala	Thr
676413	C	T	0	Rv0579	c.176C>T	p.Pro59Leu	1	250	250	0	1	0.104	223	26	0	0.0	7582	884.0	0	0.0	131	92	18	8	17.8211	11.3621	0.0	0.0	1.0	3.34437	8.16146	14.0	12.0	6.01695	6.52555	0.0	1381.65	0	snp	1X	1	2.0	1	59.2308	59.7399	1.0	0.995516		FALSE	T|missense_variant|MODERATE|Rv0579|Rv0579|transcript|CCP43317|protein_coding|1/1|c.176C>T|p.Pro59Leu|176/759|176/759|59/252||		0.1	34	5	0.308725	0.192308	0.192308	267	326.6	2	9	0.817514	0.0337079	0.00749064	MFS-156	T0245	2.2.1.1	2.2.1.1.1	2	0.0105331	1	0	0.182486	0	0.960472	1	1	676413_C_T	Rv0579	Missense	Pro	Leu
2687840	T	C	586.808	che1	c.713T>C	p.Leu238Pro	1	305	305	1	1	0.531148	143	162	0	0.0	4862	5508.0	0	0.0	66	77	74	88	4.8477	5.63751	0.0	0.0	1.0	15.074	3.02549	66.0	96.0	9.49791	28.5365	0.0	135.118	0	snp	1X	1	1.0	1	60	60	1.0	1		FALSE	C|missense_variant|MODERATE|che1|Rv2393|transcript|CCP45181|protein_coding|1/1|c.713T>C|p.Leu238Pro|713/846|713/846|238/281||WARNING_TRANSCRIPT_NO_START_CODON		0.53	33.3801	1	0.221311	0.00617284	0.0432099	341	350.69	1	8	0.972369	0.0234604	0.00293255	MFS-156	T0245	2.2.1.1	2.2.1.1.1	2	0.0105331	1	0	0.0276312	0	0.993713	1	1	2687840_T_C	che1	Missense	Leu	Pro
3717105	C	T	0	sugI	c.16C>T	p.Gln6*	1	436	436	0	1	0.357798	280	156	0	0.0	9520	5304.0	0	0.0	113	167	63	93	25.6246	15.538	0.0	0.0	1.0	3.51141	10.9517	81.0	75.0	46.6625	45.4781	0.0	869.033	0	snp	1X	1	1.0	1	59.8718	59.9714	1.0	1		FALSE	T|stop_gained|HIGH|sugI|Rv3331|transcript|CCP46152|protein_coding|1/1|c.16C>T|p.Gln6*|16/1509|16/1509|6/502||WARNING_TRANSCRIPT_NO_START_CODON		0.36	33.503	10	0.214765	0.0641026	0.0961538	479	464.97	2	20	1.03017	0.0417537	0.00417537	MFS-156	T0245	2.2.1.1	2.2.1.1.1	2	0.0105331	1	0	0	0.030174	0.919089	1	1	3717105_C_T	sugI	Nonsense	Gln	n6*
4266734	G	T	0	fbpA-aftB	n.4266734G>T		1	348	348	0	1	0.37069	219	129	0	0.0	7446	4386.0	0	0.0	110	109	71	58	3.02022	5.8551	0.0	0.0	1.0	3.1618	3.81345	66.0	63.0	7.87507	11.3492	0.0	632.834	0	snp	1X	1	1.0	1	60	60	1.0	1		FALSE	T|intergenic_region|MODIFIER|fbpA-aftB|Rv3804c-Rv3805c|intergenic_region|Rv3804c-Rv3805c|||n.4266734G>T||||||		0.37	31.0405	4	0.2	0.0310078	0.0503876	402	412.38	1	9	0.974829	0.0223881	0.00248756	MFS-156	T0245	2.2.1.1	2.2.1.1.1	2	0.0105331	1	0	0.025171	0	0.982081	1	1	4266734_G_T	NC_2935	Intergenic
1172492	C	T	0	Rv1049	c.107C>T	p.Thr36Met	1	284	284	0	1	0.161972	237	46	0	0.0	8058	1564	0	0.0	127	110	28	18	5.65821	7.73089	0.0	0.0	1	3.19912	4.11894	22.0	24.0	3.19912	5.07182	0.0	1342.71	0	snp	1X	1	2.0	1	60	60	1.0	1		FALSE	T|missense_variant|MODERATE|Rv1049|Rv1049|transcript|CCP43800|protein_coding|1/1|c.107C>T|p.Thr36Met|107/447|107/447|36/148||		0.16	32.8462	2	0.226667	0.0434783	0.108696	306	308.32	4	5	0.992475	0.0163399	0.0130719	MFS-16	T0031	2.2.1	2.2.1.1.1	2	0.0100092	1	0	0.00752465	0	0.976264	1	1	1172492_C_T	Rv1049	Missense	Thr	Met
1227327	A	G	3.13406e-15	fum	c.239T>C	p.Ile80Thr	1	360	360	0	1	0.0833333	330	30	0	0.0	11220	1020	0	0.0	163	167	15	15	3.11558	3.0103	0.0	0.0	1	5.61607	3.0103	18.0	12.0	4.16842	7.45853	0.0	2109.32	0	snp	1X	1	1.0	1	60	59.9909	1.0	1		FALSE	G|missense_variant|MODERATE|fum|Rv1098c|transcript|CCP43851|protein_coding|1/1|c.239T>C|p.Ile80Thr|239/1425|239/1425|80/474||		0.08	34	0	0.336667	0	0	377	355.86	0	5	1.05941	0.0132626	0	MFS-16	T0031	2.2.1	2.2.1.1.1	2	0.0100092	1	0	0	0.0594054	0.999739	1	1	1227327_A_G	fum	Missense	Ile	Thr
1301452	C	T	2753.36	Rv1171	c.146C>T	p.Pro49Leu	1	268	268	1	1	0.66791	89	179	0	0.0	3026	6086	0	0.0	49	40	92	87	4.98658	3.31358	0.0	0.0	1	3.11948	3.62026	88.0	91.0	3.31358	5.96253	0.0	633.985	0	snp	1X	1	1.0	1	60	60	1.0	1		FALSE	T|missense_variant|MODERATE|Rv1171|Rv1171|transcript|CCP43927|protein_coding|1/1|c.146C>T|p.Pro49Leu|146/441|146/441|49/146||WARNING_TRANSCRIPT_NO_START_CODON		0.67	33.4787	4	0.218543	0.0223464	0.0139665	279	297.56	1	4	0.937626	0.0143369	0.00358423	MFS-16	T0031	2.2.1	2.2.1.1.1	2	0.0100092	1	0	0.062374	0	0.996623	1	1	1301452_C_T	Rv1171	Missense	Pro	Leu
1658688	A	G	0	ctpD	c.1726A>G	p.Ile576Val	1	280	280	0	1	0.232143	215	65	0	0.0	7310	2210	0	0.0	92	123	38	27	12.7163	7.05258	0.0	0.0	1	10.5269	5.28277	40.0	25.0	7.05258	25.3209	0.0	1050.41	0	snp	1X	1	1.0	1	60	59.9721	1.0	1		FALSE	G|missense_variant|MODERATE|ctpD|Rv1469|transcript|CCP44228|protein_coding|1/1|c.1726A>G|p.Ile576Val|1726/1974|1726/1974|576/657||		0.23	33.0286	3	0.172737	0.0461538	0.0846154	288	320.13	0	6	0.899635	0.0208333	0	MFS-16	T0031	2.2.1	2.2.1.1.1	2	0.0100092	1	0	0.100365	0	0.967754	1	1	1658688_A_G	ctpD	Missense	Ile	Val
1941833	G	A	0	engA-Rv1714	n.1941833G>A		1	319	319	0	1	0.0783699	294	25	0	0.0	9996	850	0	0.0	147	147	13	12	3.0103	3.09716	0.0	0.0	1	3.09716	3.483	13.0	12.0	3.79203	8.00321	0.0	1890.03	0	snp	1X	1	1.0	1	60	60	1.0	0.993197		FALSE	A|intergenic_region|MODIFIER|engA-Rv1714|Rv1713-Rv1714|intergenic_region|Rv1713-Rv1714|||n.1941833G>A||||||		0.08	33.6923	2	0.301325	0.08	0.02	340	317.26	1	14	1.07168	0.0411765	0.00294118	MFS-16	T0031	2.2.1	2.2.1.1.1	2	0.0100092	1	0	0	0.0716762	0.991156	1	1	1941833_G_A	NC_1326	Intergenic
2433614	G	C	1.32597e-14	lppM	c.664G>C	p.Gly222Arg	1	311	311	0	1	0.0514469	295	16	0	0.0	10030	544	0	0.0	210	85	8	8	118.025	3.0103	0.0	0.0	1	3.55317	36.0535	9.0	7.0	3.55317	30.4003	0.0	1919.87	0	snp	1X	1	1.0	1	60	60	1.0	1		FALSE	C|missense_variant|MODERATE|lppM|Rv2171|transcript|CCP44948|protein_coding|1/1|c.664G>C|p.Gly222Arg|664/684|664/684|222/227||WARNING_TRANSCRIPT_NO_START_CODON		0.05	34	0	0.211921	0	0	322	356.37	0	9	0.903555	0.0279503	0	MFS-16	T0031	2.2.1	2.2.1.1.1	2	0.0100092	1	0	0.0964447	0	0.995137	1	1	2433614_G_C	lppM	Missense	Gly	Arg
3037354	G	A	0	fadE20-hflX	n.3037354G>A		1	169	169	0	1	0.106509	151	18	0	0.0	5134	612	0	0.0	87	64	7	11	10.6176	4.9405	0.0	0.0	1	42.0968	249.796	18.0	0.0	4.9405	24.8832	0.0	871.169	0	snp	1X	1	1.0	1	59	59.6556	1.0	1		FALSE	A|intergenic_region|MODIFIER|fadE20-hflX|Rv2724c-Rv2725c|intergenic_region|Rv2724c-Rv2725c|||n.3037354G>A||||||		0.11	34	5	0.258116	0.277778	0.111111	175	245.57	1	4	0.712628	0.0228571	0.00571429	MFS-16	T0031	2.2.1	2.2.1.1.1	2	0.0100092	1	0	0.287372	0	0.959696	1	1	3037354_G_A	NC_2103	Intergenic
3267091	C	T	5.5931e-14	ppsD	c.4844C>T	p.Ser1615Leu	1	240	240	0	1	0.154167	203	37	0	0.0	6902	1258	0	0.0	76	127	13	24	30.833	10.1116	0.0	0.0	1	7.76406	16.114	23.0	14.0	5.88603	16.114	0.0	1157.57	0	snp	1X	1	1.0	1	60	60	1.0	1		FALSE	T|missense_variant|MODERATE|ppsD|Rv2934|transcript|CCP45737|protein_coding|1/1|c.4844C>T|p.Ser1615Leu|4844/5484|4844/5484|1615/1827||		0.15	32.8718	2	0.233333	0.0540541	0.148649	249	275.93	2	6	0.902403	0.0240964	0.00803213	MFS-16	T0031	2.2.1	2.2.1.1.1	2	0.0100092	1	0	0.0975972	0	0.955198	1	1	3267091_C_T	ppsD	Missense	Ser	Leu
3286949	G	A	0	mmpL7	c.1880G>A	p.Arg627Gln	1	286	286	0	1	0.0524476	271	15	0	0.0	9214	510	0	0.0	137	134	7	8	3.08242	3.15506	0.0	0.0	1	3.15506	38.9798	8.0	7.0	3.15506	8.01831	0.0	1789.44	0	snp	1X	1	1.0	1	60	59.9594	1.0	1		FALSE	A|missense_variant|MODERATE|mmpL7|Rv2942|transcript|CCP45745|protein_coding|1/1|c.1880G>A|p.Arg627Gln|1880/2763|1880/2763|627/920||		0.05	34	0	0.335563	0	0.0333333	341	355.8	5	3	0.958404	0.00879765	0.0146628	MFS-16	T0031	2.2.1	2.2.1.1.1	2	0.0100092	1	0	0.0415964	0	0.999569	1	1	3286949_G_A	mmpL7	Missense	Arg	Gln
3639964	G	T	1.92889e-15	whiB2	c.178C>A	p.Leu60Met	1	337	337	0	1	0.0623145	316	21	0	0.0	10744	714	0	0.0	123	193	8	13	36.6819	5.59539	0.0	0.0	1	3.94093	12.9331	9.0	12.0	3.1137	3.99983	0.0	2064.28	0	snp	1X	1	1.0	1	60	59.9241	1.0	1		FALSE	T|missense_variant|MODERATE|whiB2|Rv3260c|transcript|CCP46079|protein_coding|1/1|c.178C>A|p.Leu60Met|178/270|178/270|60/89||		0.06	33.6364	0	0.166667	0	0.119048	357	337.55	1	15	1.05762	0.0420168	0.00280112	MFS-16	T0031	2.2.1	2.2.1.1.1	2	0.0100092	1	0	0	0.0576211	0.716843	1	1	3639964_G_T	whiB2	Missense	Leu	Met
4265593	G	T	0	fbpD-fbpA	n.4265593G>T		1	331	331	0	1	0.0725076	307	24	0	0.0	10438	816	0	0.0	147	160	10	14	4.20567	4.45795	0.0	0.0	1	4.45795	3.07396	10.0	14.0	3.0103	49.4176	0.0	1979.06	0	snp	1X	1	1.0	1	60	59.9121	1.0	0.996743		FALSE	T|intergenic_region|MODIFIER|fbpD-fbpA|Rv3803c-Rv3804c|intergenic_region|Rv3803c-Rv3804c|||n.4265593G>T||||||		0.07	33.1538	0	0.264251	0	0.0833333	349	320.93	0	12	1.08746	0.034384	0	MFS-16	T0031	2.2.1	2.2.1.1.1	2	0.0100092	1	0	0	0.0874646	0.974666	1	1	4265593_G_T	NC_2934	Intergenic
22847	C	A	4.65288e-14	pstP	c.335G>T	p.Gly112Val	1	330	330	0	1	0.0878788	301	29	0	0.0	10234	986	0	0.0	168	133	19	10	11.8477	9.07545	0.0	0.0	1	4.88226	6.82661	12.0	17.0	4.88226	43.5901	0.0	1902.27	0	snp	1X	1	1.0	1	60	60	1.0	1		FALSE	A|missense_variant|MODERATE|pstP|Rv0018c|transcript|CCP42740|protein_coding|1/1|c.335G>T|p.Gly112Val|335/1545|335/1545|112/514||WARNING_TRANSCRIPT_NO_START_CODON		0.09	33.2903	0	0.192053	0	0.155172	349	361.25	0	8	0.96609	0.0229226	0	MFS-160	T0247	4.3.2.1	4.2.1.2.1.1.i1	4	0.0105352	1	0	0.03391	0	0.964015	1	1	22847_C_A	pstP	Missense	Gly	Val
2400373	C	T	0	TB18.6-Rv2141c	n.2400373C>T		1	333	333	0	1	0.0720721	309	24	0	0.0	10506	816	0	0.0	170	139	12	12	9.76365	3.0103	0.0	0.0	1	12.0581	19.8831	17.0	7.0	3.37221	14.8234	0.0	1997.61	0	snp	1X	1	1.0	1	60	60	1.0	0.996764		FALSE	T|intergenic_region|MODIFIER|TB18.6-Rv2141c|Rv2140c-Rv2141c|intergenic_region|Rv2140c-Rv2141c|||n.2400373C>T||||||		0.07	33.12	1	0.245033	0.0416667	0	355	348.94	0	7	1.01737	0.0197183	0	MFS-160	T0247	4.3.2.1	4.2.1.2.1.1.i1	4	0.0105352	1	0	0	0.0173669	0.997949	1	1	2400373_C_T	NC_1663	Intergenic
3008617	A	G	0	Rv2690c	c.593T>C	p.Leu198Pro	1	305	305	0	1	0.131148	264	40	0	0.0	8976	1360	0	0.0	121	143	18	22	6.99133	3.87889	0.0	0.0	1	3.87889	9.45891	22.0	18.0	3.0103	17.5197	0.0	1569.52	0	snp	1X	1	2.0	1	60	59.8333	1.0	1		FALSE	G|missense_variant|MODERATE|Rv2690c|Rv2690c|transcript|CCP45488|protein_coding|1/1|c.593T>C|p.Leu198Pro|593/1974|593/1974|198/657||WARNING_TRANSCRIPT_NO_START_CODON		0.13	33.3182	2	0.245033	0.05	0.05	335	353.56	1	7	0.947505	0.0208955	0.00298507	MFS-160	T0247	4.3.2.1	4.2.1.2.1.1.i1	4	0.0105352	1	0	0.0524946	0	0.995554	1	1	3008617_A_G	Rv2690c	Missense	Leu	Pro
3141768	A	G	2.7966e-14	ugpA	c.455T>C	p.Ile152Thr	1	280	280	0	1	0.0642857	262	18	0	0.0	8908	612	0	0.0	161	101	9	9	32.8473	3.0103	0.0	0.0	1	4.9405	3.30867	11.0	7.0	3.49285	11.4973	0.0	1706.26	0	snp	1X	1	1.0	1	60	59.9542	1.0	1		FALSE	G|missense_variant|MODERATE|ugpA|Rv2835c|transcript|CCP45636|protein_coding|1/1|c.455T>C|p.Ile152Thr|455/912|455/912|152/303||		0.06	31.7273	2	0.278896	0.111111	0	296	309.89	1	8	0.955178	0.027027	0.00337838	MFS-160	T0247	4.3.2.1	4.2.1.2.1.1.i1	4	0.0105352	1	0	0.0448224	0	0.997163	1	1	3141768_A_G	ugpA	Missense	Ile	Thr
3498698	G	A	1.4887e-14	devS	c.568C>T	p.Gln190*	1	337	337	0	1	0.0949555	305	32	0	0.0	10370	1088	0	0.0	152	153	17	15	3.01742	3.28173	0.0	0.0	1	5.45321	34.9701	19.0	13.0	4.09604	21.5283	0.0	1908.74	0	snp	1X	1	1.0	1	60	59.9869	1.0	1		FALSE	A|stop_gained|HIGH|devS|Rv3132c|transcript|CCP45942|protein_coding|1/1|c.568C>T|p.Gln190*|568/1737|568/1737|190/578||		0.09	33.3514	0	0.317881	0	0.03125	388	381.45	1	6	1.01717	0.0154639	0.00257732	MFS-160	T0247	4.3.2.1	4.2.1.2.1.1.i1	4	0.0105352	1	0	0	0.0171713	0.999552	1	1	3498698_G_A	devS	Nonsense	Gln	90*
930149	C	A	0	PE_PGRS14	c.337G>T	p.Ala113Ser	1	316	316	0	1	0.0886076	288	28	0	0.0	9792	952	0	0.0	148	140	14	14	3.49285	3.0103	0.0	0.0	1	14.1779	5.45321	20.0	8.0	4.25114	4.48811	0.0	1829.2	0	snp	1X	1	1.0	1	60	59.7604	1.0	1		FALSE	A|missense_variant|MODERATE|PE_PGRS14|Rv0834c|transcript|CCP43582|protein_coding|1/1|c.337G>T|p.Ala113Ser|337/2649|337/2649|113/882||		0.09	34	0	0.230649	0	0	363	404.15	0	11	0.898181	0.030303	0	MFS-161	T0248	2.2.1.1	2.2.1.1.1	2	0.0108002	1	0	0.101819	0	0.996307	1	1	930149_C_A	PE_PGRS14	Missense	Ala	Ser
1666967	G	A	1.18613e-13	Rv1476-ripA	n.1666967G>A		1	513	513	0	1	0.0955166	464	49	0	0.0	15776	1666	0	0.0	236	228	23	26	3.30981	3.40914	0.0	0.0	1	15.8176	42.621	16.0	33.0	10.4997	12.0706	0.0	2912.91	0	snp	1X	1	1.0	1	60	59.8922	1.0	1		FALSE	A|intergenic_region|MODIFIER|Rv1476-ripA|Rv1476-Rv1477|intergenic_region|Rv1476-Rv1477|||n.1666967G>A||||||		0.1	33	0	0.218543	0	0.0306122	549	521.55	2	22	1.05263	0.0400729	0.00364299	MFS-161	T0248	2.2.1.1	2.2.1.1.1	2	0.0108002	1	0	0	0.0526316	0.960856	1	1	1666967_G_A	NC_1155	Intergenic
772744	T	G	0	fadE8	c.1261T>G	p.Trp421Gly	1	300	300	0	1	0.05	285	15	0	0.0	9690	510	0	0.0	140	145	7	8	3.20078	3.15506	0.0	0.0	1	4.31318	9.41805	9.0	6.0	3.15506	3.20078	0.0	1896.2	0	snp	1X	1	1.0	1	60	60	1.0	1		FALSE	G|missense_variant|MODERATE|fadE8|Rv0672|transcript|CCP43415|protein_coding|1/1|c.1261T>G|p.Trp421Gly|1261/1629|1261/1629|421/542||		0.05	34	0	0.331126	0	0.0333333	317	301.66	0	10	1.05085	0.0315457	0	MFS-162	T0249	2.2.1	2.2.1.1.1	2	0.00952889	1	0	0	0.050852	0.998892	1	1	772744_T_G	fadE8	Missense	Trp	Gly
852833	T	G	5294.83	phoR	c.438T>G	p.Asp146Glu	1	250	250	1	1	0.852	37	213	0	0.0	1258	7242	0	0.0	22	15	86	127	5.88603	20.1476	0.0	0.0	1	27.4878	5.88603	131.0	82.0	69.8978	28.8919	0.0	1219.18	0	snp	1X	1	1.0	1	60	60	1.0	1		FALSE	G|missense_variant|MODERATE|phoR|Rv0758|transcript|CCP43505|protein_coding|1/1|c.438T>G|p.Asp146Glu|438/1458|438/1458|146/485||		0.85	33.2978	23	0.298013	0.107981	0.0962441	274	308.92	5	4	0.886961	0.0145985	0.0182482	MFS-162	T0249	2.2.1	2.2.1.1.1	2	0.00952889	1	0	0.113039	0	0.990866	1	1	852833_T_G	phoR	Missense	Asp	Glu
1214388	G	T	0	Rv1087A-PE9	n.1214388G>T		1	318	318	0	1	0.0880503	290	28	0	0.0	9860	952	0	0.0	126	164	12	16	13.8227	4.25114	0.0	0.0	1	4.25114	8.07208	16.0	12.0	3.0103	4.47792	0.0	1838.21	0	snp	1X	1	1.0	1	60	59.7862	1.0	1		FALSE	T|intergenic_region|MODIFIER|Rv1087A-PE9|Rv1087A-Rv1088|intergenic_region|Rv1087A-Rv1088|||n.1214388G>T||||||		0.09	32.625	0	0.218543	0	0.0714286	344	334.95	1	15	1.02702	0.0436047	0.00290698	MFS-162	T0249	2.2.1	2.2.1.1.1	2	0.00952889	1	0	0	0.027019	0.949854	1	1	1214388_G_T	NC_857	Intergenic
1519558	G	C	7560	Rv1353c	c.428C>G	p.Ser143Trp	1	354	354	1	1	0.853107	52	302	0	0.0	1768	10268	0	0.0	22	30	125	177	5.68288	22.4529	0.0	0.0	1	25.5591	4.51363	123.0	179.0	42.3844	4.51363	0.0	1740.75	0	snp	1X	1	1.0	1	59.9901	60	0.996689	1		FALSE	C|missense_variant|MODERATE|Rv1353c|Rv1353c|transcript|CCP44111|protein_coding|1/1|c.428C>G|p.Ser143Trp|428/786|428/786|143/261||		0.85	33.4268	8	0.235872	0.0264901	0.0860927	370	334.54	0	5	1.106	0.0135135	0	MFS-162	T0249	2.2.1	2.2.1.1.1	2	0.00952889	1	0	0	0.105996	0.978114	1	1	1519558_G_C	Rv1353c	Missense	Ser	Trp
3717219	C	T	6498.11	sugI	c.130C>T	p.Leu44Leu	1	398	398	1	1	0.771357	91	307	0	0.0	3094	10438	0	0.0	55	36	215	92	11.6246	110.021	0.0	0.0	1	8.95886	8.37933	168.0	139.0	3.35689	3.60686	0.0	1496.25	0	snp	1X	1	1.0	1	60	60	1.0	1		FALSE	T|synonymous_variant|LOW|sugI|Rv3331|transcript|CCP46152|protein_coding|1/1|c.130C>T|p.Leu44Leu|130/1509|130/1509|44/502||WARNING_TRANSCRIPT_NO_START_CODON		0.77	31.6783	10	0.304636	0.0325733	0.200326	474	481.1	4	9	0.985242	0.0189873	0.00843882	MFS-162	T0249	2.2.1	2.2.1.1.1	2	0.00952889	1	0	0.0147578	0	0.987861	1	1	3717219_C_T	sugI	Silent	Leu	Leu
3717105	C	T	4960.25	sugI	c.16C>T	p.Gln6*	1	353	353	1	1	0.730878	95	258	0	0.0	3230	8772.0	0	0.0	32	63	106	152	24.9765	20.8197	0.0	0.0	1.0	6.37692	11.2619	139.0	119.0	33.3099	4.86177	0.0	1142.14	0	snp	1X	1	1.0	1	60	60	1.0	0.989474		FALSE	T|stop_gained|HIGH|sugI|Rv3331|transcript|CCP46152|protein_coding|1/1|c.16C>T|p.Gln6*|16/1509|16/1509|6/502||WARNING_TRANSCRIPT_NO_START_CODON		0.73	33.6617	2	0.206667	0.00775194	0.0891473	365	379.07	6	11	0.962883	0.030137	0.0164384	MFS-164	T0250	2.2.1.1	2.2.1.1.1	2	0.0101792		0	0.0371172	0	0.932449	1	1	3717105_C_T	sugI	Nonsense	Gln	n6*
549637	G	A	5159.58	Rv0457c-Rv0458	n.549637G>A		1	295	295	1	1	0.789831	62	233	0	0.0	2108	7922	0	0.0	27	35	134	99	5.25182	14.4268	0.0	0.0	1	49.9905	3.57068	81.0	152.0	10.8481	4.27115	0.0	1188.04	0	snp	1X	1	1.0	1	60	60	1.0	1		FALSE	A|intergenic_region|MODIFIER|Rv0457c-Rv0458|Rv0457c-Rv0458|intergenic_region|Rv0457c-Rv0458|||n.549637G>A||||||		0.79	33.248	4	0.254967	0.0171674	0.0751073	312	309.94	0	8	1.00665	0.025641	0	MFS-166	T0251	2.2.1.1	2.2.1.1.1	2	0.0114173		0	0	0.00664645	0.995776	1	1	549637_G_A	NC_365	Intergenic
1667770	C	T	4.31541e-14	ripA	c.781C>T	p.Arg261Cys	1	316	316	0	1	0.0727848	293	23	0	0.0	9962	782.0	0	0.0	145	148	11	12	3.077	3.10471	0.0	0.0	1.0	3.10471	8.41304	11.0	12.0	5.3706	6.93081	0.0	1896.39	0	snp	1X	1	1.0	1	60	59.9454	1.0	0.993174		FALSE	T|missense_variant|MODERATE|ripA|Rv1477|transcript|CCP44237|protein_coding|1/1|c.781C>T|p.Arg261Cys|781/1419|781/1419|261/472||		0.07	33.6667	0	0.149007	0	0.0217391	340	357.29	0	17	0.951608	0.05	0	MFS-169	T0254	2.2.1.1	2.2.1.1.1	2	0.010958		0	0.0483921	0	0.917087	1	1	1667770_C_T	ripA	Missense	Arg	Cys
3717105	C	T	8.84775e-14	sugI	c.16C>T	p.Gln6*	1	382	382	0	1	0.306283	264	117	0	0.0	8976	3976.0	0	0.0	98	166	56	61	41.044	3.47429	0.0	0.0	1.0	3.02886	3.1419	58.0	59.0	25.7458	25.2514	0.0	1025.91	0	snp	1X	1	2.0	1	60	59.875	1.0	1		FALSE	T|stop_gained|HIGH|sugI|Rv3331|transcript|CCP46152|protein_coding|1/1|c.16C>T|p.Gln6*|16/1509|16/1509|6/502||WARNING_TRANSCRIPT_NO_START_CODON		0.31	32.9365	4	0.206667	0.034188	0.0213675	412	403.46	4	23	1.02117	0.0558252	0.00970874	MFS-169	T0254	2.2.1.1	2.2.1.1.1	2	0.010958		0	0	0.0211669	0.883157	1	1	3717105_C_T	sugI	Nonsense	Gln	n6*
632058	G	A	1.73581e-14	Rv0539	c.316G>A	p.Ala106Thr	1	302	302	0	1	0.281457	217	85	0	0.0	7378	2890	0	0.0	85	132	32	53	25.1153	14.2764	0.0	0.0	1	8.75832	16.7096	50.0	35.0	4.26209	3.10036	0.0	924.295	0	snp	1X	1	1.0	1	59.8706	60	1.0	1		FALSE	A|missense_variant|MODERATE|Rv0539|Rv0539|transcript|CCP43277|protein_coding|1/1|c.316G>A|p.Ala106Thr|316/633|316/633|106/210||WARNING_TRANSCRIPT_NO_START_CODON		0.28	32.5155	3	0.193333	0.0352941	0.123529	326	333.34	3	15	0.97798	0.0460123	0.00920245	MFS-171	T0255	4.1.1.1	4.1.i1.2.1	4	0.00883631	1	0	0.0220196	0	0.785696	1	1	632058_G_A	Rv0539	Missense	Ala	Thr
2038232	G	C	1.10902e-14	eccA5	c.1533G>C	p.Glu511Asp	1	499	499	0	1	0.0941884	452	47	0	0.0	15368	1598	0	0.0	207	245	21	26	9.94748	4.16534	0.0	0.0	1	3.0565	3.0103	23.0	24.0	31.8863	65.4449	0.0	2840.25	0	snp	1X	1	1.0	1	60	59.9425	1.0	1		FALSE	C|missense_variant|MODERATE|eccA5|Rv1798|transcript|CCP44564|protein_coding|1/1|c.1533G>C|p.Glu511Asp|1533/1833|1533/1833|511/610||		0.09	32.3396	0	0.251656	0	0.0531915	528	551.95	1	19	0.956608	0.0359848	0.00189394	MFS-171	T0255	4.1.1.1	4.1.i1.2.1	4	0.00883631	1	0	0.0433916	0	0.991455	1	1	2038232_G_C	eccA5	Missense	Glu	Asp
2559211	A	G	0	Rv2286c	c.359T>C	p.Leu120Pro	1	358	358	0	1	0.175978	295	63	0	0.0	10030	2142	0	0.0	129	166	28	35	13.0874	4.69922	0.0	0.0	1	3.04477	9.20084	31.0	32.0	5.80219	3.19432	0.0	1629.03	0	snp	1X	1	1.0	1	60	59.9525	1.0	1		FALSE	G|missense_variant|MODERATE|Rv2286c|Rv2286c|transcript|CCP45068|protein_coding|1/1|c.359T>C|p.Leu120Pro|359/693|359/693|120/230||		0.18	32.7941	1	0.240529	0.015873	0.0555556	393	383.09	1	9	1.02587	0.0229008	0.00254453	MFS-171	T0255	4.1.1.1	4.1.i1.2.1	4	0.00883631	1	0	0	0.0258686	0.992396	1	1	2559211_A_G	Rv2286c	Missense	Leu	Pro
3190786	G	T	1.25363e-13	cdsA	c.836C>A	p.Pro279His	1	416	416	0	1	0.170673	344	71	0	0.0	11696	2414	0	0.0	222	122	45	26	66.1345	14.0512	0.0	0.0	1	3.28556	16.3674	34.0	37.0	4.50892	6.06551	0.0	1905.02	0	snp	1X	1	2.0	1	60	60	0.985915	0.991279		FALSE	T|missense_variant|MODERATE|cdsA|Rv2881c|transcript|CCP45683|protein_coding|1/1|c.836C>A|p.Pro279His|836/921|836/921|279/306||WARNING_TRANSCRIPT_NO_START_CODON		0.17	33.2895	0	0.298013	0	0.133803	440	416.89	0	24	1.05543	0.0545455	0	MFS-171	T0255	4.1.1.1	4.1.i1.2.1	4	0.00883631	1	0	0	0.0554343	0.962274	1	1	3190786_G_T	cdsA	Missense	Pro	His
2696732	T	C	1.00054e-14	subI	c.983A>G	p.Asp328Gly	1	253	253	0	1	0.213439	199	54	0	0.0	6766	1836	0	0.0	105	94	27	27	4.33064	3.0103	0.0	0.0	1	8.80089	33.6619	21.0	33.0	10.8919	13.4967	0.0	1012.67	0	snp	1X	1	1.0	1	60	59.9397	1.0	1		FALSE	C|missense_variant|MODERATE|subI|Rv2400c|transcript|CCP45190|protein_coding|1/1|c.983A>G|p.Asp328Gly|983/1071|983/1071|328/356||		0.21	33.5862	0	0.169426	0	0	273	300.45	0	13	0.908637	0.047619	0	MFS-172	T0256	2.2.1.1	2.2.1.1.1	2	0.0120571	1	0	0.091363	0	0.958158	1	1	2696732_T_C	subI	Missense	Asp	Gly
3717087	C	A	3.51982e-14	dacB1-sugI	n.3717087C>A		1	313	313	0	1	0.376997	195	118	0	0.0	6630	4012	0	0.0	79	116	50	68	18.2551	8.97265	0.0	0.0	1	32.454	11.1283	79.0	39.0	5.66023	3.55595	0.0	544.934	0	snp	1X	1	1.0	1	60	60	1.0	0.994872		FALSE	A|intergenic_region|MODIFIER|dacB1-sugI|Rv3330-Rv3331|intergenic_region|Rv3330-Rv3331|||n.3717087C>A||||||		0.38	32.3759	3	0.291391	0.0254237	0.0762712	346	343.96	0	13	1.00593	0.0375723	0	MFS-172	T0256	2.2.1.1	2.2.1.1.1	2	0.0120571	1	0	0	0.00593092	0.99544	1	1	3717087_C_A	NC_2568	Intergenic
4178601	T	C	0	Rv3729	c.317T>C	p.Ile106Thr	1	307	307	0	1	0.348534	200	107	0	0.0	6800	3638	0	0.0	112	88	65	42	9.26414	13.7459	0.0	0.0	1	17.8047	9.26414	40.0	67.0	13.7459	24.0302	0.0	654.713	0	snp	1X	1	1.0	1	60	59.91	0.990654	0.995		FALSE	C|missense_variant|MODERATE|Rv3729|Rv3729|transcript|CCP46556|protein_coding|1/1|c.317T>C|p.Ile106Thr|317/2331|317/2331|106/776||		0.35	33.193	2	0.24585	0.0186916	0.107477	333	374.18	1	9	0.889946	0.027027	0.003003	MFS-172	T0256	2.2.1.1	2.2.1.1.1	2	0.0120571	1	0	0.110054	0	0.986432	1	1	4178601_T_C	Rv3729	Missense	Ile	Thr
298048	C	T	4.15625e-13	Rv0246	c.1240C>T	p.Pro414Ser	1	425	425	0	1	0.390588	259	166	0	0.0	8806	5644	0	0.0	144	115	92	74	10.0613	7.2486	0.0	0.0	1	3.06262	4.42721	84.0	82.0	5.57421	3.42112	0.0	653.527	0	snp	1X	1	1.0	1	60	59.8456	1.0	1		FALSE	T|missense_variant|MODERATE|Rv0246|Rv0246|transcript|CCP42975|protein_coding|1/1|c.1240C>T|p.Pro414Ser|1240/1311|1240/1311|414/436||WARNING_TRANSCRIPT_NO_START_CODON		0.39	33.4483	3	0.261589	0.0180723	0.0542169	447	462.19	1	11	0.967135	0.0246085	0.00223714	MFS-176	T0258	4.3.2.1	4.2.1.2.1.1.i1	4	0.0096432		0	0.0328653	0	0.996974	1	1	298048_C_T	Rv0246	Missense	Pro	Ser
2722726	C	A	0	Rv2425c	c.583G>T	p.Ala195Ser	1	329	329	0	1	0.0668693	307	22	0	0.0	10438	748	0	0.0	125	182	11	11	25.9911	3.0103	0.0	0.0	1	3.0103	3.58323	11.0	11.0	3.40511	4.60177	0.0	1997.78	0	snp	1X	1	1.0	1	60	59.9642	1.0	1		FALSE	A|missense_variant|MODERATE|Rv2425c|Rv2425c|transcript|CCP45216|protein_coding|1/1|c.583G>T|p.Ala195Ser|583/1443|583/1443|195/480||WARNING_TRANSCRIPT_NO_START_CODON		0.07	33.6522	1	0.306667	0.0454545	0	364	369.87	0	14	0.98413	0.0384615	0	MFS-176	T0258	4.3.2.1	4.2.1.2.1.1.i1	4	0.0096432		0	0.0158704	0	0.998968	1	1	2722726_C_A	Rv2425c	Missense	Ala	Ser
3719463	A	C	3.07384e-14	nagA	c.869A>C	p.Glu290Ala	1	292	292	0	1	0.0924658	265	27	0	0.0	9010	918	0	0.0	129	136	15	12	3.41182	3.73412	0.0	0.0	1	3.09072	7.34505	14.0	13.0	5.02092	3.01849	0.0	1672.53	0	snp	1X	1	1.0	1	60	60	1.0	0.996226		FALSE	C|missense_variant|MODERATE|nagA|Rv3332|transcript|CCP46153|protein_coding|1/1|c.869A>C|p.Glu290Ala|869/1152|869/1152|290/383||WARNING_TRANSCRIPT_NO_START_CODON		0.09	32.9677	1	0.205298	0.037037	0.0555556	325	305.28	2	6	1.0646	0.0184615	0.00615385	MFS-176	T0258	4.3.2.1	4.2.1.2.1.1.i1	4	0.0096432		0	0	0.0645964	0.963133	1	1	3719463_A_C	nagA	Missense	Glu	Ala
967959	A	C	1.34524e-13	cspB	c.62A>C	p.Glu21Ala	1	286	286	0	1	0.283217	205	81	0	0.0	6970	2754	0	0.0	95	110	40	41	5.39362	3.03711	0.0	0.0	1	6.2541	6.07155	35.0	46.0	7.5409	39.883	0.0	863.989	0	snp	1X	1	1.0	1	60	60	1.0	1		FALSE	C|missense_variant|MODERATE|cspB|Rv0871|transcript|CCP43619|protein_coding|1/1|c.62A>C|p.Glu21Ala|62/408|62/408|21/135||WARNING_TRANSCRIPT_NO_START_CODON		0.28	33.9024	1	0.24	0.0123457	0.00617284	308	353.39	1	12	0.871558	0.038961	0.00324675	MFS-18	T0033	2.2.1	2.2.1.1.1.i2	2	0.010461		0	0.128442	0	0.991854	1	1	967959_A_C	cspB	Missense	Glu	Ala
1337402	A	C	0	Rv1194c	c.1112T>G	p.Leu371Arg	1	370	370	0	1	0.186486	301	69	0	0.0	10234	2346	0	0.0	159	142	35	34	5.0952	3.04177	0.0	0.0	1	3.04177	21.7744	35.0	34.0	3.29354	8.26945	0.0	1625.99	0	snp	1X	1	1.0	1	60	59.9934	1.0	0.996678		FALSE	C|missense_variant|MODERATE|Rv1194c|Rv1194c|transcript|CCP43950|protein_coding|1/1|c.1112T>G|p.Leu371Arg|1112/1266|1112/1266|371/421||WARNING_TRANSCRIPT_NO_START_CODON		0.19	33.3699	0	0.298013	0	0.00724638	396	411.21	0	16	0.963012	0.040404	0	MFS-18	T0033	2.2.1	2.2.1.1.1.i2	2	0.010461		0	0.0369884	0	0.998538	1	1	1337402_A_C	Rv1194c	Missense	Leu	Arg
1337664	G	T	4162.56	Rv1194c	c.850C>A	p.Arg284Ser	1	321	321	1	1	0.713396	92	229	0	0.0	3128	7786	0	0.0	37	55	94	135	10.6577	18.9502	0.0	0.0	1	9.92298	5.3706	101.0	128.0	15.9917	6.40913	0.0	958.465	0	snp	1X	1	1.0	1	60	59.8043	1.0	1		FALSE	T|missense_variant|MODERATE|Rv1194c|Rv1194c|transcript|CCP43950|protein_coding|1/1|c.850C>A|p.Arg284Ser|850/1266|850/1266|284/421||WARNING_TRANSCRIPT_NO_START_CODON		0.71	33.6766	6	0.313333	0.0262009	0.0895197	330	381.65	0	10	0.864667	0.030303	0	MFS-18	T0033	2.2.1	2.2.1.1.1.i2	2	0.010461		0	0.135333	0	0.997811	1	1	1337664_G_T	Rv1194c	Missense	Arg	Ser
1338877	C	T	0	Rv1194c-PE13	n.1338877C>T		1	387	387	0	1	0.0594315	364	23	0	0.0	12376	782	0	0.0	169	195	13	10	7.04303	3.86001	0.0	0.0	1	3.86001	9.11906	13.0	10.0	3.86001	43.1229	0.0	2386.72	0	snp	1X	1	1.0	1	60	60	1.0	0.997253		FALSE	T|intergenic_region|MODIFIER|Rv1194c-PE13|Rv1194c-Rv1195|intergenic_region|Rv1194c-Rv1195|||n.1338877C>T||||||		0.06	32.2963	0	0.24	0	0.0652174	407	418.53	0	7	0.972451	0.017199	0	MFS-18	T0033	2.2.1	2.2.1.1.1.i2	2	0.010461		0	0.0275488	0	0.99644	1	1	1338877_C_T	NC_947	Intergenic
1406066	C	G	4.33994e-15	Rv1257c	c.19G>C	p.Ala7Pro	1	330	330	0	1	0.0727273	306	24	0	0.0	10404	816	0	0.0	133	173	14	10	14.3644	4.45795	0.0	0.0	1	3.37221	3.03869	13.0	11.0	6.26751	3.0103	0.0	1981.03	0	snp	1X	1	1.0	1	60	60	1.0	0.996732		FALSE	G|missense_variant|MODERATE|Rv1257c|Rv1257c|transcript|CCP44013|protein_coding|1/1|c.19G>C|p.Ala7Pro|19/1368|19/1368|7/455||WARNING_TRANSCRIPT_NO_START_CODON		0.07	34	0	0.125828	0	0.0833333	338	371.23	2	14	0.910487	0.0414201	0.00591716	MFS-18	T0033	2.2.1	2.2.1.1.1.i2	2	0.010461		0	0.0895132	0	0.740086	1	1	1406066_C_G	Rv1257c	Missense	Ala	Pro
1558625	T	C	4929.3	carB	c.1525T>C	p.Leu509Leu	1	347	347	1	1	0.731988	93	254	0	0.0	3162	8636	0	0.0	41	52	117	137	5.83555	6.42994	0.0	0.0	1	3.0103	25.4488	127.0	127.0	15.3552	4.15441	0.0	1135.01	0	snp	1X	1	1.0	1	60	60	0.996063	1		FALSE	C|synonymous_variant|LOW|carB|Rv1384|transcript|CCP44143|protein_coding|1/1|c.1525T>C|p.Leu509Leu|1525/3348|1525/3348|509/1115||WARNING_TRANSCRIPT_NO_START_CODON		0.73	33.4264	4	0.253333	0.015748	0.0393701	361	345.45	1	8	1.04501	0.0221607	0.00277008	MFS-18	T0033	2.2.1	2.2.1.1.1.i2	2	0.010461		0	0	0.0450138	0.994377	1	1	1558625_T_C	carB	Silent	Leu	Leu
2999073	A	G	0	dxs1	c.896T>C	p.Val299Ala	1	378	378	0	1	0.0529101	358	20	0	0.0	12172	680	0	0.0	162	196	13	7	10.0221	6.91895	0.0	0.0	1	3.0103	4.97554	10.0	10.0	3.44459	4.97554	0.0	2374.88	0	snp	1X	1	1.0	1	60	59.9497	0.95	1		FALSE	G|missense_variant|MODERATE|dxs1|Rv2682c|transcript|CCP45480|protein_coding|1/1|c.896T>C|p.Val299Ala|896/1917|896/1917|299/638||		0.05	34	0	0.3	0	0.15	390	360.07	1	11	1.08312	0.0282051	0.0025641	MFS-18	T0033	2.2.1	2.2.1.1.1.i2	2	0.010461		0	0	0.0831227	0.982769	1	1	2999073_A_G	dxs1	Missense	Val	Ala
3031496	A	G	8.44493e-16	Rv2719c	c.42T>C	p.Asn14Asn	1	314	314	0	1	0.0605096	295	19	0	0.0	10030	646	0	0.0	144	151	7	12	3.37099	5.8675	0.0	0.0	1	3.12459	14.2063	10.0	9.0	4.03889	5.66759	0.0	1937.18	0	snp	1X	1	1.0	1	60	59.8576	1.0	1		FALSE	G|synonymous_variant|LOW|Rv2719c|Rv2719c|transcript|CCP45517|protein_coding|1/1|c.42T>C|p.Asn14Asn|42/498|42/498|14/165||		0.06	32.5714	0	0.390728	0	0.131579	330	365.56	1	8	0.902725	0.0242424	0.0030303	MFS-18	T0033	2.2.1	2.2.1.1.1.i2	2	0.010461		0	0.0972754	0	0.999418	1	1	3031496_A_G	Rv2719c	Silent	Asn	Asn
3274952	T	G	0	papA5	c.4T>G	p.Phe2Val	1	384	384	0	1	0.299479	269	115	0	0.0	9146	3910	0	0.0	148	121	59	56	8.89507	3.18024	0.0	0.0	1	3.02918	6.57022	57.0	58.0	3.48236	4.37453	0.0	1080.92	0	snp	1X	1	1.0	1	60	59.9257	1.0	1		FALSE	G|missense_variant|MODERATE|papA5|Rv2939|transcript|CCP45742|protein_coding|1/1|c.4T>G|p.Phe2Val|4/1269|4/1269|2/422||		0.3	33.6134	1	0.231788	0.00869565	0.0130435	399	406.07	0	9	0.982589	0.0225564	0	MFS-18	T0033	2.2.1	2.2.1.1.1.i2	2	0.010461		0	0.0174108	0	0.997652	1	1	3274952_T_G	papA5	Missense	Phe	Val
3640256	T	G	3100.32	whiB2-fbiA	n.3640256T>G		1	378	378	1	1	0.640212	136	242	0	0.0	4624	8228	0	0.0	75	61	155	87	6.13977	44.5016	0.0	0.0	1	85.7057	49.5692	73.0	169.0	89.1872	28.557	0.0	713.876	0	snp	1X	1	1.0	1	60	60	1.0	1		FALSE	G|intergenic_region|MODIFIER|whiB2-fbiA|Rv3260c-Rv3261|intergenic_region|Rv3260c-Rv3261|||n.3640256T>G||||||		0.64	33.2918	4	0.245033	0.0165289	0.140496	398	462.1	1	4	0.861285	0.0100503	0.00251256	MFS-18	T0033	2.2.1	2.2.1.1.1.i2	2	0.010461		0	0.138715	0	0.992115	1	1	3640256_T_G	NC_2516	Intergenic
3640408	T	G	2.57962e-14	whiB2-fbiA	n.3640408T>G		1	457	457	0	1	0.293217	323	134	0	0.0	10982	4556	0	0.0	149	174	64	70	7.21207	3.59368	0.0	0.0	1	7.15878	3.07081	59.0	75.0	5.34382	4.9532	0.0	1330.01	0	snp	1X	1	1.0	1	59.9925	59.8947	1.0	1		FALSE	G|intergenic_region|MODIFIER|whiB2-fbiA|Rv3260c-Rv3261|intergenic_region|Rv3260c-Rv3261|||n.3640408T>G||||||		0.29	33.7266	1	0.194631	0.00746269	0.0223881	485	474.71	0	12	1.02168	0.0247423	0	MFS-18	T0033	2.2.1	2.2.1.1.1.i2	2	0.010461		0	0	0.0216764	0.990502	1	1	3640408_T_G	NC_2516	Intergenic
3835974	C	A	0	groEL1	c.918G>T	p.Val306Val	1	277	277	0	1	0.296029	195	82	0	0.0	6630	2788	0	0.0	92	103	38	44	4.35773	3.96363	0.0	0.0	1	6.82362	4.35773	47.0	35.0	4.70511	44.4464	0.0	785.827	0	snp	1X	1	1.0	1	60	59.9538	0.987805	1		FALSE	A|synonymous_variant|LOW|groEL1|Rv3417c|transcript|CCP46239|protein_coding|1/1|c.918G>T|p.Val306Val|918/1620|918/1620|306/539||		0.3	30.7636	5	0.252494	0.0609756	0.0365854	320	321.28	0	12	0.996016	0.0375	0	MFS-180	T0261	3	3.1.1	3	0.0142679		0	0.00398406	0	0.990085	1	2	3835974_C_A	groEL1	Silent	Val	Val
4401357	C	T	0	Rv3912	c.488C>T	p.Pro163Leu	1	278	278	0	1	0.23741	212	66	0	0.0	7208	2244	0	0.0	88	124	40	26	16.285	9.45891	0.0	0.0	1	4.19474	3.17418	30.0	36.0	6.30041	13.4989	0.0	1023.17	0	snp	1X	1	1.0	1	60	59.6604	1.0	1		FALSE	T|missense_variant|MODERATE|Rv3912|Rv3912|transcript|CCP46741|protein_coding|1/1|c.488C>T|p.Pro163Leu|488/765|488/765|163/254||		0.24	33.5588	1	0.279051	0.0151515	0.106061	290	303.85	3	7	0.954418	0.0241379	0.0103448	MFS-180	T0261	3	3.1.1	3	0.0142679		0	0.0455817	0	0.992453	1	2	4401357_C_T	Rv3912	Missense	Pro	Leu
45859	G	A	6.58156e-14	leuS	c.2298G>A	p.Glu766Glu	1	197	197	0	1	0.274112	143	54	0	0.0	4862	1836	0	0.0	67	76	10	44	4.24029	49.4959	0.0	0.0	1	4.45795	4.8477	30.0	24.0	4.45795	4.24029	0.0	636.412	0	snp	1X	1	1.0	1	60	60	1.0	1		FALSE	A|synonymous_variant|LOW|leuS|Rv0041|transcript|CCP42763|protein_coding|1/1|c.2298G>A|p.Glu766Glu|2298/2910|2298/2910|766/969||WARNING_TRANSCRIPT_NO_START_CODON		0.27	27.4667	4	0.225916	0.0740741	0.314815	250	299.44	0	3	0.834892	0.012	0	MFS-181	T0262	4.4.1.1	4.2.1.2.2.1.1	4	0.009487	1	0	0.165108	0	0.695208	1	2	45859_G_A	leuS	Silent	Glu	Glu
3008745	G	A	1.4e-14	Rv2690c	c.465C>T	p.Ile155Ile	1	239	235.8	0	1	0.0669456	223	16	0	0.0	7508	544	0	0.0	113	110	9	7	3.09794	3.55317	0.0	0.0	1	3.0103	7.30456	8.0	8.0	16.582	14.9388	0.0	1438.32	0	snp	1X2M1D1M	1	1.0	1	60	60	1.0	1	Chromosome:3008745	FALSE	A|synonymous_variant|LOW|Rv2690c|Rv2690c|transcript|CCP45488|protein_coding|1/1|c.465C>T|p.Ile155Ile|465/1974|465/1974|155/657||WARNING_TRANSCRIPT_NO_START_CODON		0.07	34	1	0.291391	0.0625	0.0625	273	290.76	0	5	0.938919	0.018315	0	MFS-190	T0270	4.3.2.1	4.2.1.2.1.1.i1	4	0.00996271		0	0.0610813	0	0.998888	1	1	3008745_G_A	Rv2690c	Silent	Ile	Ile
3796535	G	A	0	lytB1	c.903C>T	p.Arg301Arg	1	270	270	0	1	0.0592593	254	16	0	0.0	8636	544	0	0.0	135	119	6	10	5.19887	5.18177	0.0	0.0	1	7.89611	10.7045	11.0	5.0	16.582	7.93458	0.0	1673.57	0	snp	1X	1	1.0	1	60	60	0.4375	0.645669		FALSE	A|synonymous_variant|LOW|lytB1|Rv3382c|transcript|CCP46203|protein_coding|1/1|c.903C>T|p.Arg301Arg|903/990|903/990|301/329||		0.06	31.8	0	0.308962	0	0.125	286	298.31	0	10	0.958734	0.034965	0	MFS-190	T0270	4.3.2.1	4.2.1.2.1.1.i1	4	0.00996271		0	0.0412658	0	0.995036	1	1	3796535_G_A	lytB1	Silent	Arg	Arg
2272792	G	T	0	dosT	c.1717C>A	p.Arg573Ser	1	246	246	0	1	0.0569106	232	14	0	0.0	7888	476.0	0	0.0	132	100	6	8	12.5947	3.63072	0.0	0.0	1.0	3.63072	13.8302	8.0	6.0	8.59409	11.4341	0.0	1526.22	0	snp	1X	1	1.0	1	60	60	1.0	1		FALSE	T|missense_variant|MODERATE|dosT|Rv2027c|transcript|CCP44800|protein_coding|1/1|c.1717C>A|p.Arg573Ser|1717/1722|1717/1722|573/573||WARNING_TRANSCRIPT_NO_START_CODON		0.06	34	1	0.223232	0.0714286	0.0714286	281	290.1	0	4	0.968632	0.0142349	0	MFS-194	T0192	4.1.1.1	4.1.i1.2.1	4	0.0100892	1	0	0.0313685	0	0.995593	1	2	2272792_G_T	dosT	Missense	Arg	Ser
165288	C	T	1.62972e-13	msrA-Rv0138	n.165288C>T		1	384	384	0	1	0.346354	251	133	0	0.0	8534	4522.0	0	0.0	120	131	72	61	4.05711	4.98585	0.0	0.0	1.0	4.98585	4.47237	72.0	61.0	4.33278	3.01895	0.0	830.763	0	snp	1X	1	1.0	1	60	59.9402	1.0	1		FALSE	T|intergenic_region|MODIFIER|msrA-Rv0138|Rv0137c-Rv0138|intergenic_region|Rv0137c-Rv0138|||n.165288C>T||||||		0.35	31.8113	2	0.139073	0.0150376	0.0413534	423	385.57	2	10	1.09708	0.0236407	0.00472813	MFS-22	T0041	2.2.1.1	2.2.1.1.1	2	0.00967976	1	0	0	0.0970771	0.730013	1	1	165288_C_T	NC_113	Intergenic
678162	G	T	1773.07	vapC26	c.241G>T	p.Ala81Ser	1	278	278	1	1	0.604317	110	168	0	0.0	3740	5712.0	0	0.0	52	58	73	95	3.72096	9.26621	0.0	0.0	1.0	5.54368	12.5648	91.0	77.0	16.2459	16.355	0.0	408.265	0	snp	1X	1	1.0	1	60	60	1.0	1		FALSE	T|missense_variant|MODERATE|vapC26|Rv0582|transcript|CCP43320|protein_coding|1/1|c.241G>T|p.Ala81Ser|241/408|241/408|81/135||WARNING_TRANSCRIPT_NO_START_CODON		0.6	33.44	2	0.291391	0.0119048	0.0654762	291	309.14	0	3	0.941321	0.0103093	0	MFS-22	T0041	2.2.1.1	2.2.1.1.1	2	0.00967976	1	0	0.0586789	0	0.999333	1	1	678162_G_T	vapC26	Missense	Ala	Ser
1454297	A	G	2.67905e-14	rho	c.1094A>G	p.Asp365Gly	1	294	294	0	1	0.0510204	279	15	0	0.0	9486	510.0	0	0.0	143	136	3	12	3.39167	14.7363	0.0	0.0	1.0	4.31318	17.4012	9.0	6.0	14.7363	3.20488	0.0	1857.28	0	snp	1X	1	1.0	1	60	59.8996	1.0	1		FALSE	G|missense_variant|MODERATE|rho|Rv1297|transcript|CCP44054|protein_coding|1/1|c.1094A>G|p.Asp365Gly|1094/1809|1094/1809|365/602||WARNING_TRANSCRIPT_NO_START_CODON		0.05	34	0	0.326667	0	0.3	330	315.52	2	5	1.04589	0.0151515	0.00606061	MFS-22	T0041	2.2.1.1	2.2.1.1.1	2	0.00967976	1	0	0	0.0458925	0.980911	1	1	1454297_A_G	rho	Missense	Asp	Gly
3801936	T	C	1791.94	PE_PGRS52	c.284T>C	p.Val95Ala	1	209	209	1	1	0.641148	75	134	0	0.0	2550	4556.0	0	0.0	38	37	53	81	3.03925	15.715	0.0	0.0	1.0	13.9649	5.35549	80.0	54.0	5.34382	15.7786	0.0	412.61	0	snp	1X	1	1.0	1	60	59.4667	1.0	1		FALSE	C|missense_variant|MODERATE|PE_PGRS52|Rv3388|transcript|CCP46209|protein_coding|1/1|c.284T>C|p.Val95Ala|284/2196|284/2196|95/731||		0.64	33.1586	5	0.271523	0.0373134	0.104478	231	248.04	2	8	0.931301	0.034632	0.00865801	MFS-22	T0041	2.2.1.1	2.2.1.1.1	2	0.00967976	1	0	0.0686986	0	0.982413	1	1	3801936_T_C	PE_PGRS52	Missense	Val	Ala
4212068	G	A	1971.64	tcrX-Rv3766	n.4212068G>A		1	323	323	1	1	0.600619	129	194	0	0.0	4386	6596.0	0	0.0	68	61	86	108	3.83512	8.42779	0.0	0.0	1.0	13.0841	3.43113	112.0	82.0	6.63688	6.79775	0.0	453.987	0	snp	1X	1	1.0	1	60	60	1.0	1		FALSE	A|intergenic_region|MODIFIER|tcrX-Rv3766|Rv3765c-Rv3766|intergenic_region|Rv3765c-Rv3766|||n.4212068G>A||||||		0.6	33.5172	2	0.258278	0.0103093	0.056701	341	364.67	0	5	0.935092	0.0146628	0	MFS-22	T0041	2.2.1.1	2.2.1.1.1	2	0.00967976	1	0	0.064908	0	0.998361	1	1	4212068_G_A	NC_2901	Intergenic
2871172	G	A	0	Rv2551c	c.23C>T	p.Ala8Val	1	333	333	0	1	0.0630631	312	21	0	0.0	10608	714	0	0.0	168	144	12	9	7.01917	3.94093	0.0	0.0	1	3.94093	4.01252	9.0	12.0	3.1137	4.79202	0.0	2044.48	0	snp	1X	1	1.0	1	60	59.8846	1.0	1		FALSE	A|missense_variant|MODERATE|Rv2551c|Rv2551c|transcript|CCP45347|protein_coding|1/1|c.23C>T|p.Ala8Val|23/420|23/420|8/139||		0.06	30.48	1	0.306667	0.047619	0.0714286	375	386.73	3	19	0.969669	0.0506667	0.008	MFS-258	T0307	4.4.1.1	4.2.1.2.2.1.1	4	0.006545	1	0	0.0303312	0	0.979526	1	1	2871172_G_A	Rv2551c	Missense	Ala	Val
4359486	G	C	3.85131e-14	espK	c.297C>G	p.Ala99Ala	1	400	400	0	1	0.0725	371	29	0	0.0	12614	986	0	0.0	206	165	11	18	12.8492	6.67934	0.0	0.0	1	19.8579	19.4514	22.0	7.0	4.88226	5.59148	0.0	2403.64	0	snp	1X	1	1.0	1	60	59.9784	1.0	1		FALSE	C|synonymous_variant|LOW|espK|Rv3879c|transcript|CCP46708|protein_coding|1/1|c.297C>G|p.Ala99Ala|297/2190|297/2190|99/729||		0.07	33.2903	2	0.266667	0.0689655	0.12069	432	452.4	0	8	0.954907	0.0185185	0	MFS-258	T0307	4.4.1.1	4.2.1.2.2.1.1	4	0.006545	1	0	0.0450928	0	0.995409	1	1	4359486_G_C	espK	Silent	Ala	Ala
264081	C	T	1.10175e-13	Rv0221	c.15C>T	p.Ser5Ser	1	484	484	0	1	0.109504	431	53	0	0.0	14654	1802	0	0.0	232	199	30	23	8.49692	5.01789	0.0	0.0	1	3.37904	16.1147	25.0	28.0	14.851	106.037	0.0	2634.16	0	snp	1X	1	1.0	1	60	59.9443	1.0	1		FALSE	T|synonymous_variant|LOW|Rv0221|Rv0221|transcript|CCP42949|protein_coding|1/1|c.15C>T|p.Ser5Ser|15/1410|15/1410|5/469||WARNING_TRANSCRIPT_NO_START_CODON		0.11	33.2069	1	0.219316	0.0188679	0.0660377	530	588.86	0	9	0.900044	0.0169811	0	MFS-259	T0299	2.2.1	2.2.1.1.1	2	0.0112032	1	0	0.0999558	0	0.99373	1	1	264081_C_T	Rv0221	Silent	Ser	Ser
791316	A	G	0	Rv0691c	c.351T>C	p.Thr117Thr	1	453	453	0	1	0.101545	407	46	0	0.0	13838	1564	0	0.0	171	236	26	20	25.552	4.70971	0.0	0.0	1	3.76559	12.8753	25.0	21.0	6.03148	6.34487	0.0	2532.25	0	snp	1X	1	1.0	1	60	59.8771	1.0	1		FALSE	G|synonymous_variant|LOW|Rv0691c|Rv0691c|transcript|CCP43434|protein_coding|1/1|c.351T>C|p.Thr117Thr|351/597|351/597|117/198||		0.1	32.4231	2	0.162252	0.0434783	0.0652174	547	533.72	3	10	1.02488	0.0182815	0.00548446	MFS-259	T0299	2.2.1	2.2.1.1.1	2	0.0112032	1	0	0	0.024882	0.942923	1	1	791316_A_G	Rv0691c	Silent	Thr	Thr
1454523	T	G	0	rho	c.1320T>G	p.Asp440Glu	1	304	304	0	1	0.0526316	287	16	0	0.0	9758	544	0	0.0	134	153	8	8	5.74166	3.0103	0.0	0.0	1	3.55317	12.2788	7.0	9.0	7.89611	12.2788	0.0	1900.85	0	snp	1X	1	2.0	1	60	60	1.0	1		FALSE	G|missense_variant|MODERATE|rho|Rv1297|transcript|CCP44054|protein_coding|1/1|c.1320T>G|p.Asp440Glu|1320/1809|1320/1809|440/602||WARNING_TRANSCRIPT_NO_START_CODON		0.05	34	0	0.172185	0	0	335	339.25	1	10	0.987472	0.0298507	0.00298507	MFS-260	T0259	4.1.1.3	4.1.i1.2.1	4	0.0121319		0	0.0125276	0	0.986513	1	1	1454523_T_G	rho	Missense	Asp	Glu
3447520	G	T	0	virS	c.907C>A	p.Gln303Lys	1	287	287	0	1	0.390244	175	112	0	0.0	5950	3808	0	0.0	98	77	47	65	8.48241	9.29206	0.0	0.0	1	6.81038	12.056	63.0	49.0	7.97367	3.02271	0.0	443.094	0	snp	1X	1	1.0	1	60	59.76	1.0	1		FALSE	T|missense_variant|MODERATE|virS|Rv3082c|transcript|CCP45891|protein_coding|1/1|c.907C>A|p.Gln303Lys|907/1023|907/1023|303/340||		0.39	33.04	4	0.231788	0.0357143	0.0803571	309	313.57	0	12	0.985426	0.038835	0	MFS-260	T0259	4.1.1.3	4.1.i1.2.1	4	0.0121319		0	0.0145741	0	0.983055	1	1	3447520_G_T	virS	Missense	Gln	Lys
3449952	G	A	0	Rv3083	c.1449G>A	p.Leu483Leu	1	257	257	0	1	0.48249	132	124	0	0.0	4488	4216	0	0.0	65	67	70	54	3.0761	7.49334	0.0	0.0	1	3.64073	7.22164	59.0	65.0	3.64073	3.60252	0.0	56.4736	0	snp	1X	1	2.0	1	59.8871	60	1.0	1		FALSE	A|synonymous_variant|LOW|Rv3083|Rv3083|transcript|CCP45892|protein_coding|1/1|c.1449G>A|p.Leu483Leu|1449/1488|1449/1488|483/495||		0.48	31.7959	4	0.271523	0.0322581	0.0645161	289	289.21	1	7	0.999274	0.0242215	0.00346021	MFS-260	T0259	4.1.1.3	4.1.i1.2.1	4	0.0121319		0	0.000726116	0	0.995957	1	1	3449952_G_A	Rv3083	Silent	Leu	Leu
393341	T	C	0	cyp135A1	c.705A>G	p.Arg235Arg	1	262	262	0	1	0.137405	226	36	0	0.0	7684	1224.0	0	0.0	148	78	17	19	50.0909	3.25157	0.0	0.0	1.0	6.8707	3.16403	22.0	14.0	5.18177	3.62523	0.0	1325.82	0	snp	1X	1	1.0	1	60	60	1.0	1		FALSE	C|synonymous_variant|LOW|cyp135A1|Rv0327c|transcript|CCP43057|protein_coding|1/1|c.705A>G|p.Arg235Arg|705/1350|705/1350|235/449||		0.14	31.7209	0	0.231788	0	0.0277778	306	288.67	2	3	1.06003	0.00980392	0.00653595	MFS-264	T0290	2.2.1.1	2.2.1.1.1	2	0.0130141	1	0	0	0.0600339	0.990464	1	1	393341_T_C	cyp135A1	Silent	Arg	Arg
2326203	C	T	1.67554e-14	blaC	c.607G>A	p.Ala203Thr	1	217	217	0	1	0.198157	173	43	0	0.0	5882	1459.0	0	0.0	66	107	23	20	24.11	3.46479	0.0	0.0	1.0	3.0608	8.54567	22.0	21.0	14.3727	33.1473	0.0	903.804	0	snp	1X	1	2.0	1	60	60	1.0	1		FALSE	T|missense_variant|MODERATE|blaC|Rv2068c|transcript|CCP44842|protein_coding|1/1|c.607G>A|p.Ala203Thr|607/924|607/924|203/307||		0.2	31.7358	0	0.218543	0	0.0348837	255	278.37	2	6	0.916047	0.0235294	0.00784314	MFS-264	T0290	2.2.1.1	2.2.1.1.1	2	0.0130141	1	0	0.083953	0	0.984895	1	1	2326203_C_T	blaC	Missense	Ala	Thr
2273911	T	A	0	dosT	c.598A>T	p.Asn200Tyr	1	243	243	0	1	0.0617284	228	15	0	0.0	7752	510	0	0.0	124	104	8	7	6.8199	3.15506	0.0	0.0	1	4.31318	23.1631	9.0	6.0	4.31318	3.35316	0.0	1491.25	0	snp	1X	1	1.0	1	60	60	1.0	1		FALSE	A|missense_variant|MODERATE|dosT|Rv2027c|transcript|CCP44800|protein_coding|1/1|c.598A>T|p.Asn200Tyr|598/1722|598/1722|200/573||WARNING_TRANSCRIPT_NO_START_CODON		0.06	29.7391	1	0.326667	0.0666667	0.0333333	289	290.29	0	6	0.995556	0.0207612	0	MFS-269	T0178	3.1.1	3.1.1.i1	3	0.014301		0	0.00444383	0	0.999156	1	1	2273911_T_A	dosT	Missense	Asn	Tyr
2274331	G	A	2.51634e-14	dosT	c.178C>T	p.Leu60Phe	1	280	280	0	1	0.05	266	14	0	0.0	9044	476	0	0.0	158	108	5	9	23.4189	5.49198	0.0	0.0	1	5.49198	6.27567	5.0	9.0	3.63072	25.0842	0.0	1761.28	0	snp	1X	1	1.0	1	60	59.9549	1.0	0.996241		FALSE	A|missense_variant|MODERATE|dosT|Rv2027c|transcript|CCP44800|protein_coding|1/1|c.178C>T|p.Leu60Phe|178/1722|178/1722|60/573||WARNING_TRANSCRIPT_NO_START_CODON		0.05	33.4667	1	0.246667	0.0714286	0.142857	296	321.26	0	10	0.921372	0.0337838	0	MFS-269	T0178	3.1.1	3.1.1.i1	3	0.014301		0	0.0786279	0	0.975576	1	1	2274331_G_A	dosT	Missense	Leu	Phe
3499360	A	G	2.5736e-14	devR	c.556T>C	p.Ser186Pro	1	329	329	0	1	0.0699088	306	23	0	0.0	10404	782	0	0.0	138	168	14	9	9.39698	5.3706	0.0	0.0	1	3.10471	12.2071	11.0	12.0	5.3706	22.1987	0.0	1982.35	0	snp	1X	1	1.0	1	60	59.8889	1.0	0.973856		FALSE	G|missense_variant|MODERATE|devR|Rv3133c|transcript|CCP45943|protein_coding|1/1|c.556T>C|p.Ser186Pro|556/654|556/654|186/217||WARNING_TRANSCRIPT_NO_START_CODON		0.07	33.6667	0	0.278146	0	0.108696	357	361.87	3	16	0.986542	0.0448179	0.00840336	MFS-269	T0178	3.1.1	3.1.1.i1	3	0.014301		0	0.0134579	0	0.981471	1	1	3499360_A_G	devR	Missense	Ser	Pro
246941	C	A	0	mmpL3	c.378G>T	p.Lys126Asn	1	281	281	0	1	0.088968	256	25	0	0.0	8704	850	0	0.0	127	129	15	10	3.04423	5.18177	0.0	0.0	1	3.79203	5.18177	11.0	14.0	3.79203	5.75857	0.0	1623.18	0	snp	1X	1	1.0	1	60	59.7734	1.0	1		FALSE	A|missense_variant|MODERATE|mmpL3|Rv0206c|transcript|CCP42934|protein_coding|1/1|c.378G>T|p.Lys126Asn|378/2835|378/2835|126/944||WARNING_TRANSCRIPT_NO_START_CODON		0.09	34	1	0.33	0.04	0.1	296	291.62	0	8	1.01502	0.027027	0	MFS-27	T0047	4.8	4.2.1.1.1.1.1.1.i1	4	0.00844809	1	0	0	0.0150195	0.99879	1	1	246941_C_A	mmpL3	Missense	Lys	Asn
2508519	A	C	2.13963e-14	cobD	c.857T>G	p.Leu286Arg	1	147	147	0	1	0.0544218	139	8	0	0.0	4726	272	0	0.0	72	67	5	3	3.40085	4.09604	0.0	0.0	1	7.35324	18.0231	6.0	2.0	4.09604	26.7715	0.0	910.407	0	snp	1X	1	1.0	1	60	59.6331	1.0	1		FALSE	C|missense_variant|MODERATE|cobD|Rv2236c|transcript|CCP45015|protein_coding|1/1|c.857T>G|p.Leu286Arg|857/942|857/942|286/313||WARNING_TRANSCRIPT_NO_START_CODON		0.05	30.8333	3	0.35883	0.375	0.125	187	214.36	2	4	0.872364	0.0213904	0.0106952	MFS-27	T0047	4.8	4.2.1.1.1.1.1.1.i1	4	0.00844809	1	0	0.127636	0	0.987809	1	1	2508519_A_C	cobD	Missense	Leu	Arg
2608563	G	A	1.92889e-15	stp-cysK1	n.2608563G>A		1	242	242	0	1	0.0785124	223	19	0	0.0	7582	646	0	0.0	141	82	9	10	36.9067	3.12459	0.0	0.0	1	12.2676	16.341	5.0	14.0	3.12459	66.8983	0.0	1409.21	0	snp	1X	1	1.0	1	60	59.7399	1.0	1		FALSE	A|intergenic_region|MODIFIER|stp-cysK1|Rv2333c-Rv2334|intergenic_region|Rv2333c-Rv2334|||n.2608563G>A||||||		0.08	32.9	0	0.172185	0	0.0263158	254	281.05	1	7	0.903754	0.0275591	0.00393701	MFS-27	T0047	4.8	4.2.1.1.1.1.1.1.i1	4	0.00844809	1	0	0.0962462	0	0.971672	1	1	2608563_G_A	NC_1810	Intergenic
2959753	T	C	0	Rv2633c	c.68A>G	p.Glu23Gly	1	281	281	0	1	0.113879	249	32	0	0.0	8466	1088	0	0.0	121	128	19	13	3.43762	5.45321	0.0	0.0	1	5.45321	54.7158	13.0	19.0	12.7819	12.5072	0.0	1514.4	0	snp	1X	1	1.0	1	60	59.9799	1.0	1		FALSE	C|missense_variant|MODERATE|Rv2633c|Rv2633c|transcript|CCP45431|protein_coding|1/1|c.68A>G|p.Glu23Gly|68/486|68/486|23/161||WARNING_TRANSCRIPT_NO_START_CODON		0.11	33.3529	3	0.201987	0.09375	0.09375	315	337.79	1	8	0.932532	0.0253968	0.0031746	MFS-274	T0263	2.2.1.1	2.2.1.1.1	2	0.011353		0	0.067468	0	0.967778	1	1	2959753_T_C	Rv2633c	Missense	Glu	Gly
3640256	T	G	3034.19	whiB2-fbiA	n.3640256T>G		1	277	277	1	1	0.6787	89	188	0	0.0	3026	6392	0	0.0	57	32	105	83	18.2594	8.60069	0.0	0.0	1	25.3718	40.1205	72.0	116.0	47.41	32.8985	0.0	698.648	0	snp	1X	1	1.0	1	60	59.8652	1.0	1		FALSE	G|intergenic_region|MODIFIER|whiB2-fbiA|Rv3260c-Rv3261|intergenic_region|Rv3260c-Rv3261|||n.3640256T>G||||||		0.68	32.8627	5	0.231788	0.0265957	0.0585106	302	317.49	1	5	0.951211	0.0165563	0.00331126	MFS-274	T0263	2.2.1.1	2.2.1.1.1	2	0.011353		0	0.0487889	0	0.994685	1	1	3640256_T_G	NC_2516	Intergenic
4338242	G	A	1.20564e-15	whiB6	c.280C>T	p.Gln94*	1	256	256	0	1	0.222656	199	57	0	0.0	6766	1938	0	0.0	118	81	29	28	17.9487	3.0484	0.0	0.0	1	6.09608	3.89417	33.0	24.0	6.09608	13.4967	0.0	993.655	0	snp	1X	1	1.0	1	60	59.9095	1.0	1		FALSE	A|stop_gained|HIGH|whiB6|Rv3862c|transcript|CCP46691|protein_coding|1/1|c.280C>T|p.Gln94*|280/351|280/351|94/116||,A|synonymous_variant|LOW|Rv3861|Rv3861|transcript|CCP46690|protein_coding|1/1|c.297G>A|p.Leu99Leu|297/327|297/327|99/108||WARNING_TRANSCRIPT_NO_START_CODON		0.22	31.6364	0	0.218543	0	0.00877193	283	276.78	0	7	1.02247	0.024735	0	MFS-274	T0263	2.2.1.1	2.2.1.1.1	2	0.011353		0	0	0.0224727	0.99286	1	1	4338242_G_A	Rv3861,whiB6	Nonsense	Gln	94*
1079007	A	C	0	ctpV	c.265A>C	p.Thr89Pro	1	206	206	0	1	0.145631	176	30	0	0.0	5984	1020	0	0.0	95	81	18	12	5.42853	5.61607	0.0	0.0	1	5.61607	7.94546	18.0	12.0	5.61607	20.8262	0.0	1021.63	0	snp	1X	1	1.0	1	60	59.8636	1.0	1		FALSE	C|missense_variant|MODERATE|ctpV|Rv0969|transcript|CCP43718|protein_coding|1/1|c.265A>C|p.Thr89Pro|265/2313|265/2313|89/770||		0.15	31.7778	1	0.225872	0.0333333	0.1	247	264.78	0	13	0.93285	0.0526316	0	MFS-277	T0195	2.2.1.1	2.2.1.1.1	2	0.0113522	1	0	0.0671501	0	0.921676	1	1	1079007_A_C	ctpV	Missense	Thr	Pro
3004016	G	A	0	Rv2686c	c.23C>T	p.Ala8Val	1	224	224	0	1	0.0669643	209	15	0	0.0	7106	510	0	0.0	95	114	6	9	6.76103	4.31318	0.0	0.0	1	3.15506	3.5194	8.0	7.0	4.31318	15.7378	0.0	1359.18	0	snp	1X	1	1.0	1	60	59.8995	1.0	1		FALSE	A|missense_variant|MODERATE|Rv2686c|Rv2686c|transcript|CCP45484|protein_coding|1/1|c.23C>T|p.Ala8Val|23/759|23/759|8/252||WARNING_TRANSCRIPT_NO_START_CODON		0.07	33.1111	1	0.186667	0.0666667	0.1	252	263.38	2	3	0.956792	0.0119048	0.00793651	MFS-277	T0195	2.2.1.1	2.2.1.1.1	2	0.0113522	1	0	0.0432075	0	0.96985	1	1	3004016_G_A	Rv2686c	Missense	Ala	Val
3621945	C	T	5.64139e-14	Rv3242c	c.267G>A	p.Leu89Leu	1	216	216	0	1	0.0787037	198	17	0	0.0	6732	578	0	0.0	99	99	10	7	3.0103	4.1599	0.0	0.0	1	13.3567	12.8806	13.0	4.0	4.1599	5.81786	0.0	1271.2	0	snp	1X	1	2.0	1	60	59.9899	1.0	0.994949		FALSE	T|synonymous_variant|LOW|Rv3242c|Rv3242c|transcript|CCP46061|protein_coding|1/1|c.267G>A|p.Leu89Leu|267/642|267/642|89/213||WARNING_TRANSCRIPT_NO_START_CODON		0.08	33.1667	0	0.228477	0	0.0882353	232	219.77	2	9	1.05565	0.0387931	0.00862069	MFS-277	T0195	2.2.1.1	2.2.1.1.1	2	0.0113522	1	0	0	0.0556491	0.912302	1	1	3621945_C_T	Rv3242c	Silent	Leu	Leu
4345863	C	T	0	eccB1	c.825C>T	p.Gly275Gly	1	251	251	0	1	0.0677291	234	17	0	0.0	7956	578	0	0.0	95	139	6	11	20.976	6.20364	0.0	0.0	1	3.13803	3.34437	9.0	8.0	4.1599	15.0369	0.0	1518.57	0	snp	1X	1	1.0	1	60	60	1.0	1		FALSE	T|synonymous_variant|LOW|eccB1|Rv3869|transcript|CCP46698|protein_coding|1/1|c.825C>T|p.Gly275Gly|825/1443|825/1443|275/480||		0.07	31.8	0	0.166667	0	0.147059	283	288.22	0	8	0.981889	0.0282686	0	MFS-277	T0195	2.2.1.1	2.2.1.1.1	2	0.0113522	1	0	0.0181112	0	0.902646	1	1	4345863_C_T	eccB1	Silent	Gly	Gly
3449952	G	A	5756.5	Rv3083	c.1449G>A	p.Leu483Leu	1	241	241	1	1	0.892116	26	215	0	0.0	884	7310	0	0.0	15	11	99	116	4.34659	5.92916	0.0	0.0	1	4.71718	3.34437	114.0	101.0	12.7163	4.34659	0.0	1325.48	0	snp	1X	1	1.0	1	60	60	1.0	1		FALSE	A|synonymous_variant|LOW|Rv3083|Rv3083|transcript|CCP45892|protein_coding|1/1|c.1449G>A|p.Leu483Leu|1449/1488|1449/1488|483/495||		0.89	32.1116	11	0.28	0.0511628	0.0395349	280	289.45	1	7	0.967352	0.025	0.00357143	MFS-278	T0203	2.2.1	2.2.1.1.1.i2	2	0.0124114		0	0.0326481	0	0.997132	1	1	3449952_G_A	Rv3083	Silent	Leu	Leu
3498758	G	T	5708.12	devS	c.508C>A	p.Leu170Met	1	236	236	1	1	0.898305	24	212	0	0.0	816	7208	0	0.0	15	9	116	96	6.26751	7.10742	0.0	0.0	1	8.91015	4.45795	118.0	94.0	26.6097	3.37221	0.0	1314.34	0	snp	1X	1	1.0	1	60	60	1.0	1		FALSE	T|missense_variant|MODERATE|devS|Rv3132c|transcript|CCP45942|protein_coding|1/1|c.508C>A|p.Leu170Met|508/1737|508/1737|170/578||		0.9	32.0803	5	0.18543	0.0235849	0.0471698	275	275.61	5	5	0.997787	0.0181818	0.0181818	MFS-278	T0203	2.2.1	2.2.1.1.1.i2	2	0.0124114		0	0.00221327	0	0.948195	1	1	3498758_G_T	devS	Missense	Leu	Met
16996	T	C	6.2686e-15	pknB	c.475A>G	p.Ile159Val	1	284	284	0	1	0.0739437	263	21	0	0.0	8942	714	0	0.0	162	101	11	10	33.7329	3.1137	0.0	0.0	1	3.1137	14.3135	11.0	10.0	3.94093	3.41487	0.0	1691.25	0	snp	1X	1	1.0	1	60	60	1.0	0.996198		FALSE	C|missense_variant|MODERATE|pknB|Rv0014c|transcript|CCP42736|protein_coding|1/1|c.475A>G|p.Ile159Val|475/1881|475/1881|159/626||		0.07	33	0	0.273333	0	0.0238095	293	323.12	1	8	0.906784	0.0273038	0.00341297	MFS-28	T0049	4.1.1.1	4.1.i1.2.1	4	0.00866979	1	0	0.0932161	0	0.997465	1	1	16996_T_C	pknB	Missense	Ile	Val
73850	C	T	1.60322e-14	icd2	c.662G>A	p.Gly221Asp	1	265	265	0	1	0.116981	233	31	0	0.0	7922	1054	0	0.0	108	125	16	15	5.70367	3.08035	0.0	0.0	1	6.44263	4.13797	12.0	19.0	3.64073	3.24329	0.0	1419.81	0	snp	1X	1	2.0	1	60	60	1.0	1		FALSE	T|missense_variant|MODERATE|icd2|Rv0066c|transcript|CCP42789|protein_coding|1/1|c.662G>A|p.Gly221Asp|662/2238|662/2238|221/745||		0.12	32.2647	0	0.245033	0	0.016129	282	281.57	0	13	1.00153	0.0460993	0	MFS-28	T0049	4.1.1.1	4.1.i1.2.1	4	0.00866979	1	0	0	0.00152715	0.991173	1	1	73850_C_T	icd2	Missense	Gly	Asp
1718880	C	G	1.49176e-14	Rv1524	c.155C>G	p.Ala52Gly	1	277	277	0	1	0.0505415	263	14	0	0.0	8942	476	0	0.0	122	141	8	6	5.99091	3.63072	0.0	0.0	1	3.0103	3.08461	7.0	7.0	3.0103	3.01856	0.0	1748.55	0	snp	1X	1	1.0	1	60	59.8479	1.0	1		FALSE	G|missense_variant|MODERATE|Rv1524|Rv1524|transcript|CCP44288|protein_coding|1/1|c.155C>G|p.Ala52Gly|155/1245|155/1245|52/414||		0.05	32.5333	0	0.284768	0	0.0714286	290	300.39	0	10	0.965412	0.0344828	0	MFS-28	T0049	4.1.1.1	4.1.i1.2.1	4	0.00866979	1	0	0.0345884	0	0.996345	1	1	1718880_C_G	Rv1524	Missense	Ala	Gly
2032214	T	C	5979.02	Rv1794-eccD5	n.2032214_2032215delTTinsCC		1	228	231.5	1	1	0.938596	14	214	0	7.0	468	7244	0	238.0	9	5	89	125	5.49198	16.1609	0.0	0.0	1	3.37559	8.59409	104.0	110.0	96.5257	5.49198	0.0	1376.72	0	complex	2X	1	1.0	2	60	60	1.0	1		FALSE	CC|intergenic_region|MODIFIER|Rv1794-eccD5|Rv1794-Rv1795|intergenic_region|Rv1794-Rv1795|||n.2032214_2032215delTTinsCC||||||		0.94	33.3739	3	0.233333	0.0140187	0.0841121	250	296.85	4	7	0.842176	0.028	0.016	MFS-28	T0049	4.1.1.1	4.1.i1.2.1	4	0.00866979	1	0	0.157824	0	0.953155	1	1	2032214_T_C	NC_1391	Intergenic
2032215	T	C	5979.02	Rv1794-eccD5	n.2032214_2032215delTTinsCC		1	228	231.5	1	1	0.938596	14	214	0	7.0	468	7244	0	238.0	9	5	89	125	5.49198	16.1609	0.0	0.0	1	3.37559	8.59409	104.0	110.0	96.5257	5.49198	0.0	1376.72	0	complex	2X	1	1.0	2	60	60	1.0	1		FALSE	CC|intergenic_region|MODIFIER|Rv1794-eccD5|Rv1794-Rv1795|intergenic_region|Rv1794-Rv1795|||n.2032214_2032215delTTinsCC||||||		0.94	33.6951	3	0.245033	0.0140187	0.0841121	242	296.39	3	7	0.816492	0.0289256	0.0123967	MFS-28	T0049	4.1.1.1	4.1.i1.2.1	4	0.00866979	1	0	0.183508	0	0.971569	1	1	2032215_T_C	NC_1391	Intergenic
2318261	C	T	4730.18	cobN	c.2493G>A	p.Leu831Leu	1	181	181	1	1	0.928177	13	168	0	0.0	442	5712	0	0.0	6	7	83	85	3.17734	3.062	0.0	0.0	1	10.4553	16.5402	96.0	72.0	5.54368	4.51363	0.0	1089.16	0	snp	1X	1	1.0	1	60	60	1.0	1		FALSE	T|synonymous_variant|LOW|cobN|Rv2062c|transcript|CCP44835|protein_coding|1/1|c.2493G>A|p.Leu831Leu|2493/3585|2493/3585|831/1194||WARNING_TRANSCRIPT_NO_START_CODON		0.93	32.8962	6	0.173333	0.0357143	0.00595238	198	202.8	2	4	0.976331	0.020202	0.010101	MFS-28	T0049	4.1.1.1	4.1.i1.2.1	4	0.00866979	1	0	0.0236686	0	0.977758	1	1	2318261_C_T	cobN	Silent	Leu	Leu
3532172	T	C	8.64283e-14	Rv3163c	c.742A>G	p.Thr248Ala	1	236	236	0	1	0.190678	191	45	0	0.0	6494	1530	0	0.0	99	92	25	20	3.56738	4.21667	0.0	0.0	1	5.37479	11.2983	19.0	26.0	4.21667	3.56738	0.0	1024.88	0	snp	1X	1	1.0	1	60	59.7277	1.0	1		FALSE	C|missense_variant|MODERATE|Rv3163c|Rv3163c|transcript|CCP45974|protein_coding|1/1|c.742A>G|p.Thr248Ala|742/1272|742/1272|248/423||WARNING_TRANSCRIPT_NO_START_CODON		0.19	33.2083	0	0.213333	0	0.0555556	246	246.25	2	10	0.998985	0.0406504	0.00813008	MFS-28	T0049	4.1.1.1	4.1.i1.2.1	4	0.00866979	1	0	0.00101523	0	0.965909	1	1	3532172_T_C	Rv3163c	Missense	Thr	Ala
4214083	C	T	4.15871e-14	Rv3768	c.14C>T	p.Pro5Leu	1	284	284	0	1	0.0633803	266	18	0	0.0	9044	612	0	0.0	151	115	10	8	13.5901	3.49285	0.0	0.0	1	10.7311	28.6108	5.0	13.0	4.9405	10.3574	0.0	1735.05	0	snp	1X	1	1.0	1	60	60	1.0	0.996241		FALSE	T|missense_variant|MODERATE|Rv3768|Rv3768|transcript|CCP46595|protein_coding|1/1|c.14C>T|p.Pro5Leu|14/360|14/360|5/119||		0.06	34	0	0.249183	0	0.0555556	297	303.75	0	11	0.977778	0.037037	0	MFS-28	T0049	4.1.1.1	4.1.i1.2.1	4	0.00866979	1	0	0.0222222	0	0.994441	1	1	4214083_C_T	Rv3768	Missense	Pro	Leu
365513	G	A	5060.53	Rv0303	c.280G>A	p.Val94Met	1	188	188	1	1	0.941489	11	177	0	0.0	374	6018	0	0.0	4	7	92	85	4.78696	3.61144	0.0	0.0	1	5.77065	7.94546	96.0	81.0	5.77065	3.20771	0.0	1165.23	0	snp	1X	1	1.0	1	60	60	1.0	1		FALSE	A|missense_variant|MODERATE|Rv0303|Rv0303|transcript|CCP43033|protein_coding|1/1|c.280G>A|p.Val94Met|280/909|280/909|94/302||		0.94	31.3727	11	0.228477	0.0621469	0.019774	233	247.83	3	4	0.940161	0.0171674	0.0128755	MFS-281	T0253	4.8	4.2.1.1.1.1.1.1.i1	4	0.0231557		0	0.0598394	0	0.986341	1	1	365513_G_A	Rv0303	Missense	Val	Met
2185674	A	G	0	fadE17	c.515T>C	p.Ile172Thr	1	200	200	0	1	0.055	189	11	0	0.0	6426	374	0	0.0	68	121	7	4	35.2837	4.78696	0.0	0.0	1	3.20771	14.0515	5.0	6.0	3.20771	20.4855	0.0	1235.97	0	snp	1X	1	1.0	1	60	59.9894	1.0	1		FALSE	G|missense_variant|MODERATE|fadE17|Rv1934c|transcript|CCP44701|protein_coding|1/1|c.515T>C|p.Ile172Thr|515/1230|515/1230|172/409||WARNING_TRANSCRIPT_NO_START_CODON		0.06	34	0	0.16	0	0.136364	271	255.28	2	8	1.06158	0.0295203	0.00738007	MFS-281	T0253	4.8	4.2.1.1.1.1.1.1.i1	4	0.0231557		0	0	0.0615794	0.710357	1	1	2185674_A_G	fadE17	Missense	Ile	Thr
2412104	G	A	7.06372e-14	murC	c.19C>T	p.Pro7Ser	1	204	204	0	1	0.279412	147	57	0	0.0	4998	1938	0	0.0	69	78	28	29	4.20683	3.0484	0.0	0.0	1	9.44853	12.2428	35.0	22.0	3.0484	3.14325	0.0	631.576	0	snp	1X	1	1.0	1	60	60	1.0	0.993197		FALSE	A|missense_variant|MODERATE|murC|Rv2152c|transcript|CCP44928|protein_coding|1/1|c.19C>T|p.Pro7Ser|19/1485|19/1485|7/494||WARNING_TRANSCRIPT_NO_START_CODON		0.28	32.8824	2	0.218363	0.0350877	0.00877193	232	237.16	4	3	0.978243	0.012931	0.0172414	MFS-281	T0253	4.8	4.2.1.1.1.1.1.1.i1	4	0.0231557		0	0.0217575	0	0.989928	1	1	2412104_G_A	murC	Missense	Pro	Ser
2505085	G	A	1.67554e-14	cobC	c.615C>T	p.Ala205Ala	1	233	233	0	1	0.055794	220	13	0	0.0	7480	442	0	0.0	120	100	8	5	6.95843	4.51363	0.0	0.0	1	3.17734	3.04978	7.0	6.0	11.1951	20.4216	0.0	1451.1	0	snp	1X	1	1.0	1	60	60	1.0	1		FALSE	A|synonymous_variant|LOW|cobC|Rv2231c|transcript|CCP45009|protein_coding|1/1|c.615C>T|p.Ala205Ala|615/1095|615/1095|205/364||WARNING_TRANSCRIPT_NO_START_CODON		0.06	34	4	0.403974	0.307692	0.115385	255	249.59	1	1	1.02168	0.00392157	0.00392157	MFS-281	T0253	4.8	4.2.1.1.1.1.1.1.i1	4	0.0231557		0	0	0.0216755	0.999688	1	1	2505085_G_A	cobC	Silent	Ala	Ala
3075906	G	A	1248.16	Rv2766c	c.465C>T	p.Tyr155Tyr	1	233	233	1	1	0.587983	96	137	0	0.0	3264	4658	0	0.0	44	52	62	75	4.45795	5.68898	0.0	0.0	1	4.29416	4.45795	73.0	64.0	5.68898	3.0103	0.0	287.4	0	snp	1X	1	1.0	1	60	59.9792	1.0	1		FALSE	A|synonymous_variant|LOW|Rv2766c|Rv2766c|transcript|CCP45565|protein_coding|1/1|c.465C>T|p.Tyr155Tyr|465/783|465/783|155/260||		0.59	31.3964	4	0.192053	0.0291971	0.0474453	271	260.85	3	8	1.03891	0.0295203	0.0110701	MFS-281	T0253	4.8	4.2.1.1.1.1.1.1.i1	4	0.0231557		0	0	0.0389113	0.895735	1	1	3075906_G_A	Rv2766c	Silent	Tyr	Tyr
3499422	A	G	6.20788e-14	devR	c.494T>C	p.Leu165Pro	1	214	214	0	1	0.252336	160	54	0	0.0	5440	1836	0	0.0	56	104	20	34	34.2795	10.8919	0.0	0.0	1	19.0953	16.9077	37.0	17.0	5.5839	20.5992	0.0	736.378	0	snp	1X	1	1.0	1	60	59.7875	1.0	1		FALSE	G|missense_variant|MODERATE|devR|Rv3133c|transcript|CCP45943|protein_coding|1/1|c.494T>C|p.Leu165Pro|494/654|494/654|165/217||WARNING_TRANSCRIPT_NO_START_CODON		0.25	32.623	3	0.238411	0.0555556	0.12963	233	253.06	1	1	0.92073	0.00429185	0.00429185	MFS-281	T0253	4.8	4.2.1.1.1.1.1.1.i1	4	0.0231557		0	0.0792697	0	0.992486	1	1	3499422_A_G	devR	Missense	Leu	Pro
3499674	A	G	0	devR	c.242T>C	p.Leu81Pro	1	233	233	0	1	0.0944206	211	22	0	0.0	7174	748	0	0.0	109	102	15	7	3.51458	9.32731	0.0	0.0	1	12.8806	22.039	6.0	16.0	9.32731	20.31	0.0	1324.48	0	snp	1X	1	1.0	1	60	60	1.0	0.981043		FALSE	G|missense_variant|MODERATE|devR|Rv3133c|transcript|CCP45943|protein_coding|1/1|c.242T>C|p.Leu81Pro|242/654|242/654|81/217||WARNING_TRANSCRIPT_NO_START_CODON		0.09	34	0	0.146667	0	0.181818	255	278.54	1	8	0.915488	0.0313725	0.00392157	MFS-281	T0253	4.8	4.2.1.1.1.1.1.1.i1	4	0.0231557		0	0.0845121	0	0.747635	1	1	3499674_A_G	devR	Missense	Leu	Pro
24294	C	T	0	fhaA	c.1151G>A	p.Arg384Gln	1	321	321	0	1	0.0965732	290	31	0	0.0	9860	1054.0	0	0.0	130	160	16	15	9.74935	3.08035	0.0	0.0	1.0	28.2974	3.13011	25.0	6.0	8.68415	6.00543	0.0	1826.03	0	snp	1X	1	1.0	1	60	59.9931	1.0	0.996552		FALSE	T|missense_variant|MODERATE|fhaA|Rv0020c|transcript|CCP42742|protein_coding|1/1|c.1151G>A|p.Arg384Gln|1151/1584|1151/1584|384/527||		0.1	33.75	0	0.231788	0	0.016129	347	351.96	0	10	0.985907	0.0288184	0	MFS-282	T0294	2.2.1.1	2.2.1.1.1	2	0.0122093		0	0.0140925	0	0.996738	1	1	24294_C_T	fhaA	Missense	Arg	Gln
295621	G	T	6.50921e-14	fadE5	c.13C>A	p.Arg5Arg	1	312	312	0	1	0.36859	197	115	0	0.0	6698	3910.0	0	0.0	62	135	40	75	61.7503	26.1412	0.0	0.0	1.0	6.20142	9.89949	64.0	51.0	8.4673	21.5395	0.0	564.48	0	snp	1X	1	1.0	1	60	60	0.991304	1		FALSE	T|synonymous_variant|LOW|fadE5|Rv0244c|transcript|CCP42973|protein_coding|1/1|c.13C>A|p.Arg5Arg|13/1836|13/1836|5/611||WARNING_TRANSCRIPT_NO_START_CODON		0.37	32.7752	3	0.264901	0.026087	0.152174	349	319.33	5	1	1.09291	0.00286533	0.0143266	MFS-282	T0294	2.2.1.1	2.2.1.1.1	2	0.0122093		0	0	0.0929133	0.957973	1	1	295621_G_T	fadE5	Silent	Arg	Arg
853660	A	C	0	phoR	c.1265A>C	p.Asp422Ala	1	274	274	0	1	0.452555	150	124	0	0.0	5100	4216.0	0	0.0	103	47	75	49	48.4085	14.8483	0.0	0.0	1.0	11.486	11.3488	51.0	73.0	4.13106	3.53145	0.0	175.267	0	snp	1X	1	1.0	1	59.8468	60	1.0	1		FALSE	C|missense_variant|MODERATE|phoR|Rv0758|transcript|CCP43505|protein_coding|1/1|c.1265A>C|p.Asp422Ala|1265/1458|1265/1458|422/485||		0.45	32.7971	8	0.268468	0.0645161	0.104839	310	348.35	2	5	0.88991	0.016129	0.00645161	MFS-282	T0294	2.2.1.1	2.2.1.1.1	2	0.0122093		0	0.11009	0	0.992687	1	1	853660_A_C	phoR	Missense	Asp	Ala
1856578	T	C	8.14122e-16	PE17	c.815T>C	p.Leu272Ser	1	265	265	0	1	0.0528302	251	14	0	0.0	8534	476.0	0	0.0	108	143	6	8	13.6081	3.63072	0.0	0.0	1.0	3.0103	11.3242	7.0	7.0	5.49198	17.5531	0.0	1658.08	0	snp	1X	1	1.0	1	59.0714	60	0.928571	0.996016		FALSE	C|missense_variant|MODERATE|PE17|Rv1646|transcript|CCP44411|protein_coding|1/1|c.815T>C|p.Leu272Ser|815/933|815/933|272/310||		0.05	34	2	0.283784	0.142857	0.0714286	298	315.43	2	5	0.944742	0.0167785	0.00671141	MFS-282	T0294	2.2.1.1	2.2.1.1.1	2	0.0122093		0	0.0552579	0	0.996763	1	1	1856578_T_C	PE17	Missense	Leu	Ser
2147804	A	C	5.58107e-14	cinA	c.143A>C	p.Asp48Ala	1	304	304	0	1	0.0723684	282	22	0	0.0	9588	748.0	0	0.0	126	156	8	14	9.94053	6.56362	0.0	0.0	1.0	12.8806	17.918	16.0	6.0	3.40511	4.98157	0.0	1825.13	0	snp	1X	1	1.0	1	60	59.9149	1.0	1		FALSE	C|missense_variant|MODERATE|cinA|Rv1901|transcript|CCP44668|protein_coding|1/1|c.143A>C|p.Asp48Ala|143/1293|143/1293|48/430||		0.07	33.6522	0	0.313333	0	0.136364	326	341.8	2	6	0.953774	0.0184049	0.00613497	MFS-282	T0294	2.2.1.1	2.2.1.1.1	2	0.0122093		0	0.0462259	0	0.997689	1	1	2147804_A_C	cinA	Missense	Asp	Ala
2455853	G	A	0	trpD	c.891C>T	p.Asn297Asn	1	227	227	0	1	0.061674	213	14	0	0.0	7242	476.0	0	0.0	136	77	9	5	38.4981	5.49198	0.0	0.0	1.0	8.59409	66.6355	4.0	10.0	5.49198	57.3379	0.0	1364.09	0	snp	1X	1	1.0	1	60	60	1.0	1		FALSE	A|synonymous_variant|LOW|trpD|Rv2192c|transcript|CCP44969|protein_coding|1/1|c.891C>T|p.Asn297Asn|891/1113|891/1113|297/370||WARNING_TRANSCRIPT_NO_START_CODON		0.06	32.5333	1	0.178808	0.0714286	0.142857	244	285.75	0	7	0.853893	0.0286885	0	MFS-282	T0294	2.2.1.1	2.2.1.1.1	2	0.0122093		0	0.146107	0	0.883737	1	1	2455853_G_A	trpD	Silent	Asn	Asn
3088156	T	C	1668.3	Rv2781c	c.829A>G	p.Asn277Asp	1	292	292	1	1	0.592466	119	173	0	0.0	4046	5882.0	0	0.0	36	83	70	103	43.3194	16.6793	0.0	0.0	1.0	5.83447	3.02855	79.0	94.0	9.65024	3.90444	0.0	384.141	0	snp	1X	1	1.0	1	60	60	1.0	1		FALSE	C|missense_variant|MODERATE|Rv2781c|Rv2781c|transcript|CCP45580|protein_coding|1/1|c.829A>G|p.Asn277Asp|829/1035|829/1035|277/344||		0.59	32.5464	8	0.271523	0.0462428	0.0953757	331	316.56	0	5	1.04562	0.0151057	0	MFS-282	T0294	2.2.1.1	2.2.1.1.1	2	0.0122093		0	0	0.0456154	0.994729	1	1	3088156_T_C	Rv2781c	Missense	Asn	Asp
4175107	T	C	4.94241e-15	Rv3728	c.235T>C	p.Ser79Pro	1	271	271	0	1	0.0811808	249	22	0	0.0	8466	748.0	0	0.0	127	122	7	15	3.22832	9.32731	0.0	0.0	1.0	9.32731	4.48411	7.0	15.0	3.40511	3.71668	0.0	1597.68	0	snp	1X	1	1.0	1	60	59.992	1.0	1		FALSE	C|missense_variant|MODERATE|Rv3728|Rv3728|transcript|CCP46555|protein_coding|1/1|c.235T>C|p.Ser79Pro|235/3198|235/3198|79/1065||WARNING_TRANSCRIPT_NO_START_CODON		0.08	32.1667	0	0.205298	0	0.181818	302	284.36	2	8	1.06203	0.0264901	0.00662252	MFS-282	T0294	2.2.1.1	2.2.1.1.1	2	0.0122093		0	0	0.062034	0.772462	1	1	4175107_T_C	Rv3728	Missense	Ser	Pro
436293	G	A	2.04319e-14	purA	c.477C>T	p.His159His	1	295	295	0	1	0.0542373	279	16	0	0.0	9486	544	0	0.0	147	132	10	6	4.76149	5.18177	0.0	0.0	1	22.5536	13.6653	2.0	14.0	5.18177	5.2596	0.0	1850.48	0	snp	1X	1	1.0	1	60	59.957	1.0	1		FALSE	A|synonymous_variant|LOW|purA|Rv0357c|transcript|CCP43087|protein_coding|1/1|c.477C>T|p.His159His|477/1299|477/1299|159/432||		0.05	32	1	0.337748	0.0625	0.125	319	339.38	1	14	0.939949	0.0438871	0.0031348	MFS-285	T0297	4.3.4.1	4.2.1.2.1.1.i3.2	4	0.0139543		0	0.0600507	0	0.992711	1	1	436293_G_A	purA	Silent	His	His
4296996	C	G	0	pks2	c.2610G>C	p.Val870Val	1	328	328	0	1	0.070122	305	23	0	0.0	10370	782	0	0.0	135	170	9	14	11.7318	5.3706	0.0	0.0	1	5.3706	9.85222	9.0	14.0	14.4341	3.58699	0.0	1982.31	0	snp	1X	1	1.0	1	60	59.9443	1.0	0.996721		FALSE	G|synonymous_variant|LOW|pks2|Rv3825c|transcript|CCP46654|protein_coding|1/1|c.2610G>C|p.Val870Val|2610/6381|2610/6381|870/2126||		0.07	30.7407	3	0.286667	0.130435	0.108696	367	345.65	4	12	1.06177	0.0326975	0.0108992	MFS-285	T0297	4.3.4.1	4.2.1.2.1.1.i3.2	4	0.0139543		0	0	0.0617677	0.920854	1	1	4296996_C_G	pks2	Silent	Val	Val
1925092	C	A	2.36267e-14	pyrG	c.1264C>A	p.Pro422Thr	1	333	333	0	1	0.0540541	315	18	0	0.0	10710	612	0	0.0	175	140	7	11	11.4549	4.9405	0.0	0.0	1	4.9405	8.80779	11.0	7.0	3.49285	3.01719	0.0	2085.23	0	snp	1X	1	1.0	1	60	59.9397	1.0	1		FALSE	A|missense_variant|MODERATE|pyrG|Rv1699|transcript|CCP44464|protein_coding|1/1|c.1264C>A|p.Pro422Thr|1264/1761|1264/1761|422/586||WARNING_TRANSCRIPT_NO_START_CODON		0.05	33.5789	1	0.38255	0.0555556	0.111111	352	327.47	0	8	1.07491	0.0227273	0	MFS-289	T0312	3	3.1.1	3	0.0118084		0	0	0.0749076	0.998888	1	1	1925092_C_A	pyrG	Missense	Pro	Thr
2232437	G	T	0	erm(37)-Rv1989c	n.2232437G>T		1	227	227	0	1	0.0881057	207	20	0	0.0	7038	680	0	0.0	108	99	9	11	3.86001	3.44459	0.0	0.0	1	6.91895	30.2953	13.0	7.0	4.74748	6.04197	0.0	1307.83	0	snp	1X	1	1.0	1	60	60	1.0	1		FALSE	T|intergenic_region|MODIFIER|erm(37)-Rv1989c|Rv1988-Rv1989c|intergenic_region|Rv1988-Rv1989c|||n.2232437G>T||||||		0.09	30	1	0.335541	0.05	0.05	258	289.73	2	7	0.890484	0.0271318	0.00775194	MFS-289	T0312	3	3.1.1	3	0.0118084		0	0.109516	0	0.997085	1	1	2232437_G_T	NC_1547	Intergenic
2685806	C	T	0	sirA	c.1128C>T	p.Ala376Ala	1	242	242	0	1	0.0619835	227	15	0	0.0	7718	510	0	0.0	114	113	8	7	3.01987	3.15506	0.0	0.0	1	3.15506	8.07069	7.0	8.0	20.5268	12.2032	0.0	1490.1	0	snp	1X	1	1.0	1	60	59.9119	1.0	1		FALSE	T|synonymous_variant|LOW|sirA|Rv2391|transcript|CCP45179|protein_coding|1/1|c.1128C>T|p.Ala376Ala|1128/1692|1128/1692|376/563||		0.06	34	0	0.298013	0	0.0333333	276	303.14	2	5	0.91047	0.0181159	0.00724638	MFS-289	T0312	3	3.1.1	3	0.0118084		0	0.0895296	0	0.998939	1	1	2685806_C_T	sirA	Silent	Ala	Ala
4205940	G	A	0	fadE36	c.978C>T	p.Thr326Thr	1	341	341	0	1	0.228739	263	78	0	0.0	8942	2652	0	0.0	122	141	30	48	5.99091	12.0303	0.0	0.0	1	16.4846	10.9448	28.0	50.0	16.4846	10.9448	0.0	1305.1	0	snp	1X	1	1.0	1	60	59.8935	1.0	1		FALSE	A|synonymous_variant|LOW|fadE36|Rv3761c|transcript|CCP46588|protein_coding|1/1|c.978C>T|p.Thr326Thr|978/1056|978/1056|326/351||WARNING_TRANSCRIPT_NO_START_CODON		0.23	32.4773	2	0.212605	0.025641	0.115385	367	354.24	0	7	1.03602	0.0190736	0	MFS-289	T0312	3	3.1.1	3	0.0118084		0	0	0.0360208	0.9747	1	1	4205940_G_A	fadE36	Silent	Thr	Thr
88721	A	G	5.20739e-14	Rv0079	c.518A>G	p.Asp173Gly	1	253	253	0	1	0.44664	140	113	0	0.0	4760	3842.0	0	0.0	67	73	51	62	3.56868	5.3355	0.0	0.0	1.0	3.49071	3.0103	54.0	59.0	11.4848	48.239	0.0	181.669	0	snp	1X	1	1.0	1	59.8938	59.7857	1.0	1		FALSE	G|missense_variant|MODERATE|Rv0079|Rv0079|transcript|CCP42804|protein_coding|1/1|c.518A>G|p.Asp173Gly|518/822|518/822|173/273||WARNING_TRANSCRIPT_NO_START_CODON		0.45	33.024	7	0.238411	0.0619469	0.0486726	296	308.4	1	6	0.959792	0.0202703	0.00337838	MFS-291	T0313	2.2.1.1	2.2.1.1.1	2	0.0118133	1	0	0.0402075	0	0.994549	1	1	88721_A_G	Rv0079	Missense	Asp	Gly
1557447	A	G	440.468	carB	c.347A>G	p.Tyr116Cys	1	259	259	1	1	0.528958	122	137	0	0.0	4148	4658.0	0	0.0	68	54	80	57	6.49889	11.395	0.0	0.0	1.0	24.7092	15.0424	50.0	87.0	14.5651	11.625	0.0	101.422	0	snp	1X	1	1.0	1	60	60	0.992701	1		FALSE	G|missense_variant|MODERATE|carB|Rv1384|transcript|CCP44143|protein_coding|1/1|c.347A>G|p.Tyr116Cys|347/3348|347/3348|116/1115||WARNING_TRANSCRIPT_NO_START_CODON		0.53	33.0921	2	0.255806	0.0145985	0.0839416	289	317.2	2	6	0.911097	0.0207612	0.00692042	MFS-291	T0313	2.2.1.1	2.2.1.1.1	2	0.0118133	1	0	0.0889029	0	0.992502	1	1	1557447_A_G	carB	Missense	Tyr	Cys
2031598	A	G	4.7011e-13	Rv1794	c.533A>G	p.Glu178Gly	1	269	269	0	1	0.490706	137	132	0	0.0	4658	4488.0	0	0.0	78	59	75	57	8.73221	8.34028	0.0	0.0	1.0	12.4858	32.3173	54.0	78.0	4.65535	4.29416	0.0	30.5203	0	snp	1X	1	1.0	1	60	60	1.0	1		FALSE	G|missense_variant|MODERATE|Rv1794|Rv1794|transcript|CCP44560|protein_coding|1/1|c.533A>G|p.Glu178Gly|533/903|533/903|178/300||		0.49	32.8205	7	0.218543	0.0530303	0.0681818	313	313.64	5	9	0.997959	0.028754	0.0159744	MFS-291	T0313	2.2.1.1	2.2.1.1.1	2	0.0118133	1	0	0.00204056	0	0.953848	1	1	2031598_A_G	Rv1794	Missense	Glu	Gly
1616205	C	T	1.08125e-13	tpi	c.642C>T	p.Leu214Leu	1	314	314	0	1	0.191083	254	60	0	0.0	8636	2040.0	0	0.0	145	109	33	27	14.0899	4.31318	0.0	0.0	1.0	31.3842	9.7128	44.0	16.0	4.31318	15.3552	0.0	1364.61	0	snp	1X	1	1.0	1	60	59.9291	1.0	1		FALSE	T|synonymous_variant|LOW|tpi|Rv1438|transcript|CCP44197|protein_coding|1/1|c.642C>T|p.Leu214Leu|642/786|642/786|214/261||WARNING_TRANSCRIPT_NO_START_CODON		0.19	33.4062	2	0.27574	0.0333333	0.05	341	334.92	1	7	1.01815	0.0205279	0.00293255	MFS-292	T0314	2.2.1.1	2.2.1.1.1	2	0.0128941	1	0	0	0.0181536	0.997655	1	1	1616205_C_T	tpi	Silent	Leu	Leu
3201160	G	A	0	PPE45	c.861C>T	p.Ala287Ala	1	236	236	0	1	0.436441	133	103	0	0.0	4522	3502.0	0	0.0	78	55	65	38	11.6472	18.3793	0.0	0.0	1.0	4.71796	3.81032	56.0	47.0	3.20004	3.15724	0.0	212.706	0	snp	1X	1	1.0	1	60	60	1.0	1		FALSE	A|synonymous_variant|LOW|PPE45|Rv2892c|transcript|CCP45694|protein_coding|1/1|c.861C>T|p.Ala287Ala|861/1227|861/1227|287/408||		0.44	32.8793	0	0.261589	0	0.131068	262	292.4	1	5	0.896033	0.019084	0.00381679	MFS-292	T0314	2.2.1.1	2.2.1.1.1	2	0.0128941	1	0	0.103967	0	0.991609	1	1	3201160_G_A	PPE45	Silent	Ala	Ala
410021	C	A	2800	iniB	c.660C>A	p.Val220Val	1	106	36.6875	0	1	0.122642	0	13	10.25	4.75,5.75,10.25	0	68,3162,374	346.5	159.5,193.5,346.5	0	0	8	5	0	3.0103,5.83555,4.78696	0,0,0	0,0,0	1,1,1	7.35324,4.15441,26.8965	0	0,50,11	2,43,0	3.0103,6.95631,4.78696	0	0,0,0	579.311	0	snp	1M12D2M1X,1M12D3M,3M1X12M	3	3,3,3	1	120	0	1,1,1	0	Chromosome:410006	FALSE	A|synonymous_variant|LOW|iniB|Rv0341|transcript|CCP43071|protein_coding|1/1|c.660C>A|p.Val220Val|660/1440|660/1440|220/479||		0.12	34	0	0.286822	0	0.115385	232	270.63	2	3	0.857259	0.012931	0.00862069	MFS-294	T0277	2.2.1.1	2.2.1.1.1	2	0.0112109		0	0.142741	0	0.996331	1	1	410021_C_A	iniB	Silent	Val	Val
859111	T	G	3.0256e-14	cyp123	c.962A>C	p.Asp321Ala	1	292	292	0	1	0.215753	229	63	0	0.0	7786	2142	0	0.0	98	131	34	29	13.3366	3.872	0.0	0.0	1	15.4532	48.1561	41.0	22.0	3.872	3.01978	0.0	1157.68	0	snp	1X	1	1.0	1	60	60	1.0	1		FALSE	G|missense_variant|MODERATE|cyp123|Rv0766c|transcript|CCP43513|protein_coding|1/1|c.962A>C|p.Asp321Ala|962/1209|962/1209|321/402||		0.22	32.0811	3	0.252494	0.047619	0.0396825	327	317.15	0	7	1.03106	0.0214067	0	MFS-294	T0277	2.2.1.1	2.2.1.1.1	2	0.0112109		0	0	0.0310579	0.994943	1	1	859111_T_G	cyp123	Missense	Asp	Ala
3490234	C	A	2.71822e-14	moaR1	c.729C>A	p.His243Gln	1	394	394	0	1	0.0837563	361	33	0	0.0	12274	1122	0	0.0	193	168	16	17	6.76977	3.0761	0.0	0.0	1	6.23461	8.79087	13.0	20.0	3.60252	4.02686	0.0	2305.2	0	snp	1X	1	1.0	1	60	60	1.0	1		FALSE	A|missense_variant|MODERATE|moaR1|Rv3124|transcript|CCP45934|protein_coding|1/1|c.729C>A|p.His243Gln|729/870|729/870|243/289||WARNING_TRANSCRIPT_NO_START_CODON		0.08	32.5556	2	0.245033	0.0606061	0.0151515	425	407.02	1	8	1.04417	0.0188235	0.00235294	MFS-294	T0277	2.2.1.1	2.2.1.1.1	2	0.0112109		0	0	0.0441747	0.994355	1	1	3490234_C_A	moaR1	Missense	His	Gln
3914121	C	A	0	lprN	c.414G>T	p.Glu138Asp	1	297	297	0	1	0.104377	266	31	0	0.0	9044	1054	0	0.0	139	127	18	13	4.18583	4.76149	0.0	0.0	1	11.486	23.4189	10.0	21.0	14.8483	11.3697	0.0	1650.16	0	snp	1X	1	1.0	1	60	59.8797	1.0	0.996241		FALSE	A|missense_variant|MODERATE|lprN|Rv3495c|transcript|CCP46317|protein_coding|1/1|c.414G>T|p.Glu138Asp|414/1155|414/1155|138/384||		0.1	32.2857	2	0.278146	0.0645161	0.0806452	327	327.89	0	12	0.997286	0.0366972	0	MFS-294	T0277	2.2.1.1	2.2.1.1.1	2	0.0112109		0	0.00271432	0	0.993367	1	1	3914121_C_A	lprN	Missense	Glu	Asp
2075178	T	C	0	Rv1830	c.338T>C	p.Val113Ala	1	240	240	0	1	0.1	216	24	0	0.0	7344	816	0	0.0	98	118	10	14	7.03155	4.45795	0.0	0.0	1	8.80089	8.80089	16.0	8.0	4.45795	22.4731	0.0	1344.31	0	snp	1X	1	1.0	1	60	59.9907	1.0	1		FALSE	C|missense_variant|MODERATE|Rv1830|Rv1830|transcript|CCP44596|protein_coding|1/1|c.338T>C|p.Val113Ala|338/678|338/678|113/225||WARNING_TRANSCRIPT_NO_START_CODON		0.1	31.6296	2	0.273333	0.0833333	0.0833333	267	290.11	1	6	0.920341	0.0224719	0.00374532	MFS-296	T0278	4.3.3	4.2.1.2.1.1.i4.1	4	0.0107575		0	0.0796594	0	0.992789	1	1	2075178_T_C	Rv1830	Missense	Val	Ala
3161822	C	A	0	mqo	c.240G>T	p.Ala80Ala	1	215	215	0	1	0.125581	188	27	0	0.0	6392	918	0	0.0	96	92	17	10	3.19511	6.95112	0.0	0.0	1	3.73412	27.4509	12.0	15.0	6.95112	4.16534	0.0	1127.11	0	snp	1X	1	1.0	1	60	60	1.0	1		FALSE	A|synonymous_variant|LOW|mqo|Rv2852c|transcript|CCP45653|protein_coding|1/1|c.240G>T|p.Ala80Ala|240/1482|240/1482|80/493||WARNING_TRANSCRIPT_NO_START_CODON		0.13	33.7241	0	0.328859	0	0.12963	264	275.9	1	7	0.956868	0.0265152	0.00378788	MFS-296	T0278	4.3.3	4.2.1.2.1.1.i4.1	4	0.0107575		0	0.0431316	0	0.998099	1	1	3161822_C_A	mqo	Silent	Ala	Ala
4377517	C	G	0	eccC2	c.2936G>C	p.Gly979Ala	1	309	309	0	1	0.132686	268	41	0	0.0	9112	1394	0	0.0	148	120	23	18	9.36267	4.33437	0.0	0.0	1	9.41879	18.6968	15.0	26.0	11.961	36.1982	0.0	1587.15	0	snp	1X	1	1.0	1	60	60	1.0	0.996269		FALSE	G|missense_variant|MODERATE|eccC2|Rv3894c|transcript|CCP46723|protein_coding|1/1|c.2936G>C|p.Gly979Ala|2936/4191|2936/4191|979/1396||		0.13	31.84	2	0.321192	0.0487805	0.0609756	339	345.61	2	13	0.980874	0.0383481	0.00589971	MFS-296	T0278	4.3.3	4.2.1.2.1.1.i4.1	4	0.0107575		0	0.0191256	0	0.99611	1	1	4377517_C_G	eccC2	Missense	Gly	Ala
648134	C	T	792.153	Rv0556	c.176C>T	p.Ala59Val	1	318	318	1	1	0.540881	146	172	0	0.0	4964	5848	0	0.0	77	69	81	91	3.96218	4.27278	0.0	0.0	1	9.12072	10.2089	97.0	75.0	8.06024	5.15203	0.0	182.4	0	snp	1X	1	1.0	1	60	60	1.0	1		FALSE	T|missense_variant|MODERATE|Rv0556|Rv0556|transcript|CCP43294|protein_coding|1/1|c.176C>T|p.Ala59Val|176/516|176/516|59/171||WARNING_TRANSCRIPT_NO_START_CODON		0.54	31.8131	6	0.239205	0.0348837	0.0290698	376	375.98	3	5	1.00005	0.0132979	0.00797872	MFS-298	T0279	4.3.2.1	4.2.1.2.1.1.i1	4	0.0137409		0	0	5.31943e-05	0.995675	1	1	648134_C_T	Rv0556	Missense	Ala	Val
2372652	C	T	0	Rv2113	c.23C>T	p.Pro8Leu	1	208	208	0	1	0.456731	113	95	0	0.0	3842	3230	0	0.0	66	47	52	43	9.94748	4.86177	0.0	0.0	1	24.9765	13.1759	32.0	63.0	3.58174	8.56389	0.0	127.185	0	snp	1X	1	1.0	1	59.6421	60	1.0	1		FALSE	T|missense_variant|MODERATE|Rv2113|Rv2113|transcript|CCP44888|protein_coding|1/1|c.23C>T|p.Pro8Leu|23/1194|23/1194|8/397||		0.46	32.9709	9	0.258278	0.0947368	0.0473684	226	216.02	1	9	1.0462	0.039823	0.00442478	MFS-298	T0279	4.3.2.1	4.2.1.2.1.1.i1	4	0.0137409		0	0	0.0461994	0.97333	1	1	2372652_C_T	Rv2113	Missense	Pro	Leu
3171359	G	A	0	Rv2859c	c.288C>T	p.Gly96Gly	1	210	210	0	1	0.395238	126	83	0	0.0	4284	2822	0	0.0	84	42	30	53	33.4109	16.8502	0.0	0.0	1	25.0128	3.07924	56.0	27.0	10.5712	11.3515	0.0	302.878	0	snp	1X	1	2.0	1	60	59.6825	0.987952	1		FALSE	A|synonymous_variant|LOW|Rv2859c|Rv2859c|transcript|CCP45660|protein_coding|1/1|c.288C>T|p.Gly96Gly|288/927|288/927|96/308||WARNING_TRANSCRIPT_NO_START_CODON		0.4	26.5845	9	0.24361	0.108434	0.138554	293	276.31	1	7	1.0604	0.0238908	0.00341297	MFS-298	T0279	4.3.2.1	4.2.1.2.1.1.i1	4	0.0137409		0	0	0.0604032	0.816498	1	1	3171359_G_A	Rv2859c	Silent	Gly	Gly
3360463	C	G	0	ilvC	c.124G>C	p.Val42Leu	1	303	303	0	1	0.455446	165	138	0	0.0	5610	4692	0	0.0	86	79	69	69	3.65516	3.0103	0.0	0.0	1	4.01736	3.02346	65.0	73.0	13.6474	5.9714	0.0	191.759	0	snp	1X	1	1.0	1	60	60	0.992754	1		FALSE	G|missense_variant|MODERATE|ilvC|Rv3001c|transcript|CCP45807|protein_coding|1/1|c.124G>C|p.Val42Leu|124/1002|124/1002|42/333||		0.46	33.1293	5	0.266667	0.0362319	0	322	330.62	1	9	0.973928	0.0279503	0.00310559	MFS-298	T0279	4.3.2.1	4.2.1.2.1.1.i1	4	0.0137409		0	0.0260722	0	0.997961	1	1	3360463_C_G	ilvC	Missense	Val	Leu
4044781	G	A	0	panC	c.430C>T	p.Leu144Leu	1	207	207	0	1	0.449275	114	93	0	0.0	3876	3162	0	0.0	62	52	44	49	4.9151	3.59403	0.0	0.0	1	5.83555	7.88659	41.0	52.0	3.03365	3.31507	0.0	146.755	0	snp	1X	1	1.0	1	60	59.9123	1.0	0.991228		FALSE	A|synonymous_variant|LOW|panC|Rv3602c|transcript|CCP46425|protein_coding|1/1|c.430C>T|p.Leu144Leu|430/930|430/930|144/309||		0.45	31.1639	2	0.295673	0.0215054	0.0268817	251	261.95	1	8	0.958198	0.0318725	0.00398406	MFS-298	T0279	4.3.2.1	4.2.1.2.1.1.i1	4	0.0137409		0	0.0418019	0	0.997032	1	1	4044781_G_A	panC	Silent	Leu	Leu
4193379	C	A	921.589	Rv3742c-ctpJ	n.4193379C>A		1	332	332	1	1	0.545181	151	181	0	0.0	5134	6154	0	0.0	78	73	94	87	3.36982	3.59816	0.0	0.0	1	6.47746	3.71495	99.0	82.0	13.0998	20.6265	0.0	212.204	0	snp	1X	1	1.0	1	60	59.8146	1.0	1		FALSE	A|intergenic_region|MODIFIER|Rv3742c-ctpJ|Rv3742c-Rv3743c|intergenic_region|Rv3742c-Rv3743c|||n.4193379C>A||||||		0.55	33.0404	4	0.265784	0.0220994	0.019337	362	361.84	1	10	1.00044	0.0276243	0.00276243	MFS-298	T0279	4.3.2.1	4.2.1.2.1.1.i1	4	0.0137409		0	0	0.000442184	0.99774	1	1	4193379_C_A	NC_2881	Intergenic
180722	C	G	1.06081e-14	PE2	c.175G>C	p.Ala59Pro	1	293	293	0	1	0.0614334	275	18	0	0.0	9350	612	0	0.0	118	157	10	8	15.0205	3.49285	0.0	0.0	1	7.35324	13.8203	12.0	6.0	7.35324	26.8965	0.0	1797.43	0	snp	1X	1	1.0	1	60	60	1.0	1		FALSE	G|missense_variant|MODERATE|PE2|Rv0152c|transcript|CCP42877|protein_coding|1/1|c.175G>C|p.Ala59Pro|175/1578|175/1578|59/525||		0.06	32.5714	1	0.284768	0.0555556	0.0555556	311	324.5	0	4	0.958398	0.0128617	0	MFS-3	T0007	2.2.1	2.2.1.1.1	2	0.00836179	1	0	0.0416025	0	0.998924	1	1	180722_C_G	PE2	Missense	Ala	Pro
852556	C	T	0	phoR	c.161C>T	p.Ala54Val	1	294	294	0	1	0.0612245	276	18	0	0.0	9384	612.0	0	0.0	122	154	10	8	11.0668	3.49285	0.0	0.0	1.0	7.35324	3.79707	12.0	6.0	15.074	12.1053	0.0	1812.71	0	snp	1X	1	1.0	1	60	59.8768	1.0	1		FALSE	T|missense_variant|MODERATE|phoR|Rv0758|transcript|CCP43505|protein_coding|1/1|c.161C>T|p.Ala54Val|161/1458|161/1458|54/485||		0.06	34	0	0.228413	0	0.0555556	305	289.69	1	9	1.05285	0.0295082	0.00327869	MFS-30	T0052	2.2.1.1	2.2.1.1.1	2	0.00999139		0	0	0.0528496	0.981547	1	1	852556_C_T	phoR	Missense	Ala	Val
852685	A	G	0	phoR	c.290A>G	p.Asn97Ser	1	254	254	0	1	0.208661	201	53	0	0.0	6834	1802.0	0	0.0	112	89	32	21	8.72527	7.96781	0.0	0.0	1.0	5.01789	3.0211	30.0	23.0	3.05127	6.91031	0.0	1039.85	0	snp	1X	1	1.0	1	60	60	0.981132	1		FALSE	G|missense_variant|MODERATE|phoR|Rv0758|transcript|CCP43505|protein_coding|1/1|c.290A>G|p.Asn97Ser|290/1458|290/1458|97/485||		0.21	33.3214	2	0.232494	0.0377358	0.103774	283	290.73	3	15	0.973412	0.0530035	0.0106007	MFS-30	T0052	2.2.1.1	2.2.1.1.1	2	0.00999139		0	0.0265882	0	0.886849	1	1	852685_A_G	phoR	Missense	Asn	Ser
852727	T	G	3.94774e-14	phoR	c.332T>G	p.Val111Gly	1	273	273	0	1	0.0915751	248	25	0	0.0	8432	850.0	0	0.0	137	111	12	13	8.92931	3.09716	0.0	0.0	1.0	7.26639	4.27115	9.0	16.0	3.79203	3.04532	0.0	1566.76	0	snp	1X	1	1.0	1	60	59.9435	1.0	0.995968		FALSE	G|missense_variant|MODERATE|phoR|Rv0758|transcript|CCP43505|protein_coding|1/1|c.332T>G|p.Val111Gly|332/1458|332/1458|111/485||		0.09	34	0	0.211921	0	0.02	290	289.99	1	10	1.00003	0.0344828	0.00344828	MFS-30	T0052	2.2.1.1	2.2.1.1.1	2	0.00999139		0	0	3.44839e-05	0.990848	1	1	852727_T_G	phoR	Missense	Val	Gly
852944	C	G	4.83369e-14	phoR	c.549C>G	p.Ser183Arg	1	275	275	0	1	0.12	241	33	0	0.0	8194	1122.0	0	0.0	170	71	26	7	91.3198	26.7649	0.0	0.0	1.0	4.65535	38.772	14.0	19.0	3.0761	10.5879	0.0	1436.83	0	snp	1X	1	2.0	1	60	59.834	1.0	1		FALSE	G|missense_variant|MODERATE|phoR|Rv0758|transcript|CCP43505|protein_coding|1/1|c.549C>G|p.Ser183Arg|549/1458|549/1458|183/485||		0.12	33.5556	2	0.337748	0.0606061	0.287879	292	279.07	1	6	1.04633	0.0205479	0.00342466	MFS-30	T0052	2.2.1.1	2.2.1.1.1	2	0.00999139		0	0	0.0463325	0.980588	1	1	852944_C_G	phoR	Missense	Ser	Arg
1170953	T	C	1.40131e-14	Rv1047-Rv1048c	n.1170953T>C		1	236	236	0	1	0.0635593	221	15	0	0.0	7514	510.0	0	0.0	123	98	11	4	9.15134	10.1038	0.0	0.0	1.0	4.31318	9.15134	6.0	9.0	10.1038	17.9551	0.0	1444.19	0	snp	1X	1	1.0	1	60	60	1.0	0.995475		FALSE	C|intergenic_region|MODIFIER|Rv1047-Rv1048c|Rv1047-Rv1048c|intergenic_region|Rv1047-Rv1048c|||n.1170953T>C||||||		0.06	33.5	0	0.146667	0	0.233333	254	278.34	1	5	0.912553	0.019685	0.00393701	MFS-30	T0052	2.2.1.1	2.2.1.1.1	2	0.00999139		0	0.087447	0	0.734264	1	1	1170953_T_C	NC_823	Intergenic
1337322	C	T	0	Rv1194c	c.1192G>A	p.Ala398Thr	1	351	351	0	1	0.0911681	319	32	0	0.0	10846	1088.0	0	0.0	155	164	22	10	3.56168	12.7819	0.0	0.0	1.0	3.0103	33.5675	16.0	16.0	4.09604	11.349	0.0	2011.25	0	snp	1X	1	1.0	1	60	59.8934	1.0	1		FALSE	T|missense_variant|MODERATE|Rv1194c|Rv1194c|transcript|CCP43950|protein_coding|1/1|c.1192G>A|p.Ala398Thr|1192/1266|1192/1266|398/421||WARNING_TRANSCRIPT_NO_START_CODON		0.09	33.3333	0	0.211921	0	0.1875	367	369.71	0	11	0.99267	0.0299728	0	MFS-30	T0052	2.2.1.1	2.2.1.1.1	2	0.00999139		0	0.00733007	0	0.953682	1	1	1337322_C_T	Rv1194c	Missense	Ala	Thr
3353965	G	A	0	serA1	c.1105C>T	p.Leu369Leu	1	189	189	0	1	0.0582011	178	11	0	0.0	6052	374.0	0	0.0	95	83	4	7	4.767	4.78696	0.0	0.0	1.0	3.20771	4.23023	6.0	5.0	3.20771	12.5745	0.0	1169.76	0	snp	1X	1	1.0	1	60	60	1.0	1		FALSE	A|synonymous_variant|LOW|serA1|Rv2996c|transcript|CCP45801|protein_coding|1/1|c.1105C>T|p.Leu369Leu|1105/1587|1105/1587|369/528||WARNING_TRANSCRIPT_NO_START_CODON		0.06	30.6154	1	0.181208	0.0909091	0.136364	203	242.92	1	5	0.835666	0.0246305	0.00492611	MFS-30	T0052	2.2.1.1	2.2.1.1.1	2	0.00999139		0	0.164334	0	0.807689	1	1	3353965_G_A	serA1	Silent	Leu	Leu
4338594	A	C	6800	whiB6-Rv3863	n.4338594A>C		1	262	197	1	1	0.858779	0	225	0	1,0	0	7606,1224	0	34,0	0	0	118	107	0	4.17807,5.18177	0,0	0,0	1,1	10.0459,3.25157	0	126,19	99,17	5.18177,18.4519	0	0,0	1321.15	0	snp	1X1M1D1M,2M1D1M	2	3,3	1	60	0	1,1	0	Chromosome:4338594	FALSE	C|intergenic_region|MODIFIER|whiB6-Rv3863|Rv3862c-Rv3863|intergenic_region|Rv3862c-Rv3863|||n.4338594A>C||||||		0.86	33.0124	6	0.26	0.0266667	0.0244444	294	343.4	22	3	0.856144	0.0102041	0.0748299	MFS-300	T0280	4.3.4.2.1	4.2.1.2.1.1.i3.1	4	0.00690909		0	0.143856	0	0.548354	1	1	4338594_A_C	NC_2982	Intergenic
3176068	A	C	0	Rv2864c	c.1198T>G	p.Tyr400Asp	1	259	259	0	1	0.0926641	235	24	0	0.0	7990	816	0	0.0	99	136	12	12	15.6603	3.0103	0.0	0.0	1	6.26751	17.0648	15.0	9.0	3.37221	3.46308	0.0	1477.34	0	snp	1X	1	1.0	1	60	59.9234	1.0	1		FALSE	C|missense_variant|MODERATE|Rv2864c|Rv2864c|transcript|CCP45666|protein_coding|1/1|c.1198T>G|p.Tyr400Asp|1198/1812|1198/1812|400/603||		0.09	31.1111	2	0.152318	0.0833333	0	285	280.36	0	8	1.01655	0.0280702	0	MFS-303	T0287	2.2.1.1	2.2.1.1.1	2	0.0142029		0	0	0.0165501	0.95284	1	1	3176068_A_C	Rv2864c	Missense	Tyr	Asp
3349515	T	C	0	gltS	c.763A>G	p.Thr255Ala	1	227	227	0	1	0.118943	200	27	0	0.0	6800	918	0	0.0	90	110	11	16	7.35324	5.02092	0.0	0.0	1	5.02092	24.0302	11.0	16.0	6.95112	3.18402	0.0	1211.46	0	snp	1X	1	1.0	1	60	60	1.0	0.99		FALSE	C|missense_variant|MODERATE|gltS|Rv2992c|transcript|CCP45797|protein_coding|1/1|c.763A>G|p.Thr255Ala|763/1473|763/1473|255/490||WARNING_TRANSCRIPT_NO_START_CODON		0.12	34	0	0.173333	0	0.0925926	273	263.14	3	11	1.03747	0.040293	0.010989	MFS-303	T0287	2.2.1.1	2.2.1.1.1	2	0.0142029		0	0	0.0374705	0.775	1	1	3349515_T_C	gltS	Missense	Thr	Ala
3411240	G	A	0	Rv3050c	c.718C>T	p.Pro240Ser	1	277	277	0	1	0.407942	164	113	0	0.0	5576	3842	0	0.0	86	78	45	68	3.8577	13.1759	0.0	0.0	1	3.95191	4.91696	60.0	53.0	3.49071	3.8577	0.0	360.306	0	snp	1X	1	1.0	1	60	59.878	1.0	1		FALSE	A|missense_variant|MODERATE|Rv3050c|Rv3050c|transcript|CCP45859|protein_coding|1/1|c.718C>T|p.Pro240Ser|718/741|718/741|240/246||WARNING_TRANSCRIPT_NO_START_CODON		0.41	32.3359	6	0.264901	0.0530973	0.10177	311	322.94	3	10	0.963027	0.0321543	0.0096463	MFS-310	T0292	4.8	4.2.1.1.1.1.1.1.i1	4	0.0102616	1	0	0.0369728	0	0.978603	1	1	3411240_G_A	Rv3050c	Missense	Pro	Ser
311272	A	C	4.78548e-14	Rv0259c	c.246T>G	p.Ser82Arg	1	303	303	0	1	0.174917	250	53	0	0.0	8500	1802.0	0	0.0	123	127	26	27	3.14927	3.05127	0.0	0.0	1.0	17.8009	23.0226	17.0	36.0	3.37904	13.0512	0.0	1381.83	0	snp	1X	1	1.0	1	60	60	1.0	1		FALSE	C|missense_variant|MODERATE|Rv0259c|Rv0259c|transcript|CCP42988|protein_coding|1/1|c.246T>G|p.Ser82Arg|246/744|246/744|82/247||		0.17	32.6102	3	0.211921	0.0566038	0.00943396	352	365.65	2	6	0.962669	0.0170455	0.00568182	MFS-315	T0310	2.2.1.1	2.2.1.1.1	2	0.012944	1	0	0.0373308	0	0.993378	1	1	311272_A_C	Rv0259c	Missense	Ser	Arg
900035	G	A	7192.73	cpsY	c.1296C>T	p.His432His	1	288	288	1	1	0.909722	26	262	0	0.0	884	8908.0	0	0.0	9	17	120	142	8.35546	7.02172	0.0	0.0	1.0	20.5478	8.35546	108.0	154.0	3.83911	3.34437	0.0	1656.19	0	snp	1X	1	1.0	1	60	60	1.0	1		FALSE	A|synonymous_variant|LOW|cpsY|Rv0806c|transcript|CCP43554|protein_coding|1/1|c.1296C>T|p.His432His|1296/1599|1296/1599|432/532||		0.91	31.9692	5	0.238411	0.019084	0.0419847	357	367.6	6	3	0.971164	0.00840336	0.0168067	MFS-315	T0310	2.2.1.1	2.2.1.1.1	2	0.012944	1	0	0.0288357	0	0.991733	1	1	900035_G_A	cpsY	Silent	His	His
1581601	G	T	0	Rv1405c	c.369C>A	p.Gly123Gly	1	323	323	0	1	0.0619195	303	20	0	0.0	10302	680.0	0	0.0	134	169	11	9	11.7894	3.44459	0.0	0.0	1.0	3.44459	5.08144	11.0	9.0	4.74748	76.1165	0.0	1970.08	0	snp	1X	1	1.0	1	60	59.8878	1.0	0.9967		FALSE	T|synonymous_variant|LOW|Rv1405c|Rv1405c|transcript|CCP44164|protein_coding|1/1|c.369C>A|p.Gly123Gly|369/825|369/825|123/274||		0.06	33.6364	0	0.216667	0	0.05	360	336.86	3	9	1.06869	0.025	0.00833333	MFS-315	T0310	2.2.1.1	2.2.1.1.1	2	0.012944	1	0	0	0.0686932	0.962023	1	1	1581601_G_T	Rv1405c	Silent	Gly	Gly
2288760	G	A	2.01308e-14	pncA	c.482C>T	p.Ala161Val	1	313	313	0	1	0.0511182	297	16	0	0.0	10098	544.0	0	0.0	134	163	6	10	9.15915	5.18177	0.0	0.0	1.0	5.18177	6.87801	6.0	10.0	3.0103	5.6497	0.0	1972.97	0	snp	1X	1	1.0	1	60	60	1.0	1		FALSE	A|missense_variant|MODERATE|pncA|Rv2043c|transcript|CCP44816|protein_coding|1/1|c.482C>T|p.Ala161Val|482/561|482/561|161/186||		0.05	33.5294	0	0.258278	0	0.125	334	334.6	0	10	0.998207	0.0299401	0	MFS-315	T0310	2.2.1.1	2.2.1.1.1	2	0.012944	1	0	0.00179319	0	0.992723	1	1	2288760_G_A	pncA	Missense	Ala	Val
1570855	C	T	6.41278e-14	cyp132	c.115G>A	p.Gly39Ser	1	444	444	0	1	0.412162	261	183	0	0.0	8874	6222	0	0.0	115	146	96	87	11.0056	3.97144	0.0	0.0	1	8.24319	3.01862	102.0	81.0	33.8737	28.1777	0.0	549.8	0	snp	1X	1	1.0	1	60	60	1.0	1		FALSE	T|missense_variant|MODERATE|cyp132|Rv1394c|transcript|CCP44153|protein_coding|1/1|c.115G>A|p.Gly39Ser|115/1386|115/1386|39/461||		0.41	32.4319	5	0.264901	0.0273224	0.0245902	499	474.83	1	11	1.0509	0.0220441	0.00200401	MFS-321	T0276	2.2.1	2.2.1.1.1	2	0.0116623	1	0	0	0.0509024	0.995198	1	1	1570855_C_T	cyp132	Missense	Gly	Ser
4229452	C	T	2.98459e-13	rfbD	c.195C>T	p.Val65Val	1	417	417	0	1	0.364508	265	152	0	0.0	9010	5168	0	0.0	127	138	64	88	4.0018	11.239	0.0	0.0	1	5.81036	3.67403	83.0	69.0	4.4389	3.67403	0.0	797.228	0	snp	1X	1	1.0	1	60	59.9245	1.0	1		FALSE	T|synonymous_variant|LOW|rfbD|Rv3783|transcript|CCP46612|protein_coding|1/1|c.195C>T|p.Val65Val|195/843|195/843|65/280||		0.36	33.3043	5	0.291391	0.0328947	0.0789474	436	455.59	0	10	0.957001	0.0229358	0	MFS-321	T0276	2.2.1	2.2.1.1.1	2	0.0116623	1	0	0.0429992	0	0.998257	1	1	4229452_C_T	rfbD	Silent	Val	Val
4129218	G	T	0	Rv3686c-rsfB	n.4129218G>T		1	317	317	0	1	0.0788644	292	25	0	0.0	9928	850.0	0	0.0	159	133	15	10	8.03741	5.18177	0.0	0.0	1.0	5.18177	3.75395	15.0	10.0	5.18177	12.6481	0.0	1874.85	0	snp	1X	1	1.0	1	60	59.9212	1.0	1		FALSE	T|intergenic_region|MODIFIER|Rv3686c-rsfB|Rv3686c-Rv3687c|intergenic_region|Rv3686c-Rv3687c|||n.4129218G>T||||||		0.08	31.875	1	0.222583	0.04	0.1	346	345.37	4	10	1.00182	0.0289017	0.0115607	MFS-323	T0282	2.2.1.1	2.2.1.1.1	2	0.0119423	1	0	0	0.00182413	0.949228	1	2	4129218_G_T	NC_2834	Intergenic
13629	A	G	0	Rv0010c-Rv0011c	n.13629A>G		1	379	379	0	1	0.234828	290	89	0	0.0	9860	3026	0	0.0	170	120	55	34	21.7299	13.7701	0.0	0.0	1	3.22989	9.74935	43.0	46.0	32.8985	31.7935	0.0	1410.79	0	snp	1X	1	1.0	1	60	59.8828	1.0	1		FALSE	G|intergenic_region|MODIFIER|Rv0010c-Rv0011c|Rv0010c-Rv0011c|intergenic_region|Rv0010c-Rv0011c|||n.13629A>G||||||		0.23	32.6078	6	0.317881	0.0674157	0.117978	420	447.81	3	11	0.937898	0.0261905	0.00714286	MFS-325	T0284	2.2.1.1	2.2.1.1.1	2	0.0114666	1	0	0.0621022	0	0.995176	1	1	13629_A_G	NC_9	Intergenic
852970	A	C	3144.13	phoR	c.575A>C	p.Gln192Pro	1	289	289	1	1	0.678201	93	196	0	0.0	3162	6664	0	0.0	65	28	131	65	34.9753	51.2702	0.0	0.0	1	20.7366	28.4375	118.0	78.0	6.59988	13.3073	0.0	723.963	0	snp	1X	1	1.0	1	60	60	1.0	1		FALSE	C|missense_variant|MODERATE|phoR|Rv0758|transcript|CCP43505|protein_coding|1/1|c.575A>C|p.Gln192Pro|575/1458|575/1458|192/485||		0.68	33.1143	8	0.32	0.0408163	0.168367	309	370.41	2	5	0.834211	0.0161812	0.00647249	MFS-325	T0284	2.2.1.1	2.2.1.1.1	2	0.0114666	1	0	0.165789	0	0.995019	1	1	852970_A_C	phoR	Missense	Gln	Pro
2109016	C	T	3231.83	apa-Rv1861	n.2109016C>T		1	316	316	1	1	0.667722	105	211	0	0.0	3570	7174	0	0.0	46	59	99	112	6.50534	4.74954	0.0	0.0	1	10.5127	8.98702	92.0	119.0	9.44239	3.03098	0.0	744.157	0	snp	1X	1	1.0	1	60	60	1.0	0.990476		FALSE	T|intergenic_region|MODIFIER|apa-Rv1861|Rv1860-Rv1861|intergenic_region|Rv1860-Rv1861|||n.2109016C>T||||||		0.67	32.488	12	0.245033	0.056872	0.0308057	367	380.94	2	7	0.963406	0.0190736	0.00544959	MFS-325	T0284	2.2.1.1	2.2.1.1.1	2	0.0114666	1	0	0.0365937	0	0.995434	1	1	2109016_C_T	NC_1447	Intergenic
2697452	A	G	0	subI	c.263T>C	p.Val88Ala	1	352	352	0	1	0.119318	310	42	0	0.0	10540	1428	0	0.0	128	182	22	20	23.4362	3.21711	0.0	0.0	1	4.87156	3.71077	18.0	24.0	4.87156	6.4006	0.0	1879.98	0	snp	1X	1	1.0	1	59.7143	60	1.0	1		FALSE	G|missense_variant|MODERATE|subI|Rv2400c|transcript|CCP45190|protein_coding|1/1|c.263T>C|p.Val88Ala|263/1071|263/1071|88/356||		0.12	32.5652	3	0.212671	0.0714286	0.0238095	372	376.42	1	7	0.988258	0.0188172	0.00268817	MFS-325	T0284	2.2.1.1	2.2.1.1.1	2	0.0114666	1	0	0.0117422	0	0.99343	1	1	2697452_A_G	subI	Missense	Val	Ala
2697458	A	C	0	subI	c.257T>G	p.Val86Gly	1	350	350	0	1	0.0914286	318	32	0	0.0	10812	1088	0	0.0	137	181	12	20	16.2303	7.35324	0.0	0.0	1	3.0103	4.34869	16.0	16.0	12.7819	4.7584	0.0	2010.49	0	snp	1X	1	1.0	1	60	59.9623	1.0	1		FALSE	C|missense_variant|MODERATE|subI|Rv2400c|transcript|CCP45190|protein_coding|1/1|c.257T>G|p.Val86Gly|257/1071|257/1071|86/356||		0.09	32.9143	4	0.251656	0.125	0.125	379	377.17	0	8	1.00485	0.0211082	0	MFS-325	T0284	2.2.1.1	2.2.1.1.1	2	0.0114666	1	0	0	0.00485192	0.989885	1	1	2697458_A_C	subI	Missense	Val	Gly
3017327	T	C	0	ppgK	c.470T>C	p.Val157Ala	1	300	300	0	1	0.06	282	18	0	0.0	9588	612	0	0.0	172	110	10	8	32.6101	3.49285	0.0	0.0	1	3.0103	3.0103	9.0	9.0	20.3821	10.8954	0.0	1850.97	0	snp	1X	1	1.0	1	60	60	1.0	1		FALSE	C|missense_variant|MODERATE|ppgK|Rv2702|transcript|CCP45500|protein_coding|1/1|c.470T>C|p.Val157Ala|470/798|470/798|157/265||		0.06	31.9	1	0.201588	0.0555556	0.0555556	364	370.52	1	10	0.982403	0.0274725	0.00274725	MFS-325	T0284	2.2.1.1	2.2.1.1.1	2	0.0114666	1	0	0.0175969	0	0.977435	1	1	3017327_T_C	ppgK	Missense	Val	Ala
4338594	A	T	6100	whiB6-Rv3863	n.4338594A>T		1	321	250.25	1	1	0.741433	36	238	0	2,0	1208	8012,1598	0	68,0	21	15	115	123	5.18177	3.59423,13.4056	0,0	0,0	1,1	33.7029,5.27418	6.8707	148,27	90,20	4.32413,3.0565	5.18177	0,0	1321.72	0	snp	1X1M1D1M,2M1D1M	2	2,2	1	60	60	1,1	1	Chromosome:4338594	FALSE	T|intergenic_region|MODIFIER|whiB6-Rv3863|Rv3862c-Rv3863|intergenic_region|Rv3862c-Rv3863|||n.4338594A>T||||||		0.74	32.8024	7	0.304636	0.0294118	0.0168067	376	454.65	35	5	0.82701	0.0132979	0.0930851	MFS-325	T0284	2.2.1.1	2.2.1.1.1	2	0.0114666	1	0	0.17299	0	0.354618	0	1	4338594_A_T	NC_2982	Intergenic
1181049	A	C	0	fadD14	c.366A>C	p.Arg122Ser	1	278	278	0	1	0.244604	210	68	0	0.0	7140	2312	0	0.0	100	110	39	29	4.04433	6.20364	0.0	0.0	1	21.4039	30.9706	46.0	22.0	3.13803	26.8345	0.0	991.314	0	snp	1X	1	1.0	1	60	60	1.0	0.995238		FALSE	C|missense_variant|MODERATE|fadD14|Rv1058|transcript|CCP43809|protein_coding|1/1|c.366A>C|p.Arg122Ser|366/1632|366/1632|122/543||		0.24	32.7342	2	0.293333	0.0294118	0.0735294	354	387.31	1	8	0.913997	0.0225989	0.00282486	MFS-329	T0289	4.1.1.1	4.1.i1.2.1	4	0.0104621	1	0	0.0860035	0	0.997525	1	1	1181049_A_C	fadD14	Missense	Arg	Ser
3190768	A	G	0	cdsA	c.854T>C	p.Met285Thr	1	302	302	0	1	0.139073	260	42	0	0.0	8840	1428	0	0.0	158	102	22	20	29.2016	3.21711	0.0	0.0	1	28.0339	15.0703	10.0	32.0	8.18047	8.65613	0.0	1529.79	0	snp	1X	1	1.0	1	60	60	1.0	1		FALSE	G|missense_variant|MODERATE|cdsA|Rv2881c|transcript|CCP45683|protein_coding|1/1|c.854T>C|p.Met285Thr|854/921|854/921|285/306||WARNING_TRANSCRIPT_NO_START_CODON		0.14	33.1915	3	0.298013	0.0714286	0.0238095	330	319.37	2	15	1.03328	0.0454545	0.00606061	MFS-329	T0289	4.1.1.1	4.1.i1.2.1	4	0.0104621	1	0	0	0.0332843	0.990968	1	1	3190768_A_G	cdsA	Missense	Met	Thr
1508887	C	T	0	lprD	c.37G>A	p.Ala13Thr	1	233	233	0	1	0.120172	205	28	0	0.0	6970	952.0	0	0.0	78	127	12	16	28.443	4.25114	0.0	0.0	1.0	3.32051	13.1897	15.0	13.0	5.80219	22.5959	0.0	1231.78	0	snp	1X	1	1.0	1	60	59.8341	1.0	1		FALSE	T|missense_variant|MODERATE|lprD|Rv1343c|transcript|CCP44101|protein_coding|1/1|c.37G>A|p.Ala13Thr|37/381|37/381|13/126||WARNING_TRANSCRIPT_NO_START_CODON		0.12	32.2353	3	0.276657	0.107143	0.0714286	293	315.73	4	11	0.928008	0.0375427	0.0136519	MFS-33	T0055	2.2.1.1	2.2.1.1.1	2	0.0101261	1	0	0.0719919	0	0.969796	1	1	1508887_C_T	lprD	Missense	Ala	Thr
1430800	G	C	9548.34	Rv1279	c.739G>C	p.Ala247Pro	1	380	380	1	1	0.913158	33	347	0	0.0	1122	11798.0	0	0.0	13	20	154	193	6.23461	12.5285	0.0	0.0	1.0	8.27315	3.60252	188.0	159.0	32.8039	3.0761	0.0	2198.59	0	snp	1X	1	1.0	1	59.9424	60	1.0	1		FALSE	C|missense_variant|MODERATE|Rv1279|Rv1279|transcript|CCP44035|protein_coding|1/1|c.739G>C|p.Ala247Pro|739/1587|739/1587|247/528||		0.91	33.0981	9	0.174497	0.0259366	0.056196	411	407.36	2	5	1.00894	0.0121655	0.00486618	MFS-331	T0001	4.3.2.1	4.2.1.2.1.1.i1	4	0.0101619	1	0	0	0.00893559	0.983771	1	1	1430800_G_C	Rv1279	Missense	Ala	Pro
2304774	G	T	5584.22	pks12	c.2213C>A	p.Thr738Asn	1	305	305	1	1	0.803279	60	245	0	0.0	2040	8330.0	0	0.0	40	20	160	85	17.4868	52.8655	0.0	0.0	1.0	31.8067	6.62942	94.0	151.0	7.69891	3.15506	0.0	1285.81	0	snp	1X	1	1.0	1	60	60	1.0	1		FALSE	T|missense_variant|MODERATE|pks12|Rv2048c|transcript|CCP44821|protein_coding|1/1|c.2213C>A|p.Thr738Asn|2213/12456|2213/12456|738/4151||		0.8	32.3392	4	0.22	0.0163265	0.153061	346	370.26	5	3	0.934478	0.00867052	0.0144509	MFS-331	T0001	4.3.2.1	4.2.1.2.1.1.i1	4	0.0101619	1	0	0.0655215	0	0.9596	1	1	2304774_G_T	pks12	Missense	Thr	Asn
2468291	G	C	5.48464e-14	Rv2203	c.61G>C	p.Glu21Gln	1	366	366	0	1	0.0519126	347	19	0	0.0	11798	646.0	0	0.0	170	177	9	10	3.31693	3.12459	0.0	0.0	1.0	3.12459	9.02409	10.0	9.0	3.12459	27.8477	0.0	2298.89	0	snp	1X	1	1.0	1	60	60	1.0	1		FALSE	C|missense_variant|MODERATE|Rv2203|Rv2203|transcript|CCP44980|protein_coding|1/1|c.61G>C|p.Glu21Gln|61/693|61/693|21/230||		0.05	31.6364	1	0.284768	0.0526316	0.0263158	390	416.52	1	7	0.93633	0.0179487	0.0025641	MFS-331	T0001	4.3.2.1	4.2.1.2.1.1.i1	4	0.0101619	1	0	0.0636704	0	0.998376	1	1	2468291_G_C	Rv2203	Missense	Glu	Gln
2662213	C	T	9789.15	mbtE	c.4903G>A	p.Val1635Ile	1	365	365	1	1	0.939726	22	343	0	0.0	748	11662.0	0	0.0	13	9	182	161	4.58955	5.80219	0.0	0.0	1.0	22.161	9.32731	199.0	144.0	4.43474	6.56362	0.0	2254.04	0	snp	1X	1	1.0	1	59.93	60	0.997085	1		FALSE	T|missense_variant|MODERATE|mbtE|Rv2380c|transcript|CCP45168|protein_coding|1/1|c.4903G>A|p.Val1635Ile|4903/5049|4903/5049|1635/1682||		0.94	33.1346	8	0.233333	0.0233236	0.0306122	404	388.9	1	8	1.03883	0.019802	0.00247525	MFS-331	T0001	4.3.2.1	4.2.1.2.1.1.i1	4	0.0101619	1	0	0	0.0388275	0.993363	1	1	2662213_C_T	mbtE	Missense	Val	Ile
3402649	A	T	8131.41	serB2	c.514T>A	p.Tyr172Asn	1	311	311	1	1	0.92926	22	289	0	0.0	748	9826.0	0	0.0	13	9	160	129	4.58955	10.231	0.0	0.0	1.0	18.2256	3.40511	167.0	122.0	3.61891	4.58955	0.0	1872.33	0	snp	1X	1	1.0	1	59.9654	59.4091	1.0	1		FALSE	T|missense_variant|MODERATE|serB2|Rv3042c|transcript|CCP45851|protein_coding|1/1|c.514T>A|p.Tyr172Asn|514/1230|514/1230|172/409||		0.93	31.6648	23	0.284768	0.0795848	0.0536332	376	404.78	1	3	0.9289	0.00797872	0.00265957	MFS-331	T0001	4.3.2.1	4.2.1.2.1.1.i1	4	0.0101619	1	0	0.0711004	0	0.998553	1	1	3402649_A_T	serB2	Missense	Tyr	Asn
4064122	A	G	3849.45	mesJ	c.751T>C	p.Leu251Leu	1	306	306	1	1	0.705882	90	216	0	0.0	3060	7344.0	0	0.0	40	50	106	110	5.42305	3.17115	0.0	0.0	1.0	9.8062	5.42305	121.0	95.0	7.87601	10.8276	0.0	886.369	0	snp	1X	1	1.0	1	59.9352	59.8889	0.990741	1		FALSE	G|synonymous_variant|LOW|mesJ|Rv3625c|transcript|CCP46448|protein_coding|1/1|c.751T>C|p.Leu251Leu|751/972|751/972|251/323||		0.71	33.1878	5	0.251656	0.0231481	0.00925926	328	326.88	2	2	1.00343	0.00609756	0.00609756	MFS-334	T0009	4.1.2.1	4.1.i1.1.1.1	4	0.0215398		0	0	0.00342633	0.998915	1	1	4064122_A_G	mesJ	Silent	Leu	Leu
4338646	T	C	4749.97	whiB6-Rv3863	n.4338646T>C		1	409	409	1	1	0.691932	126	283	0	0.0	4284	9622.0	0	0.0	76	50	183	100	14.6604	55.8699	0.0	0.0	1.0	7.80595	4.11327	129.0	154.0	5.22781	3.28604	0.0	1093.72	0	snp	1X	1	1.0	1	60	60	1.0	1		FALSE	C|intergenic_region|MODIFIER|whiB6-Rv3863|Rv3862c-Rv3863|intergenic_region|Rv3862c-Rv3863|||n.4338646T>C||||||		0.69	33.5133	18	0.215232	0.0636042	0.146643	437	493.48	1	7	0.885548	0.0160183	0.00228833	MFS-334	T0009	4.1.2.1	4.1.i1.1.1.1	4	0.0215398		0	0.114452	0	0.975567	1	1	4338646_T_C	NC_2982	Intergenic
4407570	G	A	0	gid	c.633C>T	p.Ile211Ile	1	296	296	0	1	0.0777027	273	23	0	0.0	9282	782	0	0.0	149	124	13	10	7.98162	3.86001	0.0	0.0	1	3.10471	22.1081	11.0	12.0	3.10471	3.20915	0.0	1751.87	0	snp	1X	1	1.0	1	60	60	1.0	0.996337		FALSE	A|synonymous_variant|LOW|gid|Rv3919c|transcript|CCP46748|protein_coding|1/1|c.633C>T|p.Ile211Ile|633/675|633/675|211/224||		0.08	33.1111	0	0.284768	0	0.0652174	308	332.46	1	4	0.926427	0.012987	0.00324675	MFS-338	T0026	2.2.1.1	2.2.1.1.1	2	0.0121785		0	0.0735728	0	0.998717	1	1	4407570_G_A	gid	Silent	Ile	Ile
33410	T	A	0	Rv0030	c.187T>A	p.Leu63Met	1	310	310	0	1	0.0677419	289	21	0	0.0	9826	714	0	0.0	143	146	10	11	3.07792	3.1137	0.0	0.0	1	3.1137	7.70639	10.0	11.0	3.94093	5.72276	0.0	1882.33	0	snp	1X	1	1.0	1	60	60	1.0	1		FALSE	A|missense_variant|MODERATE|Rv0030|Rv0030|transcript|CCP42752|protein_coding|1/1|c.187T>A|p.Leu63Met|187/330|187/330|63/109||		0.07	31.8333	1	0.242649	0.047619	0.0238095	324	330.76	1	5	0.979562	0.0154321	0.00308642	MFS-340	T0035	2.2.1.1	2.2.1.1.1	2	0.0110651		0	0.0204378	0	0.996917	1	1	33410_T_A	Rv0030	Missense	Leu	Met
881194	C	T	4.73123e-14	Rv0786c	c.271G>A	p.Val91Ile	1	272	272	0	1	0.102941	244	28	0	0.0	8296	952	0	0.0	126	118	16	12	3.57987	4.25114	0.0	0.0	1	4.25114	14.544	12.0	16.0	7.97367	17.2495	0.0	1513.8	0	snp	1X	1	1.0	1	60	59.9631	1.0	1		FALSE	T|missense_variant|MODERATE|Rv0786c|Rv0786c|transcript|CCP43533|protein_coding|1/1|c.271G>A|p.Val91Ile|271/390|271/390|91/129||WARNING_TRANSCRIPT_NO_START_CODON		0.1	33.2258	2	0.147887	0.0714286	0.0714286	294	293.36	4	7	1.00218	0.0238095	0.0136054	MFS-340	T0035	2.2.1.1	2.2.1.1.1	2	0.0110651		0	0	0.00218162	0.863464	1	1	881194_C_T	Rv0786c	Missense	Val	Ile
3356252	T	C	0	Rv2997	c.1154T>C	p.Val385Ala	1	207	207	0	1	0.164251	173	34	0	0.0	5882	1156	0	0.0	89	84	18	16	3.3241	3.26577	0.0	0.0	1	3.26577	4.027	18.0	16.0	3.26577	5.13156	0.0	976.026	0	snp	1X	1	1.0	1	60	60	1.0	1		FALSE	C|missense_variant|MODERATE|Rv2997|Rv2997|transcript|CCP45802|protein_coding|1/1|c.1154T>C|p.Val385Ala|1154/1443|1154/1443|385/480||WARNING_TRANSCRIPT_NO_START_CODON		0.16	33	2	0.245033	0.0588235	0.0294118	232	256.03	2	5	0.906144	0.0215517	0.00862069	MFS-340	T0035	2.2.1.1	2.2.1.1.1	2	0.0110651		0	0.0938562	0	0.992686	1	1	3356252_T_C	Rv2997	Missense	Val	Ala
195060	C	T	2.20595e-14	fadD5	c.68C>T	p.Ala23Val	1	286	286	0	1	0.0874126	261	25	0	0.0	8874	850	0	0.0	138	123	13	12	4.88226	3.09716	0.0	0.0	1	7.26639	81.2915	9.0	16.0	7.26639	7.41148	0.0	1640.8	0	snp	1X	1	1.0	1	60	59.8927	1.0	1		FALSE	T|missense_variant|MODERATE|fadD5|Rv0166|transcript|CCP42892|protein_coding|1/1|c.68C>T|p.Ala23Val|68/1665|68/1665|23/554||		0.09	32.8889	4	0.22	0.16	0.02	299	309.69	1	9	0.965482	0.0301003	0.00334448	MFS-342	T0038	2.2.1.1	2.2.1.1.1	2	0.0115922		0	0.0345184	0	0.98492	1	1	195060_C_T	fadD5	Missense	Ala	Val
737663	C	T	0	mmaA3	c.487G>A	p.Ala163Thr	1	341	341	0	1	0.27566	247	94	0	0.0	8398	3196	0	0.0	114	133	49	45	6.18399	3.37991	0.0	0.0	1	4.48875	10.4039	43.0	51.0	3.84193	3.23008	0.0	1074.47	0	snp	1X	1	1.0	1	59.8191	60	1.0	1		FALSE	T|missense_variant|MODERATE|mmaA3|Rv0643c|transcript|CCP43386|protein_coding|1/1|c.487G>A|p.Ala163Thr|487/882|487/882|163/293||		0.28	33.3878	1	0.238411	0.0106383	0.0212766	378	371.37	0	8	1.01785	0.021164	0	MFS-342	T0038	2.2.1.1	2.2.1.1.1	2	0.0115922		0	0	0.0178528	0.99715	1	1	737663_C_T	mmaA3	Missense	Ala	Thr
1827724	C	G	1.67253e-14	cya	c.222G>C	p.Trp74Cys	1	312	312	0	1	0.0512821	296	16	0	0.0	10064	544	0	0.0	152	144	6	10	3.47981	5.18177	0.0	0.0	1	3.55317	6.56095	7.0	9.0	3.55317	7.96947	0.0	1966.54	0	snp	1X	1	1.0	1	60	60	1.0	0.996622		FALSE	G|missense_variant|MODERATE|cya|Rv1625c|transcript|CCP44389|protein_coding|1/1|c.222G>C|p.Trp74Cys|222/1332|222/1332|74/443||WARNING_TRANSCRIPT_NO_START_CODON		0.05	32.7059	1	0.18543	0.0625	0.125	325	312.43	1	6	1.04023	0.0184615	0.00307692	MFS-342	T0038	2.2.1.1	2.2.1.1.1	2	0.0115922		0	0	0.040233	0.92474	1	1	1827724_C_G	cya	Missense	Trp	Cys
953505	G	A	2889.12	Rv0857	c.249G>A	p.Val83Val	1	413	413	1	1	0.615012	159	254	0	0.0	5406	8636	0	0.0	76	83	136	118	3.6795	5.78021	0.0	0.0	1	10.7045	9.03306	142.0	112.0	27.9395	17.8828	0.0	665.243	0	snp	1X	1	1.0	1	60	60	1.0	1		FALSE	A|synonymous_variant|LOW|Rv0857|Rv0857|transcript|CCP43605|protein_coding|1/1|c.249G>A|p.Val83Val|249/474|249/474|83/157||WARNING_TRANSCRIPT_NO_START_CODON		0.62	33.2967	4	0.165563	0.015748	0.0354331	443	444.8	5	9	0.995953	0.020316	0.0112867	MFS-346	T0061	2.2.1.1	2.2.1.1.1	2	0.0109832		0	0.00404676	0	0.966223	1	1	953505_G_A	Rv0857	Silent	Val	Val
1950185	C	T	1376.18	Rv1723	c.844C>T	p.Leu282Leu	1	324	324	1	1	0.570988	139	185	0	0.0	4726	6290	0	0.0	76	63	108	77	5.65044	14.2902	0.0	0.0	1	24.7133	3.40085	114.0	71.0	3.96105	4.90057	0.0	316.878	0	snp	1X	1	1.0	1	60	60	1.0	1		FALSE	T|synonymous_variant|LOW|Rv1723|Rv1723|transcript|CCP44489|protein_coding|1/1|c.844C>T|p.Leu282Leu|844/1248|844/1248|282/415||WARNING_TRANSCRIPT_NO_START_CODON		0.57	33.2	3	0.251656	0.0162162	0.0837838	349	337.63	5	5	1.03368	0.0143266	0.0143266	MFS-346	T0061	2.2.1.1	2.2.1.1.1	2	0.0109832		0	0	0.0336759	0.985181	1	1	1950185_C_T	Rv1723	Silent	Leu	Leu
2185719	T	C	0	fadE17	c.470A>G	p.Asn157Ser	1	241	241	0	1	0.340249	159	82	0	0.0	5406	2788	0	0.0	65	94	34	48	14.4959	8.20065	0.0	0.0	1	41.2494	33.1787	60.0	22.0	5.65844	5.31834	0.0	542.016	0	snp	1X	1	1.0	1	60	60	1.0	1		FALSE	C|missense_variant|MODERATE|fadE17|Rv1934c|transcript|CCP44701|protein_coding|1/1|c.470A>G|p.Asn157Ser|470/1230|470/1230|157/409||WARNING_TRANSCRIPT_NO_START_CODON		0.34	33.2135	3	0.266667	0.0365854	0.0853659	269	288.49	2	1	0.932441	0.00371747	0.00743494	MFS-346	T0061	2.2.1.1	2.2.1.1.1	2	0.0109832		0	0.0675587	0	0.997691	1	1	2185719_T_C	fadE17	Missense	Asn	Ser
2888594	A	G	2923.84	Rv2566	c.2222A>G	p.His741Arg	1	296	296	1	1	0.662162	100	196	0	0.0	3400	6664	0	0.0	47	53	99	97	3.79203	3.05462	0.0	0.0	1	10.4997	3.79203	111.0	85.0	5.84651	3.35774	0.0	673.239	0	snp	1X	1	1.0	1	60	60	1.0	1		FALSE	G|missense_variant|MODERATE|Rv2566|Rv2566|transcript|CCP45362|protein_coding|1/1|c.2222A>G|p.His741Arg|2222/3423|2222/3423|741/1140||WARNING_TRANSCRIPT_NO_START_CODON		0.66	33.0047	7	0.296296	0.0357143	0.00510204	327	340.83	1	9	0.959423	0.0275229	0.0030581	MFS-346	T0061	2.2.1.1	2.2.1.1.1	2	0.0109832		0	0.0405774	0	0.998855	1	1	2888594_A_G	Rv2566	Missense	His	Arg
2155174	A	G	8.71516e-14	katG	c.938T>C	p.Ile313Thr	1	345	345	0	1	0.110145	306	38	0	0.0	10404	1292.0	0	0.0	172	134	27	11	13.2574	17.6392	0.0	0.0	1.0	3.9246	18.0261	21.0	17.0	8.7247	7.80741	0.0	1882.52	0	snp	1X	1	2.0	1	60	59.9608	1.0	1		FALSE	G|missense_variant|MODERATE|katG|Rv1908c|transcript|CCP44675|protein_coding|1/1|c.938T>C|p.Ile313Thr|938/2223|938/2223|313/740||WARNING_TRANSCRIPT_NO_START_CODON		0.11	33.0732	1	0.18543	0.0263158	0.210526	397	400.42	1	7	0.991459	0.0176322	0.00251889	MFS-348	T0069	2.2.1.1	2.2.1.1.1	2	0.0110673		0	0.00854103	0	0.922238	1	1	2155174_A_G	katG	Missense	Ile	Thr
3640407	G	T	7112.78	whiB2-fbiA	n.3640407G>T		1	425	425	1	1	0.774118	96	329	0	0.0	3264	11186.0	0	0.0	41	55	146	183	7.44372	12.046	0.0	0.0	1.0	5.921	3.37221	154.0	175.0	3.33371	3.8246	0.0	1637.78	0	snp	1X	1	1.0	1	59.9757	60	1.0	1		FALSE	T|intergenic_region|MODIFIER|whiB2-fbiA|Rv3260c-Rv3261|intergenic_region|Rv3260c-Rv3261|||n.3640407G>T||||||		0.77	31.9182	14	0.198675	0.0425532	0.056231	491	473.23	3	7	1.03755	0.0142566	0.00610998	MFS-348	T0069	2.2.1.1	2.2.1.1.1	2	0.0110673		0	0	0.0375505	0.973327	1	1	3640407_G_T	NC_2516	Intergenic
1501093	G	A	4547.88	Rv1332	c.168G>A	p.Met56Ile	1	199	199	1	1	0.874372	25	174	0	0.0	850	5916	0	0.0	15	10	88	86	5.18177	3.06022	0.0	0.0	1	7.05373	7.26639	78.0	96.0	3.45957	3.79203	0.0	1047.19	0	snp	1X	1	1.0	1	60	60	1.0	1		FALSE	A|missense_variant|MODERATE|Rv1332|Rv1332|transcript|CCP44090|protein_coding|1/1|c.168G>A|p.Met56Ile|168/657|168/657|56/218||		0.87	31.7559	8	0.258278	0.045977	0.00574713	244	256.69	0	4	0.950563	0.0163934	0	MFS-35	T0056	4.2.2	4.2.2.1	4	0.0258795		0	0.0494371	0	0.99846	1	1	1501093_G_A	Rv1332	Missense	Met	Ile
3901886	A	C	0	Rv3482c	c.221T>G	p.Leu74Arg	1	224	224	0	1	0.0535714	212	12	0	0.0	7208	408	0	0.0	117	95	6	6	7.96781	3.0103	0.0	0.0	1	5.9056	3.66584	8.0	4.0	5.9056	4.03458	0.0	1404.21	0	snp	1X	1	1.0	1	60	60	1.0	1		FALSE	C|missense_variant|MODERATE|Rv3482c|Rv3482c|transcript|CCP46304|protein_coding|1/1|c.221T>G|p.Leu74Arg|221/783|221/783|74/260||		0.05	34	0	0.189404	0	0	233	244.87	1	12	0.951525	0.0515021	0.00429185	MFS-35	T0056	4.2.2	4.2.2.1	4	0.0258795		0	0.0484747	0	0.961073	1	1	3901886_A_C	Rv3482c	Missense	Leu	Arg
4387729	G	A	3.85731e-15	Rv3902c	c.167C>T	p.Thr56Met	1	333	333	0	1	0.0570571	314	19	0	0.0	10676	646	0	0.0	141	173	10	9	10.0918	3.12459	0.0	0.0	1	4.03889	5.77651	8.0	11.0	12.2676	20.2991	0.0	2069.81	0	snp	1X	1	1.0	1	60	60	1.0	1		FALSE	A|missense_variant|MODERATE|Rv3902c|Rv3902c|transcript|CCP46731|protein_coding|1/1|c.167C>T|p.Thr56Met|167/531|167/531|56/176||WARNING_TRANSCRIPT_NO_START_CODON		0.06	32.6087	0	0.172185	0	0.0263158	350	393.11	0	10	0.890336	0.0285714	0	MFS-35	T0056	4.2.2	4.2.2.1	4	0.0258795		0	0.109664	0	0.976262	1	1	4387729_G_A	Rv3902c	Missense	Thr	Met
202997	C	T	3.91758e-15	mce1D	c.522C>T	p.Ile174Ile	1	333	333	0	1	0.0570571	314	19	0	0.0	10676	646.0	0	0.0	182	132	10	9	20.2991	3.12459	0.0	0.0	1.0	3.12459	4.00613	9.0	10.0	4.03889	3.45289	0.0	2069.66	0	snp	1X	1	1.0	1	60	59.9682	1.0	0.996815		FALSE	T|synonymous_variant|LOW|mce1D|Rv0172|transcript|CCP42898|protein_coding|1/1|c.522C>T|p.Ile174Ile|522/1593|522/1593|174/530||		0.06	32.5714	0	0.193333	0	0.0263158	345	379.76	2	8	0.908469	0.0231884	0.0057971	MFS-355	T0090	2.2.1.1	2.2.1.1.1	2	0.0114827	1	0	0.0915315	0	0.982992	1	1	202997_C_T	mce1D	Silent	Ile	Ile
3823833	T	C	1.86236e-14	Rv3403c	c.31A>G	p.Ile11Val	1	275	275	0	1	0.08	253	22	0	0.0	8602	748.0	0	0.0	191	62	17	5	145.838	17.2236	0.0	0.0	1.0	3.0103	3.43086	11.0	11.0	3.40511	32.8874	0.0	1585.48	0	snp	1X	1	1.0	1	60	60	1.0	1		FALSE	C|missense_variant|MODERATE|Rv3403c|Rv3403c|transcript|CCP46225|protein_coding|1/1|c.31A>G|p.Ile11Val|31/1602|31/1602|11/533||		0.08	34	1	0.268212	0.0454545	0.272727	359	353.63	2	13	1.01519	0.0362117	0.00557103	MFS-355	T0090	2.2.1.1	2.2.1.1.1	2	0.0114827	1	0	0	0.0151854	0.894089	1	1	3823833_T_C	Rv3403c	Missense	Ile	Val
4330437	T	G	0	gltD	c.1069A>C	p.Asn357His	1	286	286	0	1	0.0559441	270	16	0	0.0	9180	544	0	0.0	100	170	5	11	42.4185	7.89611	0.0	0.0	1	5.18177	7.64277	10.0	6.0	3.55317	21.5402	0.0	1772.08	0	snp	1X	1	1.0	1	60	60	1.0	1		FALSE	G|missense_variant|MODERATE|gltD|Rv3858c|transcript|CCP46687|protein_coding|1/1|c.1069A>C|p.Asn357His|1069/1467|1069/1467|357/488||		0.06	34	2	0.208609	0.125	0.1875	310	355.33	3	6	0.872428	0.0193548	0.00967742	MFS-357	T0092	2.2.1	2.2.1.1.1	2	0.0117235		0	0.127572	0	0.883252	1	1	4330437_T_G	gltD	Missense	Asn	His
3546152	G	C	1.21506e-13	Rv3177	c.706G>C	p.Asp236His	1	372	372	0	1	0.22043	290	82	0	0.0	9860	2784.0	0	0.0	141	149	34	48	3.48952	8.20065	0.0	0.0	1.0	3.434	21.7299	39.0	43.0	4.70511	6.00543	0.0	1460.57	0	snp	1X	1	1.0	1	60	60	1.0	1		FALSE	C|missense_variant|MODERATE|Rv3177|Rv3177|transcript|CCP45988|protein_coding|1/1|c.706G>C|p.Asp236His|706/861|706/861|236/286||WARNING_TRANSCRIPT_NO_START_CODON		0.22	33.6429	2	0.264901	0.0243902	0.0853659	385	378.08	1	8	1.0183	0.0207792	0.0025974	MFS-359	T0104	2.2.1.1	2.2.1.1.1	2	0.0104656	1	0	0	0.018303	0.99579	1	1	3546152_G_C	Rv3177	Missense	Asp	His
3299266	A	G	2.06127e-14	fadD22	c.689T>C	p.Ile230Thr	1	318	318	0	1	0.0660377	297	21	0	0.0	10098	712	0	0.0	158	139	9	12	5.6497	3.94093	0.0	0.0	1	3.94093	14.1309	12.0	9.0	15.5221	22.0271	0.0	1936.19	0	snp	1X	1	1.0	1	60	59.9125	1.0	1		FALSE	G|missense_variant|MODERATE|fadD22|Rv2948c|transcript|CCP45752|protein_coding|1/1|c.689T>C|p.Ile230Thr|689/2118|689/2118|230/705||		0.07	31.7037	0	0.186667	0	0.0714286	337	324.92	2	7	1.03718	0.0207715	0.00593472	MFS-369	T0136	2.2.1.1	2.2.1.1.1	2	0.0115554		0	0	0.0371784	0.947676	1	1	3299266_A_G	fadD22	Missense	Ile	Thr
4200744	C	G	6.38867e-15	tyrA	c.324C>G	p.His108Gln	1	260	260	0	1	0.107692	232	28	0	0.0	7888	952	0	0.0	89	143	10	18	30.3035	7.97367	0.0	0.0	1	7.97367	19.521	10.0	18.0	4.25114	17.986	0.0	1422.63	0	snp	1X	1	1.0	1	60	59.8922	1.0	1		FALSE	G|missense_variant|MODERATE|tyrA|Rv3754|transcript|CCP46581|protein_coding|1/1|c.324C>G|p.His108Gln|324/906|324/906|108/301||		0.11	33.2258	1	0.286667	0.0357143	0.142857	273	283.3	1	9	0.963643	0.032967	0.003663	MFS-369	T0136	2.2.1.1	2.2.1.1.1	2	0.0115554		0	0.0363572	0	0.989509	1	1	4200744_C_G	tyrA	Missense	His	Gln
4405806	G	A	0	parB	c.686C>T	p.Ala229Val	1	297	297	0	1	0.0572391	280	17	0	0.0	9520	578	0	0.0	137	143	10	7	3.28949	4.1599	0.0	0.0	1	3.13803	3.28949	9.0	8.0	6.20364	4.12706	0.0	1848.92	0	snp	1X	1	1.0	1	60	60	1.0	0.996429		FALSE	A|missense_variant|MODERATE|parB|Rv3917c|transcript|CCP46746|protein_coding|1/1|c.686C>T|p.Ala229Val|686/1035|686/1035|229/344||		0.06	32.8421	0	0.311258	0	0.0882353	319	314.16	0	13	1.01541	0.0407524	0	MFS-37	T0064	2.2.1	2.2.1.1.1	2	0.0114829	1	0	0	0.0154062	0.996067	1	1	4405806_G_A	parB	Missense	Ala	Val
4376954	G	A	6332.2	eccC2	c.3499C>T	p.Leu1167Leu	1	300	300	1	1	0.846667	46	254	0	0.0	1564	8636	0	0.0	25	21	143	111	3.76559	11.7646	0.0	0.0	1	19.5614	3.76559	105.0	149.0	3.31807	7.73089	0.0	1458.04	0	snp	1X	1	1.0	1	60	60	1.0	1		FALSE	A|synonymous_variant|LOW|eccC2|Rv3894c|transcript|CCP46723|protein_coding|1/1|c.3499C>T|p.Leu1167Leu|3499/4191|3499/4191|1167/1396||		0.85	32.844	6	0.271523	0.023622	0.0629921	333	360.05	2	6	0.924872	0.018018	0.00600601	MFS-370	T0144	2.2.1.1	2.2.1.1.1	2	0.0113192		0	0.0751285	0	0.996654	1	1	4376954_G_A	eccC2	Silent	Leu	Leu
302548	G	A	0	hsp	c.105C>T	p.Arg35Arg	1	288	288	0	1	0.152778	244	44	0	0.0	8296	1496	0	0.0	98	146	22	22	23.5147	3.0103	0.0	0.0	1	3.20771	3.57987	21.0	23.0	4.78696	3.57987	0.0	1401.63	0	snp	1X	1	1.0	1	60	60	1.0	1		FALSE	A|synonymous_variant|LOW|hsp|Rv0251c|transcript|CCP42980|protein_coding|1/1|c.105C>T|p.Arg35Arg|105/480|105/480|35/159||		0.15	31.9608	0	0.226667	0	0	309	322.49	1	3	0.958169	0.00970874	0.00323625	MFS-372	T0158	4.4.1.1	4.2.1.2.2.1.1	4	0.00832688		0	0.0418308	0	0.997915	1	1	302548_G_A	hsp	Silent	Arg	Arg
3769971	C	T	0	folD	c.679G>A	p.Ala227Thr	1	247	247	0	1	0.0607287	232	15	0	0.0	7888	510	0	0.0	122	110	8	7	4.35811	3.15506	0.0	0.0	1	6.62942	3.16006	10.0	5.0	4.31318	3.60933	0.0	1525.04	0	snp	1X	1	1.0	1	60	60	1.0	1		FALSE	T|missense_variant|MODERATE|folD|Rv3356c|transcript|CCP46177|protein_coding|1/1|c.679G>A|p.Ala227Thr|679/846|679/846|227/281||WARNING_TRANSCRIPT_NO_START_CODON		0.06	34	1	0.231788	0.0666667	0.0333333	259	263.01	1	5	0.984753	0.019305	0.003861	MFS-372	T0158	4.4.1.1	4.2.1.2.2.1.1	4	0.00832688		0	0.0152466	0	0.996014	1	1	3769971_C_T	folD	Missense	Ala	Thr
3988525	A	C	8.65493e-14	Rv3549c	c.574T>G	p.Ser192Ala	1	230	230	0	1	0.36087	147	83	0	0.0	4998	2822	0	0.0	75	72	50	33	3.14325	10.5712	0.0	0.0	1	14.5479	3.02507	31.0	52.0	12.4549	4.20683	0.0	456.182	0	snp	1X	1	1.0	1	60	59.9728	1.0	0.993197		FALSE	C|missense_variant|MODERATE|Rv3549c|Rv3549c|transcript|CCP46371|protein_coding|1/1|c.574T>G|p.Ser192Ala|574/780|574/780|192/259||WARNING_TRANSCRIPT_NO_START_CODON		0.36	33.4884	0	0.152318	0	0.10241	248	267.93	0	5	0.925615	0.0201613	0	MFS-372	T0158	4.4.1.1	4.2.1.2.2.1.1	4	0.00832688		0	0.0743851	0	0.95718	1	1	3988525_A_C	Rv3549c	Missense	Ser	Ala
4108280	C	T	0	acs	c.489C>T	p.Gly163Gly	1	246	246	0	1	0.357724	158	88	0	0.0	5372	2992	0	0.0	92	66	49	39	12.3009	5.47788	0.0	0.0	1	6.56362	17.0836	38.0	50.0	3.109	4.98936	0.0	487.744	0	snp	1X	1	1.0	1	60	59.9747	1.0	1		FALSE	T|synonymous_variant|LOW|acs|Rv3667|transcript|CCP46490|protein_coding|1/1|c.489C>T|p.Gly163Gly|489/1956|489/1956|163/651||WARNING_TRANSCRIPT_NO_START_CODON		0.36	33.1158	2	0.211921	0.0227273	0.0568182	268	285.63	1	2	0.938277	0.00746269	0.00373134	MFS-372	T0158	4.4.1.1	4.2.1.2.2.1.1	4	0.00832688		0	0.0617232	0	0.995128	1	1	4108280_C_T	acs	Silent	Gly	Gly
2329375	A	C	4079.21	cobL	c.772T>G	p.Trp258Gly	1	208	208	1	1	0.822115	37	171	0	0.0	1258	5814	0	0.0	11	26	75	96	16.2152	8.61041	0.0	0.0	1	5.15638	3.5385	79.0	92.0	20.3948	4.47751	0.0	939.272	0	snp	1X	1	1.0	1	60	60	1.0	1		FALSE	C|missense_variant|MODERATE|cobL|Rv2072c|transcript|CCP44846|protein_coding|1/1|c.772T>G|p.Trp258Gly|772/1173|772/1173|258/390||		0.82	33.027	5	0.198675	0.0292398	0.0614035	224	229.49	5	5	0.976077	0.0223214	0.0223214	MFS-381	T0227	4.1.1.1	4.1.i1.2.1	4	0.00765155	1	0	0.0239226	0	0.927465	1	2	2329375_A_C	cobL	Missense	Trp	Gly
3502943	G	C	0	PPE51-Rv3136A	n.3502943G>C		1	298	298	0	1	0.0771812	275	23	0	0.0	9350	782	0	0.0	166	109	13	10	28.6653	3.86001	0.0	0.0	1	5.3706	15.0205	14.0	9.0	10.6577	3.08137	0.0	1765.04	0	snp	1X	1	1.0	1	60	60	1.0	1		FALSE	C|intergenic_region|MODIFIER|PPE51-Rv3136A|Rv3136-Rv3136A|intergenic_region|Rv3136-Rv3136A|||n.3502943G>C||||||		0.08	33.6667	1	0.291391	0.0434783	0.0652174	310	307.78	2	7	1.00721	0.0225806	0.00645161	MFS-381	T0227	4.1.1.1	4.1.i1.2.1	4	0.00765155	1	0	0	0.00721294	0.99756	1	2	3502943_G_C	NC_2419	Intergenic
249335	C	G	0	Rv0209	c.298C>G	p.Arg100Gly	1	253	253	0	1	0.0790514	233	20	0	0.0	7922	680	0	0.0	116	117	9	11	3.01962	3.44459	0.0	0.0	1	3.44459	15.7689	9.0	11.0	4.74748	4.13797	0.0	1494.02	0	snp	1X	1	1.0	1	60	60	1.0	1		FALSE	G|missense_variant|MODERATE|Rv0209|Rv0209|transcript|CCP42937|protein_coding|1/1|c.298C>G|p.Arg100Gly|298/1086|298/1086|100/361||		0.08	29	1	0.196049	0.05	0.05	286	276.67	0	6	1.03372	0.020979	0	MFS-388	T0324	2.2.1	2.2.1.1.1	2	0.0102433		0	0	0.0337225	0.959946	1	1	249335_C_G	Rv0209	Missense	Arg	Gly
1564957	A	G	6407.34	gmk	c.557A>G	p.Asn186Ser	1	288	288	1	1	0.864583	39	249	0	0.0	1326	8466	0	0.0	13	26	120	129	12.42	3.71668	0.0	0.0	1	7.62359	3.51141	136.0	113.0	16.2746	7.52028	0.0	1475.35	0	snp	1X	1	1.0	1	59.9036	60	1.0	1		FALSE	G|missense_variant|MODERATE|gmk|Rv1389|transcript|CCP44148|protein_coding|1/1|c.557A>G|p.Asn186Ser|557/627|557/627|186/208||WARNING_TRANSCRIPT_NO_START_CODON		0.86	33.2434	7	0.291391	0.0281124	0.0180723	309	320.8	1	5	0.963217	0.0161812	0.00323625	MFS-388	T0324	2.2.1	2.2.1.1.1	2	0.0102433		0	0.036783	0	0.999279	1	1	1564957_A_G	gmk	Missense	Asn	Ser
1960375	G	T	4.97834e-14	Rv1733c	c.113C>A	p.Thr38Lys	1	315	315	0	1	0.190476	255	60	0	0.0	8670	2040	0	0.0	144	111	37	23	12.2838	10.1038	0.0	0.0	1	3.58936	13.4419	32.0	28.0	3.15506	6.08442	0.0	1367.9	0	snp	1X	1	1.0	1	60	59.9922	1.0	0.996078		FALSE	T|missense_variant|MODERATE|Rv1733c|Rv1733c|transcript|CCP44499|protein_coding|1/1|c.113C>A|p.Thr38Lys|113/633|113/633|38/210||		0.19	33.5312	0	0.24	0	0.116667	336	315.27	0	6	1.06575	0.0178571	0	MFS-388	T0324	2.2.1	2.2.1.1.1	2	0.0102433		0	0	0.0657532	0.983986	1	1	1960375_G_T	Rv1733c	Missense	Thr	Lys
2332614	G	T	3380.65	Rv2075c	c.266C>A	p.Ala89Glu	1	254	254	1	1	0.720472	71	183	0	0.0	2414	6222	0	0.0	34	37	93	90	3.28556	3.11709	0.0	0.0	1	7.29391	4.50892	82.0	101.0	44.3157	8.17902	0.0	778.423	0	snp	1X	1	1.0	1	60	60	1.0	0.985915		FALSE	T|missense_variant|MODERATE|Rv2075c|Rv2075c|transcript|CCP44849|protein_coding|1/1|c.266C>A|p.Ala89Glu|266/1464|266/1464|89/487||		0.72	33.4869	4	0.193333	0.0218579	0.00819672	266	289.38	1	5	0.919207	0.018797	0.0037594	MFS-388	T0324	2.2.1	2.2.1.1.1	2	0.0102433		0	0.0807934	0	0.992264	1	1	2332614_G_T	Rv2075c	Missense	Ala	Glu
3019639	G	A	0	Rv2704	c.182G>A	p.Gly61Asp	1	277	277	0	1	0.0830325	254	23	0	0.0	8636	782	0	0.0	141	113	15	8	9.7128	7.63648	0.0	0.0	1	10.6577	3.0445	16.0	7.0	10.6577	3.14709	0.0	1626.42	0	snp	1X	1	1.0	1	60	60	1.0	1		FALSE	A|missense_variant|MODERATE|Rv2704|Rv2704|transcript|CCP45502|protein_coding|1/1|c.182G>A|p.Gly61Asp|182/429|182/429|61/142||		0.08	34	0	0.258278	0	0.152174	293	295.68	0	5	0.990936	0.0170648	0	MFS-388	T0324	2.2.1	2.2.1.1.1	2	0.0102433		0	0.00906385	0	0.99554	1	1	3019639_G_A	Rv2704	Missense	Gly	Asp
3511029	A	C	5210.85	PPE52	c.289T>G	p.Phe97Val	1	223	223	1	1	0.883408	26	197	0	0.0	884	6698	0	0.0	11	15	86	111	4.34659	9.89949	0.0	0.0	1	4.87314	6.01695	105.0	92.0	5.49041	3.0103	0.0	1199.84	0	snp	1X	1	1.0	1	60	60	1.0	1		FALSE	C|missense_variant|MODERATE|PPE52|Rv3144c|transcript|CCP45955|protein_coding|1/1|c.289T>G|p.Phe97Val|289/1230|289/1230|97/409||WARNING_TRANSCRIPT_NO_START_CODON		0.88	32.8161	11	0.2	0.0558376	0.0634518	252	254.38	2	1	0.990644	0.00396825	0.00793651	MFS-388	T0324	2.2.1	2.2.1.1.1	2	0.0102433		0	0.00935608	0	0.991577	1	1	3511029_A_C	PPE52	Missense	Phe	Val
3626884	G	A	2.16009e-13	mtrA	c.466C>T	p.Pro156Ser	1	253	253	0	1	0.478261	132	121	0	0.0	4488	4114	0	0.0	77	55	78	43	10.9724	24.9942	0.0	0.0	1	14.2266	8.34028	73.0	48.0	7.04816	3.27351	0.0	82.8293	0	snp	1X	1	1.0	1	60	59.9394	1.0	1		FALSE	A|missense_variant|MODERATE|mtrA|Rv3246c|transcript|CCP46065|protein_coding|1/1|c.466C>T|p.Pro156Ser|466/687|466/687|156/228||		0.48	33.0698	0	0.337748	0	0.144628	273	290.97	4	4	0.938241	0.014652	0.014652	MFS-388	T0324	2.2.1	2.2.1.1.1	2	0.0102433		0	0.0617589	0	0.997081	1	1	3626884_G_A	mtrA	Missense	Pro	Ser
3708760	A	C	0	Rv3322c	c.293T>G	p.Leu98Arg	1	279	279	0	1	0.09319	253	26	0	0.0	8602	884	0	0.0	120	133	16	10	4.46081	6.01695	0.0	0.0	1	3.0103	6.10873	13.0	13.0	3.0103	4.46081	0.0	1594.82	0	snp	1X	1	1.0	1	60	60	1.0	1		FALSE	C|missense_variant|MODERATE|Rv3322c|Rv3322c|transcript|CCP46142|protein_coding|1/1|c.293T>G|p.Leu98Arg|293/615|293/615|98/204||		0.09	33.1724	1	0.251656	0.0384615	0.115385	294	287.82	2	2	1.02147	0.00680272	0.00680272	MFS-388	T0324	2.2.1	2.2.1.1.1	2	0.0102433		0	0	0.0214718	0.9935	1	1	3708760_A_C	Rv3322c	Missense	Leu	Arg
3717109	C	A	1727.32	sugI	c.20C>A	p.Pro7His	1	258	258	1	1	0.612403	100	158	0	0.0	3400	5372	0	0.0	39	61	49	109	13.5202	52.4869	0.0	0.0	1	4.98936	3.35774	85.0	73.0	9.66215	7.26639	0.0	397.73	0	snp	1X	1	1.0	1	60	60	1.0	1		FALSE	A|missense_variant|MODERATE|sugI|Rv3331|transcript|CCP46152|protein_coding|1/1|c.20C>A|p.Pro7His|20/1509|20/1509|7/502||WARNING_TRANSCRIPT_NO_START_CODON		0.61	32.086	7	0.232561	0.0443038	0.189873	290	297.93	2	6	0.973383	0.0206897	0.00689655	MFS-388	T0324	2.2.1	2.2.1.1.1	2	0.0102433		0	0.026617	0	0.948647	1	1	3717109_C_A	sugI	Missense	Pro	His
1960483	A	G	0	Rv1733c	c.5T>C	p.Ile2Thr	1	249	249	0	1	0.176707	205	44	0	0.0	6970	1496	0	0.0	107	98	25	19	3.8683	4.78696	0.0	0.0	1	3.79993	6.07155	24.0	20.0	4.78696	13.1897	0.0	1129.47	0	snp	1X	1	1.0	1	60	60	1.0	0.995122		FALSE	G|missense_variant|MODERATE|Rv1733c|Rv1733c|transcript|CCP44499|protein_coding|1/1|c.5T>C|p.Ile2Thr|5/633|5/633|2/210||		0.18	33.5217	0	0.249856	0	0.0681818	260	295.3	0	5	0.880461	0.0192308	0	MFS-391	T0328	3.1.1	3.1.1.i1	3	0.0112703		0	0.119539	0	0.996628	1	1	1960483_A_G	Rv1733c	Missense	Ile	Thr
3009737	C	T	0	ceoB	c.394C>T	p.Gln132*	1	241	241	0	1	0.0954357	218	23	0	0.0	7412	782	0	0.0	96	122	14	9	9.74386	5.3706	0.0	0.0	1	3.86001	3.05014	13.0	10.0	7.63648	6.23763	0.0	1369.55	0	snp	1X	1	1.0	1	60	59.8899	1.0	0.995413		FALSE	T|stop_gained|HIGH|ceoB|Rv2691|transcript|CCP45489|protein_coding|1/1|c.394C>T|p.Gln132*|394/684|394/684|132/227||		0.1	32.24	2	0.226667	0.0869565	0.108696	263	270.84	1	4	0.971053	0.0152091	0.00380228	MFS-393	T0329	4.3.2.1	4.2.1.2.1.1.i1	4	0.00940181		0	0.028947	0	0.985634	1	1	3009737_C_T	ceoB	Nonsense	Gln	32*
3501679	G	A	3.71873e-14	PPE50	c.346G>A	p.Ala116Thr	1	275	275	0	1	0.0763636	254	21	0	0.0	8636	714	0	0.0	127	127	10	11	3.0103	3.1137	0.0	0.0	1	3.1137	9.7128	11.0	10.0	3.1137	3.86521	0.0	1635.76	0	snp	1X	1	1.0	1	60	59.8976	1.0	1		FALSE	A|missense_variant|MODERATE|PPE50|Rv3135|transcript|CCP45945|protein_coding|1/1|c.346G>A|p.Ala116Thr|346/399|346/399|116/132||		0.08	33.6364	0	0.192693	0	0.0238095	295	324.35	1	9	0.909511	0.0305085	0.00338983	MFS-393	T0329	4.3.2.1	4.2.1.2.1.1.i1	4	0.00940181		0	0.0904887	0	0.983459	1	1	3501679_G_A	PPE50	Missense	Ala	Thr
3717105	C	T	0	sugI	c.16C>T	p.Gln6*	1	237	237	0	1	0.101266	213	24	0	0.0	7242	816	0	0.0	86	127	10	14	20.1476	4.45795	0.0	0.0	1	3.0103	9.38199	12.0	12.0	8.80089	9.38199	0.0	1322.75	0	snp	1X	1	1.0	1	60	60	1.0	1		FALSE	T|stop_gained|HIGH|sugI|Rv3331|transcript|CCP46152|protein_coding|1/1|c.16C>T|p.Gln6*|16/1509|16/1509|6/502||WARNING_TRANSCRIPT_NO_START_CODON		0.1	33.12	1	0.178808	0.0416667	0.0833333	255	264.01	1	4	0.965873	0.0156863	0.00392157	MFS-393	T0329	4.3.2.1	4.2.1.2.1.1.i1	4	0.00940181		0	0.0341275	0	0.977031	1	1	3717105_C_T	sugI	Nonsense	Gln	n6*
1020262	G	A	4906.53	PPE14	c.1068C>T	p.Ser356Ser	1	204	204	1	1	0.897059	21	183	0	0.0	714	6222	0	0.0	10	11	69	114	3.1137	27.0389	0.0	0.0	1	10.4265	5.59539	104.0	79.0	9.2874	3.1137	0.0	1129.77	0	snp	1X	1	1.0	1	60	60	0.994536	1		FALSE	A|synonymous_variant|LOW|PPE14|Rv0915c|transcript|CCP43663|protein_coding|1/1|c.1068C>T|p.Ser356Ser|1068/1272|1068/1272|356/423||		0.9	31.9442	8	0.245033	0.0437158	0.122951	244	251.9	0	6	0.968638	0.0245902	0	MFS-395	T0330	4.1.1.1	4.1.i1.2.1	4	0.00610489	1	0	0.0313617	0	0.987331	1	1	1020262_G_A	PPE14	Silent	Ser	Ser
3062615	G	A	5328.87	Rv2749	c.111G>A	p.Gln37Gln	1	196	196	1	1	0.943878	10	185	0	0.0	340	6290	0	0.0	5	5	97	88	3.0103	3.96105	0.0	0.0	1	9.21954	3.87889	81.0	104.0	5.65128	6.48466	0.0	1227.02	0	snp	1X	1	2.0	1	60	60	1.0	1		FALSE	A|synonymous_variant|LOW|Rv2749|Rv2749|transcript|CCP45548|protein_coding|1/1|c.111G>A|p.Gln37Gln|111/315|111/315|37/104||		0.94	30.6529	7	0.311258	0.0378378	0.0243243	254	264.91	3	1	0.958816	0.00393701	0.011811	MFS-395	T0330	4.1.1.1	4.1.i1.2.1	4	0.00610489	1	0	0.0411838	0	0.999071	1	1	3062615_G_A	Rv2749	Silent	Gln	Gln
3449820	G	A	0	Rv3083	c.1317G>A	p.Leu439Leu	1	265	265	0	1	0.0528302	251	14	0	0.0	8534	476	0	0.0	124	127	7	7	3.08816	3.0103	0.0	0.0	1	3.63072	11.3242	6.0	8.0	3.0103	23.782	0.0	1658.37	0	snp	1X	1	1.0	1	60	59.8884	1.0	0.996016		FALSE	A|synonymous_variant|LOW|Rv3083|Rv3083|transcript|CCP45892|protein_coding|1/1|c.1317G>A|p.Leu439Leu|1317/1488|1317/1488|439/495||		0.05	32.125	0	0.271523	0	0	285	305.95	1	7	0.931525	0.0245614	0.00350877	MFS-395	T0330	4.1.1.1	4.1.i1.2.1	4	0.00610489	1	0	0.0684752	0	0.998105	1	1	3449820_G_A	Rv3083	Silent	Leu	Leu
3501679	G	A	0	PPE50	c.346G>A	p.Ala116Thr	1	145	145	0	1	0.0689655	135	10	0	0.0	4590	340	0	0.0	72	63	5	5	4.31318	3.0103	0.0	0.0	1	24.725	296.159	0.0	10.0	3.0103	4.31318	0.0	789.563	0	snp	1X	1	1.0	1	60	58.5852	1.0	0.985185		FALSE	A|missense_variant|MODERATE|PPE50|Rv3135|transcript|CCP45945|protein_coding|1/1|c.346G>A|p.Ala116Thr|346/399|346/399|116/132||		0.07	32.2857	9	0.321192	0.9	0	154	257.03	0	5	0.599152	0.0324675	0	MFS-395	T0330	4.1.1.1	4.1.i1.2.1	4	0.00610489	1	0	0.400848	0	0.943743	1	1	3501679_G_A	PPE50	Missense	Ala	Thr
3538227	C	T	5500.36	Rv3169	c.990C>T	p.Val330Val	1	217	217	1	1	0.921659	17	200	0	0.0	578	6800	0	0.0	4	13	133	67	13.3567	50.305	0.0	0.0	1	32.3686	4.1599	126.0	74.0	18.6883	3.13803	0.0	1266.5	0	snp	1X	1	1.0	1	60	60	0.99	1		FALSE	T|synonymous_variant|LOW|Rv3169|Rv3169|transcript|CCP45980|protein_coding|1/1|c.990C>T|p.Val330Val|990/1125|990/1125|330/374||		0.92	29.8358	11	0.306667	0.055	0.165	296	292.51	4	9	1.01193	0.0304054	0.0135135	MFS-395	T0330	4.1.1.1	4.1.i1.2.1	4	0.00610489	1	0	0	0.0119312	0.957983	1	1	3538227_C_T	Rv3169	Silent	Val	Val
3717199	A	T	0	sugI	c.110A>T	p.Glu37Val	1	225	225	0	1	0.0711111	209	16	0	0.0	7106	544	0	0.0	119	90	8	8	11.7481	3.0103	0.0	0.0	1	3.55317	3.27005	7.0	9.0	3.55317	22.2211	0.0	1348.9	0	snp	1X	1	1.0	1	60	59.6651	1.0	1		FALSE	T|missense_variant|MODERATE|sugI|Rv3331|transcript|CCP46152|protein_coding|1/1|c.110A>T|p.Glu37Val|110/1509|110/1509|37/502||WARNING_TRANSCRIPT_NO_START_CODON		0.07	31.7	3	0.337748	0.1875	0	243	272.8	2	14	0.890762	0.0576132	0.00823045	MFS-395	T0330	4.1.1.1	4.1.i1.2.1	4	0.00610489	1	0	0.109238	0	0.989197	1	1	3717199_A_T	sugI	Missense	Glu	Val
4377088	G	A	0	eccC2	c.3365C>T	p.Ala1122Val	1	274	274	0	1	0.080292	252	22	0	0.0	8568	748	0	0.0	142	110	15	7	11.8341	9.32731	0.0	0.0	1	17.2236	3.56179	5.0	17.0	3.40511	3.56179	0.0	1618.92	0	snp	1X	1	1.0	1	60	59.9683	1.0	1		FALSE	A|missense_variant|MODERATE|eccC2|Rv3894c|transcript|CCP46723|protein_coding|1/1|c.3365C>T|p.Ala1122Val|3365/4191|3365/4191|1122/1396||		0.08	34	0	0.206667	0	0.181818	289	317.8	0	8	0.909377	0.0276817	0	MFS-395	T0330	4.1.1.1	4.1.i1.2.1	4	0.00610489	1	0	0.090623	0	0.952507	1	1	4377088_G_A	eccC2	Missense	Ala	Val
1955265	C	G	0	Rv1729c	c.305G>C	p.Arg102Pro	1	288	288	0	1	0.263889	212	76	0	0.0	7208	2584.0	0	0.0	91	121	41	35	12.2288	4.03889	0.0	0.0	1.0	7.12467	9.93443	44.0	32.0	8.61041	4.48526	0.0	954.743	0	snp	1X	1	1.0	1	60	59.8868	1.0	1		FALSE	G|missense_variant|MODERATE|Rv1729c|Rv1729c|transcript|CCP44495|protein_coding|1/1|c.305G>C|p.Arg102Pro|305/939|305/939|102/312||WARNING_TRANSCRIPT_NO_START_CODON		0.26	32.6824	2	0.333333	0.0263158	0.0394737	311	314.39	0	6	0.989217	0.0192926	0	MFS-397	T0331	2.2.1	2.2.1.1.1	2	0.00974914	1	0	0.0107828	0	0.999664	1	1	1955265_C_G	Rv1729c	Missense	Arg	Pro
2153995	G	T	0	katG	c.2117C>A	p.Ala706Glu	1	281	281	0	1	0.313167	193	88	0	0.0	6562	2992.0	0	0.0	83	110	43	45	11.2124	3.109	0.0	0.0	1.0	6.56362	5.54181	38.0	50.0	3.89863	12.4725	0.0	734.805	0	snp	1X	1	1.0	1	60	60	1.0	1		FALSE	T|missense_variant|MODERATE|katG|Rv1908c|transcript|CCP44675|protein_coding|1/1|c.2117C>A|p.Ala706Glu|2117/2223|2117/2223|706/740||WARNING_TRANSCRIPT_NO_START_CODON		0.31	32.8247	5	0.271523	0.0568182	0.0113636	306	311.61	1	6	0.981997	0.0196078	0.00326797	MFS-397	T0331	2.2.1	2.2.1.1.1	2	0.00974914	1	0	0.0180033	0	0.998523	1	1	2153995_G_T	katG	Missense	Ala	Glu
2154800	A	G	6.29224e-14	katG	c.1312T>C	p.Trp438Arg	1	317	317	0	1	0.258675	235	82	0	0.0	7990	2788.0	0	0.0	89	146	32	50	33.0321	11.5903	0.0	0.0	1.0	4.70511	11.8902	45.0	37.0	4.70511	28.9663	0.0	1063.85	0	snp	1X	1	1.0	1	59.9634	60	1.0	1		FALSE	G|missense_variant|MODERATE|katG|Rv1908c|transcript|CCP44675|protein_coding|1/1|c.1312T>C|p.Trp438Arg|1312/2223|1312/2223|438/740||WARNING_TRANSCRIPT_NO_START_CODON		0.26	32.1895	10	0.24	0.121951	0.109756	352	338.7	3	9	1.03927	0.0255682	0.00852273	MFS-397	T0331	2.2.1	2.2.1.1.1	2	0.00974914	1	0	0	0.0392678	0.939293	1	1	2154800_A_G	katG	Missense	Trp	Arg
2155667	A	G	2.35057e-14	katG	c.445T>C	p.Trp149Arg	1	269	269	0	1	0.107807	240	29	0	0.0	8160	986.0	0	0.0	134	106	16	13	10.1038	3.68421	0.0	0.0	1.0	9.07545	27.4756	19.0	10.0	6.67934	3.0103	0.0	1478.12	0	snp	1X	1	1.0	1	60	60	1.0	1		FALSE	G|missense_variant|MODERATE|katG|Rv1908c|transcript|CCP44675|protein_coding|1/1|c.445T>C|p.Trp149Arg|445/2223|445/2223|149/740||WARNING_TRANSCRIPT_NO_START_CODON		0.11	33.0323	0	0.278146	0	0.0517241	295	308.92	0	2	0.95494	0.00677966	0	MFS-397	T0331	2.2.1	2.2.1.1.1	2	0.00974914	1	0	0.0450602	0	0.999379	1	1	2155667_A_G	katG	Missense	Trp	Arg
2155819	T	C	0	katG	c.293A>G	p.Tyr98Cys	1	257	257	0	1	0.07393	238	19	0	0.0	8092	646.0	0	0.0	104	134	7	12	11.2218	5.8675	0.0	0.0	1.0	3.12459	3.33876	9.0	10.0	3.12459	4.79857	0.0	1537.11	0	snp	1X	1	1.0	1	60	59.9958	1.0	1		FALSE	C|missense_variant|MODERATE|katG|Rv1908c|transcript|CCP44675|protein_coding|1/1|c.293A>G|p.Tyr98Cys|293/2223|293/2223|98/740||WARNING_TRANSCRIPT_NO_START_CODON		0.07	34	0	0.246667	0	0.131579	288	288	0	10	1	0.0347222	0	MFS-397	T0331	2.2.1	2.2.1.1.1	2	0.00974914	1	0	0	0	0.987819	1	1	2155819_T_C	katG	Missense	Tyr	Cys
2665867	T	C	3.10996e-14	mbtE	c.1249A>G	p.Met417Val	1	332	332	0	1	0.123494	291	41	0	0.0	9894	1394.0	0	0.0	141	150	27	14	3.61473	11.961	0.0	0.0	1.0	7.30028	3.91321	25.0	16.0	4.33437	12.1514	0.0	1758.86	0	snp	1X	1	1.0	1	60	60	1.0	0.996564		FALSE	C|missense_variant|MODERATE|mbtE|Rv2380c|transcript|CCP45168|protein_coding|1/1|c.1249A>G|p.Met417Val|1249/5049|1249/5049|417/1682||		0.12	33.3023	0	0.205298	0	0.158537	375	360.49	1	7	1.04025	0.0186667	0.00266667	MFS-397	T0331	2.2.1	2.2.1.1.1	2	0.00974914	1	0	0	0.0402508	0.949883	1	1	2665867_T_C	mbtE	Missense	Met	Val
3343753	G	A	0	hupB	c.68C>T	p.Ala23Val	1	361	361	0	1	0.362881	230	131	0	0.0	7820	4454.0	0	0.0	126	104	61	70	7.57983	4.35297	0.0	0.0	1.0	3.4247	4.86077	68.0	63.0	6.73993	3.95442	0.0	696.045	0	snp	1X	1	1.0	1	60	60	1.0	1		FALSE	A|missense_variant|MODERATE|hupB|Rv2986c|transcript|CCP45791|protein_coding|1/1|c.68C>T|p.Ala23Val|68/645|68/645|23/214||		0.36	33.087	2	0.286667	0.0152672	0.0343511	379	373.6	1	7	1.01445	0.0184697	0.00263852	MFS-397	T0331	2.2.1	2.2.1.1.1	2	0.00974914	1	0	0	0.014454	0.998783	1	1	3343753_G_A	hupB	Missense	Ala	Val
111524	C	T	0	nrp	c.1524C>T	p.Cys508Cys	1	378	378	0	1	0.0793651	348	30	0	0.0	11832	1020	0	0.0	172	176	17	13	3.11014	4.16842	0.0	0.0	1	4.16842	3.11014	17.0	13.0	3.29983	3.11014	0.0	2236.73	0	snp	1X	1	1.0	1	60	59.9655	1.0	0.997126		FALSE	T|synonymous_variant|LOW|nrp|Rv0101|transcript|CCP42826|protein_coding|1/1|c.1524C>T|p.Cys508Cys|1524/7539|1524/7539|508/2512||WARNING_TRANSCRIPT_NO_START_CODON		0.08	33.7419	1	0.233333	0.0333333	0.0666667	406	410.53	1	8	0.988965	0.0197044	0.00246305	MFS-4	T0008	4.1.1.1	4.1.i1.2.1	4	0.00702495	1	0	0.0110345	0	0.995185	1	1	111524_C_T	nrp	Silent	Cys	Cys
1856817	T	G	3.71271e-14	Rv1647	c.44T>G	p.Val15Gly	1	243	243	0	1	0.0823045	223	20	0	0.0	7582	680	0	0.0	123	100	9	11	8.16146	3.44459	0.0	0.0	1	4.74748	19.3791	8.0	12.0	3.44459	3.48744	0.0	1421.7	0	snp	1X	1	1.0	1	60	59.8565	1.0	1		FALSE	G|missense_variant|MODERATE|Rv1647|Rv1647|transcript|CCP44412|protein_coding|1/1|c.44T>G|p.Val15Gly|44/951|44/951|15/316||		0.08	32.9524	1	0.2	0.05	0.05	295	310.47	5	4	0.950172	0.0135593	0.0169492	MFS-4	T0008	4.1.1.1	4.1.i1.2.1	4	0.00702495	1	0	0.0498277	0	0.97131	1	1	1856817_T_G	Rv1647	Missense	Val	Gly
2340916	G	T	0	Rv2083	c.46G>T	p.Gly16Cys	1	349	349	0	1	0.206304	277	72	0	0.0	9418	2448	0	0.0	120	157	35	37	13.7422	3.13094	0.0	0.0	1	4.09604	4.77413	39.0	33.0	7.35324	11.5472	0.0	1438.36	0	snp	1X	1	1.0	1	60	60	1.0	1		FALSE	T|missense_variant|MODERATE|Rv2083|Rv2083|transcript|CCP44858|protein_coding|1/1|c.46G>T|p.Gly16Cys|46/945|46/945|16/314||		0.21	33.5946	1	0.208609	0.0138889	0.0138889	361	367.5	1	9	0.982313	0.0249307	0.00277008	MFS-4	T0008	4.1.1.1	4.1.i1.2.1	4	0.00702495	1	0	0.0176871	0	0.993979	1	1	2340916_G_T	Rv2083	Missense	Gly	Cys
2711869	G	A	117.191	Rv2414c	c.1008C>T	p.Asp336Asp	1	272	272	1	1	0.507353	134	138	0	0.0	4556	4692	0	0.0	65	69	72	66	3.26958	3.57677	0.0	0.0	1	8.10854	6.18648	60.0	78.0	8.10854	5.34382	0.0	26.9842	0	snp	1X	1	1.0	1	60	60	0.992754	1		FALSE	A|synonymous_variant|LOW|Rv2414c|Rv2414c|transcript|CCP45205|protein_coding|1/1|c.1008C>T|p.Asp336Asp|1008/1545|1008/1545|336/514||		0.51	32.2987	2	0.245033	0.0144928	0.0217391	298	290.78	0	7	1.02483	0.0234899	0	MFS-4	T0008	4.1.1.1	4.1.i1.2.1	4	0.00702495	1	0	0	0.0248298	0.995917	1	1	2711869_G_A	Rv2414c	Silent	Asp	Asp
3477144	G	A	0	Rv3108	c.85G>A	p.Ala29Thr	1	405	405	0	1	0.175309	334	71	0	0.0	11356	2414	0	0.0	199	135	40	31	29.6401	5.48761	0.0	0.0	1	5.48761	3.42639	40.0	31.0	6.71098	3.24435	0.0	1845.76	0	snp	1X	1	1.0	1	60	59.8922	1.0	1		FALSE	A|missense_variant|MODERATE|Rv3108|Rv3108|transcript|CCP45918|protein_coding|1/1|c.85G>A|p.Ala29Thr|85/441|85/441|29/146||		0.18	32.8354	0	0.271523	0	0.0633803	426	438.63	0	9	0.971206	0.0211268	0	MFS-4	T0008	4.1.1.1	4.1.i1.2.1	4	0.00702495	1	0	0.0287942	0	0.998095	1	1	3477144_G_A	Rv3108	Missense	Ala	Thr
3906664	G	C	0	lipF	c.344C>G	p.Ala115Gly	1	350	350	0	1	0.0685714	326	24	0	0.0	11084	816	0	0.0	188	138	15	9	19.6627	6.26751	0.0	0.0	1	3.37221	32.0254	11.0	13.0	4.45795	7.51311	0.0	2112.84	0	snp	1X	1	1.0	1	60	59.9847	1.0	1		FALSE	C|missense_variant|MODERATE|lipF|Rv3487c|transcript|CCP46309|protein_coding|1/1|c.344C>G|p.Ala115Gly|344/834|344/834|115/277||WARNING_TRANSCRIPT_NO_START_CODON		0.07	34	0	0.264901	0	0.125	373	377.4	1	11	0.988341	0.0294906	0.00268097	MFS-4	T0008	4.1.1.1	4.1.i1.2.1	4	0.00702495	1	0	0.0116587	0	0.992829	1	1	3906664_G_C	lipF	Missense	Ala	Gly
4268466	A	G	0	aftB	c.371T>C	p.Val124Ala	1	361	361	0	1	0.0831025	331	30	0	0.0	11254	1020	0	0.0	160	171	14	16	3.8041	3.29983	0.0	0.0	1	5.61607	3.33176	12.0	18.0	3.29983	17.5021	0.0	2113.67	0	snp	1X	1	1.0	1	60	59.9698	1.0	1		FALSE	G|missense_variant|MODERATE|aftB|Rv3805c|transcript|CCP46634|protein_coding|1/1|c.371T>C|p.Val124Ala|371/1884|371/1884|124/627||		0.08	34	0	0.342208	0	0.0333333	384	355.76	0	14	1.07938	0.0364583	0	MFS-4	T0008	4.1.1.1	4.1.i1.2.1	4	0.00702495	1	0	0	0.0793794	0.998085	1	1	4268466_A_G	aftB	Missense	Val	Ala
3447969	A	G	3.59212e-14	virS	c.458T>C	p.Met153Thr	1	275	275	0	1	0.152727	233	42	0	0.0	7922	1428	0	0.0	96	137	13	29	18.6766	16.2459	0.0	0.0	1	4.87156	18.6766	24.0	18.0	23.691	23.5973	0.0	1339.11	0	snp	1X	1	1.0	1	60	60	1.0	0.995708		FALSE	G|missense_variant|MODERATE|virS|Rv3082c|transcript|CCP45891|protein_coding|1/1|c.458T>C|p.Met153Thr|458/1023|458/1023|153/340||		0.15	33.5111	0	0.278146	0	0.190476	301	288.52	1	9	1.04326	0.0299003	0.00332226	MFS-401	T0333	4.3.2.1	4.2.1.2.1.1.i1	4	0.00857623	1	0	0	0.0432552	0.970644	1	1	3447969_A_G	virS	Missense	Met	Thr
3501679	G	A	0	PPE50	c.346G>A	p.Ala116Thr	1	247	247	0	1	0.283401	177	70	0	0.0	6018	2380	0	0.0	88	89	31	39	3.02257	4.99565	0.0	0.0	1	3.50664	5.77065	33.0	37.0	3.13438	8.42058	0.0	750.995	0	snp	1X	1	1.0	1	59.9143	59.9322	1.0	1		FALSE	A|missense_variant|MODERATE|PPE50|Rv3135|transcript|CCP45945|protein_coding|1/1|c.346G>A|p.Ala116Thr|346/399|346/399|116/132||		0.28	33.8873	3	0.234899	0.0428571	0.0571429	256	276.11	1	4	0.927167	0.015625	0.00390625	MFS-401	T0333	4.3.2.1	4.2.1.2.1.1.i1	4	0.00857623	1	0	0.0728333	0	0.995524	1	1	3501679_G_A	PPE50	Missense	Ala	Thr
3501681	C	T	5.70161e-14	PPE50	c.348C>T	p.Ala116Ala	1	232	232	0	1	0.0948276	210	22	0	0.0	7140	748	0	0.0	96	114	10	12	6.36057	3.40511	0.0	0.0	1	6.56362	3.05166	14.0	8.0	3.40511	3.38255	0.0	1320.93	0	snp	1X	1	1.0	1	60	59.9143	1.0	1		FALSE	T|synonymous_variant|LOW|PPE50|Rv3135|transcript|CCP45945|protein_coding|1/1|c.348C>T|p.Ala116Ala|348/399|348/399|116/132||		0.09	31.1538	0	0.31997	0	0.0454545	250	275.3	1	4	0.9081	0.016	0.004	MFS-401	T0333	4.3.2.1	4.2.1.2.1.1.i1	4	0.00857623	1	0	0.0918997	0	0.999086	1	1	3501681_C_T	PPE50	Silent	Ala	Ala
15169	C	T	4.27486e-12	trpG	c.256C>T	p.His86Tyr	1	244	244	0	1	0.491803	124	120	0	0.0	4216	4080.0	0	0.0	63	61	64	56	3.08035	4.16842	0.0	0.0	1.0	3.08268	6.44263	59.0	61.0	3.66174	3.29049	0.0	27.7184	0	snp	1X	1	1.0	1	59.8917	59.9032	1.0	1		FALSE	T|missense_variant|MODERATE|trpG|Rv0013|transcript|CCP42735|protein_coding|1/1|c.256C>T|p.His86Tyr|256/699|256/699|86/232||		0.49	33.0075	5	0.28	0.0416667	0.0333333	262	267.76	2	4	0.978488	0.0152672	0.00763359	MFS-402	T0334	2.2.1	2.2.1.1.1.i2	2	0.0119409		0	0.0215118	0	0.998341	1	1	15169_C_T	trpG	Missense	His	Tyr
109897	G	A	2.37466e-13	Rv0100	c.115G>A	p.Val39Ile	1	332	332	0	1	0.23494	254	78	0	0.0	8636	2652.0	0	0.0	150	104	46	32	21.1002	8.46682	0.0	0.0	1.0	3.45573	5.78021	37.0	41.0	7.01917	44.9009	0.0	1225.64	0	snp	1X	1	1.0	1	60	60	1.0	1		FALSE	A|missense_variant|MODERATE|Rv0100|Rv0100|transcript|CCP42825|protein_coding|1/1|c.115G>A|p.Val39Ile|115/237|115/237|39/78||WARNING_TRANSCRIPT_NO_START_CODON		0.23	34	2	0.173333	0.025641	0.0897436	342	301.05	2	4	1.13602	0.0116959	0.00584795	MFS-402	T0334	2.2.1	2.2.1.1.1.i2	2	0.0119409		0	0	0.136024	0.817586	1	1	109897_G_A	Rv0100	Missense	Val	Ile
450665	G	A	0	Rv0373c	c.1139C>T	p.Ala380Val	1	236	236	0	1	0.457627	128	108	0	0.0	4352	3672.0	0	0.0	52	76	43	65	12.7819	12.7417	0.0	0.0	1.0	11.0528	3.62103	64.0	44.0	16.6021	4.70676	0.0	145.058	0	snp	1X	1	1.0	1	60	60	1.0	1		FALSE	A|missense_variant|MODERATE|Rv0373c|Rv0373c|transcript|CCP43103|protein_coding|1/1|c.1139C>T|p.Ala380Val|1139/2400|1139/2400|380/799||		0.46	32.4098	1	0.24	0.00925926	0.101852	262	272.64	1	3	0.960974	0.0114504	0.00381679	MFS-402	T0334	2.2.1	2.2.1.1.1.i2	2	0.0119409		0	0.0390258	0	0.994179	1	1	450665_G_A	Rv0373c	Missense	Ala	Val
556614	C	T	0	Rv0466	c.157C>T	p.Arg53Cys	1	222	222	0	1	0.0585586	209	13	0	0.0	7106	442.0	0	0.0	88	121	6	7	14.3248	3.17734	0.0	0.0	1.0	7.18621	12.9949	9.0	4.0	16.5402	18.8132	0.0	1371.98	0	snp	1X	1	1.0	1	60	60	1.0	1		FALSE	T|missense_variant|MODERATE|Rv0466|Rv0466|transcript|CCP43199|protein_coding|1/1|c.157C>T|p.Arg53Cys|157/795|157/795|53/264||WARNING_TRANSCRIPT_NO_START_CODON		0.06	34	0	0.178808	0	0.0384615	232	255.47	0	1	0.90813	0.00431034	0	MFS-402	T0334	2.2.1	2.2.1.1.1.i2	2	0.0119409		0	0.0918699	0	0.99584	1	1	556614_C_T	Rv0466	Missense	Arg	Cys
567114	A	G	0	Rv0477	c.339A>G	p.Arg113Arg	1	179	179	0	1	0.106145	160	19	0	0.0	5440	646.0	0	0.0	76	84	11	8	3.87889	4.03889	0.0	0.0	1.0	5.8675	6.48466	7.0	12.0	4.03889	4.96463	0.0	989.601	0	snp	1X	1	1.0	1	60	59.925	1.0	0.99375		FALSE	G|synonymous_variant|LOW|Rv0477|Rv0477|transcript|CCP43211|protein_coding|1/1|c.339A>G|p.Arg113Arg|339/447|339/447|113/148||		0.11	33.6	0	0.219249	0	0.0789474	202	238.52	0	5	0.846889	0.0247525	0	MFS-402	T0334	2.2.1	2.2.1.1.1.i2	2	0.0119409		0	0.153111	0	0.988453	1	1	567114_A_G	Rv0477	Silent	Arg	Arg
652978	A	G	1.16329e-14	grcC1	c.208A>G	p.Ile70Val	1	202	202	0	1	0.0792079	186	16	0	0.0	6324	544.0	0	0.0	89	97	6	10	3.75747	5.18177	0.0	0.0	1.0	7.89611	9.73486	11.0	5.0	3.55317	10.9023	0.0	1191.91	0	snp	1X	1	1.0	1	60	59.9355	1.0	1		FALSE	G|missense_variant|MODERATE|grcC1|Rv0562|transcript|CCP43300|protein_coding|1/1|c.208A>G|p.Ile70Val|208/1008|208/1008|70/335||WARNING_TRANSCRIPT_NO_START_CODON		0.08	32.3333	0	0.200716	0	0.125	235	245.01	1	3	0.959145	0.012766	0.00425532	MFS-402	T0334	2.2.1	2.2.1.1.1.i2	2	0.0119409		0	0.0408555	0	0.97926	1	1	652978_A_G	grcC1	Missense	Ile	Val
943531	G	C	6.2686e-15	Rv0846c	c.664C>G	p.Gln222Glu	1	242	242	0	1	0.280992	174	68	0	0.0	5916	2312.0	0	0.0	96	78	29	39	7.05373	6.20364	0.0	0.0	1.0	3.13803	3.20998	33.0	35.0	7.60871	3.809	0.0	745.872	0	snp	1X	1	1.0	1	60	59.9885	1.0	1		FALSE	C|missense_variant|MODERATE|Rv0846c|Rv0846c|transcript|CCP43594|protein_coding|1/1|c.664C>G|p.Gln222Glu|664/1515|664/1515|222/504||		0.28	31.9737	2	0.29234	0.0294118	0.0735294	270	289.34	2	6	0.933158	0.0222222	0.00740741	MFS-402	T0334	2.2.1	2.2.1.1.1.i2	2	0.0119409		0	0.0668418	0	0.995914	1	1	943531_G_C	Rv0846c	Missense	Gln	Glu
1013186	G	A	0	ctpE	c.1456G>A	p.Ala486Thr	1	244	244	0	1	0.110656	217	27	0	0.0	7378	918.0	0	0.0	91	126	8	19	15.2686	12.7417	0.0	0.0	1.0	9.52472	4.22112	9.0	18.0	3.09072	5.26183	0.0	1335.12	0	snp	1X	1	1.0	1	60	59.9124	1.0	1		FALSE	A|missense_variant|MODERATE|ctpE|Rv0908|transcript|CCP43656|protein_coding|1/1|c.1456G>A|p.Ala486Thr|1456/2394|1456/2394|486/797||		0.11	30.4444	0	0.263323	0	0.203704	272	267.34	1	3	1.01743	0.0110294	0.00367647	MFS-402	T0334	2.2.1	2.2.1.1.1.i2	2	0.0119409		0	0	0.017431	0.979783	1	1	1013186_G_A	ctpE	Missense	Ala	Thr
1195102	C	G	1.22108e-13	echA9	c.991G>C	p.Asp331His	1	275	275	0	1	0.214545	216	59	0	0.0	7344	2006.0	0	0.0	98	118	25	34	7.03155	5.99147	0.0	0.0	1.0	4.81373	12.0581	26.0	33.0	5.99147	6.26751	0.0	1101.93	0	snp	1X	1	1.0	1	60	60	1.0	1		FALSE	G|missense_variant|MODERATE|echA9|Rv1071c|transcript|CCP43822|protein_coding|1/1|c.991G>C|p.Asp331His|991/1038|991/1038|331/345||WARNING_TRANSCRIPT_NO_START_CODON		0.21	32.6269	3	0.226667	0.0508475	0.0762712	293	281.95	0	7	1.03919	0.0238908	0	MFS-402	T0334	2.2.1	2.2.1.1.1.i2	2	0.0119409		0	0	0.0391913	0.982903	1	1	1195102_C_G	echA9	Missense	Asp	His
1486276	A	G	0	fadA4	c.415A>G	p.Met139Val	1	250	250	0	1	0.088	228	22	0	0.0	7752	748.0	0	0.0	95	133	12	10	16.763	3.40511	0.0	0.0	1.0	4.58955	5.44844	13.0	9.0	9.32731	16.763	0.0	1442.47	0	snp	1X	1	1.0	1	60	59.9737	1.0	1		FALSE	G|missense_variant|MODERATE|fadA4|Rv1323|transcript|CCP44081|protein_coding|1/1|c.415A>G|p.Met139Val|415/1170|415/1170|139/389||WARNING_TRANSCRIPT_NO_START_CODON		0.09	33.6667	0	0.244161	0	0.0454545	268	288.72	0	9	0.928235	0.0335821	0	MFS-402	T0334	2.2.1	2.2.1.1.1.i2	2	0.0119409		0	0.071765	0	0.994389	1	1	1486276_A_G	fadA4	Missense	Met	Val
1597325	C	T	34.5137	Rv1422	c.445C>T	p.Arg149Cys	1	213	213	1	1	0.502347	106	107	0	0.0	3604	3638.0	0	0.0	62	44	49	58	9.64763	4.65412	0.0	0.0	1.0	5.46589	3.33807	59.0	48.0	3.19295	4.32138	0.0	7.94671	0	snp	1X	1	1.0	1	60	60	1.0	1		FALSE	T|missense_variant|MODERATE|Rv1422|Rv1422|transcript|CCP44181|protein_coding|1/1|c.445C>T|p.Arg149Cys|445/1029|445/1029|149/342||		0.5	33.2	0	0.205298	0	0.0420561	226	232.15	1	1	0.973509	0.00442478	0.00442478	MFS-402	T0334	2.2.1	2.2.1.1.1.i2	2	0.0119409		0	0.0264915	0	0.996586	1	1	1597325_C_T	Rv1422	Missense	Arg	Cys
1647849	C	T	0	Rv1461	c.861C>T	p.His287His	1	183	183	0	1	0.120219	161	22	0	0.0	5474	748.0	0	0.0	69	92	11	11	10.1451	3.0103	0.0	0.0	1.0	9.32731	91.5012	7.0	15.0	3.40511	3.67118	0.0	954.605	0	snp	1X	1	1.0	1	60	59.9255	1.0	1		FALSE	T|synonymous_variant|LOW|Rv1461|Rv1461|transcript|CCP44220|protein_coding|1/1|c.861C>T|p.His287His|861/2541|861/2541|287/846||		0.12	34	0	0.125828	0	0	200	230.33	2	9	0.868319	0.045	0.01	MFS-402	T0334	2.2.1	2.2.1.1.1.i2	2	0.0119409		0	0.131681	0	0.79918	1	1	1647849_C_T	Rv1461	Silent	His	His
2236609	G	A	8.19702e-15	ctpG	c.698C>T	p.Thr233Met	1	210	210	0	1	0.052381	199	11	0	0.0	6766	374.0	0	0.0	111	88	4	7	8.78271	4.78696	0.0	0.0	1.0	3.20771	6.16385	6.0	5.0	3.20771	3.54498	0.0	1318.22	0	snp	1X	1	1.0	1	60	60	1.0	0.98995		FALSE	A|missense_variant|MODERATE|ctpG|Rv1992c|transcript|CCP44764|protein_coding|1/1|c.698C>T|p.Thr233Met|698/2316|698/2316|233/771||WARNING_TRANSCRIPT_NO_START_CODON		0.05	34	0	0.317881	0	0.136364	221	264.34	1	6	0.836044	0.0271493	0.00452489	MFS-402	T0334	2.2.1	2.2.1.1.1.i2	2	0.0119409		0	0.163956	0	0.996025	1	1	2236609_G_A	ctpG	Missense	Thr	Met
2768536	C	G	0	Rv2466c	c.349G>C	p.Ala117Pro	1	204	204	0	1	0.0833333	187	17	0	0.0	6358	578.0	0	0.0	90	97	10	7	3.5793	4.1599	0.0	0.0	1.0	4.1599	5.62303	10.0	7.0	3.13803	14.1696	0.0	1190.89	0	snp	1X	1	1.0	1	60	59.8182	1.0	0.983957		FALSE	G|missense_variant|MODERATE|Rv2466c|Rv2466c|transcript|CCP45259|protein_coding|1/1|c.349G>C|p.Ala117Pro|349/624|349/624|117/207||		0.08	31.1429	0	0.18543	0	0.0882353	216	215.41	0	13	1.00274	0.0601852	0	MFS-402	T0334	2.2.1	2.2.1.1.1.i2	2	0.0119409		0	0	0.00273896	0.800568	1	1	2768536_C_G	Rv2466c	Missense	Ala	Pro
2976582	G	A	0	Rv2652c-Rv2653c	n.2976582G>A		1	215	215	0	1	0.0651163	201	14	0	0.0	6834	476.0	0	0.0	112	89	6	8	8.72527	3.63072	0.0	0.0	1.0	3.0103	28.9491	7.0	7.0	3.0103	5.44105	0.0	1305.46	0	snp	1X	1	1.0	1	60	59.9154	1.0	1		FALSE	A|intergenic_region|MODIFIER|Rv2652c-Rv2653c|Rv2652c-Rv2653c|intergenic_region|Rv2652c-Rv2653c|||n.2976582G>A||||||		0.07	31.1579	2	0.304636	0.142857	0.0714286	231	253.53	1	4	0.911135	0.017316	0.004329	MFS-402	T0334	2.2.1	2.2.1.1.1.i2	2	0.0119409		0	0.0888652	0	0.996602	1	1	2976582_G_A	NC_2046	Intergenic
3015483	A	G	0	Rv2700	c.281A>G	p.His94Arg	1	219	219	0	1	0.246575	165	54	0	0.0	5610	1836.0	0	0.0	90	75	34	20	5.9714	10.8919	0.0	0.0	1.0	3.6537	7.76122	29.0	25.0	8.80089	21.0269	0.0	777.412	0	snp	1X	1	1.0	1	59.6667	59.8242	1.0	1		FALSE	G|missense_variant|MODERATE|Rv2700|Rv2700|transcript|CCP45498|protein_coding|1/1|c.281A>G|p.His94Arg|281/651|281/651|94/216||WARNING_TRANSCRIPT_NO_START_CODON		0.25	33.0847	8	0.233333	0.148148	0.12963	242	251.62	1	3	0.961768	0.0123967	0.00413223	MFS-402	T0334	2.2.1	2.2.1.1.1.i2	2	0.0119409		0	0.0382323	0	0.984842	1	1	3015483_A_G	Rv2700	Missense	His	Arg
3627017	C	A	8.93215e-14	mtrA	c.333G>T	p.Glu111Asp	1	241	241	0	1	0.215768	189	52	0	0.0	6426	1768.0	0	0.0	70	119	8	44	30.596	57.1301	0.0	0.0	1.0	3.17734	24.254	27.0	25.0	7.18621	5.59539	0.0	965.549	0	snp	1X	1	1.0	1	60	60	1.0	1		FALSE	A|missense_variant|MODERATE|mtrA|Rv3246c|transcript|CCP46065|protein_coding|1/1|c.333G>T|p.Glu111Asp|333/687|333/687|111/228||		0.22	30.6567	3	0.245033	0.0576923	0.346154	281	281.56	3	4	0.998011	0.0142349	0.0106762	MFS-402	T0334	2.2.1	2.2.1.1.1.i2	2	0.0119409		0	0.00198892	0	0.740255	1	1	3627017_C_A	mtrA	Missense	Glu	Asp
4398748	G	A	2.56755e-14	Rv3910	c.2152G>A	p.Gly718Ser	1	232	232	0	1	0.202586	185	47	0	0.0	6290	1598.0	0	0.0	69	116	17	30	28.9389	10.8184	0.0	0.0	1.0	8.60069	10.3464	29.0	18.0	16.3625	55.7008	0.0	956.08	0	snp	1X	1	1.0	1	60	60	1.0	1		FALSE	A|missense_variant|MODERATE|Rv3910|Rv3910|transcript|CCP46739|protein_coding|1/1|c.2152G>A|p.Gly718Ser|2152/3555|2152/3555|718/1184||		0.2	33.8333	0	0.205982	0	0.138298	248	244.63	1	3	1.01378	0.0120968	0.00403226	MFS-402	T0334	2.2.1	2.2.1.1.1.i2	2	0.0119409		0	0	0.0137759	0.983064	1	1	4398748_G_A	Rv3910	Missense	Gly	Ser
2484940	T	C	0	lipB	c.357T>C	p.Asp119Asp	1	178	178	0	1	0.0505618	169	9	0	0.0	5746	306.0	0	0.0	125	44	7	2	87.3123	9.04217	0.0	0.0	1.0	3.25157	15.3581	5.0	4.0	3.25157	9.80739	0.0	1099.46	0	snp	1X	1	1.0	1	60	59.8994	1.0	1		FALSE	C|synonymous_variant|LOW|lipB|Rv2217|transcript|CCP44994|protein_coding|1/1|c.357T>C|p.Asp119Asp|357/693|357/693|119/230||WARNING_TRANSCRIPT_NO_START_CODON		0.05	34	0	0.283784	0	0.277778	264	265.15	1	8	0.995663	0.030303	0.00378788	MFS-404	T0335	2.2.1	2.2.1.1.1	2	0.0101646		0	0.00433717	0	0.966543	1	2	2484940_T_C	lipB	Silent	Asp	Asp
1166453	C	T	7.94369e-14	Rv1043c	c.354G>A	p.Glu118Glu	1	266	266	0	1	0.12782	232	34	0	0.0	7888	1156	0	0.0	91	141	12	22	26.4098	9.39698	0.0	0.0	1	4.03217	38.9894	19.0	15.0	3.0103	15.1406	0.0	1376.91	0	snp	1X	1	1.0	1	60	59.9914	1.0	1		FALSE	T|synonymous_variant|LOW|Rv1043c|Rv1043c|transcript|CCP43794|protein_coding|1/1|c.354G>A|p.Glu118Glu|354/1026|354/1026|118/341||		0.13	33.3714	0	0.34	0	0.147059	277	297.77	2	4	0.930248	0.0144404	0.00722022	MFS-406	T0336	2.2.1	2.2.1.1.1	2	0.0105944		0	0.0697518	0	0.998577	1	1	1166453_C_T	Rv1043c	Silent	Glu	Glu
993673	C	T	3.80427e-13	Rv0891c-Rv0892	n.993673C>T		1	345	345	0	1	0.423188	199	146	0	0.0	6766	4964	0	0.0	76	123	51	95	27.1147	31.8046	0.0	0.0	1	34.4818	16.3774	50.0	96.0	14.6708	23.1864	0.0	376.219	0	snp	1X	1	1.0	1	60	59.9648	1.0	1		FALSE	T|intergenic_region|MODIFIER|Rv0891c-Rv0892|Rv0891c-Rv0892|intergenic_region|Rv0891c-Rv0892|||n.993673C>T||||||		0.42	33.1375	2	0.2	0.0136986	0.150685	371	355.01	1	6	1.04504	0.0161725	0.00269542	MFS-408	T0337	2.2.1.1	2.2.1.1.1	2	0.0106379		0	0	0.045041	0.947116	1	1	993673_C_T	NC_693	Intergenic
2370434	G	A	9.71562e-14	prcB	c.168C>T	p.His56His	1	297	297	0	1	0.154882	251	46	0	0.0	8534	1564	0	0.0	150	101	25	21	23.782	3.76559	0.0	0.0	1	3.0103	4.05711	23.0	23.0	25.858	27.3118	0.0	1436.29	0	snp	1X	1	1.0	1	60	60	1.0	1		FALSE	A|synonymous_variant|LOW|prcB|Rv2110c|transcript|CCP44885|protein_coding|1/1|c.168C>T|p.His56His|168/876|168/876|56/291||WARNING_TRANSCRIPT_NO_START_CODON		0.15	32.8	1	0.246667	0.0217391	0.0434783	313	303.35	0	6	1.03181	0.0191693	0	MFS-408	T0337	2.2.1.1	2.2.1.1.1	2	0.0106379		0	0	0.0318114	0.995807	1	1	2370434_G_A	prcB	Silent	His	His
3717219	C	T	2.50727e-14	sugI	c.130C>T	p.Leu44Leu	1	447	447	0	1	0.185682	364	83	0	0.0	12376	2822	0	0.0	237	127	64	19	75.1939	55.989	0.0	0.0	1	3.24576	3.10575	40.0	43.0	5.12945	5.89764	0.0	1972.38	0	snp	1X	1	1.0	1	60	59.8901	1.0	0.997253		FALSE	T|synonymous_variant|LOW|sugI|Rv3331|transcript|CCP46152|protein_coding|1/1|c.130C>T|p.Leu44Leu|130/1509|130/1509|44/502||WARNING_TRANSCRIPT_NO_START_CODON		0.19	32.0588	3	0.213333	0.0361446	0.271084	482	490.99	2	10	0.98169	0.0207469	0.00414938	MFS-408	T0337	2.2.1.1	2.2.1.1.1	2	0.0106379		0	0.0183099	0	0.853623	1	1	3717219_C_T	sugI	Silent	Leu	Leu
1921453	T	G	6352.39	recN-Rv1697	n.1921453T>G		1	232	232	1	1	0.948276	12	220	0	0.0	408	7480	0	0.0	10	2	118	102	14.5915	5.5371	0.0	0.0	1	3.99733	3.73412	105.0	115.0	3.99733	3.73412	0.0	1462.69	0	snp	1X	1	1.0	1	60	60	1.0	0.916667		FALSE	G|intergenic_region|MODIFIER|recN-Rv1697|Rv1696-Rv1697|intergenic_region|Rv1696-Rv1697|||n.1921453T>G||||||		0.95	33.3562	2	0.251656	0.00909091	0.0363636	245	266.74	0	5	0.918497	0.0204082	0	MFS-41	T0070	2.2.1	2.2.1.1.1	2	0.0120937	1	0	0.0815026	0	0.997756	1	1	1921453_T_G	NC_1315	Intergenic
1382307	C	T	0	corA	c.736G>A	p.Ala246Thr	1	276	276	0	1	0.0978261	249	27	0	0.0	8466	918	0	0.0	110	139	16	11	10.3445	5.02092	0.0	0.0	1	3.09072	3.01902	13.0	14.0	5.02092	4.48411	0.0	1559.27	0	snp	1X	1	1.0	1	60	60	1.0	1		FALSE	T|missense_variant|MODERATE|corA|Rv1239c|transcript|CCP43995|protein_coding|1/1|c.736G>A|p.Ala246Thr|736/1101|736/1101|246/366||WARNING_TRANSCRIPT_NO_START_CODON		0.1	31.8	0	0.22	0	0.0925926	297	328.92	0	4	0.902955	0.013468	0	MFS-410	T0338	4.3.2.1	4.2.1.2.1.1.i1	4	0.00744679	1	0	0.0970449	0	0.991361	1	1	1382307_C_T	corA	Missense	Ala	Thr
1535683	C	T	1852.4	Rv1364c	c.1962G>A	p.Ter654Ter	1	206	206	1	1	0.645631	73	133	0	0.0	2482	4522	0	0.0	45	28	76	57	11.607	8.9043	0.0	0.0	1	3.41847	3.27802	69.0	64.0	3.41847	21.6017	0.0	426.53	0	snp	1X	1	1.0	1	60	59.9178	1.0	1		FALSE	T|splice_region_variant&stop_retained_variant|LOW|Rv1364c|Rv1364c|transcript|CCP44122|protein_coding|1/1|c.1962G>A|p.Ter654Ter|1962/1962|1962/1962|654/653||,T|non_coding_transcript_exon_variant|MODIFIER|mcr15|EBG00000313340|transcript|EBG00000313340-1|lincRNA|1/1|n.34G>A||||||		0.65	32.2532	9	0.226667	0.0676692	0.0714286	249	260.96	8	1	0.954169	0.00401606	0.0321285	MFS-410	T0338	4.3.2.1	4.2.1.2.1.1.i1	4	0.00744679	1	0	0.0458308	0	0.947891	1	1	1535683_C_T	Rv1364c	Silent	Ter	Ter
1595145	A	G	1.97692e-14	uvrC	c.1104A>G	p.Ala368Ala	1	151	151	0	1	0.119205	133	18	0	0.0	4522	612	0	0.0	56	77	7	11	10.2104	4.9405	0.0	0.0	1	33.8935	8.9043	1.0	17.0	3.49285	7.72876	0.0	811.402	0	snp	1X	1	1.0	1	60	60	1.0	1		FALSE	G|synonymous_variant|LOW|uvrC|Rv1420|transcript|CCP44179|protein_coding|1/1|c.1104A>G|p.Ala368Ala|1104/1941|1104/1941|368/646||WARNING_TRANSCRIPT_NO_START_CODON		0.12	34	2	0.0794702	0.111111	0.111111	161	202.42	1	3	0.795376	0.0186335	0.00621118	MFS-410	T0338	4.3.2.1	4.2.1.2.1.1.i1	4	0.00744679	1	0	0.204624	0	0.54201	0	1	1595145_A_G	uvrC	Silent	Ala	Ala
1905066	T	C	0	Rv1680	c.638T>C	p.Leu213Pro	1	260	260	0	1	0.192308	210	50	0	0.0	7140	1700	0	0.0	101	109	25	25	3.67208	3.0103	0.0	0.0	1	3.18402	3.38255	26.0	24.0	3.0103	16.4114	0.0	1121.56	0	snp	1X	1	1.0	1	60	60	1.0	1		FALSE	C|missense_variant|MODERATE|Rv1680|Rv1680|transcript|CCP44445|protein_coding|1/1|c.638T>C|p.Leu213Pro|638/825|638/825|213/274||		0.19	34	1	0.232561	0.02	0	273	292.68	2	3	0.932759	0.010989	0.00732601	MFS-410	T0338	4.3.2.1	4.2.1.2.1.1.i1	4	0.00744679	1	0	0.0672407	0	0.99788	1	1	1905066_T_C	Rv1680	Missense	Leu	Pro
2000317	C	T	1.10902e-14	Rv1767	c.244C>T	p.Gln82*	1	238	238	0	1	0.0672269	222	16	0	0.0	7548	544	0	0.0	121	101	7	9	6.92286	3.55317	0.0	0.0	1	11.6962	3.36243	12.0	4.0	3.55317	5.51434	0.0	1447.73	0	snp	1X	1	1.0	1	60	60	1.0	1		FALSE	T|stop_gained|HIGH|Rv1767|Rv1767|transcript|CCP44534|protein_coding|1/1|c.244C>T|p.Gln82*|244/360|244/360|82/119||		0.07	30.5263	1	0.245033	0.0625	0.0625	251	275.79	0	3	0.910113	0.0119522	0	MFS-410	T0338	4.3.2.1	4.2.1.2.1.1.i1	4	0.00744679	1	0	0.0898872	0	0.994963	1	1	2000317_C_T	Rv1767	Nonsense	Gln	82*
2123160	C	T	0	lldD2-Rv1873	n.2123160C>T		1	238	238	0	1	0.130252	207	31	0	0.0	7038	1054	0	0.0	116	91	20	11	9.56668	8.68415	0.0	0.0	1	6.44263	10.6577	12.0	19.0	3.64073	6.04197	0.0	1235.09	0	snp	1X	1	1.0	1	60	60	1.0	1		FALSE	T|intergenic_region|MODIFIER|lldD2-Rv1873|Rv1872c-Rv1873|intergenic_region|Rv1872c-Rv1873|||n.2123160C>T||||||		0.13	32.9143	2	0.291391	0.0645161	0.145161	252	265.9	1	2	0.947725	0.00793651	0.00396825	MFS-410	T0338	4.3.2.1	4.2.1.2.1.1.i1	4	0.00744679	1	0	0.0522753	0	0.997074	1	1	2123160_C_T	NC_1457	Intergenic
3498896	G	T	1.99134e-13	devS	c.370C>A	p.Leu124Ile	1	330	330	0	1	0.406061	196	134	0	0.0	6664	4556	0	0.0	90	106	69	65	5.84651	3.26958	0.0	0.0	1	4.6308	15.8176	72.0	62.0	40.3467	19.0083	0.0	438.003	0	snp	1X	1	1.0	1	60	60	0.992537	1		FALSE	T|missense_variant|MODERATE|devS|Rv3132c|transcript|CCP45942|protein_coding|1/1|c.370C>A|p.Leu124Ile|370/1737|370/1737|124/578||		0.41	33.8273	3	0.225166	0.0223881	0.0149254	344	331.47	5	5	1.0378	0.0145349	0.0145349	MFS-410	T0338	4.3.2.1	4.2.1.2.1.1.i1	4	0.00744679	1	0	0	0.0378013	0.988348	1	1	3498896_G_T	devS	Missense	Leu	Ile
3970381	G	A	0	PPE61	c.1039G>A	p.Ala347Thr	1	222	222	0	1	0.157658	187	35	0	0.0	6358	1190	0	0.0	70	117	18	17	28.6615	3.07234	0.0	0.0	1	3.56868	3.11481	19.0	16.0	3.07234	12.7761	0.0	1060.08	0	snp	1X	1	1.0	1	60	60	1.0	1		FALSE	A|missense_variant|MODERATE|PPE61|Rv3532|transcript|CCP46354|protein_coding|1/1|c.1039G>A|p.Ala347Thr|1039/1221|1039/1221|347/406||		0.16	32.3	1	0.233166	0.0285714	0.0142857	235	246.9	1	7	0.951802	0.0297872	0.00425532	MFS-410	T0338	4.3.2.1	4.2.1.2.1.1.i1	4	0.00744679	1	0	0.0481977	0	0.992082	1	1	3970381_G_A	PPE61	Missense	Ala	Thr
4277184	C	T	3.37538e-15	PE_PGRS62	c.614C>T	p.Ser205Leu	1	238	238	0	1	0.168067	198	40	0	0.0	6732	1360	0	0.0	98	100	22	18	3.05417	3.87889	0.0	0.0	1	4.96463	5.81786	17.0	23.0	4.96463	3.71219	0.0	1110.77	0	snp	1X	1	1.0	1	60	60	0.975	1		FALSE	T|missense_variant|MODERATE|PE_PGRS62|Rv3812|transcript|CCP46641|protein_coding|1/1|c.614C>T|p.Ser205Leu|614/1515|614/1515|205/504||WARNING_TRANSCRIPT_NO_START_CODON		0.17	32.7619	1	0.211921	0.025	0.05	261	286.83	1	4	0.909947	0.0153257	0.00383142	MFS-410	T0338	4.3.2.1	4.2.1.2.1.1.i1	4	0.00744679	1	0	0.0900533	0	0.991578	1	1	4277184_C_T	PE_PGRS62	Missense	Ser	Leu
4361918	T	C	0	espB	c.8A>G	p.Gln3Arg	1	321	321	0	1	0.102804	288	33	0	0.0	9792	1122	0	0.0	173	115	18	15	28.3743	3.60252	0.0	0.0	1	3.0761	33.8935	16.0	17.0	3.0761	5.45321	0.0	1779.43	0	snp	1X	1	1.0	1	60	59.8958	1.0	1		FALSE	C|missense_variant|MODERATE|espB|Rv3881c|transcript|CCP46710|protein_coding|1/1|c.8A>G|p.Gln3Arg|8/1383|8/1383|3/460||		0.1	33.3889	2	0.281457	0.0606061	0.0454545	336	359.77	0	2	0.93393	0.00595238	0	MFS-410	T0338	4.3.2.1	4.2.1.2.1.1.i1	4	0.00744679	1	0	0.06607	0	0.999367	1	1	4361918_T_C	espB	Missense	Gln	Arg
3420123	G	C	7435.81	cyp136	c.632G>C	p.Gly211Ala	1	284	284	1	1	0.929577	20	264	0	0.0	680	8976.0	0	0.0	10	10	143	121	3.0103	6.99133	0.0	0.0	1.0	11.433	4.74748	148.0	116.0	3.83283	3.0103	0.0	1712.16	0	snp	1X	1	1.0	1	60	60	1.0	1		FALSE	C|missense_variant|MODERATE|cyp136|Rv3059|transcript|CCP45868|protein_coding|1/1|c.632G>C|p.Gly211Ala|632/1479|632/1479|211/492||		0.93	33.122	5	0.246667	0.0189394	0.0416667	309	330.47	2	3	0.935032	0.00970874	0.00647249	MFS-414	T0340	2.2.1.1	2.2.1.1.1	2	0.0103437	1	0	0.0649681	0	0.997373	1	2	3420123_G_C	cyp136	Missense	Gly	Ala
3596595	C	T	2.15528e-13	Rv3220c	c.940G>A	p.Ala314Thr	1	272	272	0	1	0.290441	193	79	0	0.0	6562	2686.0	0	0.0	89	104	38	41	5.54181	3.25768	0.0	0.0	1.0	3.03779	3.92164	39.0	40.0	3.25768	3.29158	0.0	800.907	0	snp	1X	1	1.0	1	60	60	1.0	1		FALSE	T|missense_variant|MODERATE|Rv3220c|Rv3220c|transcript|CCP46036|protein_coding|1/1|c.940G>A|p.Ala314Thr|940/1506|940/1506|314/501||		0.29	33.2048	0	0.225166	0	0.0189873	296	323.9	1	3	0.913862	0.0101351	0.00337838	MFS-414	T0340	2.2.1.1	2.2.1.1.1	2	0.0103437	1	0	0.0861377	0	0.997518	1	2	3596595_C_T	Rv3220c	Missense	Ala	Thr
851982	G	T	4524.52	phoP	c.375G>T	p.Leu125Phe	1	301	301	1	1	0.747508	76	225	0	0.0	2584	7650	0	0.0	38	38	136	89	3.0103	24.3293	0.0	0.0	1	4.64132	7.12467	106.0	119.0	12.2849	4.83891	0.0	1041.81	0	snp	1X	1	1.0	1	60	60	1.0	1		FALSE	T|missense_variant|MODERATE|phoP|Rv0757|transcript|CCP43504|protein_coding|1/1|c.375G>T|p.Leu125Phe|375/744|375/744|125/247||		0.75	33.272	1	0.245033	0.00444444	0.104444	318	342.31	2	4	0.928983	0.0125786	0.00628931	MFS-416	T0341	4.4.1.1	4.2.1.2.2.1.1	4	0.00739706		0	0.0710175	0	0.993621	1	1	851982_G_T	phoP	Missense	Leu	Phe
972365	T	C	0	fadE10	c.1861T>C	p.Trp621Arg	1	264	264	0	1	0.0643939	247	17	0	0.0	8398	578	0	0.0	137	110	11	6	9.41922	6.20364	0.0	0.0	1	9.26925	33.6131	5.0	12.0	9.26925	13.7797	0.0	1608.42	0	snp	1X	1	1.0	1	60	59.8866	0.941176	1		FALSE	C|missense_variant|MODERATE|fadE10|Rv0873|transcript|CCP43621|protein_coding|1/1|c.1861T>C|p.Trp621Arg|1861/1953|1861/1953|621/650||		0.06	32	0	0.26	0	0.147059	287	337.17	1	5	0.851203	0.0174216	0.00348432	MFS-416	T0341	4.4.1.1	4.2.1.2.2.1.1	4	0.00739706		0	0.148797	0	0.987181	1	1	972365_T_C	fadE10	Missense	Trp	Arg
1384202	A	C	5.33396e-14	mdh	c.990A>C	p.Ter330Cysext*?	1	302	302	0	1	0.0662252	282	20	0	0.0	9588	680	0	0.0	109	173	8	12	34.5506	4.74748	0.0	0.0	1	18.6449	9.0473	16.0	4.0	4.74748	3.0411	0.0	1837.22	0	snp	1X	1	1.0	1	60	60	1.0	0.996454		FALSE	C|stop_lost&splice_region_variant|HIGH|mdh|Rv1240|transcript|CCP43996|protein_coding|1/1|c.990A>C|p.Ter330Cysext*?|990/990|990/990|330/329||WARNING_TRANSCRIPT_NO_START_CODON		0.07	31.8333	0	0.22	0	0.1	326	352.16	0	8	0.925716	0.0245399	0	MFS-416	T0341	4.4.1.1	4.2.1.2.2.1.1	4	0.00739706		0	0.0742844	0	0.983426	1	1	1384202_A_C	mdh	Stop_Lost	Ter	t*?
2075106	T	C	0	Rv1830	c.266T>C	p.Leu89Ser	1	263	263	0	1	0.26616	193	70	0	0.0	6562	2380	0	0.0	96	97	37	33	3.02155	3.50664	0.0	0.0	1	7.47733	16.793	41.0	29.0	4.12706	3.56161	0.0	862.937	0	snp	1X	1	1.0	1	60	60	1.0	1		FALSE	C|missense_variant|MODERATE|Rv1830|Rv1830|transcript|CCP44596|protein_coding|1/1|c.266T>C|p.Leu89Ser|266/678|266/678|89/225||WARNING_TRANSCRIPT_NO_START_CODON		0.27	32.4675	0	0.211921	0	0.0285714	292	323.6	3	6	0.902349	0.0205479	0.010274	MFS-416	T0341	4.4.1.1	4.2.1.2.2.1.1	4	0.00739706		0	0.0976514	0	0.984919	1	1	2075106_T_C	Rv1830	Missense	Leu	Ser
2310276	C	A	4.65288e-14	ppm1	c.480G>T	p.Pro160Pro	1	240	240	0	1	0.395833	145	95	0	0.0	4930	3226	0	0.0	77	68	51	44	4.22333	4.13032	0.0	0.0	1	8.15326	51.6663	40.0	55.0	4.13032	3.74411	0.0	342.194	0	snp	1X	1	1.0	1	60	60	1.0	1		FALSE	A|synonymous_variant|LOW|ppm1|Rv2051c|transcript|CCP44824|protein_coding|1/1|c.480G>T|p.Pro160Pro|480/2625|480/2625|160/874||WARNING_TRANSCRIPT_NO_START_CODON		0.4	31.395	5	0.258278	0.0526316	0.0368421	276	302.16	2	5	0.913423	0.0181159	0.00724638	MFS-416	T0341	4.4.1.1	4.2.1.2.2.1.1	4	0.00739706		0	0.0865766	0	0.994223	1	1	2310276_C_A	ppm1	Silent	Pro	Pro
2418440	C	A	0	murF	c.565G>T	p.Ala189Ser	1	253	253	0	1	0.213439	199	54	0	0.0	6766	1833	0	0.0	58	141	26	28	78.1825	3.17115	0.0	0.0	1	7.03155	12.1872	32.0	22.0	4.45795	8.78271	0.0	1000.09	0	snp	1X	1	1.0	1	60	60	1.0	1		FALSE	A|missense_variant|MODERATE|murF|Rv2157c|transcript|CCP44933|protein_coding|1/1|c.565G>T|p.Ala189Ser|565/1533|565/1533|189/510||		0.21	33.5862	0	0.284768	0	0.0185185	305	315.96	2	1	0.965312	0.00327869	0.00655738	MFS-416	T0341	4.4.1.1	4.2.1.2.2.1.1	4	0.00739706		0	0.0346879	0	0.999559	1	1	2418440_C_A	murF	Missense	Ala	Ser
2833292	G	T	1.86115e-13	Rv2516c	c.222C>A	p.Pro74Pro	1	322	322	0	1	0.229814	248	74	0	0.0	8432	2516	0	0.0	130	118	41	33	4.27115	4.88833	0.0	0.0	1	10.5224	14.358	29.0	45.0	4.06669	8.05372	0.0	1222.12	0	snp	1X	1	1.0	1	60	60	1.0	1		FALSE	T|synonymous_variant|LOW|Rv2516c|Rv2516c|transcript|CCP45310|protein_coding|1/1|c.222C>A|p.Pro74Pro|222/804|222/804|74/267||WARNING_TRANSCRIPT_NO_START_CODON		0.23	33.2405	1	0.241611	0.0135135	0.0540541	346	342.63	0	7	1.00984	0.0202312	0	MFS-416	T0341	4.4.1.1	4.2.1.2.2.1.1	4	0.00739706		0	0	0.00983568	0.996615	1	1	2833292_G_T	Rv2516c	Silent	Pro	Pro
3007542	C	A	1.05594e-13	Rv2690c	c.1668G>T	p.Trp556Cys	1	367	367	0	1	0.13624	317	50	0	0.0	10778	1700	0	0.0	186	131	31	19	23.7318	9.26414	0.0	0.0	1	11.5225	9.59322	18.0	32.0	5.78978	3.83916	0.0	1875.41	0	snp	1X	1	1.0	1	60	59.9874	1.0	0.996845		FALSE	A|missense_variant|MODERATE|Rv2690c|Rv2690c|transcript|CCP45488|protein_coding|1/1|c.1668G>T|p.Trp556Cys|1668/1974|1668/1974|556/657||WARNING_TRANSCRIPT_NO_START_CODON		0.14	33.8462	1	0.212627	0.02	0.12	378	363.15	1	8	1.04089	0.021164	0.0026455	MFS-416	T0341	4.4.1.1	4.2.1.2.2.1.1	4	0.00739706		0	0	0.0408922	0.969729	1	1	3007542_C_A	Rv2690c	Missense	Trp	Cys
3174753	T	G	1.17166e-13	vapB23	c.7T>G	p.Ser3Ala	1	320	320	0	1	0.459375	173	147	0	0.0	5882	4998	0	0.0	87	86	61	86	3.02285	12.2428	0.0	0.0	1	3.73412	3.3241	70.0	77.0	15.4335	15.0726	0.0	185.187	0	snp	1X	1	1.0	1	60	60	1.0	1		FALSE	G|missense_variant|MODERATE|vapB23|Rv2862A|transcript|CCP45664|protein_coding|1/1|c.7T>G|p.Ser3Ala|7/249|7/249|3/82||WARNING_TRANSCRIPT_NO_START_CODON		0.46	33.3631	3	0.298013	0.0204082	0.085034	347	346.14	2	6	1.00248	0.0172911	0.00576369	MFS-416	T0341	4.4.1.1	4.2.1.2.2.1.1	4	0.00739706		0	0	0.00248454	0.998339	1	1	3174753_T_G	vapB23	Missense	Ser	Ala
4230970	G	T	3.59212e-14	Rv3784	c.715G>T	p.Ala239Ser	1	318	318	0	1	0.437107	179	139	0	0.0	6086	4726	0	0.0	100	79	82	57	8.36013	12.7741	0.0	0.0	1	18.0231	4.47817	54.0	85.0	16.1485	16.2211	0.0	285.492	0	snp	1X	1	1.0	1	60	60	1.0	1		FALSE	T|missense_variant|MODERATE|Rv3784|Rv3784|transcript|CCP46613|protein_coding|1/1|c.715G>T|p.Ala239Ser|715/981|715/981|239/326||		0.44	33.2838	4	0.274834	0.028777	0.0899281	336	333.11	0	1	1.00868	0.00297619	0	MFS-416	T0341	4.4.1.1	4.2.1.2.2.1.1	4	0.00739706		0	0	0.00867581	0.999071	1	1	4230970_G_T	Rv3784	Missense	Ala	Ser
981705	A	C	0	serC	c.850T>G	p.Ser284Ala	1	216	216	0	1	0.111111	192	24	0	0.0	6528	816.0	0	0.0	108	84	14	10	9.52472	4.45795	0.0	0.0	1.0	8.80089	11.8771	8.0	16.0	16.0391	68.3354	0.0	1165.95	0	snp	1X	1	1.0	1	60	60	1.0	1		FALSE	C|missense_variant|MODERATE|serC|Rv0884c|transcript|CCP43632|protein_coding|1/1|c.850T>G|p.Ser284Ala|850/1131|850/1131|284/376||		0.11	32.5926	1	0.288591	0.0416667	0.0833333	237	268.7	1	4	0.882025	0.0168776	0.00421941	MFS-418	T0342	2.2.1.1	2.2.1.1.1	2	0.0103733		0	0.117975	0	0.997005	1	1	981705_A_C	serC	Missense	Ser	Ala
1880564	G	A	0	pks7	c.5261G>A	p.Cys1754Tyr	1	255	255	0	1	0.113725	226	29	0	0.0	7684	986.0	0	0.0	113	113	13	16	3.0103	3.68421	0.0	0.0	1.0	15.6647	9.5055	8.0	21.0	3.08518	12.8492	0.0	1383.86	0	snp	1X	1	1.0	1	60	59.9646	1.0	0.995575		FALSE	A|missense_variant|MODERATE|pks7|Rv1661|transcript|CCP44426|protein_coding|1/1|c.5261G>A|p.Cys1754Tyr|5261/6381|5261/6381|1754/2126||		0.11	31.8286	1	0.245033	0.0344828	0.0517241	276	275.51	1	6	1.00178	0.0217391	0.00362319	MFS-418	T0342	2.2.1.1	2.2.1.1.1	2	0.0103733		0	0	0.00177852	0.994265	1	1	1880564_G_A	pks7	Missense	Cys	Tyr
1742178	G	A	7.8111e-14	ansA	c.15C>T	p.His5His	1	230	230	0	1	0.191304	186	44	0	0.0	6324	1496	0	0.0	99	87	25	19	4.69144	4.78696	0.0	0.0	1	26.8965	4.69144	33.0	11.0	6.16881	42.2836	0.0	994.865	0	snp	1X	1	1.0	1	60	60	1.0	1		FALSE	A|synonymous_variant|LOW|ansA|Rv1538c|transcript|CCP44302|protein_coding|1/1|c.15C>T|p.His5His|15/981|15/981|5/326||		0.19	33.6522	1	0.313333	0.0227273	0.0681818	245	269.16	0	4	0.910239	0.0163265	0	MFS-420	T0343	2.2.1	2.2.1.1.1	2	0.0118459		0	0.0897607	0	0.999353	1	1	1742178_G_A	ansA	Silent	His	His
3717105	C	T	4.36841e-13	sugI	c.16C>T	p.Gln6*	1	289	289	0	1	0.491349	147	142	0	0.0	4998	4828	0	0.0	57	90	53	89	19.0969	22.8288	0.0	0.0	1	7.96493	7.27939	80.0	62.0	9.12712	4.7977	0.0	37.1883	0	snp	1X	1	1.0	1	60	60	1.0	1		FALSE	T|stop_gained|HIGH|sugI|Rv3331|transcript|CCP46152|protein_coding|1/1|c.16C>T|p.Gln6*|16/1509|16/1509|6/502||WARNING_TRANSCRIPT_NO_START_CODON		0.49	33.3423	1	0.206667	0.00704225	0.126761	300	301.62	3	6	0.994629	0.02	0.01	MFS-420	T0343	2.2.1	2.2.1.1.1	2	0.0118459		0	0.005371	0	0.965851	1	1	3717105_C_T	sugI	Nonsense	Gln	n6*
3897886	A	C	0	Rv3479	c.2067A>C	p.Leu689Leu	1	285	285	0	1	0.119298	251	34	0	0.0	8534	1156	0	0.0	124	127	20	14	3.08816	5.30951	0.0	0.0	1	3.26577	57.003	18.0	16.0	15.5282	19.0065	0.0	1512.65	0	snp	1X	1	1.0	1	60	60	1.0	0.996016		FALSE	C|synonymous_variant|LOW|Rv3479|Rv3479|transcript|CCP46301|protein_coding|1/1|c.2067A>C|p.Leu689Leu|2067/3066|2067/3066|689/1021||		0.12	33.3714	0	0.313333	0	0.0882353	299	314.92	2	7	0.949447	0.0234114	0.00668896	MFS-427	T0347	4.3.3	4.2.1.2.1.1.i4.1	4	0.00625197		0	0.0505525	0	0.998069	1	1	3897886_A_C	Rv3479	Silent	Leu	Leu
17802	G	A	361.815	pknA	c.961C>T	p.Pro321Ser	1	204	204	1	1	0.529412	96	108	0	0.0	3264	3672	0	0.0	49	47	56	52	3.10078	3.332	0.0	0.0	1	5.02092	4.45795	49.0	59.0	6.95112	3.10078	0.0	83.311	0	snp	1X	1	1.0	1	60	59.8854	1.0	1		FALSE	A|missense_variant|MODERATE|pknA|Rv0015c|transcript|CCP42737|protein_coding|1/1|c.961C>T|p.Pro321Ser|961/1296|961/1296|321/431||		0.53	32.6667	2	0.293333	0.0185185	0.0185185	218	248.25	4	4	0.878147	0.0183486	0.0183486	MFS-429	T0349	4.1.2.1	4.1.i1.1.1.1	4	0.0104883	1	0	0.121853	0	0.9959	1	1	17802_G_A	pknA	Missense	Pro	Ser
415145	C	T	2.63387e-14	Rv0345	c.96C>T	p.Thr32Thr	1	293	293	0	1	0.0784983	270	23	0	0.0	9180	782	0	0.0	149	121	11	12	9.31561	3.10471	0.0	0.0	1	10.6577	8.44702	7.0	16.0	3.10471	4.16842	0.0	1734.92	0	snp	1X	1	1.0	1	60	60	1.0	0.996296		FALSE	T|synonymous_variant|LOW|Rv0345|Rv0345|transcript|CCP43075|protein_coding|1/1|c.96C>T|p.Thr32Thr|96/411|96/411|32/136||		0.08	33.6667	0	0.152318	0	0.0217391	312	320.92	0	8	0.972205	0.025641	0	MFS-429	T0349	4.1.2.1	4.1.i1.1.1.1	4	0.0104883	1	0	0.0277951	0	0.981253	1	1	415145_C_T	Rv0345	Silent	Thr	Thr
1836004	C	T	0	coaE	c.992C>T	p.Thr331Ile	1	246	246	0	1	0.0528455	233	13	0	0.0	7922	442	0	0.0	131	102	6	7	10.8481	3.17734	0.0	0.0	1	3.17734	5.70367	7.0	6.0	16.5402	3.01962	0.0	1546.07	0	snp	1X	1	1.0	1	60	59.9485	1.0	0.974249		FALSE	T|missense_variant|MODERATE|coaE|Rv1631|transcript|CCP44395|protein_coding|1/1|c.992C>T|p.Thr331Ile|992/1224|992/1224|331/407||		0.05	33.4286	0	0.301325	0	0.0384615	255	255.13	0	14	0.99949	0.054902	0	MFS-429	T0349	4.1.2.1	4.1.i1.1.1.1	4	0.0104883	1	0	0.000509544	0	0.995918	1	1	1836004_C_T	coaE	Missense	Thr	Ile
3448173	G	C	3.68858e-14	virS	c.254C>G	p.Ala85Gly	1	278	278	0	1	0.0827338	255	23	0	0.0	8670	782	0	0.0	139	116	11	12	7.51504	3.10471	0.0	0.0	1	14.4341	8.33254	17.0	6.0	10.6577	4.04068	0.0	1632.42	0	snp	1X	1	1.0	1	60	60	1.0	1		FALSE	C|missense_variant|MODERATE|virS|Rv3082c|transcript|CCP45891|protein_coding|1/1|c.254C>G|p.Ala85Gly|254/1023|254/1023|85/340||		0.08	33.6667	1	0.18018	0.0434783	0.0217391	292	303.11	0	7	0.963347	0.0239726	0	MFS-429	T0349	4.1.2.1	4.1.i1.1.1.1	4	0.0104883	1	0	0.0366534	0	0.989006	1	1	3448173_G_C	virS	Missense	Ala	Gly
851731	T	C	1.05177e-14	phoP	c.124T>C	p.Phe42Leu	1	274	274	0	1	0.0583942	258	16	0	0.0	8772	544	0	0.0	134	124	6	10	3.85196	5.18177	0.0	0.0	1	5.18177	3.54896	6.0	10.0	5.18177	3.54896	0.0	1701.02	0	snp	1X	1	1.0	1	60	59.845	1.0	1		FALSE	C|missense_variant|MODERATE|phoP|Rv0757|transcript|CCP43504|protein_coding|1/1|c.124T>C|p.Phe42Leu|124/744|124/744|42/247||		0.06	32.7059	1	0.317881	0.0625	0.125	296	287.82	0	7	1.02842	0.0236486	0	MFS-432	T0352	4.1.1.3	4.1.i1.2.1	4	0.0210446		0	0	0.0284205	0.996744	1	1	851731_T_C	phoP	Missense	Phe	Leu
1827728	C	T	0	cya	c.218G>A	p.Gly73Asp	1	250	250	0	1	0.188	203	47	0	0.0	6902	1598	0	0.0	106	97	24	23	3.87675	3.0565	0.0	0.0	1	5.27418	10.8083	20.0	27.0	3.0565	10.8083	0.0	1093.38	0	snp	1X	1	1.0	1	60	60	1.0	1		FALSE	T|missense_variant|MODERATE|cya|Rv1625c|transcript|CCP44389|protein_coding|1/1|c.218G>A|p.Gly73Asp|218/1332|218/1332|73/443||WARNING_TRANSCRIPT_NO_START_CODON		0.19	32.96	0	0.238411	0	0.0106383	263	270.06	1	3	0.973858	0.0114068	0.00380228	MFS-432	T0352	4.1.1.3	4.1.i1.2.1	4	0.0210446		0	0.0261423	0	0.998374	1	1	1827728_C_T	cya	Missense	Gly	Asp
1835019	C	A	5.83425e-14	coaE	c.7C>A	p.Arg3Ser	1	203	203	0	1	0.334975	135	68	0	0.0	4590	2312	0	0.0	54	81	35	33	14.7363	3.13803	0.0	0.0	1	9.26925	5.72866	41.0	27.0	5.05404	3.15506	0.0	469.472	0	snp	1X	1	1.0	1	60	60	1.0	1		FALSE	A|missense_variant|MODERATE|coaE|Rv1631|transcript|CCP44395|protein_coding|1/1|c.7C>A|p.Arg3Ser|7/1224|7/1224|3/407||		0.33	33.2603	2	0.172185	0.0294118	0.0147059	222	234.14	3	4	0.948151	0.018018	0.0135135	MFS-432	T0352	4.1.1.3	4.1.i1.2.1	4	0.0210446		0	0.0518493	0	0.970585	1	1	1835019_C_A	coaE	Missense	Arg	Ser
3245001	G	T	6068.92	fadD26	c.1305G>T	p.Ala435Ala	1	241	241	1	1	0.912863	21	220	0	0.0	714	7480	0	0.0	12	9	119	101	3.94093	6.20829	0.0	0.0	1	5.5371	5.59539	102.0	118.0	4.94488	3.94093	0.0	1397.42	0	snp	1X	1	1.0	1	60	60	0.990909	1		FALSE	T|synonymous_variant|LOW|fadD26|Rv2930|transcript|CCP45733|protein_coding|1/1|c.1305G>T|p.Ala435Ala|1305/1752|1305/1752|435/583||		0.91	32.5702	6	0.291391	0.0272727	0.0409091	266	266.94	1	5	0.996479	0.018797	0.0037594	MFS-434	T0353	2.2.1	2.2.1.1.1	2	0.00998739		0	0.00352139	0	0.998791	1	1	3245001_G_T	fadD26	Silent	Ala	Ala
3668382	G	A	5893.99	sigF	c.573C>T	p.Gly191Gly	1	246	246	1	1	0.894309	26	220	0	0.0	884	7480	0	0.0	9	17	82	138	8.35546	33.9637	0.0	0.0	1	3.642	8.35546	114.0	106.0	8.69561	3.34437	0.0	1357.14	0	snp	1X	1	1.0	1	59.9682	60	1.0	1		FALSE	A|synonymous_variant|LOW|sigF|Rv3286c|transcript|CCP46105|protein_coding|1/1|c.573C>T|p.Gly191Gly|573/786|573/786|191/261||WARNING_TRANSCRIPT_NO_START_CODON		0.89	32.7833	6	0.238411	0.0272727	0.127273	266	264.7	0	7	1.00491	0.0263158	0	MFS-434	T0353	2.2.1	2.2.1.1.1	2	0.00998739		0	0	0.00491122	0.986571	1	1	3668382_G_A	sigF	Silent	Gly	Gly
3720325	C	G	5.50272e-14	Rv3333c	c.458G>C	p.Ser153Thr	1	480	480	0	1	0.05625	453	27	0	0.0	15402	918	0	0.0	227	226	14	13	3.01509	3.09072	0.0	0.0	1	6.95112	7.04166	10.0	17.0	3.73412	29.9739	0.0	2989.9	0	snp	1X	1	1.0	1	60	59.9117	1.0	1		FALSE	G|missense_variant|MODERATE|Rv3333c|Rv3333c|transcript|CCP46154|protein_coding|1/1|c.458G>C|p.Ser153Thr|458/846|458/846|153/281||		0.06	33.2143	2	0.251656	0.0740741	0.0185185	503	567.36	2	9	0.886562	0.0178926	0.00397614	MFS-434	T0353	2.2.1	2.2.1.1.1	2	0.00998739		0	0.113438	0	0.996798	1	1	3720325_C_G	Rv3333c	Missense	Ser	Thr
2119139	C	T	0	Rv1868	c.1793C>T	p.Pro598Leu	1	232	232	0	1	0.155172	196	36	0	0.0	6664	1224.0	0	0.0	108	88	16	20	7.44188	3.9754	0.0	0.0	1.0	14.8328	22.5536	25.0	11.0	5.18177	12.9813	0.0	1120.06	0	snp	1X	1	1.0	1	60	60	1.0	1		FALSE	T|missense_variant|MODERATE|Rv1868|Rv1868|transcript|CCP44634|protein_coding|1/1|c.1793C>T|p.Pro598Leu|1793/2100|1793/2100|598/699||WARNING_TRANSCRIPT_NO_START_CODON		0.16	32.85	1	0.289051	0.0277778	0.0555556	247	266.14	0	3	0.928083	0.0121457	0	MFS-435	T0354	2.2.1.1	2.2.1.1.1	2	0.0115398		0	0.071917	0	0.999132	1	1	2119139_C_T	Rv1868	Missense	Pro	Leu
3429382	G	A	3193.19	cstA	c.2140G>A	p.Gly714Ser	1	231	231	1	1	0.727273	63	168	0	0.0	2142	5712.0	0	0.0	32	31	98	70	3.04477	13.1438	0.0	0.0	1.0	4.87156	3.32051	90.0	78.0	3.83753	3.04477	0.0	735.26	0	snp	1X	1	1.0	1	60	60	1.0	1		FALSE	A|missense_variant|MODERATE|cstA|Rv3063|transcript|CCP45872|protein_coding|1/1|c.2140G>A|p.Gly714Ser|2140/2277|2140/2277|714/758||WARNING_TRANSCRIPT_NO_START_CODON		0.73	33.4	5	0.2	0.0297619	0.0833333	247	267.51	1	2	0.92333	0.00809717	0.00404858	MFS-435	T0354	2.2.1.1	2.2.1.1.1	2	0.0115398		0	0.07667	0	0.99047	1	1	3429382_G_A	cstA	Missense	Gly	Ser
3499434	A	T	1.7117e-14	devR	c.482T>A	p.Leu161His	1	255	255	0	1	0.0588235	240	15	0	0.0	8160	510.0	0	0.0	116	124	8	7	3.58936	3.15506	0.0	0.0	1.0	10.1038	7.38944	11.0	4.0	4.31318	22.1554	0.0	1577.05	0	snp	1X	1	1.0	1	60	60	1.0	1		FALSE	T|missense_variant|MODERATE|devR|Rv3133c|transcript|CCP45943|protein_coding|1/1|c.482T>A|p.Leu161His|482/654|482/654|161/217||WARNING_TRANSCRIPT_NO_START_CODON		0.06	30.3333	1	0.155629	0.0666667	0.0333333	280	299.98	0	2	0.933396	0.00714286	0	MFS-435	T0354	2.2.1.1	2.2.1.1.1	2	0.0115398		0	0.0666044	0	0.979925	1	1	3499434_A_T	devR	Missense	Leu	His
4343695	G	A	0	eccA1	c.382G>A	p.Val128Ile	1	238	238	0	1	0.163866	199	39	0	0.0	6766	1326.0	0	0.0	100	99	23	16	3.02121	5.73856	0.0	0.0	1.0	3.51141	12.1872	18.0	21.0	3.51141	3.2831	0.0	1123.22	0	snp	1X	1	1.0	1	60	60	0.974359	0.994975		FALSE	A|missense_variant|MODERATE|eccA1|Rv3868|transcript|CCP46697|protein_coding|1/1|c.382G>A|p.Val128Ile|382/1722|382/1722|128/573||		0.16	32.9286	0	0.306667	0	0.0897436	262	281.3	1	11	0.93139	0.0419847	0.00381679	MFS-435	T0354	2.2.1.1	2.2.1.1.1	2	0.0115398		0	0.06861	0	0.993929	1	1	4343695_G_A	eccA1	Missense	Val	Ile
4393590	C	G	4745.99	mutT4	c.142C>G	p.Arg48Gly		177				0.898305		159									42	117																1X				60					FALSE	G|missense_variant|MODERATE|mutT4|Rv3908|transcript|CCP46737|protein_coding|1/1|c.142C>G|p.Arg48Gly|142/747|142/747|48/248||WARNING_TRANSCRIPT_NO_START_CODON		0.9	33.2953	6	0.273333	0.0377358	0.235849	218	249.64	2	1	0.873257	0.00458716	0.00917431	MFS-435	T0354	2.2.1.1	2.2.1.1.1	2	0.0115398		0	0.126743	0	0.982095	1	1	4393590_C_G	mutT4	Missense	Arg	Gly
3007516	A	G	0	Rv2690c	c.1694T>C	p.Leu565Pro	1	309	309	0	1	0.142395	265	44	0	0.0	9010	1496	0	0.0	143	122	25	19	6.62396	4.78696	0.0	0.0	1	6.16881	3.41182	18.0	26.0	3.20771	3.67403	0.0	1554.05	0	snp	1X	1	1.0	1	60	60	1.0	1		FALSE	G|missense_variant|MODERATE|Rv2690c|Rv2690c|transcript|CCP45488|protein_coding|1/1|c.1694T>C|p.Leu565Pro|1694/1974|1694/1974|565/657||WARNING_TRANSCRIPT_NO_START_CODON		0.14	33.0435	3	0.209338	0.0681818	0.0681818	324	313.05	0	8	1.03498	0.0246914	0	MFS-437	T0355	4.3.3	4.2.1.2.1.1.i4.1	4	0.00679336		0	0	0.0349784	0.978225	1	1	3007516_A_G	Rv2690c	Missense	Leu	Pro
3010550	T	C	0	ceoC	c.527T>C	p.Leu176Pro	1	249	249	0	1	0.128514	217	32	0	0.0	7378	1088	0	0.0	115	102	16	16	4.70145	3.0103	0.0	0.0	1	3.28173	35.5223	17.0	15.0	9.79615	16.7096	0.0	1290.74	0	snp	1X	1	1.0	1	60	60	1.0	1		FALSE	C|missense_variant|MODERATE|ceoC|Rv2692|transcript|CCP45490|protein_coding|1/1|c.527T>C|p.Leu176Pro|527/663|527/663|176/220||		0.13	34	2	0.345475	0.0625	0	259	307.11	2	4	0.843346	0.015444	0.00772201	MFS-437	T0355	4.3.3	4.2.1.2.1.1.i4.1	4	0.00679336		0	0.156654	0	0.99967	1	1	3010550_T_C	ceoC	Missense	Leu	Pro
3546973	T	C	4.35155e-14	Rv3178-Rv3179	n.3546973T>C		1	218	218	0	1	0.087156	199	19	0	0.0	6766	646.0	0	0.0	121	78	11	8	23.1864	4.03889	0.0	0.0	1.0	3.12459	3.02121	9.0	10.0	3.12459	7.82246	0.0	1258.88	0	snp	1X	1	1.0	1	60	60	1.0	1		FALSE	C|intergenic_region|MODIFIER|Rv3178-Rv3179|Rv3178-Rv3179|intergenic_region|Rv3178-Rv3179|||n.3546973T>C||||||		0.09	32.9	0	0.338896	0	0.0789474	233	251.61	1	3	0.926036	0.0128755	0.00429185	MFS-443	T0358	2.2.1.1	2.2.1.1.1	2	0.0107106	1	0	0.0739637	0	0.999499	1	1	3546973_T_C	NC_2447	Intergenic
3699243	A	G	2.10949e-14	Rv3311	c.1123A>G	p.Thr375Ala	1	180	180	0	1	0.0722222	167	13	0	0.0	5678	442.0	0	0.0	63	104	9	4	24.8681	7.18621	0.0	0.0	1.0	3.17734	7.70432	6.0	7.0	7.18621	4.06353	0.0	1076.43	0	snp	1X	1	1.0	1	60	59.976	1.0	1		FALSE	G|missense_variant|MODERATE|Rv3311|Rv3311|transcript|CCP46130|protein_coding|1/1|c.1123A>G|p.Thr375Ala|1123/1263|1123/1263|375/420||		0.07	34	1	0.264901	0.0769231	0.192308	253	244.2	1	2	1.03604	0.00790514	0.00395257	MFS-443	T0358	2.2.1.1	2.2.1.1.1	2	0.0107106	1	0	0	0.036036	0.987062	1	1	3699243_A_G	Rv3311	Missense	Thr	Ala
3717108	C	A	7.02761e-14	sugI	c.19C>A	p.Pro7Thr	1	227	227	0	1	0.207048	180	47	0	0.0	6120	1598.0	0	0.0	85	95	17	30	4.21667	10.8184	0.0	0.0	1.0	4.16534	13.8677	26.0	21.0	8.60069	3.20332	0.0	935.267	0	snp	1X	1	1.0	1	60	59.9333	1.0	1		FALSE	A|missense_variant|MODERATE|sugI|Rv3331|transcript|CCP46152|protein_coding|1/1|c.19C>A|p.Pro7Thr|19/1509|19/1509|7/502||WARNING_TRANSCRIPT_NO_START_CODON		0.21	32.6923	0	0.18936	0	0.138298	246	257.11	4	4	0.956789	0.0162602	0.0162602	MFS-444	T0359	2.2.1.1	2.2.1.1.1	2	0.0107381		0	0.0432111	0	0.904896	1	1	3717108_C_A	sugI	Missense	Pro	Thr
1253207	A	G	8.18473e-14	Rv1129c	c.1328T>C	p.Ile443Thr	1	234	234	0	1	0.25641	174	60	0	0.0	5916	2040.0	0	0.0	64	110	21	39	29.4174	14.7363	0.0	0.0	1.0	3.15506	4.25827	31.0	29.0	23.8564	17.4369	0.0	799.24	0	snp	1X	1	1.0	1	60	60	1.0	1		FALSE	G|missense_variant|MODERATE|Rv1129c|Rv1129c|transcript|CCP43883|protein_coding|1/1|c.1328T>C|p.Ile443Thr|1328/1461|1328/1461|443/486||		0.26	33.8689	4	0.246667	0.0666667	0.15	244	261.75	2	3	0.932187	0.0122951	0.00819672	MFS-446	T0362	2.2.1.1	2.2.1.1.1	2	0.0125662		0	0.0678128	0	0.986246	1	1	1253207_A_G	Rv1129c	Missense	Ile	Thr
2117462	A	C	1.17528e-13	Rv1868	c.116A>C	p.Asp39Ala	1	235	235	0	1	0.148936	200	35	0	0.0	6800	1190.0	0	0.0	115	85	16	19	12.7819	3.56868	0.0	0.0	1.0	6.05036	47.4821	14.0	21.0	13.4954	34.6704	0.0	1142.86	0	snp	1X	1	1.0	1	60	60	1.0	1		FALSE	C|missense_variant|MODERATE|Rv1868|Rv1868|transcript|CCP44634|protein_coding|1/1|c.116A>C|p.Asp39Ala|116/2100|116/2100|39/699||WARNING_TRANSCRIPT_NO_START_CODON		0.15	33.5676	0	0.198675	0	0.0428571	246	247.32	1	3	0.994663	0.0121951	0.00406504	MFS-446	T0362	2.2.1.1	2.2.1.1.1	2	0.0125662		0	0.00533721	0	0.994704	1	1	2117462_A_C	Rv1868	Missense	Asp	Ala
2486763	A	C	0	Rv2219	c.529A>C	p.Ile177Leu	1	251	251	0	1	0.270916	183	68	0	0.0	6222	2312.0	0	0.0	88	95	38	30	3.59173	5.05404	0.0	0.0	1.0	3.52123	4.44608	36.0	32.0	7.60871	14.4135	0.0	807.086	0	snp	1X	1	1.0	1	60	60	1.0	1		FALSE	C|missense_variant|MODERATE|Rv2219|Rv2219|transcript|CCP44996|protein_coding|1/1|c.529A>C|p.Ile177Leu|529/753|529/753|177/250||		0.27	33.7714	2	0.238411	0.0294118	0.0588235	259	253.46	0	5	1.02186	0.019305	0	MFS-446	T0362	2.2.1.1	2.2.1.1.1	2	0.0125662		0	0	0.0218575	0.995681	1	1	2486763_A_C	Rv2219	Missense	Ile	Leu
2538368	T	C	9.76452e-15	Rv2264c-Rv2265	n.2538368T>C		1	229	229	0	1	0.0742358	212	17	0	0.0	7208	578.0	0	0.0	127	85	6	11	21.0786	6.20364	0.0	0.0	1.0	4.1599	3.66584	10.0	7.0	4.1599	4.03458	0.0	1366.42	0	snp	1X	1	1.0	1	60	60	1.0	1		FALSE	C|intergenic_region|MODIFIER|Rv2264c-Rv2265|Rv2264c-Rv2265|intergenic_region|Rv2264c-Rv2265|||n.2538368T>C||||||		0.07	34	1	0.311258	0.0588235	0.147059	256	257.44	0	2	0.994406	0.0078125	0	MFS-446	T0362	2.2.1.1	2.2.1.1.1	2	0.0125662		0	0.00559354	0	0.999096	1	1	2538368_T_C	NC_1754	Intergenic
4083434	A	T	0	Rv3645	c.628A>T	p.Asn210Tyr	1	199	199	0	1	0.120603	175	24	0	0.0	5950	816.0	0	0.0	86	89	16	8	3.12198	8.80089	0.0	0.0	1.0	8.80089	28.1373	8.0	16.0	4.45795	7.48974	0.0	1056.67	0	snp	1X	1	1.0	1	60	59.9371	1.0	1		FALSE	T|missense_variant|MODERATE|Rv3645|Rv3645|transcript|CCP46468|protein_coding|1/1|c.628A>T|p.Asn210Tyr|628/1650|628/1650|210/549||		0.12	33.4074	1	0.28	0.0416667	0.166667	210	235.17	0	5	0.892971	0.0238095	0	MFS-446	T0362	2.2.1.1	2.2.1.1.1	2	0.0125662		0	0.107029	0	0.99147	1	1	4083434_A_T	Rv3645	Missense	Asn	Tyr
4374663	G	T	2.83271e-14	PPE69	c.1021C>A	p.Pro341Thr	1	187	187	0	1	0.0641711	175	12	0	0.0	5950	408.0	0	0.0	94	81	7	5	5.10732	3.73412	0.0	0.0	1.0	3.0103	4.51172	6.0	6.0	3.73412	10.7656	0.0	1141.86	0	snp	1X	1	1.0	1	60	60	1.0	1		FALSE	T|missense_variant|MODERATE|PPE69|Rv3892c|transcript|CCP46721|protein_coding|1/1|c.1021C>A|p.Pro341Thr|1021/1200|1021/1200|341/399||		0.06	32.8571	2	0.259117	0.166667	0.0833333	206	209.91	1	4	0.981373	0.0194175	0.00485437	MFS-446	T0362	2.2.1.1	2.2.1.1.1	2	0.0125662		0	0.018627	0	0.991857	1	1	4374663_G_T	PPE69	Missense	Pro	Thr
1922458	C	T	0	Rv1697	c.917C>T	p.Thr306Met	1	246	246	0	1	0.142276	211	35	0	0.0	7174	1190.0	0	0.0	87	124	19	16	17.0991	3.56868	0.0	0.0	1.0	3.56868	3.10292	16.0	19.0	3.07234	3.51458	0.0	1233.89	0	snp	1X	1	1.0	1	60	60	1.0	1		FALSE	T|missense_variant|MODERATE|Rv1697|Rv1697|transcript|CCP44462|protein_coding|1/1|c.917C>T|p.Thr306Met|917/1182|917/1182|306/393||		0.14	32	0	0.233333	0	0.0428571	265	301.08	2	4	0.880165	0.0150943	0.00754717	MFS-448	T0363	2.2.1.1	2.2.1.1.1	2	0.00931827		0	0.119835	0	0.992482	1	1	1922458_C_T	Rv1697	Missense	Thr	Met
1037315	T	G	0	pstA1	c.317T>G	p.Leu106Arg	1	268	268	0	1	0.384328	165	103	0	0.0	5610	3502.0	0	0.0	96	69	65	38	12.6043	18.3793	0.0	0.0	1.0	9.10307	9.97217	43.0	60.0	20.7405	29.6602	0.0	435.06	0	snp	1X	1	1.0	1	60	60	1.0	1		FALSE	G|missense_variant|MODERATE|pstA1|Rv0930|transcript|CCP43678|protein_coding|1/1|c.317T>G|p.Leu106Arg|317/927|317/927|106/308||WARNING_TRANSCRIPT_NO_START_CODON		0.38	33.7778	5	0.28	0.0485437	0.131068	276	303.17	0	6	0.91038	0.0217391	0	MFS-454	T0366	2.2.1	2.2.1.1.1	2	0.010829	1	0	0.0896197	0	0.995583	1	1	1037315_T_G	pstA1	Missense	Leu	Arg
324040	C	G	5247.28	Rv0269c	c.492G>C	p.Val164Val	1	258	258	1	1	0.833333	43	215	0	0.0	1462	7310.0	0	0.0	20	23	97	118	3.46479	7.46434	0.0	0.0	1.0	6.65635	7.10075	98.0	117.0	3.2628	3.0608	0.0	1208.23	0	snp	1X	1	1.0	1	60	60	1.0	1		FALSE	G|synonymous_variant|LOW|Rv0269c|Rv0269c|transcript|CCP42998|protein_coding|1/1|c.492G>C|p.Val164Val|492/1194|492/1194|164/397||		0.83	33.181	2	0.146667	0.00930233	0.0488372	277	287.53	3	5	0.963378	0.0180505	0.0108303	MFS-458	T0368	2.2.1.1	2.2.1.1.1	2	0.0104059		0	0.0366223	0	0.944258	1	1	324040_C_G	Rv0269c	Silent	Val	Val
676463	C	G	3585.52	Rv0579	c.226C>G	p.Pro76Ala	1	175	175	1	1	0.84	28	147	0	0.0	952	4998.0	0	0.0	10	18	47	100	7.97367	44.5046	0.0	0.0	1.0	3.3796	3.32051	71.0	76.0	9.52472	3.32051	0.0	825.597	0	snp	1X	1	1.0	1	59.8844	60	1.0	0.964286		FALSE	G|missense_variant|MODERATE|Rv0579|Rv0579|transcript|CCP43317|protein_coding|1/1|c.226C>G|p.Pro76Ala|226/759|226/759|76/252||		0.84	29.7426	15	0.205982	0.102041	0.180272	257	275.52	6	1	0.932782	0.00389105	0.0233463	MFS-458	T0368	2.2.1.1	2.2.1.1.1	2	0.0104059		0	0.0672184	0	0.756109	1	1	676463_C_G	Rv0579	Missense	Pro	Ala
729193	G	C	0	echA3	c.86C>G	p.Ala29Gly	1	256	256	0	1	0.0859375	234	22	0	0.0	7956	748.0	0	0.0	117	117	9	13	3.0103	4.58955	0.0	0.0	1.0	3.40511	3.0103	12.0	10.0	9.32731	13.7377	0.0	1489.15	0	snp	1X	1	1.0	1	59.4545	59.9744	1.0	0.995726		FALSE	C|missense_variant|MODERATE|echA3|Rv0632c|transcript|CCP43373|protein_coding|1/1|c.86C>G|p.Ala29Gly|86/696|86/696|29/231||		0.09	33.0435	1	0.248322	0.0454545	0.0909091	284	300.41	2	5	0.945375	0.0176056	0.00704225	MFS-458	T0368	2.2.1.1	2.2.1.1.1	2	0.0104059		0	0.0546253	0	0.991634	1	1	729193_G_C	echA3	Missense	Ala	Gly
4212691	A	C	3.56804e-14	Rv3766	c.399A>C	p.Pro133Pro	1	304	304	0	1	0.348684	198	106	0	0.0	6732	3604	0	0.0	105	93	58	48	4.58955	5.05886	0.0	0.0	1	5.96022	8.31834	47.0	59.0	19.071	28.2783	0.0	644.269	0	snp	1X	1	1.0	1	60	59.7727	1.0	1		FALSE	C|synonymous_variant|LOW|Rv3766|Rv3766|transcript|CCP46593|protein_coding|1/1|c.399A>C|p.Pro133Pro|399/690|399/690|133/229||		0.35	33.2679	4	0.245033	0.0377358	0.0471698	331	356.62	2	7	0.928159	0.021148	0.0060423	MFS-460	T0369	4.1.1.1	4.1.i1.2.1	4	0.0081552		0	0.0718412	0	0.9942	1	1	4212691_A_C	Rv3766	Silent	Pro	Pro
2079336	A	G	5.42434e-15	Rv1833c	c.454T>C	p.Ser152Pro	1	282	282	0	1	0.0602837	265	17	0	0.0	9010	578.0	0	0.0	116	149	8	9	11.9338	3.13803	0.0	0.0	1.0	3.13803	3.67403	8.0	9.0	3.13803	6.62396	0.0	1739.8	0	snp	1X	1	1.0	1	60	60	1.0	1		FALSE	G|missense_variant|MODERATE|Rv1833c|Rv1833c|transcript|CCP44599|protein_coding|1/1|c.454T>C|p.Ser152Pro|454/861|454/861|152/286||		0.06	34	1	0.218543	0.0588235	0.0294118	315	304.29	0	7	1.0352	0.0222222	0	MFS-464	T0372	2.2.1.1	2.2.1.1.1	2	0.0102058		0	0	0.0351967	0.992391	1	1	2079336_A_G	Rv1833c	Missense	Ser	Pro
3908966	T	C	3661.59	otsA	c.731T>C	p.Val244Ala	1	250	250	1	1	0.74	65	185	0	0.0	2210	6290.0	0	0.0	30	35	103	82	3.84548	8.18662	0.0	0.0	1.0	17.389	17.7429	110.0	75.0	3.11594	4.64726	0.0	843.113	0	snp	1X	1	1.0	1	60	60	1.0	1		FALSE	C|missense_variant|MODERATE|otsA|Rv3490|transcript|CCP46312|protein_coding|1/1|c.731T>C|p.Val244Ala|731/1503|731/1503|244/500||		0.74	33.09	6	0.258278	0.0324324	0.0567568	271	278.48	0	2	0.97314	0.00738007	0	MFS-464	T0372	2.2.1.1	2.2.1.1.1	2	0.0102058		0	0.0268601	0	0.998858	1	1	3908966_T_C	otsA	Missense	Val	Ala
648374	C	T	4.58663e-14	Rv0556	c.416C>T	p.Ala139Val	1	231	231	0	1	0.0779221	213	18	0	0.0	7242	612	0	0.0	113	100	10	8	4.73321	3.49285	0.0	0.0	1	3.49285	3.83607	10.0	8.0	3.49285	3.02049	0.0	1369.57	0	snp	1X	1	1.0	1	60	60	1.0	1		FALSE	T|missense_variant|MODERATE|Rv0556|Rv0556|transcript|CCP43294|protein_coding|1/1|c.416C>T|p.Ala139Val|416/516|416/516|139/171||WARNING_TRANSCRIPT_NO_START_CODON		0.08	33.2381	1	0.337838	0.0555556	0.0555556	274	283.28	1	5	0.967241	0.0182482	0.00364964	MFS-467	T0375	2.2.1	2.2.1.1.1	2	0.0108038		0	0.0327591	0	0.999493	1	1	648374_C_T	Rv0556	Missense	Ala	Val
826691	C	T	1.66952e-14	mapA	c.22C>T	p.Arg8Trp	1	237	237	0	1	0.0843882	217	20	0	0.0	7378	680	0	0.0	115	102	12	8	4.70145	4.74748	0.0	0.0	1	6.91895	8.30389	13.0	7.0	3.44459	11.426	0.0	1381.83	0	snp	1X	1	1.0	1	60	59.9032	1.0	1		FALSE	T|missense_variant|MODERATE|mapA|Rv0734|transcript|CCP43479|protein_coding|1/1|c.22C>T|p.Arg8Trp|22/801|22/801|8/266||		0.08	32.9524	1	0.225166	0.05	0.1	262	271.68	0	6	0.96437	0.0229008	0	MFS-467	T0375	2.2.1	2.2.1.1.1	2	0.0108038		0	0.0356302	0	0.988539	1	1	826691_C_T	mapA	Missense	Arg	Trp
1890310	C	A	2.41084e-14	pks9	c.2285C>A	p.Ala762Asp	1	233	233	0	1	0.124464	204	29	0	0.0	6936	986	0	0.0	105	99	18	11	3.3935	6.67934	0.0	0.0	1	6.67934	7.26809	18.0	11.0	3.08518	3.3935	0.0	1230.22	0	snp	1X	1	1.0	1	60	59.9461	1.0	1		FALSE	A|missense_variant|MODERATE|pks9|Rv1664|transcript|CCP44429|protein_coding|1/1|c.2285C>A|p.Ala762Asp|2285/3054|2285/3054|762/1017||WARNING_TRANSCRIPT_NO_START_CODON		0.12	31.8286	1	0.36	0.0344828	0.12069	264	275.82	0	8	0.957146	0.030303	0	MFS-467	T0375	2.2.1	2.2.1.1.1	2	0.0108038		0	0.042854	0	0.998724	1	1	1890310_C_A	pks9	Missense	Ala	Asp
3445362	G	A	0	pknK	c.627C>T	p.Ser209Ser	1	224	224	0	1	0.0803571	206	18	0	0.0	7004	612	0	0.0	136	70	11	7	48.9275	4.9405	0.0	0.0	1	3.49285	5.70883	8.0	10.0	10.7311	23.4179	0.0	1306.82	0	snp	1X	1	1.0	1	60	60	1.0	1		FALSE	A|synonymous_variant|LOW|pknK|Rv3080c|transcript|CCP45889|protein_coding|1/1|c.627C>T|p.Ser209Ser|627/3333|627/3333|209/1110||		0.08	31	4	0.175497	0.222222	0.111111	243	285.44	0	7	0.851317	0.0288066	0	MFS-467	T0375	2.2.1	2.2.1.1.1	2	0.0108038		0	0.148683	0	0.805775	1	1	3445362_G_A	pknK	Silent	Ser	Ser
3717105	C	T	9.71562e-14	sugI	c.16C>T	p.Gln6*	1	291	291	0	1	0.237113	222	69	0	0.0	7548	2346	0	0.0	84	138	31	38	31.5329	4.55236	0.0	0.0	1	3.04177	4.92746	34.0	35.0	3.79707	23.7078	0.0	1064.65	0	snp	1X	1	1.0	1	60	60	1.0	1		FALSE	T|stop_gained|HIGH|sugI|Rv3331|transcript|CCP46152|protein_coding|1/1|c.16C>T|p.Gln6*|16/1509|16/1509|6/502||WARNING_TRANSCRIPT_NO_START_CODON		0.24	31.7778	2	0.225166	0.0289855	0.0507246	316	308.95	5	5	1.02282	0.0158228	0.0158228	MFS-467	T0375	2.2.1	2.2.1.1.1	2	0.0108038		0	0	0.0228192	0.974051	1	1	3717105_C_T	sugI	Nonsense	Gln	n6*
1299787	A	G	0	PPE17	c.18T>C	p.Phe6Phe	1	345	345	0	1	0.0521739	327	18	0	0.0	11118	612	0	0.0	168	159	9	9	3.54819	3.0103	0.0	0.0	1	3.49285	7.85129	8.0	10.0	4.9405	12.1013	0.0	2169.34	0	snp	1X	1	1.0	1	60	59.9083	1.0	1		FALSE	G|synonymous_variant|LOW|PPE17|Rv1168c|transcript|CCP43924|protein_coding|1/1|c.18T>C|p.Phe6Phe|18/1041|18/1041|6/346||		0.05	32.8421	0	0.266667	0	0	365	380.93	0	8	0.958181	0.0219178	0	MFS-47	T0082	3.1.1	3.1.1.i1	3	0.012186		0	0.0418187	0	0.998937	1	1	1299787_A_G	PPE17	Silent	Phe	Phe
3596900	C	A	6.82264e-14	Rv3220c	c.635G>T	p.Gly212Val	1	295	295	0	1	0.349153	192	103	0	0.0	6528	3502	0	0.0	98	94	54	49	3.19126	3.53736	0.0	0.0	1	4.71796	17.6677	56.0	47.0	25.9689	14.5915	0.0	625.708	0	snp	1X	1	1.0	1	60	60	1.0	1		FALSE	A|missense_variant|MODERATE|Rv3220c|Rv3220c|transcript|CCP46036|protein_coding|1/1|c.635G>T|p.Gly212Val|635/1506|635/1506|212/501||		0.35	33.9245	3	0.295673	0.0291262	0.0242718	306	315.83	3	6	0.968876	0.0196078	0.00980392	MFS-470	T0377	4.1.1.1	4.1.i1.2.1	4	0.00862971	1	0	0.0311243	0	0.998699	1	1	3596900_C_A	Rv3220c	Missense	Gly	Val
3717109	C	A	2.15528e-13	sugI	c.20C>A	p.Pro7His	1	291	291	0	1	0.491409	148	143	0	0.0	5032	4862	0	0.0	63	85	45	98	10.1116	45.6653	0.0	0.0	1	3.14697	10.1116	73.0	70.0	3.14697	8.87914	0.0	40.5782	0	snp	1X	1	1.0	1	60	59.8784	1.0	0.993243		FALSE	A|missense_variant|MODERATE|sugI|Rv3331|transcript|CCP46152|protein_coding|1/1|c.20C>A|p.Pro7His|20/1509|20/1509|7/502||WARNING_TRANSCRIPT_NO_START_CODON		0.49	32.5031	1	0.211921	0.00699301	0.185315	310	306.65	0	9	1.01092	0.0290323	0	MFS-471	T0378	2.2.1.1	2.2.1.1.1	2	0.00968354		0	0	0.0109245	0.938662	1	1	3717109_C_A	sugI	Missense	Pro	His
1911157	G	C	1.89972e-13	Rv1685c	c.243C>G	p.Ile81Met	1	273	273	0	1	0.322344	185	88	0	0.0	6290	2988.0	0	0.0	81	104	48	40	9.21954	4.58955	0.0	0.0	1.0	11.0053	3.30374	53.0	35.0	3.89863	3.30374	0.0	683.788	0	snp	1X	1	1.0	1	60	60	1.0	1		FALSE	C|missense_variant|MODERATE|Rv1685c|Rv1685c|transcript|CCP44450|protein_coding|1/1|c.243C>G|p.Ile81Met|243/624|243/624|81/207||WARNING_TRANSCRIPT_NO_START_CODON		0.32	33.0526	3	0.186667	0.0340909	0.0454545	295	296.23	2	4	0.995848	0.0135593	0.00677966	MFS-473	T0379	4.3.2	4.2.1.2.1.1.i1	4	0.00634893		0	0.00415218	0	0.987584	1	1	1911157_G_C	Rv1685c	Missense	Ile	Met
3008678	A	G	0	Rv2690c	c.532T>C	p.Tyr178His	1	284	284	0	1	0.179577	233	51	0	0.0	7922	1734.0	0	0.0	98	135	24	27	15.7689	3.3935	0.0	0.0	1.0	3.3935	10.8481	24.0	27.0	3.05288	3.01962	0.0	1275.12	0	snp	1X	1	1.0	1	60	60	1.0	1		FALSE	G|missense_variant|MODERATE|Rv2690c|Rv2690c|transcript|CCP45488|protein_coding|1/1|c.532T>C|p.Tyr178His|532/1974|532/1974|178/657||WARNING_TRANSCRIPT_NO_START_CODON		0.18	32.069	1	0.254967	0.0196078	0.0294118	313	303.14	2	5	1.03253	0.0159744	0.00638978	MFS-473	T0379	4.3.2	4.2.1.2.1.1.i1	4	0.00634893		0	0	0.0325262	0.995053	1	1	3008678_A_G	Rv2690c	Missense	Tyr	His
1006592	A	G	0	prrA-accD3	n.1006592A>G		1	230	230	0	1	0.0913043	209	21	0	0.0	7106	714.0	0	0.0	116	93	11	10	8.50651	3.1137	0.0	0.0	1.0	3.94093	9.50394	12.0	9.0	3.1137	32.1953	0.0	1311.03	0	snp	1X	1	1.0	1	60	59.6029	1.0	1		FALSE	G|intergenic_region|MODIFIER|prrA-accD3|Rv0903c-Rv0904c|intergenic_region|Rv0903c-Rv0904c|||n.1006592A>G||||||		0.09	33.3043	5	0.344371	0.238095	0.0238095	265	282.06	1	4	0.939516	0.0150943	0.00377358	MFS-474	T0380	2.2.1	2.2.1.1.1	2	0.00862085		0	0.0604836	0	0.999462	1	1	1006592_A_G	NC_703	Intergenic
3717219	C	A	0	sugI	c.130C>A	p.Leu44Met	1	303	303	0	1	0.165017	253	50	0	0.0	8602	1700.0	0	0.0	156	97	30	20	32.8874	7.35324	0.0	0.0	1.0	5.78978	10.2285	29.0	21.0	3.0103	4.46081	0.0	1420.11	0	snp	1X	1	1.0	1	60	59.8814	1.0	1		FALSE	A|missense_variant|MODERATE|sugI|Rv3331|transcript|CCP46152|protein_coding|1/1|c.130C>A|p.Leu44Met|130/1509|130/1509|44/502||WARNING_TRANSCRIPT_NO_START_CODON		0.17	32.6667	3	0.231884	0.06	0.1	324	321.82	2	11	1.00677	0.0339506	0.00617284	MFS-474	T0380	2.2.1	2.2.1.1.1	2	0.00862085		0	0	0.00677397	0.965019	1	1	3717219_C_A	sugI	Missense	Leu	Met
3717226	G	T	9.40222e-14	sugI	c.137_138delGAinsTG	p.Arg46Met	1	290	290	0	1	0.227586	222	66	0	0.0	7484	2209.0	0	0.0	138	84	43	23	31.5329	16.1707	0.0	0.0	1.0	5.11597	17.1347	37.0	29.0	4.19474	3.04943	0.0	1084.87	0	mnp	2X	1	3.0	2	60	59.8649	1.0	1		FALSE	TG|missense_variant|MODERATE|sugI|Rv3331|transcript|CCP46152|protein_coding|1/1|c.137_138delGAinsTG|p.Arg46Met|137/1509|137/1509|46/502||WARNING_TRANSCRIPT_NO_START_CODON		0.23	31.92	2	0.306667	0.030303	0.151515	321	322.91	12	10	0.994085	0.0311526	0.0373832	MFS-474	T0380	2.2.1	2.2.1.1.1	2	0.00862085		0	0.00591496	0	0.870794	1	1	3717226_G_T	sugI	Missense	Arg	Met
3717227	A	G	9.40222e-14	sugI	c.137_138delGAinsTG	p.Arg46Met	1	290	290	0	1	0.227586	222	66	0	0.0	7484	2209.0	0	0.0	138	84	43	23	31.5329	16.1707	0.0	0.0	1.0	5.11597	17.1347	37.0	29.0	4.19474	3.04943	0.0	1084.87	0	mnp	2X	1	3.0	2	60	59.8649	1.0	1		FALSE	TG|missense_variant|MODERATE|sugI|Rv3331|transcript|CCP46152|protein_coding|1/1|c.137_138delGAinsTG|p.Arg46Met|137/1509|137/1509|46/502||WARNING_TRANSCRIPT_NO_START_CODON		0.23	32.6234	3	0.311258	0.0454545	0.151515	322	322.84	12	10	0.997398	0.0310559	0.0372671	MFS-474	T0380	2.2.1	2.2.1.1.1	2	0.00862085		0	0.00260191	0	0.893732	1	1	3717227_A_G	sugI	Missense	Arg	Met
4177777	G	A	1.10902e-14	Rv3728	c.2905G>A	p.Gly969Ser	1	277	277	0	1	0.205776	220	57	0	0.0	7480	1938.0	0	0.0	135	85	28	29	27.6861	3.0484	0.0	0.0	1.0	16.763	23.8959	19.0	38.0	4.877	4.43163	0.0	1138.85	0	snp	1X	1	1.0	1	60	60	1.0	1		FALSE	A|missense_variant|MODERATE|Rv3728|Rv3728|transcript|CCP46555|protein_coding|1/1|c.2905G>A|p.Gly969Ser|2905/3198|2905/3198|969/1065||WARNING_TRANSCRIPT_NO_START_CODON		0.21	32.4848	0	0.251656	0	0.00877193	293	296.75	1	4	0.987363	0.0136519	0.00341297	MFS-474	T0380	2.2.1	2.2.1.1.1	2	0.00862085		0	0.0126369	0	0.998628	1	1	4177777_G_A	Rv3728	Missense	Gly	Ser
102375	C	T	0	ctpA	c.1793C>T	p.Ala598Val	1	240	240	0	1	0.0875	219	21	0	0.0	7446	714	0	0.0	112	107	10	11	3.25818	3.1137	0.0	0.0	1	3.1137	5.24126	11.0	10.0	8.07707	3.49615	0.0	1391.66	0	snp	1X	1	1.0	1	60	60	1.0	1		FALSE	T|missense_variant|MODERATE|ctpA|Rv0092|transcript|CCP42817|protein_coding|1/1|c.1793C>T|p.Ala598Val|1793/2286|1793/2286|598/761||		0.09	32.4167	0	0.254967	0	0.0238095	271	275.59	0	6	0.983345	0.0221402	0	MFS-476	T0381	2.2.1.1	2.2.1.1.1	2	0.00983861		0	0.0166552	0	0.998088	1	1	102375_C_T	ctpA	Missense	Ala	Val
559757	G	A	3.32693e-14	fadB2-umaA	n.559757G>A		1	397	397	0	1	0.118388	350	47	0	0.0	11900	1598	0	0.0	158	192	23	24	10.1824	3.0565	0.0	0.0	1	10.8184	28.4227	30.0	17.0	3.0565	17.3048	0.0	2122.22	0	snp	1X	1	1.0	1	60	59.9829	1.0	1		FALSE	A|intergenic_region|MODIFIER|fadB2-umaA|Rv0468-Rv0469|intergenic_region|Rv0468-Rv0469|||n.559757G>A||||||		0.12	33.6735	0	0.213333	0	0.0106383	431	408.1	3	9	1.05611	0.0208817	0.00696056	MFS-476	T0381	2.2.1.1	2.2.1.1.1	2	0.00983861		0	0	0.0561137	0.985712	1	1	559757_G_A	NC_374	Intergenic
690426	G	A	7.29273e-15	mce2C	c.1368G>A	p.Leu456Leu	1	210	210	0	1	0.138095	181	29	0	0.0	6154	986	0	0.0	112	69	15	14	25.1929	3.08518	0.0	0.0	1	3.68421	7.34125	13.0	16.0	3.68421	7.34125	0.0	1061.11	0	snp	1X	1	1.0	1	60	59.9834	1.0	0.98895		FALSE	A|synonymous_variant|LOW|mce2C|Rv0591|transcript|CCP43330|protein_coding|1/1|c.1368G>A|p.Leu456Leu|1368/1446|1368/1446|456/481||		0.14	33.7333	0	0.248322	0	0.0172414	221	246.61	0	3	0.896152	0.0135747	0	MFS-476	T0381	2.2.1.1	2.2.1.1.1	2	0.00983861		0	0.103848	0	0.998772	1	1	690426_G_A	mce2C	Silent	Leu	Leu
845278	C	T	0	mmsA	c.676G>A	p.Gly226Ser	1	243	243	0	1	0.135802	210	33	0	0.0	7140	1122	0	0.0	109	101	20	13	3.67208	6.23461	0.0	0.0	1	3.60252	4.04433	18.0	15.0	4.65535	5.65743	0.0	1244.2	0	snp	1X	1	1.0	1	60	60	1.0	1		FALSE	T|missense_variant|MODERATE|mmsA|Rv0753c|transcript|CCP43499|protein_coding|1/1|c.676G>A|p.Gly226Ser|676/1533|676/1533|226/510||		0.14	33.3333	1	0.201351	0.030303	0.106061	256	261.46	1	3	0.979117	0.0117188	0.00390625	MFS-476	T0381	2.2.1.1	2.2.1.1.1	2	0.00983861		0	0.0208827	0	0.987237	1	1	845278_C_T	mmsA	Missense	Gly	Ser
1172920	A	G	0	Rv1050	c.40A>G	p.Thr14Ala	1	256	256	0	1	0.203125	204	52	0	0.0	6936	1768	0	0.0	114	90	26	26	9.14152	3.0103	0.0	0.0	1	7.18621	12.5903	21.0	31.0	11.1951	21.7871	0.0	1063.5	0	snp	1X	1	1.0	1	59.7692	60	1.0	1		FALSE	G|missense_variant|MODERATE|Rv1050|Rv1050|transcript|CCP43801|protein_coding|1/1|c.40A>G|p.Thr14Ala|40/906|40/906|14/301||		0.2	32.807	4	0.344371	0.0769231	0	271	290.66	1	3	0.932361	0.0110701	0.00369004	MFS-476	T0381	2.2.1.1	2.2.1.1.1	2	0.00983861		0	0.0676392	0	0.999808	1	1	1172920_A_G	Rv1050	Missense	Thr	Ala
1198764	C	T	0	fadA3	c.610G>A	p.Ala204Thr	1	205	205	0	1	0.468293	109	96	0	0.0	3706	3264	0	0.0	47	62	58	38	7.4927	12.0581	0.0	0.0	1	12.0581	4.62396	38.0	58.0	4.45795	3.03022	0.0	94.4424	0	snp	1X	1	1.0	1	60	59.9083	1.0	1		FALSE	T|missense_variant|MODERATE|fadA3|Rv1074c|transcript|CCP43825|protein_coding|1/1|c.610G>A|p.Ala204Thr|610/1218|610/1218|204/405||		0.47	28.5517	2	0.295302	0.0208333	0.104167	259	286.71	0	4	0.903352	0.015444	0	MFS-476	T0381	2.2.1.1	2.2.1.1.1	2	0.00983861		0	0.0966482	0	0.9957	1	1	1198764_C_T	fadA3	Missense	Ala	Thr
1370836	A	C	0	Rv1227c-lpqX	n.1370836A>C		1	240	240	0	1	0.133333	208	32	0	0.0	7072	1088	0	0.0	106	102	16	16	3.17734	3.0103	0.0	0.0	1	3.0103	3.05206	16.0	16.0	4.09604	10.0676	0.0	1235.47	0	snp	1X	1	1.0	1	60	60	1.0	1		FALSE	C|intergenic_region|MODIFIER|Rv1227c-lpqX|Rv1227c-Rv1228|intergenic_region|Rv1227c-Rv1228|||n.1370836A>C||||||		0.13	33.7576	0	0.18	0	0	249	249.52	0	1	0.997916	0.00401606	0	MFS-476	T0381	2.2.1.1	2.2.1.1.1	2	0.00983861		0	0.002084	0	0.998002	1	1	1370836_A_C	NC_973	Intergenic
3742829	G	A	8.78748e-14	PE_PGRS50-Rv3346c	n.3742829G>A		1	220	220	0	1	0.281818	158	62	0	0.0	5372	2108	0	0.0	83	75	31	31	3.88988	3.0103	0.0	0.0	1	3.57068	4.98936	33.0	29.0	9.87495	3.06527	0.0	675.823	0	snp	1X	1	1.0	1	60	60	1.0	1		FALSE	A|intergenic_region|MODIFIER|PE_PGRS50-Rv3346c|Rv3345c-Rv3346c|intergenic_region|Rv3345c-Rv3346c|||n.3742829G>A||||||		0.28	33.0909	4	0.26245	0.0645161	0	253	290.6	2	3	0.870613	0.0118577	0.00790514	MFS-476	T0381	2.2.1.1	2.2.1.1.1	2	0.00983861		0	0.129387	0	0.99795	1	1	3742829_G_A	NC_2579	Intergenic
4008411	G	T	529.511	Rv3566A	c.23C>A	p.Thr8Asn	1	227	227	1	1	0.537445	105	122	0	0.0	3570	4148	0	0.0	28	77	38	84	52.6646	40.6729	0.0	0.0	1	3.0815	4.68544	60.0	62.0	11.625	7.66346	0.0	121.924	0	snp	1X	1	1.0	1	60	60	1.0	1		FALSE	T|missense_variant|MODERATE|Rv3566A|Rv3566A|transcript|CCP46389|protein_coding|1/1|c.23C>A|p.Thr8Asn|23/267|23/267|8/88||WARNING_TRANSCRIPT_NO_START_CODON		0.54	32.8636	4	0.264901	0.0327869	0.188525	240	277.31	2	2	0.865457	0.00833333	0.00833333	MFS-476	T0381	2.2.1.1	2.2.1.1.1	2	0.00983861		0	0.134543	0	0.984521	1	1	4008411_G_T	Rv3566A	Missense	Thr	Asn
4217145	C	G	0	hisC2	c.12C>G	p.Arg4Arg	1	265	265	0	1	0.128302	231	34	0	0.0	7854	1156	0	0.0	150	81	18	16	47.7652	3.26577	0.0	0.0	1	5.30951	3.0949	14.0	20.0	5.30951	12.044	0.0	1373.22	0	snp	1X	1	1.0	1	60	59.8788	1.0	1		FALSE	G|synonymous_variant|LOW|hisC2|Rv3772|transcript|CCP46601|protein_coding|1/1|c.12C>G|p.Arg4Arg|12/1062|12/1062|4/353||WARNING_TRANSCRIPT_NO_START_CODON		0.13	32.2162	0	0.28	0	0.0294118	279	292.5	0	2	0.953846	0.00716846	0	MFS-476	T0381	2.2.1.1	2.2.1.1.1	2	0.00983861		0	0.0461538	0	0.999448	1	1	4217145_C_G	hisC2	Silent	Arg	Arg
4306984	G	A	1.15119e-14	Rv3833	c.118G>A	p.Val40Ile	1	276	276	0	1	0.0507246	262	14	0	0.0	8908	476.0	0	0.0	129	133	8	6	3.14291	3.63072	0.0	0.0	1.0	5.49198	3.30867	9.0	5.0	3.0103	5.13204	0.0	1742.56	0	snp	1X	1	1.0	1	60	59.9542	1.0	0.996183		FALSE	A|missense_variant|MODERATE|Rv3833|Rv3833|transcript|CCP46662|protein_coding|1/1|c.118G>A|p.Val40Ile|118/792|118/792|40/263||		0.05	34	1	0.281457	0.0714286	0.0714286	288	312.12	1	9	0.922722	0.03125	0.00347222	MFS-479	T0385	2.2.1.1	2.2.1.1.1	2	0.0105068		0	0.077278	0	0.995157	1	1	4306984_G_A	Rv3833	Missense	Val	Ile
912727	T	C	1009.1	phoT	c.2T>C	p.Val1Ala	1	258	258	1	1	0.565891	112	146	0	0.0	3808	4964	0	0.0	52	60	69	77	4.25114	3.96218	0.0	0.0	1	37.2779	10.7656	97.0	49.0	5.92543	3.32051	0.0	232.354	0	snp	1X	1	1.0	1	60	60	1.0	1		FALSE	C|missense_variant|MODERATE|phoT|Rv0820|transcript|CCP43568|protein_coding|1/1|c.2T>C|p.Val1Ala|2/777|2/777|1/258||WARNING_TRANSCRIPT_NO_START_CODON		0.57	33.5921	2	0.274834	0.0136986	0.0273973	276	313.07	3	5	0.881592	0.0181159	0.0108696	MFS-484	T0392	2.2.1	2.2.1.1.1	2	0.0102829		0	0.118408	0	0.997123	1	1	912727_T_C	phoT	Missense	Val	Ala
2280766	G	A	285.812	Rv2033c	c.317C>T	p.Ala106Val	1	163	163	1	1	0.533742	76	87	0	0.0	2584	2958	0	0.0	43	33	27	60	5.8675	30.1911	0.0	0.0	1	5.03202	12.2676	39.0	48.0	37.1798	4.83891	0.0	65.8107	0	snp	1X	1	1.0	1	60	59.6711	1.0	1		FALSE	A|missense_variant|MODERATE|Rv2033c|Rv2033c|transcript|CCP44806|protein_coding|1/1|c.317C>T|p.Ala106Val|317/843|317/843|106/280||WARNING_TRANSCRIPT_NO_START_CODON		0.53	28.3984	16	0.226667	0.183908	0.189655	216	221.82	1	4	0.973763	0.0185185	0.00462963	MFS-487	T0394	4.1.1.1	4.1.i1.2.1	4	0.00795692		0	0.0262375	0	0.856949	1	1	2280766_G_A	Rv2033c	Missense	Ala	Val
119470	T	G	0	Rv0102	c.1757T>G	p.Leu586Arg	1	314	314	0	1	0.0923567	285	29	0	0.0	9690	986.0	0	0.0	189	96	21	8	68.9088	15.6647	0.0	0.0	1.0	3.68421	7.7723	13.0	16.0	4.88226	33.2509	0.0	1779.68	0	snp	1X	1	1.0	1	60	59.9439	1.0	0.996491		FALSE	G|missense_variant|MODERATE|Rv0102|Rv0102|transcript|CCP42827|protein_coding|1/1|c.1757T>G|p.Leu586Arg|1757/1986|1757/1986|586/661||		0.09	32.9143	2	0.211921	0.0689655	0.224138	339	328.09	0	10	1.03325	0.0294985	0	MFS-49	T0083	2.2.1.1	2.2.1.1.1	2	0.0106511		0	0	0.0332531	0.841307	1	1	119470_T_G	Rv0102	Missense	Leu	Arg
1256941	C	G	0	prpC	c.810C>G	p.Leu270Leu	1	259	259	0	1	0.108108	231	28	0	0.0	7854	952.0	0	0.0	115	116	13	15	3.0197	3.32051	0.0	0.0	1.0	5.80219	3.0197	11.0	17.0	7.97367	23.7756	0.0	1423.73	0	snp	1X	1	1.0	1	60	60	1.0	1		FALSE	G|synonymous_variant|LOW|prpC|Rv1131|transcript|CCP43885|protein_coding|1/1|c.810C>G|p.Leu270Leu|810/1182|810/1182|270/393||		0.11	32.1765	1	0.285607	0.0357143	0.0357143	281	281.79	0	3	0.997196	0.0106762	0	MFS-49	T0083	2.2.1.1	2.2.1.1.1	2	0.0106511		0	0.00280351	0	0.999347	1	1	1256941_C_G	prpC	Silent	Leu	Leu
1590152	C	T	4.0502e-14	Rv1414	c.262C>T	p.Leu88Phe	1	261	261	0	1	0.0881226	238	23	0	0.0	8092	782.0	0	0.0	107	131	13	10	8.26563	3.86001	0.0	0.0	1.0	14.4341	9.17801	17.0	6.0	5.3706	5.346	0.0	1511.01	0	snp	1X	1	1.0	1	60	59.8992	1.0	0.995798		FALSE	T|missense_variant|MODERATE|Rv1414|Rv1414|transcript|CCP44173|protein_coding|1/1|c.262C>T|p.Leu88Phe|262/402|262/402|88/133||WARNING_TRANSCRIPT_NO_START_CODON		0.09	31.8571	2	0.3	0.0869565	0.0652174	273	282.44	1	11	0.966577	0.040293	0.003663	MFS-49	T0083	2.2.1.1	2.2.1.1.1	2	0.0106511		0	0.033423	0	0.992627	1	1	1590152_C_T	Rv1414	Missense	Leu	Phe
2497356	G	C	0	caeA-panB	n.2497356G>C		1	233	233	0	1	0.120172	205	28	0	0.0	6970	952.0	0	0.0	118	87	21	7	13.1897	18.2106	0.0	0.0	1.0	3.0103	3.52933	14.0	14.0	3.32051	20.8164	0.0	1240.79	0	snp	1X	1	1.0	1	60	60	1.0	0.995122		FALSE	C|intergenic_region|MODIFIER|caeA-panB|Rv2224c-Rv2225|intergenic_region|Rv2224c-Rv2225|||n.2497356G>C||||||		0.12	33	2	0.357862	0.0714286	0.25	251	269.95	0	5	0.929802	0.0199203	0	MFS-49	T0083	2.2.1.1	2.2.1.1.1	2	0.0106511		0	0.0701982	0	0.9965	1	1	2497356_G_C	NC_1725	Intergenic
2057120	G	C	0	erg3	c.600G>C	p.Arg200Arg	1	299	299	0	1	0.0668896	279	20	0	0.0	9486	680	0	0.0	141	138	8	12	3.08035	4.74748	0.0	0.0	1	3.0103	3.20488	10.0	10.0	4.74748	3.95205	0.0	1820.88	0	snp	1X	1	1.0	1	60	60	1.0	1		FALSE	C|synonymous_variant|LOW|erg3|Rv1814|transcript|CCP44580|protein_coding|1/1|c.600G>C|p.Arg200Arg|600/903|600/903|200/300||		0.07	34	0	0.254967	0	0.1	334	342.36	0	16	0.975581	0.0479042	0	MFS-51	T0085	2.2.1.1	2.2.1.1.1	2	0.010089	1	0	0.0244187	0	0.984237	1	1	2057120_G_C	erg3	Silent	Arg	Arg
554366	C	T	0	Rv0464c	c.520G>A	p.Ala174Thr	1	263	263	0	1	0.102662	236	27	0	0.0	8024	918.0	0	0.0	123	113	16	11	3.93042	5.02092	0.0	0.0	1.0	3.09072	7.46366	13.0	14.0	5.02092	3.0103	0.0	1468.58	0	snp	1X	1	1.0	1	60	60	0.962963	0.991525		FALSE	T|missense_variant|MODERATE|Rv0464c|Rv0464c|transcript|CCP43197|protein_coding|1/1|c.520G>A|p.Ala174Thr|520/573|520/573|174/190||		0.1	34	0	0.337748	0	0.0925926	275	294.04	1	7	0.935247	0.0254545	0.00363636	MFS-514	T0011	2.2.1.1	2.2.1.1.1	2	0.0108642		0	0.0647531	0	0.999081	1	1	554366_C_T	Rv0464c	Missense	Ala	Thr
1088393	C	G	0	fadE13	c.104G>C	p.Gly35Ala	1	247	247	0	1	0.336032	164	83	0	0.0	5576	2822	0	0.0	66	98	41	42	16.5688	3.03646	0.0	0.0	1	6.17594	3.22215	47.0	36.0	12.4549	13.391	0.0	566.825	0	snp	1X	1	1.0	1	60	59.8902	1.0	0.987805		FALSE	G|missense_variant|MODERATE|fadE13|Rv0975c|transcript|CCP43724|protein_coding|1/1|c.104G>C|p.Gly35Ala|104/1149|104/1149|35/382||WARNING_TRANSCRIPT_NO_START_CODON		0.34	33.3182	1	0.286667	0.0120482	0.0060241	256	277.68	1	3	0.921925	0.0117188	0.00390625	MFS-518	T0014	4.1.1.3	4.1.i1.2.1	4	0.0175459		0	0.0780755	0	0.999407	1	1	1088393_C_G	fadE13	Missense	Gly	Ala
2231262	A	G	0	Rv1987	c.237A>G	p.Ala79Ala	1	289	289	0	1	0.304498	201	88	0	0.0	6834	2992	0	0.0	63	138	39	49	63.7791	5.47788	0.0	0.0	1	14.9534	67.0633	55.0	33.0	3.40511	26.8749	0.0	763.265	0	snp	1X	1	1.0	1	60	60	1.0	0.995025		FALSE	G|synonymous_variant|LOW|Rv1987|Rv1987|transcript|CCP44757|protein_coding|1/1|c.237A>G|p.Ala79Ala|237/429|237/429|79/142||		0.3	31.8037	1	0.218543	0.0113636	0.0568182	314	319.78	0	2	0.981925	0.00636943	0	MFS-518	T0014	4.1.1.3	4.1.i1.2.1	4	0.0175459		0	0.0180749	0	0.996847	1	1	2231262_A_G	Rv1987	Silent	Ala	Ala
3855573	G	A	0	glmS	c.1317C>T	p.Pro439Pro	1	338	338	0	1	0.180473	277	61	0	0.0	9418	2074	0	0.0	120	157	23	38	13.7422	11.0198	0.0	0.0	1	3.33068	3.08085	32.0	29.0	4.7546	21.8323	0.0	1514.64	0	snp	1X	1	1.0	1	60	60	1.0	1		FALSE	A|synonymous_variant|LOW|glmS|Rv3436c|transcript|CCP46258|protein_coding|1/1|c.1317C>T|p.Pro439Pro|1317/1875|1317/1875|439/624||WARNING_TRANSCRIPT_NO_START_CODON		0.18	33.2	2	0.205298	0.0327869	0.122951	352	337.47	3	6	1.04306	0.0170455	0.00852273	MFS-518	T0014	4.1.1.3	4.1.i1.2.1	4	0.0175459		0	0	0.0430557	0.940805	1	1	3855573_G_A	glmS	Silent	Pro	Pro
675974	C	A	2.02509e-14	PE_PGRS7-Rv0579	n.675974C>A		1	274	274	0	1	0.0547445	259	15	0	0.0	8806	510.0	0	0.0	118	141	6	9	7.44547	4.31318	0.0	0.0	1.0	4.31318	40.6464	6.0	9.0	4.31318	3.2199	0.0	1705.31	0	snp	1X	1	1.0	1	60	59.8533	1.0	0.996139		FALSE	A|intergenic_region|MODIFIER|PE_PGRS7-Rv0579|Rv0578c-Rv0579|intergenic_region|Rv0578c-Rv0579|||n.675974C>A||||||		0.05	34	0	0.178808	0	0.1	282	305.74	1	8	0.922352	0.0283688	0.0035461	MFS-520	T0017	1.1.2	1.1.2	1	0.0192461	1	0	0.0776477	0	0.955067	1	1	675974_C_A	NC_461	Intergenic
4322853	C	G	0	Rv3848	c.528C>G	p.Phe176Leu	1	272	272	0	1	0.165441	227	45	0	0.0	7718	1530	0	0.0	145	82	31	14	40.9776	16.956	0.0	0.0	1	4.21667	7.22889	20.0	25.0	6.91895	3.78514	0.0	1273.93	0	snp	1X	1	1.0	1	60	59.9471	1.0	0.995595		FALSE	G|missense_variant|MODERATE|Rv3848|Rv3848|transcript|CCP46677|protein_coding|1/1|c.528C>G|p.Phe176Leu|528/909|528/909|176/302||		0.17	33.8261	0	0.278146	0	0.188889	278	282.42	0	9	0.98435	0.0323741	0	MFS-523	T0020	3.1.1	3.1.1.i1	3	0.0118713		0	0.0156504	0	0.988629	1	1	4322853_C_G	Rv3848	Missense	Phe	Leu
3989563	G	A	0	echA20	c.411G>A	p.Leu137Leu	1	325	325	0	1	0.0830769	298	27	0	0.0	10132	918	0	0.0	160	138	15	12	6.53712	3.73412	0.0	0.0	1	3.09072	5.37123	13.0	14.0	6.95112	13.5325	0.0	1902.58	0	snp	1X	1	1.0	1	59.5556	60	1.0	0.996644		FALSE	A|synonymous_variant|LOW|echA20|Rv3550|transcript|CCP46372|protein_coding|1/1|c.411G>A|p.Leu137Leu|411/744|411/744|137/247||		0.08	33.2143	1	0.173333	0.037037	0.0555556	334	308.19	0	6	1.08375	0.0179641	0	MFS-524	T0022	4.1.1.1	4.1.i1.2.1	4	0.0061962		0	0	0.083747	0.942675	1	1	3989563_G_A	echA20	Silent	Leu	Leu
4062013	G	A	0	PE32	c.186C>T	p.Tyr62Tyr	1	274	274	0	1	0.372263	172	102	0	0.0	5848	3468	0	0.0	88	84	48	54	3.2123	3.7767	0.0	0.0	1	7.18293	8.06024	58.0	44.0	3.7767	10.2822	0.0	490.704	0	snp	1X	1	1.0	1	60	60	1.0	1		FALSE	A|synonymous_variant|LOW|PE32|Rv3622c|transcript|CCP46445|protein_coding|1/1|c.186C>T|p.Tyr62Tyr|186/300|186/300|62/99||		0.37	33.5094	0	0.225166	0	0.0294118	285	297.81	3	9	0.956986	0.0315789	0.0105263	MFS-524	T0022	4.1.1.1	4.1.i1.2.1	4	0.0061962		0	0.043014	0	0.985131	1	1	4062013_G_A	PE32	Silent	Tyr	Tyr
1824105	A	G	0	cydB	c.296T>C	p.Ile99Thr	1	389	389	0	1	0.100257	350	39	0	0.0	11900	1326.0	0	0.0	156	194	21	18	11.9692	3.51141	0.0	0.0	1.0	7.52028	18.5208	24.0	15.0	3.06598	10.1824	0.0	2181.16	0	snp	1X	1	1.0	1	60	60	1.0	0.997143		FALSE	G|missense_variant|MODERATE|cydB|Rv1622c|transcript|CCP44386|protein_coding|1/1|c.296T>C|p.Ile99Thr|296/1041|296/1041|99/346||WARNING_TRANSCRIPT_NO_START_CODON		0.1	33.8	0	0.152318	0	0.0384615	435	387.25	2	9	1.12331	0.0206897	0.0045977	MFS-526	T0023	4.1.1.3	4.1.i1.2.1	4	0.0161996		0	0	0.123305	0.820703	1	1	1824105_A_G	cydB	Missense	Ile	Thr
1757471	A	T	5.0868e-14	plsB1-frdA	n.1757471A>T		1	247	247	0	1	0.0809717	227	20	0	0.0	7718	680	0	0.0	133	94	11	9	17.5601	3.44459	0.0	0.0	1	4.74748	5.16264	12.0	8.0	6.91895	7.22889	0.0	1450.96	0	snp	1X	1	1.0	1	60	60	0.95	1		FALSE	T|intergenic_region|MODIFIER|plsB1-frdA|Rv1551-Rv1552|intergenic_region|Rv1551-Rv1552|||n.1757471A>T||||||		0.08	33.2381	0	0.284768	0	0.05	275	303.6	1	1	0.905797	0.00363636	0.00363636	MFS-533	T0034	2.2.1	2.2.1.1.1	2	0.0102046		0	0.0942029	0	0.999338	1	1	1757471_A_T	NC_1216	Intergenic
2422035	C	T	1.92889e-15	Rv2160A	c.244G>A	p.Gly82Arg	1	185	185	0	1	0.0540541	175	10	0	0.0	5950	340	0	0.0	105	70	6	4	18.2106	3.87889	0.0	0.0	1	6.48466	25.9535	3.0	7.0	3.0103	5.80219	0.0	1149.45	0	snp	1X	1	1.0	1	60	59.9657	1.0	0.994286		FALSE	T|missense_variant|MODERATE|Rv2160A|Rv2160A|transcript|CCP44936|protein_coding|1/1|c.244G>A|p.Gly82Arg|244/636|244/636|82/211||		0.05	34	4	0.163629	0.4	0.1	192	218.9	3	1	0.877113	0.00520833	0.015625	MFS-533	T0034	2.2.1	2.2.1.1.1	2	0.0102046		0	0.122887	0	0.790671	1	1	2422035_C_T	Rv2160A	Missense	Gly	Arg
693477	A	C	2.447e-14	mce2F	c.241A>C	p.Thr81Pro	1	339	339	0	1	0.0560472	320	19	0	0.0	10880	646	0	0.0	163	157	9	10	3.25459	3.12459	0.0	0.0	1	3.12459	27.4394	10.0	9.0	3.12459	7.59754	0.0	2109.26	0	snp	1X	1	1.0	1	60	59.975	1.0	0.996875		FALSE	C|missense_variant|MODERATE|mce2F|Rv0594|transcript|CCP43333|protein_coding|1/1|c.241A>C|p.Thr81Pro|241/1551|241/1551|81/516||		0.06	34	0	0.211921	0	0.0263158	357	332.4	0	11	1.07401	0.0308123	0	MFS-535	T0036	4.9	4.2.1.1.1.1.1.1.i2	4	0.00689655		0	0	0.0740072	0.977727	1	1	693477_A_C	mce2F	Missense	Thr	Pro
718067	G	T	0	vapB5	c.43G>T	p.Gly15Cys	1	211	211	0	1	0.109005	188	23	0	0.0	6392	782	0	0.0	103	85	13	10	6.75262	3.86001	0.0	0.0	1	5.3706	29.6224	9.0	14.0	5.3706	23.3852	0.0	1148.59	0	snp	1X	1	1.0	1	60	60	1.0	1		FALSE	T|missense_variant|MODERATE|vapB5|Rv0626|transcript|CCP43367|protein_coding|1/1|c.43G>T|p.Gly15Cys|43/261|43/261|15/86||		0.11	32.24	0	0.253333	0	0.0652174	218	251.99	1	6	0.865114	0.0275229	0.00458716	MFS-535	T0036	4.9	4.2.1.1.1.1.1.1.i2	4	0.00689655		0	0.134886	0	0.990113	1	1	718067_G_T	vapB5	Missense	Gly	Cys
1234695	C	T	0	xseA	c.766G>A	p.Ala256Thr	1	232	232	0	1	0.107759	207	25	0	0.0	7038	850	0	0.0	82	125	13	12	22.4067	3.09716	0.0	0.0	1	5.18177	4.78314	10.0	15.0	10.0459	13.0914	0.0	1273.66	0	snp	1X	1	1.0	1	60	59.913	0.96	0.995169		FALSE	T|missense_variant|MODERATE|xseA|Rv1108c|transcript|CCP43861|protein_coding|1/1|c.766G>A|p.Ala256Thr|766/1248|766/1248|256/415||WARNING_TRANSCRIPT_NO_START_CODON		0.11	34	2	0.288079	0.08	0.02	264	273.7	3	8	0.96456	0.030303	0.0113636	MFS-535	T0036	4.9	4.2.1.1.1.1.1.1.i2	4	0.00689655		0	0.0354403	0	0.996208	1	1	1234695_C_T	xseA	Missense	Ala	Thr
2010023	A	G	0	Rv1776c	c.533T>C	p.Val178Ala	1	351	351	0	1	0.131054	305	46	0	0.0	10370	1564	0	0.0	142	163	26	20	6.15004	4.70971	0.0	0.0	1	3.0103	17.4275	23.0	23.0	3.76559	3.58699	0.0	1817.76	0	snp	1X	1	1.0	1	60	59.9082	1.0	0.996721		FALSE	G|missense_variant|MODERATE|Rv1776c|Rv1776c|transcript|CCP44543|protein_coding|1/1|c.533T>C|p.Val178Ala|533/561|533/561|178/186||WARNING_TRANSCRIPT_NO_START_CODON		0.13	34	0	0.275717	0	0.0652174	366	358.54	0	10	1.02081	0.0273224	0	MFS-535	T0036	4.9	4.2.1.1.1.1.1.1.i2	4	0.00689655		0	0	0.0208066	0.997352	1	1	2010023_A_G	Rv1776c	Missense	Val	Ala
3043796	G	A	4.09886e-15	Rv2731	c.771G>A	p.Arg257Arg	1	395	395	0	1	0.0582278	372	23	0	0.0	12648	782	0	0.0	182	190	17	6	3.38389	14.4341	0.0	0.0	1	7.63648	3.22044	15.0	8.0	7.63648	50.2924	0.0	2447.68	0	snp	1X	1	1.0	1	60	60	1.0	0.997312		FALSE	A|synonymous_variant|LOW|Rv2731|Rv2731|transcript|CCP45529|protein_coding|1/1|c.771G>A|p.Arg257Arg|771/1353|771/1353|257/450||		0.06	34	0	0.211921	0	0.23913	404	369.65	0	5	1.09293	0.0123762	0	MFS-537	T0044	2.2.1.1	2.2.1.1.1	2	0.0101635		0	0	0.0929257	0.869349	1	1	3043796_G_A	Rv2731	Silent	Arg	Arg
587006	G	A	2.84481e-14	Rv0496	c.613G>A	p.Gly205Ser	1	286	286	0	1	0.178322	235	51	0	0.0	7990	1734.0	0	0.0	99	136	23	28	15.6603	4.07475	0.0	0.0	1.0	5.09662	6.34605	22.0	29.0	4.07475	7.89842	0.0	1289.91	0	snp	1X	1	1.0	1	60	60	1.0	1		FALSE	A|missense_variant|MODERATE|Rv0496|Rv0496|transcript|CCP43231|protein_coding|1/1|c.613G>A|p.Gly205Ser|613/987|613/987|205/328||WARNING_TRANSCRIPT_NO_START_CODON		0.18	32.5357	0	0.22	0	0.0490196	298	329.76	3	5	0.903688	0.0167785	0.0100671	MFS-542	T0054	4.3.2.1	4.2.1.2.1.1.i1	4	0.00585644		0	0.0963125	0	0.987489	1	2	587006_G_A	Rv0496	Missense	Gly	Ser
1924773	C	A	4.90602e-14	pyrG	c.945C>A	p.Asp315Glu	1	355	355	0	1	0.056338	335	20	0	0.0	11390	680.0	0	0.0	145	190	9	11	16.1364	3.44459	0.0	0.0	1.0	3.44459	10.0692	9.0	11.0	9.95901	4.8836	0.0	2211.23	0	snp	1X	1	1.0	1	60	60	1.0	1		FALSE	A|missense_variant|MODERATE|pyrG|Rv1699|transcript|CCP44464|protein_coding|1/1|c.945C>A|p.Asp315Glu|945/1761|945/1761|315/586||WARNING_TRANSCRIPT_NO_START_CODON		0.06	34	0	0.35	0	0.05	361	361.1	1	7	0.999723	0.0193906	0.00277008	MFS-542	T0054	4.3.2.1	4.2.1.2.1.1.i1	4	0.00585644		0	0.000276932	0	0.999779	1	2	1924773_C_A	pyrG	Missense	Asp	Glu
2075516	T	C	0	Rv1830	c.676T>C	p.Ter226Glnext*?	1	277	277	0	1	0.32491	187	90	0	0.0	6358	3060.0	0	0.0	69	118	31	59	30.8911	21.9262	0.0	0.0	1.0	6.48466	20.6724	39.0	51.0	7.73928	10.2679	0.0	676.162	0	snp	1X	1	1.0	1	60	59.9037	1.0	1		FALSE	C|stop_lost&splice_region_variant|HIGH|Rv1830|Rv1830|transcript|CCP44596|protein_coding|1/1|c.676T>C|p.Ter226Glnext*?|676/678|676/678|226/225||WARNING_TRANSCRIPT_NO_START_CODON		0.32	33.6739	1	0.314385	0.0111111	0.155556	291	324.23	1	5	0.897511	0.0171821	0.00343643	MFS-542	T0054	4.3.2.1	4.2.1.2.1.1.i1	4	0.00585644		0	0.102489	0	0.997413	1	2	2075516_T_C	Rv1830	Stop_Lost	Ter	t*?
2613640	C	T	2.42292e-14	moeW	c.424G>A	p.Ala142Thr	1	349	349	0	1	0.0630372	327	22	0	0.0	11118	748.0	0	0.0	171	156	9	13	4.50443	4.58955	0.0	0.0	1.0	6.56362	3.17631	14.0	8.0	3.0103	24.5856	0.0	2140.08	0	snp	1X	1	1.0	1	60	60	1.0	1		FALSE	T|missense_variant|MODERATE|moeW|Rv2338c|transcript|CCP45126|protein_coding|1/1|c.424G>A|p.Ala142Thr|424/957|424/957|142/318||		0.06	31.6923	0	0.228477	0	0.0909091	371	368.12	1	6	1.00782	0.0161725	0.00269542	MFS-542	T0054	4.3.2.1	4.2.1.2.1.1.i1	4	0.00585644		0	0	0.00782354	0.990925	1	2	2613640_C_T	moeW	Missense	Ala	Thr
4212842	C	A	1.45857e-14	Rv3766	c.550C>A	p.Arg184Ser	1	320	320	0	1	0.096875	289	31	0	0.0	9826	1054.0	0	0.0	136	153	12	19	5.18177	6.44263	0.0	0.0	1.0	11.486	3.01781	10.0	21.0	4.76149	3.07792	0.0	1816.11	0	snp	1X	1	1.0	1	60	59.8547	1.0	0.99308		FALSE	A|missense_variant|MODERATE|Rv3766|Rv3766|transcript|CCP46593|protein_coding|1/1|c.550C>A|p.Arg184Ser|550/690|550/690|184/229||		0.1	34	5	0.251656	0.16129	0.112903	343	378.52	3	8	0.906161	0.0233236	0.00874636	MFS-542	T0054	4.3.2.1	4.2.1.2.1.1.i1	4	0.00585644		0	0.0938392	0	0.976775	1	2	4212842_C_A	Rv3766	Missense	Arg	Ser
4234732	G	C	2.28787e-13	Rv3787c-Rv3788	n.4234732G>C		1	306	306	0	1	0.356209	197	109	0	0.0	6698	3706.0	0	0.0	132	65	80	29	52.4912	54.8268	0.0	0.0	1.0	3.03022	12.2804	54.0	55.0	3.50834	3.1095	0.0	617.645	0	snp	1X	1	1.0	1	60	60	1.0	1		FALSE	C|intergenic_region|MODIFIER|Rv3787c-Rv3788|Rv3787c-Rv3788|intergenic_region|Rv3787c-Rv3788|||n.4234732G>C||||||		0.36	33.5965	1	0.258278	0.00917431	0.233945	324	316.35	0	6	1.02418	0.0185185	0	MFS-542	T0054	4.3.2.1	4.2.1.2.1.1.i1	4	0.00585644		0	0	0.0241821	0.977845	1	2	4234732_G_C	NC_2922	Intergenic
748	C	A	1764.82	dnaA	c.748C>A	p.Leu250Ile	1	433	433	1	1	0.568129	187	246	0	0.0	6358	8364	0	0.0	85	102	116	130	6.36621	4.74042	0.0	0.0	1	3.0103	3.95088	123.0	123.0	77.7231	38.1371	0.0	406.364	0	snp	1X	1	1.0	1	60	60	0.987805	0.983957		FALSE	A|missense_variant|MODERATE|dnaA|Rv0001|transcript|CCP42723|protein_coding|1/1|c.748C>A|p.Leu250Ile|748/1524|748/1524|250/507||		0.57	33.648	1	0.266667	0.00406504	0.0284553	448	437.21	0	12	1.02468	0.0267857	0	MFS-546	T0058	3	3.1.1	3	0.0113504		0	0	0.0246792	0.99764	1	1	748_C_A	dnaA	Missense	Leu	Ile
6923	T	G	0	gyrB	c.1684T>G	p.Phe562Val	1	350	350	0	1	0.0714286	325	25	0	0.0	11050	850	0	0.0	142	183	8	17	14.2418	10.0459	0.0	0.0	1	7.26639	3.81876	16.0	9.0	3.09716	3.07043	0.0	2109.05	0	snp	1X	1	1.0	1	60	60	1.0	0.996923		FALSE	G|missense_variant|MODERATE|gyrB|Rv0005|transcript|CCP42727|protein_coding|1/1|c.1684T>G|p.Phe562Val|1684/2028|1684/2028|562/675||WARNING_TRANSCRIPT_NO_START_CODON		0.07	34	0	0.304636	0	0.18	380	423.43	0	5	0.897433	0.0131579	0	MFS-546	T0058	3	3.1.1	3	0.0113504		0	0.102567	0	0.997706	1	1	6923_T_G	gyrB	Missense	Phe	Val
4409626	C	A	1368.93	Rv3921c	c.444G>T	p.Leu148Leu	1	303	303	1	1	0.574257	129	174	0	0.0	4386	5916	0	0.0	71	58	86	88	5.8551	3.06022	0.0	0.0	1	12.7944	3.1618	101.0	73.0	3.20998	4.37378	0.0	315.208	0	snp	1X	1	1.0	1	60	60	1.0	1		FALSE	A|synonymous_variant|LOW|Rv3921c|Rv3921c|transcript|CCP46750|protein_coding|1/1|c.444G>T|p.Leu148Leu|444/1101|444/1101|148/366||WARNING_TRANSCRIPT_NO_START_CODON		0.57	33.4565	7	0.311258	0.0402299	0.00574713	322	357.98	0	6	0.899492	0.0186335	0	MFS-546	T0058	3	3.1.1	3	0.0113504		0	0.100508	0	0.999585	1	1	4409626_C_A	Rv3921c	Silent	Leu	Leu
2185631	C	T	4.21917e-15	fadE17	c.558G>A	p.Arg186Arg	1	193	193	0	1	0.108808	172	21	0	0.0	5848	714	0	0.0	78	94	12	9	6.24226	3.94093	0.0	0.0	1	5.59539	3.0103	13.0	8.0	8.07707	4.82828	0.0	1061.18	0	snp	1X	1	1.0	1	60	59.8605	1.0	1		FALSE	T|synonymous_variant|LOW|fadE17|Rv1934c|transcript|CCP44701|protein_coding|1/1|c.558G>A|p.Arg186Arg|558/1230|558/1230|186/409||WARNING_TRANSCRIPT_NO_START_CODON		0.11	33.6364	3	0.259073	0.142857	0.0714286	222	220.63	1	3	1.00621	0.0135135	0.0045045	MFS-55	T0100	2.2.1	2.2.1.1.1	2	0.0110568	1	0	0	0.00620949	0.996017	1	1	2185631_C_T	fadE17	Silent	Arg	Arg
3786126	G	T	2.28425e-14	Rv3371	c.1195G>T	p.Glu399*	1	267	267	0	1	0.11985	235	32	0	0.0	7990	1088	0	0.0	109	126	19	13	5.68075	5.45321	0.0	0.0	1	7.35324	5.68075	12.0	20.0	3.28173	4.57191	0.0	1426.9	0	snp	1X	1	1.0	1	60	60	1.0	1		FALSE	T|stop_gained|HIGH|Rv3371|Rv3371|transcript|CCP46192|protein_coding|1/1|c.1195G>T|p.Glu399*|1195/1341|1195/1341|399/446||		0.12	32.9444	0	0.183333	0	0.09375	289	278.49	2	12	1.03774	0.0415225	0.00692042	MFS-55	T0100	2.2.1	2.2.1.1.1	2	0.0110568	1	0	0	0.0377392	0.818423	1	1	3786126_G_T	Rv3371	Nonsense	Glu	99*
4069591	C	T	3.92968e-14	Rv3630	c.417C>T	p.Arg139Arg	1	236	236	0	1	0.199153	189	47	0	0.0	6426	1598	0	0.0	77	112	30	17	17.0847	10.8184	0.0	0.0	1	5.27418	14.0515	27.0	20.0	3.0565	4.4005	0.0	994.327	0	snp	1X	1	1.0	1	60	60	1.0	1		FALSE	T|synonymous_variant|LOW|Rv3630|Rv3630|transcript|CCP46453|protein_coding|1/1|c.417C>T|p.Arg139Arg|417/1296|417/1296|139/431||		0.2	29.9403	0	0.291391	0	0.138298	266	262.14	0	10	1.01472	0.037594	0	MFS-55	T0100	2.2.1	2.2.1.1.1	2	0.0110568	1	0	0	0.014725	0.982797	1	1	4069591_C_T	Rv3630	Silent	Arg	Arg
3134071	A	G	0	Rv2826c	c.523T>C	p.Tyr175His	1	279	279	0	1	0.437276	157	122	0	0.0	5338	4148	0	0.0	89	68	76	46	9.10979	19.0294	0.0	0.0	1	6.49889	3.13478	68.0	54.0	8.77716	6.12228	0.0	249.826	0	snp	1X	1	1.0	1	60	60	1.0	1		FALSE	G|missense_variant|MODERATE|Rv2826c|Rv2826c|transcript|CCP45626|protein_coding|1/1|c.523T>C|p.Tyr175His|523/885|523/885|175/294||WARNING_TRANSCRIPT_NO_START_CODON		0.44	33.4574	4	0.24	0.0327869	0.122951	295	294	1	6	1.0034	0.020339	0.00338983	MFS-550	T0063	2.2.1	2.2.1.1.1	2	0.0106247		0	0	0.00340136	0.989929	1	2	3134071_A_G	Rv2826c	Missense	Tyr	His
158302	A	C	3.04969e-14	htdZ	c.456A>C	p.Ter152Cysext*?	1	277	277	0	1	0.0541516	262	15	0	0.0	8908	510	0	0.0	138	124	8	7	4.63476	3.15506	0.0	0.0	1	4.31318	3.83911	6.0	9.0	4.31318	27.1783	0.0	1729.99	0	snp	1X	1	1.0	1	60	60	1.0	0.996183		FALSE	C|stop_lost&splice_region_variant|HIGH|htdZ|Rv0130|transcript|CCP42855|protein_coding|1/1|c.456A>C|p.Ter152Cysext*?|456/456|456/456|152/151||		0.05	34	0	0.238411	0	0.0333333	287	301.34	0	3	0.952413	0.010453	0	MFS-551	T0067	2.2.1	2.2.1.1.1	2	0.00978409		0	0.0475874	0	0.998749	1	1	158302_A_C	htdZ	Stop_Lost	Ter	t*?
254646	C	T	0	Rv0213c	c.1305G>A	p.Ala435Ala	1	369	369	0	1	0.0758808	341	28	0	0.0	11594	952	0	0.0	192	149	17	11	14.7846	5.80219	0.0	0.0	1	14.1779	73.217	8.0	20.0	5.80219	5.30913	0.0	2185.06	0	snp	1X	1	1.0	1	60	59.9296	1.0	1		FALSE	T|synonymous_variant|LOW|Rv0213c|Rv0213c|transcript|CCP42941|protein_coding|1/1|c.1305G>A|p.Ala435Ala|1305/1314|1305/1314|435/437||		0.08	34	1	0.193525	0.0357143	0.107143	376	404.13	1	11	0.930394	0.0292553	0.00265957	MFS-551	T0067	2.2.1	2.2.1.1.1	2	0.00978409		0	0.0696063	0	0.961514	1	1	254646_C_T	Rv0213c	Silent	Ala	Ala
295718	C	T	10004.6	fadE5-Rv0245	n.295718C>T		1	372	372	1	1	0.94086	22	350	0	0.0	748	11900	0	0.0	12	10	179	171	3.40511	3.40737	0.0	0.0	1	5.02046	4.58955	184.0	166.0	19.7865	9.32731	0.0	2303.64	0	snp	1X	1	1.0	1	60	60	1.0	1		FALSE	T|intergenic_region|MODIFIER|fadE5-Rv0245|Rv0244c-Rv0245|intergenic_region|Rv0244c-Rv0245|||n.295718C>T||||||		0.94	33.4851	4	0.258278	0.0114286	0.0114286	391	418.26	0	7	0.934825	0.0179028	0	MFS-551	T0067	2.2.1	2.2.1.1.1	2	0.00978409		0	0.0651748	0	0.998852	1	1	295718_C_T	NC_196	Intergenic
328743	C	G	6982.08	Rv0272c	c.966G>C	p.Glu322Asp	1	348	348	1	1	0.83046	59	289	0	0.0	2006	9826	0	0.0	25	34	116	173	5.99147	27.4225	0.0	0.0	1	40.8871	7.46366	180.0	109.0	4.28012	16.2968	0.0	1607.68	0	snp	1X	1	1.0	1	59.9619	60	0.99654	1		FALSE	G|missense_variant|MODERATE|Rv0272c|Rv0272c|transcript|CCP43001|protein_coding|1/1|c.966G>C|p.Glu322Asp|966/1134|966/1134|322/377||		0.83	33.843	4	0.293333	0.0138408	0.0986159	357	355.07	3	6	1.00544	0.0168067	0.00840336	MFS-551	T0067	2.2.1	2.2.1.1.1	2	0.00978409		0	0	0.00543555	0.99752	1	1	328743_C_G	Rv0272c	Missense	Glu	Asp
556570	A	C	0	Rv0466	c.113A>C	p.Asp38Ala	1	318	318	0	1	0.147799	271	47	0	0.0	9214	1598	0	0.0	103	168	18	29	36.8644	8.60069	0.0	0.0	1	4.16534	4.81318	26.0	21.0	3.42611	3.08242	0.0	1568.31	0	snp	1X	1	1.0	1	60	59.8745	1.0	1		FALSE	C|missense_variant|MODERATE|Rv0466|Rv0466|transcript|CCP43199|protein_coding|1/1|c.113A>C|p.Asp38Ala|113/795|113/795|38/264||WARNING_TRANSCRIPT_NO_START_CODON		0.15	33.5417	0	0.264901	0	0.117021	336	375.28	2	7	0.895331	0.0208333	0.00595238	MFS-551	T0067	2.2.1	2.2.1.1.1	2	0.00978409		0	0.104669	0	0.992396	1	1	556570_A_C	Rv0466	Missense	Asp	Ala
562798	C	G	6629.45	Rv0472c	c.630G>C	p.Glu210Asp	1	338	338	1	1	0.822485	60	278	0	0.0	2040	9452	0	0.0	29	31	127	151	3.15506	7.50947	0.0	0.0	1	24.1314	12.2752	165.0	113.0	19.5385	6.62942	0.0	1526.49	0	snp	1X	1	1.0	1	60	60	1.0	1		FALSE	G|missense_variant|MODERATE|Rv0472c|Rv0472c|transcript|CCP43206|protein_coding|1/1|c.630G>C|p.Glu210Asp|630/705|630/705|210/234||WARNING_TRANSCRIPT_NO_START_CODON		0.82	33.5571	4	0.273333	0.0143885	0.0431655	351	356.66	0	7	0.984131	0.019943	0	MFS-551	T0067	2.2.1	2.2.1.1.1	2	0.00978409		0	0.0158695	0	0.998838	1	1	562798_C_G	Rv0472c	Missense	Glu	Asp
801899	C	T	6949.79	rplD	c.438C>T	p.Ser146Ser	1	326	326	1	1	0.849693	49	277	0	0.0	1666	9418	0	0.0	27	22	147	130	4.11819	5.27584	0.0	0.0	1	7.90983	3.40914	151.0	126.0	16.1881	8.37251	0.0	1600.25	0	snp	1X	1	1.0	1	60	60	1.0	1		FALSE	T|synonymous_variant|LOW|rplD|Rv0702|transcript|CCP43446|protein_coding|1/1|c.438C>T|p.Ser146Ser|438/672|438/672|146/223||		0.85	33.1141	1	0.197311	0.00361011	0.0306859	349	355.74	2	5	0.981054	0.0143266	0.00573066	MFS-551	T0067	2.2.1	2.2.1.1.1	2	0.00978409		0	0.0189464	0	0.992857	1	1	801899_C_T	rplD	Silent	Ser	Ser
849399	G	A	7.11192e-15	PPE12	c.642C>T	p.Ser214Ser	1	317	317	0	1	0.148265	270	47	0	0.0	9180	1598	0	0.0	148	122	26	21	8.44702	4.16534	0.0	0.0	1	13.4056	21.5402	31.0	16.0	3.42611	6.2273	0.0	1564.6	0	snp	1X	1	1.0	1	60	60	1.0	1		FALSE	A|synonymous_variant|LOW|PPE12|Rv0755c|transcript|CCP43501|protein_coding|1/1|c.642C>T|p.Ser214Ser|642/1938|642/1938|214/645||		0.15	34	0	0.251656	0	0.0531915	328	329.18	1	8	0.996415	0.0243902	0.00304878	MFS-551	T0067	2.2.1	2.2.1.1.1	2	0.00978409		0	0.00358466	0	0.996978	1	1	849399_G_A	PPE12	Silent	Ser	Ser
2211166	T	C	0	mce3B	c.566T>C	p.Leu189Pro	1	267	267	0	1	0.0674157	249	18	0	0.0	8466	612	0	0.0	142	107	9	9	13.6932	3.0103	0.0	0.0	1	3.49285	3.08879	10.0	8.0	4.9405	11.391	0.0	1619.31	0	snp	1X	1	1.0	1	59.7222	60	1.0	1		FALSE	C|missense_variant|MODERATE|mce3B|Rv1967|transcript|CCP44736|protein_coding|1/1|c.566T>C|p.Leu189Pro|566/1029|566/1029|189/342||		0.07	34	1	0.265784	0.0555556	0	281	302.23	0	4	0.929755	0.0142349	0	MFS-551	T0067	2.2.1	2.2.1.1.1	2	0.00978409		0	0.0702445	0	0.999267	1	1	2211166_T_C	mce3B	Missense	Leu	Pro
2238289	C	T	0	Rv1995	c.149C>T	p.Pro50Leu	1	276	276	0	1	0.0724638	256	20	0	0.0	8704	680	0	0.0	109	147	8	12	15.2588	4.74748	0.0	0.0	1	3.44459	5.18177	9.0	11.0	13.8677	3.04423	0.0	1658.14	0	snp	1X	1	1.0	1	60	60	1.0	1		FALSE	T|missense_variant|MODERATE|Rv1995|Rv1995|transcript|CCP44767|protein_coding|1/1|c.149C>T|p.Pro50Leu|149/768|149/768|50/255||WARNING_TRANSCRIPT_NO_START_CODON		0.07	34	0	0.206667	0	0.1	289	340.85	1	5	0.84788	0.017301	0.00346021	MFS-551	T0067	2.2.1	2.2.1.1.1	2	0.00978409		0	0.15212	0	0.984056	1	1	2238289_C_T	Rv1995	Missense	Pro	Leu
2265882	C	T	6214.7	Rv2018	c.603C>T	p.Val201Val	1	280	280	1	1	0.864286	38	242	0	0.0	1292	8228	0	0.0	20	18	101	141	3.23888	17.3671	0.0	0.0	1	3.33333	3.9246	124.0	118.0	3.15387	3.0103	0.0	1430.99	0	snp	1X	1	1.0	1	60	60	0.991736	1		FALSE	T|synonymous_variant|LOW|Rv2018|Rv2018|transcript|CCP44790|protein_coding|1/1|c.603C>T|p.Val201Val|603/720|603/720|201/239||		0.86	33.6667	4	0.288079	0.0165289	0.0826446	289	331.77	2	4	0.871085	0.0138408	0.00692042	MFS-551	T0067	2.2.1	2.2.1.1.1	2	0.00978409		0	0.128915	0	0.997619	1	1	2265882_C_T	Rv2018	Silent	Val	Val
2341052	A	C	3.86936e-14	Rv2083	c.182A>C	p.Asp61Ala	1	307	307	0	1	0.0618893	288	19	0	0.0	9792	646	0	0.0	105	183	9	10	48.8827	3.12459	0.0	0.0	1	5.8675	28.3743	7.0	12.0	5.8675	20.3821	0.0	1871.46	0	snp	1X	1	1.0	1	60	59.9792	1.0	1		FALSE	C|missense_variant|MODERATE|Rv2083|Rv2083|transcript|CCP44858|protein_coding|1/1|c.182A>C|p.Asp61Ala|182/945|182/945|61/314||		0.06	32.9	0	0.155629	0	0.0263158	389	358.69	0	9	1.0845	0.0231362	0	MFS-551	T0067	2.2.1	2.2.1.1.1	2	0.00978409		0	0	0.0845019	0.925213	1	1	2341052_A_C	Rv2083	Missense	Asp	Ala
2696401	T	G	5.58107e-14	cysT	c.247A>C	p.Thr83Pro	1	285	285	0	1	0.105263	255	30	0	0.0	8670	1020	0	0.0	137	118	17	13	6.08442	4.16842	0.0	0.0	1	3.29983	3.01882	16.0	14.0	4.16842	3.70006	0.0	1581.14	0	snp	1X	1	1.0	1	60	59.8667	1.0	0.992157		FALSE	G|missense_variant|MODERATE|cysT|Rv2399c|transcript|CCP45189|protein_coding|1/1|c.247A>C|p.Thr83Pro|247/852|247/852|83/283||		0.11	32.4242	1	0.186667	0.0333333	0.0666667	298	323.27	2	4	0.92183	0.0134228	0.00671141	MFS-551	T0067	2.2.1	2.2.1.1.1	2	0.00978409		0	0.07817	0	0.977621	1	1	2696401_T_G	cysT	Missense	Thr	Pro
3066180	G	T	7.23481e-16	Rv2752c	c.12C>A	p.Asp4Glu	1	347	347	0	1	0.0691643	323	24	0	0.0	10982	816	0	0.0	143	180	8	16	12.2138	8.80089	0.0	0.0	1	3.37221	11.2458	11.0	13.0	12.0581	35.0177	0.0	2094.2	0	snp	1X	1	1.0	1	60	60	1.0	0.990712		FALSE	T|missense_variant|MODERATE|Rv2752c|Rv2752c|transcript|CCP45551|protein_coding|1/1|c.12C>A|p.Asp4Glu|12/1677|12/1677|4/558||WARNING_TRANSCRIPT_NO_START_CODON		0.07	33.3846	0	0.205982	0	0.166667	358	351.12	3	8	1.01959	0.0223464	0.00837989	MFS-551	T0067	2.2.1	2.2.1.1.1	2	0.00978409		0	0	0.0195944	0.926768	1	1	3066180_G_T	Rv2752c	Missense	Asp	Glu
4143394	G	A	3.06779e-14	Rv3700c	c.527C>T	p.Ala176Val	1	298	298	0	1	0.0536913	282	16	0	0.0	9588	544	0	0.0	155	127	11	5	9.0473	7.89611	0.0	0.0	1	3.55317	15.3307	7.0	9.0	3.0103	4.51955	0.0	1865.98	0	snp	1X	1	1.0	1	60	60	1.0	1		FALSE	A|missense_variant|MODERATE|Rv3700c|Rv3700c|transcript|CCP46525|protein_coding|1/1|c.527C>T|p.Ala176Val|527/1173|527/1173|176/390||		0.05	34	0	0.239294	0	0.1875	313	328.61	1	6	0.952497	0.0191693	0.00319489	MFS-551	T0067	2.2.1	2.2.1.1.1	2	0.00978409		0	0.0475031	0	0.982418	1	1	4143394_G_A	Rv3700c	Missense	Ala	Val
4339993	A	C	6048.02	Rv3863	c.1145A>C	p.Glu382Ala	1	332	332	1	1	0.804217	65	267	0	0.0	2210	9078	0	0.0	36	29	138	129	4.64726	3.66906	0.0	0.0	1	118.18	17.7429	193.0	74.0	25.8555	7.05258	0.0	1392.61	0	snp	1X	1	1.0	1	60	60	1.0	1		FALSE	C|missense_variant|MODERATE|Rv3863|Rv3863|transcript|CCP46692|protein_coding|1/1|c.1145A>C|p.Glu382Ala|1145/1179|1145/1179|382/392||		0.8	33.8248	3	0.250598	0.011236	0.0168539	342	347.14	1	3	0.985193	0.00877193	0.00292398	MFS-551	T0067	2.2.1	2.2.1.1.1	2	0.00978409		0	0.0148067	0	0.999113	1	1	4339993_A_C	Rv3863	Missense	Glu	Ala
2441931	G	A	1.84432e-14	Rv2179c	c.387C>T	p.Cys129Cys	1	322	322	0	1	0.052795	305	17	0	0.0	10370	578	0	0.0	114	191	6	11	45.2223	6.20364	0.0	0.0	1	6.20364	3.58699	6.0	11.0	6.20364	18.7375	0.0	2012.84	0	snp	1X	1	1.0	1	60	60	1.0	0.996721		FALSE	A|synonymous_variant|LOW|Rv2179c|Rv2179c|transcript|CCP44956|protein_coding|1/1|c.387C>T|p.Cys129Cys|387/507|387/507|129/168||WARNING_TRANSCRIPT_NO_START_CODON		0.05	34	0	0.326667	0	0.147059	333	311.9	2	10	1.06765	0.03003	0.00600601	MFS-553	T0068	3.1.1	3.1.1.i1	3	0.0108545		0	0	0.0676499	0.989703	1	1	2441931_G_A	Rv2179c	Silent	Cys	Cys
3621628	C	A	4957.07	Rv3242c	c.584G>T	p.Arg195Leu	1	271	271	1	1	0.800738	54	217	0	0.0	1836	7378	0	0.0	27	27	90	127	3.0103	16.7096	0.0	0.0	1	13.9077	7.03155	92.0	125.0	3.02031	3.6537	0.0	1141.41	0	snp	1X	1	1.0	1	59.9401	60	1.0	1		FALSE	A|missense_variant|MODERATE|Rv3242c|Rv3242c|transcript|CCP46061|protein_coding|1/1|c.584G>T|p.Arg195Leu|584/642|584/642|195/213||WARNING_TRANSCRIPT_NO_START_CODON		0.8	33.722	3	0.186667	0.0138249	0.0852535	280	288.51	4	2	0.970504	0.00714286	0.0142857	MFS-553	T0068	3.1.1	3.1.1.i1	3	0.0108545		0	0.0294964	0	0.977047	1	1	3621628_C_A	Rv3242c	Missense	Arg	Leu
4265138	C	G	5838.9	fbpD	c.325G>C	p.Glu109Gln	1	328	328	1	1	0.789634	69	259	0	0.0	2346	8806	0	0.0	24	45	123	136	16.8888	4.42721	0.0	0.0	1	3.42112	4.55236	133.0	126.0	12.1405	33.2536	0.0	1344.46	0	snp	1X	1	1.0	1	60	60	1.0	0.985507		FALSE	G|missense_variant|MODERATE|fbpD|Rv3803c|transcript|CCP46632|protein_coding|1/1|c.325G>C|p.Glu109Gln|325/900|325/900|109/299||		0.79	33.4741	11	0.192693	0.042471	0.0250965	341	325.95	0	4	1.04617	0.0117302	0	MFS-553	T0068	3.1.1	3.1.1.i1	3	0.0108545		0	0	0.0461727	0.990939	1	1	4265138_C_G	fbpD	Missense	Glu	Gln
99205	C	G	0	Rv0090	c.726C>G	p.Arg242Arg	1	240	240	0	1	0.166667	199	40	0	0.0	6766	1360	0	0.0	89	110	20	20	7.82246	3.0103	0.0	0.0	1	4.96463	3.2831	17.0	23.0	4.96463	3.10851	0.0	1117.24	0	snp	1X	1	2.0	1	60	60	1.0	1		FALSE	G|synonymous_variant|LOW|Rv0090|Rv0090|transcript|CCP42815|protein_coding|1/1|c.726C>G|p.Arg242Arg|726/771|726/771|242/256||WARNING_TRANSCRIPT_NO_START_CODON		0.17	33.2857	2	0.284768	0.05	0	250	251.41	0	4	0.994392	0.016	0	MFS-557	T0073	3.1.1	3.1.1.i1	3	0.0107035	1	0	0.00560837	0	0.999507	1	1	99205_C_G	Rv0090	Silent	Arg	Arg
1220275	C	T	0	coaA-MTS0858	n.1220275C>T		1	230	230	0	1	0.0521739	218	12	0	0.0	7412	408	0	0.0	111	107	6	6	3.16967	3.0103	0.0	0.0	1	3.0103	8.74777	6.0	6.0	14.5915	11.9751	0.0	1445.93	0	snp	1X	1	1.0	1	60	60	1.0	0.995413		FALSE	T|intergenic_region|MODIFIER|coaA-MTS0858|Rv1092c-EBG00000313338|intergenic_region|Rv1092c-EBG00000313338|||n.1220275C>T||||||		0.05	34	0	0.331126	0	0	238	266.75	1	5	0.892221	0.0210084	0.00420168	MFS-557	T0073	3.1.1	3.1.1.i1	3	0.0107035	1	0	0.107779	0	0.999683	1	1	1220275_C_T	NC_861	Intergenic
276061	C	T	0	fadE4	c.4C>T	p.Leu2Leu	1	293	293	0	1	0.0580205	276	17	0	0.0	9384	578	0	0.0	149	127	12	5	6.81824	9.26925	0.0	0.0	1	6.20364	5.02442	6.0	11.0	3.13803	12.1053	0.0	1818.86	0	snp	1X	1	1.0	1	60	60	1.0	1		FALSE	T|synonymous_variant|LOW|fadE4|Rv0231|transcript|CCP42959|protein_coding|1/1|c.4C>T|p.Leu2Leu|4/1707|4/1707|2/568||		0.06	33.2	1	0.262428	0.0588235	0.205882	349	337.64	1	12	1.03365	0.034384	0.00286533	MFS-56	T0106	4.1.1.3	4.1.i1.2.1	4	0.018698	1	0	0	0.0336453	0.931454	1	1	276061_C_T	fadE4	Silent	Leu	Leu
720755	C	T	2.42589e-14	recD	c.978G>A	p.Ala326Ala	1	239	239	0	1	0.0627615	224	15	0	0.0	7616	510	0	0.0	125	99	10	5	9.56349	6.62942	0.0	0.0	1	3.15506	5.49198	7.0	8.0	4.31318	9.56349	0.0	1465.63	0	snp	1X	1	1.0	1	60	59.9464	1.0	0.995536		FALSE	T|synonymous_variant|LOW|recD|Rv0629c|transcript|CCP43370|protein_coding|1/1|c.978G>A|p.Ala326Ala|978/1728|978/1728|326/575||WARNING_TRANSCRIPT_NO_START_CODON		0.06	34	1	0.325563	0.0666667	0.166667	266	278.59	5	7	0.954808	0.0263158	0.018797	MFS-56	T0106	4.1.1.3	4.1.i1.2.1	4	0.018698	1	0	0.0451919	0	0.98572	1	1	720755_C_T	recD	Silent	Ala	Ala
3477617	C	A	0	Rv3108-moaA1	n.3477617C>A		1	368	368	0	1	0.127717	321	47	0	0.0	10914	1598	0	0.0	173	148	23	24	7.23824	3.0565	0.0	0.0	1	8.60069	6.58883	29.0	18.0	6.75262	28.1818	0.0	1921.2	0	snp	1X	1	1.0	1	60	59.838	1.0	1		FALSE	A|intergenic_region|MODIFIER|Rv3108-moaA1|Rv3108-Rv3109|intergenic_region|Rv3108-Rv3109|||n.3477617C>A||||||		0.13	30.4746	2	0.278146	0.0425532	0.0106383	406	418.34	1	11	0.970502	0.0270936	0.00246305	MFS-56	T0106	4.1.1.3	4.1.i1.2.1	4	0.018698	1	0	0.0294975	0	0.997085	1	1	3477617_C_A	NC_2397	Intergenic
3640843	T	C	3824.71	fbiA	c.301T>C	p.Trp101Arg	1	243	243	1	1	0.757202	59	184	0	0.0	2006	6256	0	0.0	37	22	96	88	11.2913	3.76559	0.0	0.0	1	4.70971	5.99147	98.0	86.0	3.76559	3.34154	0.0	880.671	0	snp	1X	1	1.0	1	60	60	1.0	1		FALSE	C|missense_variant|MODERATE|fbiA|Rv3261|transcript|CCP46080|protein_coding|1/1|c.301T>C|p.Trp101Arg|301/996|301/996|101/331||WARNING_TRANSCRIPT_NO_START_CODON		0.76	33.1531	2	0.279073	0.0108696	0.0217391	261	267.82	0	10	0.974535	0.0383142	0	MFS-56	T0106	4.1.1.3	4.1.i1.2.1	4	0.018698	1	0	0.0254649	0	0.997483	1	1	3640843_T_C	fbiA	Missense	Trp	Arg
4107799	A	G	7803.9	acs	c.8A>G	p.Glu3Gly	1	294	294	1	1	0.935374	19	275	0	0.0	646	9350	0	0.0	9	10	160	115	3.12459	19.0002	0.0	0.0	1	8.76668	12.2676	124.0	151.0	5.86085	8.61041	0.0	1796.91	0	snp	1X	1	1.0	1	60	60	1.0	1		FALSE	G|missense_variant|MODERATE|acs|Rv3667|transcript|CCP46490|protein_coding|1/1|c.8A>G|p.Glu3Gly|8/1956|8/1956|3/651||WARNING_TRANSCRIPT_NO_START_CODON		0.94	32.9667	6	0.175497	0.0218182	0.0818182	325	348.95	3	7	0.931366	0.0215385	0.00923077	MFS-56	T0106	4.1.1.3	4.1.i1.2.1	4	0.018698	1	0	0.0686345	0	0.944354	1	1	4107799_A_G	acs	Missense	Glu	Gly
207809	A	G	7.82313e-14	Rv0176	c.358A>G	p.Thr120Ala	1	382	382	0	1	0.10733	341	41	0	0.0	11594	1394.0	0	0.0	133	208	14	27	38.83	11.961	0.0	0.0	1.0	3.48696	4.44309	19.0	22.0	3.48696	3.78082	0.0	2103.39	0	snp	1X	1	1.0	1	60	59.9824	1.0	0.994135		FALSE	G|missense_variant|MODERATE|Rv0176|Rv0176|transcript|CCP42902|protein_coding|1/1|c.358A>G|p.Thr120Ala|358/969|358/969|120/322||WARNING_TRANSCRIPT_NO_START_CODON		0.11	33.1364	1	0.268212	0.0243902	0.158537	413	411.51	1	10	1.00362	0.0242131	0.00242131	MFS-560	T0080	4.3.4.2.1	4.2.1.2.1.1.i3.1	4	0.00337652		0	0	0.00362081	0.990208	1	1	207809_A_G	Rv0176	Missense	Thr	Ala
366000	C	T	5.82215e-14	Rv0303	c.767C>T	p.Ala256Val	1	245	245	0	1	0.0857143	224	21	0	0.0	7616	714	0	0.0	115	109	5	16	3.35929	15.5221	0.0	0.0	1	11.386	12.937	6.0	15.0	15.5221	35.6212	0.0	1424.06	0	snp	1X	1	1.0	1	60	60	1.0	1		FALSE	T|missense_variant|MODERATE|Rv0303|Rv0303|transcript|CCP43033|protein_coding|1/1|c.767C>T|p.Ala256Val|767/909|767/909|256/302||		0.09	33	1	0.215074	0.047619	0.261905	255	249.48	0	7	1.02213	0.027451	0	MFS-571	T0103	3.1.1	3.1.1.i1	3	0.0119553		0	0	0.022126	0.8451	1	1	366000_C_T	Rv0303	Missense	Ala	Val
660302	G	A	6.48463e-06	cyp135B1	c.853G>A	p.Ala285Thr	1	249	249	0	1	0.497992	125	124	0	0.0	4250	4214	0	0.0	63	62	72	52	3.02767	10.015	0.0	0.0	1	25.7057	9.28151	44.0	80.0	7.49334	5.11229	0.0	13.4146	0	snp	1X	1	1.0	1	60	60	0.991935	1		FALSE	A|missense_variant|MODERATE|cyp135B1|Rv0568|transcript|CCP43306|protein_coding|1/1|c.853G>A|p.Ala285Thr|853/1419|853/1419|285/472||		0.5	33.808	0	0.238411	0	0.0806452	257	236.95	2	8	1.08462	0.0311284	0.0077821	MFS-571	T0103	3.1.1	3.1.1.i1	3	0.0119553		0	0	0.084617	0.942318	1	1	660302_G_A	cyp135B1	Missense	Ala	Thr
3539580	C	T	0	aofH	c.1076C>T	p.Ala359Val	1	260	260	0	1	0.161538	218	42	0	0.0	7412	1424	0	0.0	98	120	23	19	7.83137	3.83753	0.0	0.0	1	8.18047	3.6478	26.0	16.0	3.0103	10.8196	0.0	1236.37	0	snp	1X	1	1.0	1	60	60	1.0	1		FALSE	T|missense_variant|MODERATE|aofH|Rv3170|transcript|CCP45981|protein_coding|1/1|c.1076C>T|p.Ala359Val|1076/1347|1076/1347|359/448||WARNING_TRANSCRIPT_NO_START_CODON		0.16	30.1429	0	0.219921	0	0.047619	292	280.87	2	7	1.03963	0.0239726	0.00684932	MFS-571	T0103	3.1.1	3.1.1.i1	3	0.0119553		0	0	0.0396269	0.964807	1	1	3539580_C_T	aofH	Missense	Ala	Val
971644	C	T	0	fadE10	c.1140C>T	p.Gly380Gly	1	247	247	0	1	0.0566802	233	14	0	0.0	7922	476	0	0.0	100	133	7	7	13.1594	3.0103	0.0	0.0	1	8.59409	14.4268	4.0	10.0	5.49198	5.10722	0.0	1534.72	0	snp	1X	1	1.0	1	60	60	1.0	1		FALSE	T|synonymous_variant|LOW|fadE10|Rv0873|transcript|CCP43621|protein_coding|1/1|c.1140C>T|p.Gly380Gly|1140/1953|1140/1953|380/650||		0.06	33.4667	0	0.238411	0	0	259	273.19	0	7	0.948058	0.027027	0	MFS-573	T0110	4.1.1.1	4.1.i1.2.1	4	0.00588683		0	0.0519419	0	0.997534	1	1	971644_C_T	fadE10	Silent	Gly	Gly
3112122	T	C	1.60322e-14	Rv2803	c.301T>C	p.Leu101Leu	1	233	233	0	1	0.180258	191	42	0	0.0	6494	1428	0	0.0	102	89	20	22	4.93166	3.21711	0.0	0.0	1	4.87156	7.1145	24.0	18.0	4.87156	11.2983	0.0	1044.84	0	snp	1X	1	1.0	1	60	59.9843	1.0	1		FALSE	C|synonymous_variant|LOW|Rv2803|Rv2803|transcript|CCP45603|protein_coding|1/1|c.301T>C|p.Leu101Leu|301/468|301/468|101/155||		0.18	34	0	0.176026	0	0.0238095	239	233.09	1	8	1.02536	0.0334728	0.0041841	MFS-573	T0110	4.1.1.1	4.1.i1.2.1	4	0.00588683		0	0	0.025355	0.966161	1	1	3112122_T_C	Rv2803	Silent	Leu	Leu
4038406	C	T	0	clpC1	c.2299G>A	p.Val767Met	1	246	246	0	1	0.0934959	222	23	0	0.0	7548	782	0	0.0	124	98	10	13	9.62253	3.86001	0.0	0.0	1	3.10471	8.64439	12.0	11.0	5.3706	6.92286	0.0	1395.34	0	snp	1X	1	2.0	1	60	60	1.0	1		FALSE	T|missense_variant|MODERATE|clpC1|Rv3596c|transcript|CCP46419|protein_coding|1/1|c.2299G>A|p.Val767Met|2299/2547|2299/2547|767/848||		0.09	34	1	0.284768	0.0434783	0.0652174	251	261.8	1	5	0.958747	0.0199203	0.00398406	MFS-573	T0110	4.1.1.1	4.1.i1.2.1	4	0.00588683		0	0.0412529	0	0.998181	1	1	4038406_C_T	clpC1	Missense	Val	Met
306019	G	A	1.51884e-14	cobU	c.331C>T	p.Leu111Phe	1	259	259	0	1	0.0540541	245	14	0	0.0	8330	476	0	0.0	132	113	5	9	6.2099	5.49198	0.0	0.0	1	3.63072	3.01916	6.0	8.0	5.49198	3.23188	0.0	1623.26	0	snp	1X	1	1.0	1	60	59.9918	1.0	0.995918		FALSE	A|missense_variant|MODERATE|cobU|Rv0254c|transcript|CCP42983|protein_coding|1/1|c.331C>T|p.Leu111Phe|331/525|331/525|111/174||WARNING_TRANSCRIPT_NO_START_CODON		0.05	33.4667	0	0.362319	0	0.142857	271	291.2	0	9	0.930632	0.0332103	0	MFS-574	T0112	3.1.1	3.1.1.i1	3	0.010443		0	0.0693681	0	0.998739	1	1	306019_G_A	cobU	Missense	Leu	Phe
1112776	G	C	0	Rv0996	c.393G>C	p.Pro131Pro	1	223	223	0	1	0.0762332	206	17	0	0.0	7004	578	0	0.0	113	93	12	5	7.22675	9.26925	0.0	0.0	1	6.20364	5.07636	11.0	6.0	4.1599	3.68493	0.0	1328.3	0	snp	1X	1	1.0	1	60	59.9612	1.0	0.995146		FALSE	C|synonymous_variant|LOW|Rv0996|Rv0996|transcript|CCP43746|protein_coding|1/1|c.393G>C|p.Pro131Pro|393/1077|393/1077|131/358||		0.08	33.5556	0	0.285784	0	0.205882	236	244.67	2	6	0.964565	0.0254237	0.00847458	MFS-574	T0112	3.1.1	3.1.1.i1	3	0.010443		0	0.0354355	0	0.981694	1	1	1112776_G_C	Rv0996	Silent	Pro	Pro
1300960	C	T	2.09141e-14	mshB	c.657C>T	p.Ser219Ser	1	221	221	0	1	0.0542986	209	12	0	0.0	7106	408	0	0.0	103	106	8	4	3.10381	5.9056	0.0	0.0	1	9.52472	6.76103	9.0	3.0	9.52472	18.8132	0.0	1382.34	0	snp	1X	1	1.0	1	60	60	1.0	1		FALSE	T|synonymous_variant|LOW|mshB|Rv1170|transcript|CCP43926|protein_coding|1/1|c.657C>T|p.Ser219Ser|657/912|657/912|219/303||		0.05	31.125	0	0.195364	0	0.166667	238	225.18	0	6	1.05693	0.0252101	0	MFS-574	T0112	3.1.1	3.1.1.i1	3	0.010443		0	0	0.0569322	0.845921	1	1	1300960_C_T	mshB	Silent	Ser	Ser
1562305	C	T	2.20595e-14	PPE20	c.537C>T	p.Ser179Ser	1	261	261	0	1	0.0536398	247	14	0	0.0	8398	476	0	0.0	114	133	7	7	6.18399	3.0103	0.0	0.0	1	3.0103	4.98836	7.0	7.0	3.63072	6.18399	0.0	1635.14	0	snp	1X	1	1.0	1	60	60	1.0	1		FALSE	T|synonymous_variant|LOW|PPE20|Rv1387|transcript|CCP44146|protein_coding|1/1|c.537C>T|p.Ser179Ser|537/1620|537/1620|179/539||		0.05	32.125	0	0.292384	0	0	268	277.83	0	9	0.964619	0.0335821	0	MFS-574	T0112	3.1.1	3.1.1.i1	3	0.010443		0	0.0353813	0	0.998674	1	1	1562305_C_T	PPE20	Silent	Ser	Ser
4082850	C	T	1.9383e-13	Rv3645	c.44C>T	p.Ala15Val	1	265	265	0	1	0.396226	160	105	0	0.0	5440	3570	0	0.0	65	95	41	64	15.2248	13.9504	0.0	0.0	1	25.5316	18.6992	69.0	36.0	4.02365	10.8276	0.0	386.517	0	snp	1X	1	1.0	1	60	60	1.0	0.99375		FALSE	T|missense_variant|MODERATE|Rv3645|Rv3645|transcript|CCP46468|protein_coding|1/1|c.44C>T|p.Ala15Val|44/1650|44/1650|15/549||		0.4	34	3	0.271523	0.0285714	0.109524	269	257.76	0	7	1.04361	0.0260223	0	MFS-574	T0112	3.1.1	3.1.1.i1	3	0.010443		0	0	0.0436065	0.992182	1	1	4082850_C_T	Rv3645	Missense	Ala	Val
1301452	C	T	4761.04	Rv1171	c.146C>T	p.Pro49Leu	1	280	280	1	1	0.778571	62	218	0	0.0	2108	7412	0	0.0	33	29	98	120	3.57068	7.83137	0.0	0.0	1	3.16967	6.51267	111.0	107.0	18.9477	17.0198	0.0	1096.27	0	snp	1X	1	1.0	1	60	60	0.990826	1		FALSE	T|missense_variant|MODERATE|Rv1171|Rv1171|transcript|CCP43927|protein_coding|1/1|c.146C>T|p.Pro49Leu|146/441|146/441|49/146||WARNING_TRANSCRIPT_NO_START_CODON		0.78	33.2446	5	0.278146	0.0229358	0.0504587	299	297.96	3	9	1.00349	0.0301003	0.0100334	MFS-575	T0115	2.2.1	2.2.1.1.1	2	0.0101523		0	0	0.0034904	0.994511	1	1	1301452_C_T	Rv1171	Missense	Pro	Leu
4265593	G	T	0	fbpD-fbpA	n.4265593G>T		1	301	301	0	1	0.222591	234	67	0	0.0	7956	2278	0	0.0	124	110	38	29	4.82914	5.63551	0.0	0.0	1	5.63551	5.38593	29.0	38.0	3.82055	51.1168	0.0	1163.33	0	snp	1X	1	1.0	1	59.9403	59.8419	1.0	1		FALSE	T|intergenic_region|MODIFIER|fbpD-fbpA|Rv3803c-Rv3804c|intergenic_region|Rv3803c-Rv3804c|||n.4265593G>T||||||		0.22	32.8649	1	0.238411	0.0149254	0.0671642	313	296.68	1	5	1.05501	0.0159744	0.00319489	MFS-575	T0115	2.2.1	2.2.1.1.1	2	0.0101523		0	0	0.0550088	0.989205	1	1	4265593_G_T	NC_2934	Intergenic
2380439	A	G	2.74235e-14	hisG	c.222T>C	p.Asp74Asp	1	258	258	0	1	0.0581395	243	15	0	0.0	8262	510.0	0	0.0	133	110	10	5	7.7375	6.62942	0.0	0.0	1.0	3.15506	4.5205	7.0	8.0	4.31318	21.1059	0.0	1597.21	0	snp	1X	1	1.0	1	60	59.8519	1.0	1		FALSE	G|synonymous_variant|LOW|hisG|Rv2121c|transcript|CCP44896|protein_coding|1/1|c.222T>C|p.Asp74Asp|222/855|222/855|74/284||		0.06	33.5	0	0.179558	0	0.166667	266	292.55	1	8	0.909246	0.0300752	0.0037594	MFS-58	T0107	2.2.1.1	2.2.1.1.1	2	0.0100803	1	0	0.0907537	0	0.879866	1	1	2380439_A_G	hisG	Silent	Asp	Asp
3834658	G	A	3.21244e-14	Rv3415c-whiB3	n.3834658G>A		1	326	326	0	1	0.0521472	309	17	0	0.0	10506	578.0	0	0.0	160	149	5	12	3.86062	9.26925	0.0	0.0	1.0	6.20364	7.40244	6.0	11.0	9.26925	8.13329	0.0	2053.11	0	snp	1X	1	1.0	1	60	59.7864	1.0	1		FALSE	A|intergenic_region|MODIFIER|Rv3415c-whiB3|Rv3415c-Rv3416|intergenic_region|Rv3415c-Rv3416|||n.3834658G>A||||||		0.05	33.1579	0	0.13245	0	0.205882	354	350.91	1	17	1.00881	0.0480226	0.00282486	MFS-58	T0107	2.2.1.1	2.2.1.1.1	2	0.0100803	1	0	0	0.00880568	0.379323	0	1	3834658_G_A	NC_2633	Intergenic
4049320	C	A	0	folP1	c.661G>T	p.Ala221Ser	1	277	277	0	1	0.180505	227	50	0	0.0	7718	1700	0	0.0	129	98	33	17	12.2032	14.1282	0.0	0.0	1	5.78978	9.98388	29.0	21.0	3.18402	31.9473	0.0	1237.27	0	snp	1X	1	1.0	1	60	60	1.0	1		FALSE	A|missense_variant|MODERATE|folP1|Rv3608c|transcript|CCP46431|protein_coding|1/1|c.661G>T|p.Ala221Ser|661/843|661/843|221/280||WARNING_TRANSCRIPT_NO_START_CODON		0.18	33.283	0	0.231788	0	0.16	293	273.69	1	6	1.07055	0.0204778	0.00341297	MFS-581	T0119	4.3.3	4.2.1.2.1.1.i4.1	4	0.00846304		0	0	0.0705543	0.943136	1	1	4049320_C_A	folP1	Missense	Ala	Ser
1035145	C	A	0	pstS3	c.243C>A	p.Tyr81*	1	382	382	0	1	0.0863874	349	33	0	0.0	11866	1122	0	0.0	207	142	14	19	29.2982	4.65535	0.0	0.0	1	3.0761	21.8318	17.0	16.0	3.60252	6.30173	0.0	2211.52	0	snp	1X	1	1.0	1	60	59.9198	1.0	0.997135		FALSE	A|stop_gained|HIGH|pstS3|Rv0928|transcript|CCP43676|protein_coding|1/1|c.243C>A|p.Tyr81*|243/1113|243/1113|81/370||		0.09	33.1429	2	0.284768	0.0606061	0.0757576	399	433.28	3	6	0.920883	0.0150376	0.0075188	MFS-583	T0120	2.2.1	2.2.1.1.1	2	0.0102949	1	0	0.0791174	0	0.996963	1	1	1035145_C_A	pstS3	Nonsense	Tyr	81*
3547315	A	G	4348.67	Rv3178-Rv3179	n.3547315A>G		1	432	432	1	1	0.664352	145	287	0	0.0	4930	9758	0	0.0	60	85	135	152	12.3701	5.1969	0.0	0.0	1	4.71267	3.14508	151.0	136.0	3.62315	7.33827	0.0	1001.32	0	snp	1X	1	1.0	1	60	60	0.996516	0.993103		FALSE	G|intergenic_region|MODIFIER|Rv3178-Rv3179|Rv3178-Rv3179|intergenic_region|Rv3178-Rv3179|||n.3547315A>G||||||		0.66	33.6871	2	0.24	0.00696864	0.0296167	447	431.91	2	13	1.03494	0.0290828	0.00447427	MFS-583	T0120	2.2.1	2.2.1.1.1	2	0.0102949	1	0	0	0.0349378	0.991077	1	1	3547315_A_G	NC_2447	Intergenic
3777897	T	C	3.68858e-14	spoU	c.161T>C	p.Leu54Pro	1	330	330	0	1	0.0818182	303	27	0	0.0	10302	918	0	0.0	146	157	18	9	3.87746	9.52472	0.0	0.0	1	3.73412	9.89738	12.0	15.0	3.09072	21.6506	0.0	1936.02	0	snp	1X	1	1.0	1	60	60	1.0	1		FALSE	C|missense_variant|MODERATE|spoU|Rv3366|transcript|CCP46187|protein_coding|1/1|c.161T>C|p.Leu54Pro|161/465|161/465|54/154||		0.08	34	0	0.245033	0	0.166667	351	368.71	1	5	0.951968	0.014245	0.002849	MFS-583	T0120	2.2.1	2.2.1.1.1	2	0.0102949	1	0	0.0480323	0	0.991214	1	1	3777897_T_C	spoU	Missense	Leu	Pro
4140649	G	T	0	Rv3698	c.157G>T	p.Ala53Ser	1	337	337	0	1	0.31454	231	106	0	0.0	7854	3604	0	0.0	121	110	64	42	4.14774	12.9253	0.0	0.0	1	3.33807	10.916	51.0	55.0	3.0103	3.0197	0.0	879.564	0	snp	1X	1	1.0	1	60	60	1.0	1		FALSE	T|missense_variant|MODERATE|Rv3698|Rv3698|transcript|CCP46523|protein_coding|1/1|c.157G>T|p.Ala53Ser|157/1530|157/1530|53/509||		0.31	33.5179	3	0.28	0.0283019	0.103774	345	366.3	1	3	0.941851	0.00869565	0.00289855	MFS-584	T0121	4.7	4	4	0.00582823		0	0.0581491	0	0.998303	1	1	4140649_G_T	Rv3698	Missense	Ala	Ser
3664237	G	A	6.05059e-17	Rv3282	c.19G>A	p.Gly7Arg	1	360	360	0	1	0.0611111	338	22	0	0.0	11492	748	0	0.0	173	165	13	9	3.42147	4.58955	0.0	0.0	1	4.58955	4.65497	9.0	13.0	3.40511	3.24158	0.0	2221.99	0	snp	1X	1	1.0	1	60	60	1.0	0.997041		FALSE	A|missense_variant|MODERATE|Rv3282|Rv3282|transcript|CCP46101|protein_coding|1/1|c.19G>A|p.Gly7Arg|19/669|19/669|7/222||		0.06	34	0	0.268212	0	0.0909091	366	362.81	2	9	1.00879	0.0245902	0.00546448	MFS-590	T0126	4.1.2.1	4.1.i1.1.1.1	4	0.0133559		0	0	0.00879248	0.995248	1	1	3664237_G_A	Rv3282	Missense	Gly	Arg
4196119	C	A	8.41378e-14	Rv3745c-PE34	n.4196119C>A		1	342	342	0	1	0.230994	263	79	0	0.0	8942	2686.0	0	0.0	167	96	54	25	44.6316	26.1269	0.0	0.0	1.0	36.6819	51.9634	22.0	57.0	15.1321	57.1815	0.0	1276.62	0	snp	1X	1	1.0	1	60	59.9544	1.0	0.992395		FALSE	A|intergenic_region|MODIFIER|Rv3745c-PE34|Rv3745c-Rv3746c|intergenic_region|Rv3745c-Rv3746c|||n.4196119C>A||||||		0.23	33.3659	2	0.266667	0.0253165	0.183544	349	368.8	3	8	0.946312	0.0229226	0.00859599	MFS-592	T0127	2.2.1.1	2.2.1.1.1	2	0.0101551		0	0.0536876	0	0.977267	1	1	4196119_C_A	NC_2884	Intergenic
2538108	G	A	3.62831e-14	Rv2264c	c.243C>T	p.Arg81Arg	1	286	286	0	1	0.0909091	260	26	0	0.0	8840	884	0	0.0	148	112	13	13	13.8343	3.0103	0.0	0.0	1	3.0103	15.0703	13.0	13.0	3.34437	23.8898	0.0	1634.78	0	snp	1X	1	1.0	1	60	60	1.0	1		FALSE	A|synonymous_variant|LOW|Rv2264c|Rv2264c|transcript|CCP45045|protein_coding|1/1|c.243C>T|p.Arg81Arg|243/1779|243/1779|81/592||		0.09	32.9286	2	0.139073	0.0769231	0	297	300.05	3	3	0.989835	0.010101	0.010101	MFS-594	T0128	4.3.2.1	4.2.1.2.1.1.i1	4	0.00844302		0	0.010165	0	0.972006	1	1	2538108_G_A	Rv2264c	Silent	Arg	Arg
1422500	T	C	9.81208e-14	Rv1273c	c.1551A>G	p.Arg517Arg	1	272	272	0	1	0.161765	228	44	0	0.0	7752	1496	0	0.0	116	112	19	25	3.16268	4.78696	0.0	0.0	1	3.79993	4.38176	20.0	24.0	4.78696	5.44844	0.0	1293.65	0	snp	1X	1	1.0	1	60	60	0.977273	1		FALSE	C|synonymous_variant|LOW|Rv1273c|Rv1273c|transcript|CCP44029|protein_coding|1/1|c.1551A>G|p.Arg517Arg|1551/1749|1551/1749|517/582||		0.16	33.5	1	0.232539	0.0227273	0.0681818	283	292.79	0	4	0.966563	0.0141343	0	MFS-597	T0133	4.8	4.2.1.1.1.1.1.1.i1	4	0.00586387		0	0.0334369	0	0.996843	1	1	1422500_T_C	Rv1273c	Silent	Arg	Arg
3733869	T	C	0	PPE54	c.3067A>G	p.Thr1023Ala	1	219	219	0	1	0.173516	181	38	0	0.0	6154	1292	0	0.0	91	90	16	22	3.0223	5.06748	0.0	0.0	1	3.23888	3.59816	18.0	20.0	5.06748	3.0223	0.0	1005.75	0	snp	1X	1	1.0	1	60	60	1.0	0.994475		FALSE	C|missense_variant|MODERATE|PPE54|Rv3343c|transcript|CCP46164|protein_coding|1/1|c.3067A>G|p.Thr1023Ala|3067/7572|3067/7572|1023/2523||		0.17	34	0	0.246633	0	0.0789474	232	259.9	0	4	0.892651	0.0172414	0	MFS-597	T0133	4.8	4.2.1.1.1.1.1.1.i1	4	0.00586387		0	0.107349	0	0.996784	1	1	3733869_T_C	PPE54	Missense	Thr	Ala
1453540	A	G	4.94241e-15	rho	c.337A>G	p.Ile113Val	1	219	219	0	1	0.0821918	201	18	0	0.0	6834	612	0	0.0	103	98	7	11	3.28038	4.9405	0.0	0.0	1	4.9405	13.3923	7.0	11.0	3.49285	4.3175	0.0	1283.61	0	snp	1X	1	1.0	1	60	60	1.0	1		FALSE	G|missense_variant|MODERATE|rho|Rv1297|transcript|CCP44054|protein_coding|1/1|c.337A>G|p.Ile113Val|337/1809|337/1809|113/602||WARNING_TRANSCRIPT_NO_START_CODON		0.08	34	0	0.14	0	0.111111	247	250.47	2	7	0.986146	0.0283401	0.00809717	MFS-601	T0139	2.2.1	2.2.1.1.1	2	0.00990436		0	0.013854	0	0.861526	1	1	1453540_A_G	rho	Missense	Ile	Val
2251923	A	G	2376.45	Rv2005c-otsB1	n.2251923A>G		1	212	212	1	1	0.683962	67	145	0	0.0	2278	4930	0	0.0	40	27	87	58	8.4876	15.6048	0.0	0.0	1	4.22333	6.93191	68.0	77.0	3.38469	3.30199	0.0	547.198	0	snp	1X	1	1.0	1	59.9793	60	0.993103	1		FALSE	G|intergenic_region|MODIFIER|Rv2005c-otsB1|Rv2005c-Rv2006|intergenic_region|Rv2005c-Rv2006|||n.2251923A>G||||||		0.68	33.5	15	0.215232	0.103448	0.1	223	232.94	4	3	0.957328	0.0134529	0.0179372	MFS-601	T0139	2.2.1	2.2.1.1.1	2	0.00990436		0	0.0426719	0	0.957234	1	1	2251923_A_G	NC_1563	Intergenic
3966389	T	G	3516.45	Rv3529c	c.650A>C	p.Gln217Pro	1	254	254	1	1	0.728346	69	185	0	0.0	2346	6290	0	0.0	34	35	87	98	3.04177	4.43056	0.0	0.0	1	3.58545	3.04177	96.0	89.0	33.54	10.0912	0.0	809.692	0	snp	1X	1	1.0	1	60	59.8841	1.0	1		FALSE	G|missense_variant|MODERATE|Rv3529c|Rv3529c|transcript|CCP46351|protein_coding|1/1|c.650A>C|p.Gln217Pro|650/1155|650/1155|217/384||		0.73	33.3093	1	0.286667	0.00540541	0.0297297	269	283.55	0	7	0.948686	0.0260223	0	MFS-601	T0139	2.2.1	2.2.1.1.1	2	0.00990436		0	0.0513137	0	0.99883	1	1	3966389_T_G	Rv3529c	Missense	Gln	Pro
1768011	T	C	9.571e-14	treY	c.1422A>G	p.Pro474Pro	1	300	300	0	1	0.223333	233	67	0	0.0	7922	2278	0	0.0	126	107	32	35	6.37468	3.30199	0.0	0.0	1	4.59839	31.2022	30.0	37.0	14.7103	4.13797	0.0	1162.91	0	snp	1X	1	1.0	1	60	59.9485	1.0	0.995708		FALSE	C|synonymous_variant|LOW|treY|Rv1563c|transcript|CCP44327|protein_coding|1/1|c.1422A>G|p.Pro474Pro|1422/2298|1422/2298|474/765||		0.22	33.8824	2	0.192053	0.0298507	0.0223881	311	319.93	0	7	0.972088	0.022508	0	MFS-602	T0147	4.1.2.1	4.1.i1.1.1.1	4	0.016205	1	0	0.0279124	0	0.993126	1	1	1768011_T_C	treY	Silent	Pro	Pro
2567495	G	A	6149.04	Rv2295-Rv2296	n.2567495G>A		1	251	251	1	1	0.908367	23	228	0	0.0	782	7752	0	0.0	8	15	65	163	7.63648	94.4788	0.0	0.0	1	6.8199	3.10471	124.0	104.0	16.763	3.10471	0.0	1415.87	0	snp	1X	1	1.0	1	59.886	60	1.0	1		FALSE	A|intergenic_region|MODIFIER|Rv2295-Rv2296|Rv2295-Rv2296|intergenic_region|Rv2295-Rv2296|||n.2567495G>A||||||		0.91	30.6644	2	0.172185	0.00877193	0.214912	317	323.84	1	10	0.978878	0.0315457	0.00315457	MFS-603	T0148	4.4.1.1	4.2.1.2.2.1.1	4	0.00742182		0	0.0211215	0	0.683763	1	1	2567495_G_A	NC_1778	Intergenic
642990	C	G	2.16009e-13	Rv0552	c.102C>G	p.Ala34Ala	1	230	230	0	1	0.382609	142	88	0	0.0	4828	2992	0	0.0	83	59	44	44	11.8185	3.0103	0.0	0.0	1	3.40511	11.8185	46.0	42.0	9.32731	13.3477	0.0	374.755	0	snp	1X	1	1.0	1	60	60	1.0	1		FALSE	G|synonymous_variant|LOW|Rv0552|Rv0552|transcript|CCP43290|protein_coding|1/1|c.102C>G|p.Ala34Ala|102/1605|102/1605|34/534||		0.38	33.9101	2	0.253333	0.0227273	0	239	248.58	0	8	0.961461	0.0334728	0	MFS-604	T0149	4.1.1.1	4.1.i1.2.1	4	0.00492454		0	0.0385389	0	0.997568	1	1	642990_C_G	Rv0552	Silent	Ala	Ala
25211	A	G	3025.83	fhaA	c.234T>C	p.Pro78Pro	1	293	293	1	1	0.668942	97	196	0	0.0	3298	6664	0	0.0	65	32	121	75	27.389	26.4533	0.0	0.0	1	3.40914	4.82359	101.0	95.0	4.60567	4.10723	0.0	696.723	0	snp	1X	1	1.0	1	60	60	1.0	1		FALSE	G|synonymous_variant|LOW|fhaA|Rv0020c|transcript|CCP42742|protein_coding|1/1|c.234T>C|p.Pro78Pro|234/1584|234/1584|78/527||		0.67	33.4493	2	0.258278	0.0102041	0.117347	310	302.03	3	3	1.02639	0.00967742	0.00967742	MFS-606	T0151	2.2.1	2.2.1.1.1	2	0.00968153		0	0	0.0263881	0.991986	1	1	25211_A_G	fhaA	Silent	Pro	Pro
72011	C	T	5.30404e-15	vapC1	c.191C>T	p.Ala64Val	1	246	246	0	1	0.280488	177	69	0	0.0	6018	2346	0	0.0	72	105	24	45	16.3704	16.8888	0.0	0.0	1	12.1053	3.12071	26.0	43.0	3.79707	16.3704	0.0	758.486	0	snp	1X	1	1.0	1	60	59.8418	1.0	0.99435		FALSE	T|missense_variant|MODERATE|vapC1|Rv0065|transcript|CCP42788|protein_coding|1/1|c.191C>T|p.Ala64Val|191/402|191/402|64/133||WARNING_TRANSCRIPT_NO_START_CODON		0.28	34	2	0.291391	0.0289855	0.152174	254	261.06	0	9	0.972956	0.0354331	0	MFS-606	T0151	2.2.1	2.2.1.1.1	2	0.00968153		0	0.0270436	0	0.992849	1	1	72011_C_T	vapC1	Missense	Ala	Val
732825	A	G	0	hadC	c.1A>G	p.Met1?	1	270	270	0	1	0.0962963	244	26	0	0.0	8296	884	0	0.0	133	111	9	17	7.31765	8.35546	0.0	0.0	1	3.0103	18.709	13.0	13.0	3.34437	17.2495	0.0	1525.54	0	snp	1X	1	1.0	1	60	59.9262	1.0	1		FALSE	G|start_lost|HIGH|hadC|Rv0637|transcript|CCP43380|protein_coding|1/1|c.1A>G|p.Met1?|1/501|1/501|1/166||	(hadC|Rv0637|1|1.00)	0.1	34	0	0.31	0	0.153846	278	282.85	0	7	0.982853	0.0251799	0	MFS-606	T0151	2.2.1	2.2.1.1.1	2	0.00968153		0	0.0171469	0	0.99771	1	1	732825_A_G	hadC	Start_Lost	Met	t1?
1031689	C	G	3331.78	mntH	c.176G>C	p.Gly59Ala	1	249	249	1	1	0.718876	70	179	0	0.0	2380	6086	0	0.0	37	33	98	81	3.50664	6.5162	0.0	0.0	1	10.5923	15.4187	77.0	102.0	7.38964	9.09042	0.0	767.17	0	snp	1X	1	1.0	1	60	59.8857	1.0	1		FALSE	G|missense_variant|MODERATE|mntH|Rv0924c|transcript|CCP43672|protein_coding|1/1|c.176G>C|p.Gly59Ala|176/1287|176/1287|59/428||WARNING_TRANSCRIPT_NO_START_CODON		0.72	33.5892	6	0.3	0.0335196	0.047486	256	275.73	0	5	0.928444	0.0195312	0	MFS-606	T0151	2.2.1	2.2.1.1.1	2	0.00968153		0	0.0715555	0	0.999179	1	1	1031689_C_G	mntH	Missense	Gly	Ala
1347162	G	T	3327.39	Rv1204c	c.1463C>A	p.Ala488Asp	1	207	207	1	1	0.763285	49	158	0	0.0	1666	5370	0	0.0	20	29	83	75	6.59988	3.88988	0.0	0.0	1	3.06527	3.40914	80.0	78.0	3.88988	3.40914	0.0	766.16	0	snp	1X	1	1.0	1	59.9114	60	1.0	1		FALSE	T|missense_variant|MODERATE|Rv1204c|Rv1204c|transcript|CCP43960|protein_coding|1/1|c.1463C>A|p.Ala488Asp|1463/1689|1463/1689|488/562||		0.76	33.3614	2	0.18182	0.0126582	0.0253165	230	247.42	1	3	0.929593	0.0130435	0.00434783	MFS-606	T0151	2.2.1	2.2.1.1.1	2	0.00968153		0	0.0704066	0	0.991016	1	1	1347162_G_T	Rv1204c	Missense	Ala	Asp
1720849	G	A	8.14859e-14	Rv1526c	c.1212C>T	p.Ala404Ala	1	236	236	0	1	0.300847	165	71	0	0.0	5610	2414	0	0.0	102	63	36	35	23.0273	3.04088	0.0	0.0	1	3.28556	4.60271	37.0	34.0	3.28556	12.6043	0.0	653.782	0	snp	1X	1	1.0	1	60	60	1.0	1		FALSE	A|synonymous_variant|LOW|Rv1526c|Rv1526c|transcript|CCP44290|protein_coding|1/1|c.1212C>T|p.Ala404Ala|1212/1281|1212/1281|404/426||		0.3	34	0	0.258278	0	0.00704225	244	248.13	0	5	0.983355	0.0204918	0	MFS-606	T0151	2.2.1	2.2.1.1.1	2	0.00968153		0	0.0166445	0	0.999062	1	1	1720849_G_A	Rv1526c	Silent	Ala	Ala
2451005	G	A	1650.36	pimB	c.146C>T	p.Ala49Val	1	203	203	1	1	0.635468	74	129	0	0.0	2516	4386	0	0.0	32	42	44	85	5.94472	31.3068	0.0	0.0	1	9.08706	4.88833	55.0	74.0	5.8551	7.23587	0.0	380.01	0	snp	1X	1	1.0	1	60	60	1.0	1		FALSE	A|missense_variant|MODERATE|pimB|Rv2188c|transcript|CCP44965|protein_coding|1/1|c.146C>T|p.Ala49Val|146/1158|146/1158|49/385||WARNING_TRANSCRIPT_NO_START_CODON		0.64	32.3108	2	0.264901	0.0155039	0.158915	225	250.2	1	6	0.899281	0.0266667	0.00444444	MFS-606	T0151	2.2.1	2.2.1.1.1	2	0.00968153		0	0.100719	0	0.978954	1	1	2451005_G_A	pimB	Missense	Ala	Val
2700795	A	G	0	lppR	c.496T>C	p.Phe166Leu	1	236	236	0	1	0.360169	151	85	0	0.0	5134	2890	0	0.0	76	75	47	38	3.02468	5.07959	0.0	0.0	1	18.977	18.6708	55.0	30.0	7.3277	29.6001	0.0	459.387	0	snp	1X	1	1.0	1	60	60	0.988235	1		FALSE	G|missense_variant|MODERATE|lppR|Rv2403c|transcript|CCP45194|protein_coding|1/1|c.496T>C|p.Phe166Leu|496/756|496/756|166/251||WARNING_TRANSCRIPT_NO_START_CODON		0.36	33.9059	2	0.286667	0.0235294	0.0529412	242	248.11	0	8	0.975374	0.0330579	0	MFS-606	T0151	2.2.1	2.2.1.1.1	2	0.00968153		0	0.0246262	0	0.997958	1	1	2700795_A_G	lppR	Missense	Phe	Leu
2704738	C	T	0	Rv2407	c.42C>T	p.Pro14Pro	1	257	257	0	1	0.287938	183	74	0	0.0	6222	2516	0	0.0	93	90	35	39	3.11709	3.47981	0.0	0.0	1	12.5178	24.9505	28.0	46.0	7.23587	17.5461	0.0	761.141	0	snp	1X	1	1.0	1	60	59.8251	1.0	1		FALSE	T|synonymous_variant|LOW|Rv2407|Rv2407|transcript|CCP45198|protein_coding|1/1|c.42C>T|p.Pro14Pro|42/822|42/822|14/273||		0.29	33.4103	0	0.218543	0	0.027027	268	275.04	0	7	0.974404	0.0261194	0	MFS-606	T0151	2.2.1	2.2.1.1.1	2	0.00968153		0	0.0255963	0	0.995204	1	1	2704738_C_T	Rv2407	Silent	Pro	Pro
2854731	C	T	2.24204e-14	vapB39	c.177G>A	p.Pro59Pro	1	260	260	0	1	0.238462	198	62	0	0.0	6732	2105	0	0.0	123	75	37	25	28.2783	8.05372	0.0	0.0	1	4.27115	15.6882	28.0	34.0	8.05372	3.71219	0.0	950.485	0	snp	1X	1	1.0	1	60	60	1.0	0.994949		FALSE	T|synonymous_variant|LOW|vapB39|Rv2530A|transcript|CCP45325|protein_coding|1/1|c.177G>A|p.Pro59Pro|177/225|177/225|59/74||		0.24	34	0	0.302384	0	0.0967742	265	270.08	2	2	0.981191	0.00754717	0.00754717	MFS-606	T0151	2.2.1	2.2.1.1.1	2	0.00968153		0	0.0188092	0	0.99906	1	1	2854731_C_T	vapB39	Silent	Pro	Pro
3505366	A	G	2.0733e-14	fadE24	c.4A>G	p.Thr2Ala	1	219	219	0	1	0.105023	196	23	0	0.0	6664	782	0	0.0	114	82	14	9	14.3551	5.3706	0.0	0.0	1	10.6577	32.9678	7.0	16.0	3.86001	28.5362	0.0	1202.35	0	snp	1X	1	1.0	1	60	60	1.0	0.994898		FALSE	G|missense_variant|MODERATE|fadE24|Rv3139|transcript|CCP45950|protein_coding|1/1|c.4A>G|p.Thr2Ala|4/1407|4/1407|2/468||		0.11	34	0	0.308962	0	0.108696	252	281.46	2	11	0.895331	0.0436508	0.00793651	MFS-606	T0151	2.2.1	2.2.1.1.1	2	0.00968153		0	0.104669	0	0.989861	1	1	3505366_A_G	fadE24	Missense	Thr	Ala
3834035	T	C	6.2686e-15	Rv3415c	c.487A>G	p.Thr163Ala	1	248	248	0	1	0.0524194	235	13	0	0.0	7990	442	0	0.0	136	99	8	5	15.6603	4.51363	0.0	0.0	1	4.51363	10.7814	8.0	5.0	7.18621	17.0648	0.0	1553.03	0	snp	1X	1	1.0	1	60	60	1.0	1		FALSE	C|missense_variant|MODERATE|Rv3415c|Rv3415c|transcript|CCP46237|protein_coding|1/1|c.487A>G|p.Thr163Ala|487/828|487/828|163/275||WARNING_TRANSCRIPT_NO_START_CODON		0.05	32.4286	0	0.306591	0	0.115385	254	253.33	1	9	1.00264	0.0354331	0.00393701	MFS-606	T0151	2.2.1	2.2.1.1.1	2	0.00968153		0	0	0.00264477	0.994536	1	1	3834035_T_C	Rv3415c	Missense	Thr	Ala
3911373	C	T	4.01404e-14	Rv3493c	c.303G>A	p.Met101Ile	1	256	256	0	1	0.0664062	239	17	0	0.0	8126	578	0	0.0	103	136	8	9	12.9046	3.13803	0.0	0.0	1	4.1599	10.6513	7.0	10.0	6.20364	16.8296	0.0	1553.32	0	snp	1X	1	1.0	1	60	59.8577	1.0	0.995816		FALSE	T|missense_variant|MODERATE|Rv3493c|Rv3493c|transcript|CCP46315|protein_coding|1/1|c.303G>A|p.Met101Ile|303/729|303/729|101/242||WARNING_TRANSCRIPT_NO_START_CODON		0.07	32.1	0	0.186667	0	0.0294118	264	266.06	0	8	0.992257	0.030303	0	MFS-606	T0151	2.2.1	2.2.1.1.1	2	0.00968153		0	0.00774261	0	0.983828	1	1	3911373_C_T	Rv3493c	Missense	Met	Ile
4062867	C	T	0	lpqG	c.341C>T	p.Ala114Val	1	194	194	0	1	0.0824742	178	16	0	0.0	6052	544	0	0.0	102	76	10	6	11.257	5.18177	0.0	0.0	1	5.18177	13.9897	6.0	10.0	3.0103	3.0591	0.0	1134.01	0	snp	1X	1	1.0	1	60	59.9775	1.0	0.977528		FALSE	T|missense_variant|MODERATE|lpqG|Rv3623|transcript|CCP46446|protein_coding|1/1|c.341C>T|p.Ala114Val|341/723|341/723|114/240||		0.08	34	1	0.231788	0.0625	0.125	197	203.44	0	11	0.968344	0.0558376	0	MFS-606	T0151	2.2.1	2.2.1.1.1	2	0.00968153		0	0.0316555	0	0.929022	1	1	4062867_C_T	lpqG	Missense	Ala	Val
4375583	C	G	2.43493e-14	PPE69	c.101G>C	p.Trp34Ser	1	222	222	0	1	0.0540541	210	12	0	0.0	7140	408	0	0.0	108	102	5	7	3.38255	3.73412	0.0	0.0	1	3.73412	12.3166	5.0	7.0	5.9056	10.0004	0.0	1387.33	0	snp	1X	1	1.0	1	60	59.7571	1.0	1		FALSE	G|missense_variant|MODERATE|PPE69|Rv3892c|transcript|CCP46721|protein_coding|1/1|c.101G>C|p.Trp34Ser|101/1200|101/1200|34/399||		0.05	33.3846	0	0.245033	0	0.0833333	246	228.68	2	8	1.07574	0.0325203	0.00813008	MFS-606	T0151	2.2.1	2.2.1.1.1	2	0.00968153		0	0	0.075739	0.946441	1	1	4375583_C_G	PPE69	Missense	Trp	Ser
2434426	C	A	3.19457e-15	Rv2172c	c.111G>T	p.Gly37Gly	1	241	241	0	1	0.116183	213	28	0	0.0	7242	952.0	0	0.0	107	106	11	17	3.02049	5.80219	0.0	0.0	1.0	5.80219	3.10205	11.0	17.0	7.97367	12.8074	0.0	1300.15	0	snp	1X	1	1.0	1	60	60	1.0	1		FALSE	A|synonymous_variant|LOW|Rv2172c|Rv2172c|transcript|CCP44949|protein_coding|1/1|c.111G>T|p.Gly37Gly|111/906|111/906|37/301||WARNING_TRANSCRIPT_NO_START_CODON		0.12	32.1765	0	0.205298	0	0.107143	258	262.9	1	7	0.981362	0.0271318	0.00387597	MFS-610	T0153	2.2.1.1	2.2.1.1.1	2	0.0104802		0	0.0186383	0	0.968027	1	1	2434426_C_A	Rv2172c	Silent	Gly	Gly
20199	C	T	0	pbpA	c.36G>A	p.Val12Val	1	290	290	0	1	0.331034	194	96	0	0.0	6596	3264.0	0	0.0	90	104	49	47	5.20416	3.10078	0.0	0.0	1.0	3.37221	3.41325	50.0	46.0	3.8246	3.41325	0.0	688.721	0	snp	1X	1	1.0	1	60	59.8454	1.0	1		FALSE	T|synonymous_variant|LOW|pbpA|Rv0016c|transcript|CCP42738|protein_coding|1/1|c.36G>A|p.Val12Val|36/1476|36/1476|12/491||		0.33	33.2745	3	0.238411	0.03125	0.0104167	301	330.8	0	3	0.909915	0.00996678	0	MFS-611	T0156	2.2.1	2.2.1.1.1.i2	2	0.0109945	1	0	0.0900846	0	0.99863	1	1	20199_C_T	pbpA	Silent	Val	Val
1278931	C	T	1969.79	Rv1151c	c.687G>A	p.Leu229Leu	1	257	257	1	1	0.626459	96	161	0	0.0	3264	5474.0	0	0.0	49	47	89	72	3.10078	6.90816	0.0	0.0	1.0	8.95825	4.45795	70.0	91.0	14.3532	7.44372	0.0	453.562	0	snp	1X	1	1.0	1	60	60	1.0	1		FALSE	T|synonymous_variant|LOW|Rv1151c|Rv1151c|transcript|CCP43906|protein_coding|1/1|c.687G>A|p.Leu229Leu|687/714|687/714|229/237||		0.63	33.2899	1	0.226667	0.00621118	0.052795	267	278.59	2	8	0.958398	0.0299625	0.00749064	MFS-611	T0156	2.2.1	2.2.1.1.1.i2	2	0.0109945	1	0	0.0416024	0	0.985688	1	1	1278931_C_T	Rv1151c	Silent	Leu	Leu
2112499	G	A	0	Rv1865c	c.468C>T	p.Ala156Ala	1	251	251	0	1	0.0677291	234	17	0	0.0	7956	578.0	0	0.0	117	117	12	5	3.0103	9.26925	0.0	0.0	1.0	3.13803	4.82914	8.0	9.0	9.26925	12.5128	0.0	1524.8	0	snp	1X	1	1.0	1	60	60	1.0	0.995726		FALSE	A|synonymous_variant|LOW|Rv1865c|Rv1865c|transcript|CCP44631|protein_coding|1/1|c.468C>T|p.Ala156Ala|468/861|468/861|156/286||WARNING_TRANSCRIPT_NO_START_CODON		0.07	34	0	0.12	0	0.205882	259	258.93	1	8	1.00027	0.030888	0.003861	MFS-611	T0156	2.2.1	2.2.1.1.1.i2	2	0.0109945	1	0	0	0.000270343	0.61332	0	1	2112499_G_A	Rv1865c	Silent	Ala	Ala
2665288	C	T	0	mbtE	c.1828G>A	p.Asp610Asn	1	284	284	0	1	0.0528169	269	15	0	0.0	9146	510	0	0.0	140	129	9	6	3.98706	4.31318	0.0	0.0	1	6.62942	8.89507	10.0	5.0	3.15506	3.21211	0.0	1784.29	0	snp	1X	1	1.0	1	60	60	1.0	1		FALSE	T|missense_variant|MODERATE|mbtE|Rv2380c|transcript|CCP45168|protein_coding|1/1|c.1828G>A|p.Asp610Asn|1828/5049|1828/5049|610/1682||		0.05	34	0	0.403974	0	0.1	290	295.23	2	2	0.982285	0.00689655	0.00689655	MFS-612	T0160	2.2.1	2.2.1.1.1	2	0.0115417		0	0.017715	0	0.999913	1	1	2665288_C_T	mbtE	Missense	Asp	Asn
796	G	C	5532.53	dnaA	c.796G>C	p.Asp266His	1	528	528	1	1	0.672348	173	355	0	0.0	5882	12070	0	0.0	82	91	142	213	4.027	33.8452	0.0	0.0	1	3.31002	5.13156	181.0	174.0	5.70782	3.62534	0.0	1273.91	0	snp	1X	1	1.0	1	60	60	0.997183	1		FALSE	C|missense_variant|MODERATE|dnaA|Rv0001|transcript|CCP42723|protein_coding|1/1|c.796G>C|p.Asp266His|796/1524|796/1524|266/507||		0.67	33.7673	7	0.253333	0.0197183	0.1	540	545.06	4	9	0.990717	0.0166667	0.00740741	MFS-614	T0163	4.3.3	4.2.1.2.1.1.i4.1	4	0.00519079		0	0.00928338	0	0.994457	1	1	796_G_C	dnaA	Missense	Asp	His
3459248	G	A	0	Rv3091	c.133G>A	p.Ala45Thr	1	255	255	0	1	0.282353	183	72	0	0.0	6222	2448	0	0.0	92	91	36	36	3.02217	3.0103	0.0	0.0	1	4.09604	3.59173	39.0	33.0	17.6074	9.2874	0.0	782.489	0	snp	1X	1	1.0	1	60	60	1.0	1		FALSE	A|missense_variant|MODERATE|Rv3091|Rv3091|transcript|CCP45900|protein_coding|1/1|c.133G>A|p.Ala45Thr|133/1692|133/1692|45/563||		0.28	33.6986	2	0.213333	0.0277778	0	256	286.78	0	6	0.89267	0.0234375	0	MFS-614	T0163	4.3.3	4.2.1.2.1.1.i4.1	4	0.00519079		0	0.10733	0	0.99556	1	1	3459248_G_A	Rv3091	Missense	Ala	Thr
4408449	G	C	3455.82	Rv3920c	c.449C>G	p.Pro150Arg	1	306	306	1	1	0.686275	96	210	0	0.0	3264	7140	0	0.0	47	49	112	98	3.10078	5.03701	0.0	0.0	1	40.2355	13.9581	75.0	135.0	3.17575	4.45795	0.0	795.731	0	snp	1X	1	1.0	1	60	59.6458	0.995238	1		FALSE	C|missense_variant|MODERATE|Rv3920c|Rv3920c|transcript|CCP46749|protein_coding|1/1|c.449C>G|p.Pro150Arg|449/564|449/564|150/187||		0.69	33.7934	2	0.271523	0.00952381	0.0333333	314	323.26	2	4	0.971354	0.0127389	0.00636943	MFS-614	T0163	4.3.3	4.2.1.2.1.1.i4.1	4	0.00519079		0	0.0286457	0	0.998809	1	1	4408449_G_C	Rv3920c	Missense	Pro	Arg
2810021	T	C	1.61525e-14	bkdB	c.962A>G	p.Tyr321Cys	1	303	303	0	1	0.0957096	274	29	0	0.0	9316	986	0	0.0	151	123	14	15	9.22356	3.08518	0.0	0.0	1	3.08518	6.18033	15.0	14.0	6.67934	3.80281	0.0	1720.87	0	snp	1X	1	1.0	1	60	60	1.0	1		FALSE	C|missense_variant|MODERATE|bkdB|Rv2496c|transcript|CCP45290|protein_coding|1/1|c.962A>G|p.Tyr321Cys|962/1047|962/1047|321/348||		0.1	33.7333	0	0.314547	0	0.0172414	313	293.44	0	3	1.06666	0.00958466	0	MFS-619	T0172	4.8	4.2.1.1.1.1.1.1.i1	4	0.00565777		0	0	0.0666576	0.999478	1	1	2810021_T_C	bkdB	Missense	Tyr	Cys
4361288	G	A	5.93064e-14	espB	c.638C>T	p.Ala213Val	1	315	315	0	1	0.0793651	290	25	0	0.0	9860	850	0	0.0	172	118	13	12	24.8448	3.09716	0.0	0.0	1	3.09716	10.6778	13.0	12.0	7.26639	7.32329	0.0	1856.12	0	snp	1X	1	1.0	1	60	60	1.0	1		FALSE	A|missense_variant|MODERATE|espB|Rv3881c|transcript|CCP46710|protein_coding|1/1|c.638C>T|p.Ala213Val|638/1383|638/1383|213/460||		0.08	31.931	0	0.205298	0	0.02	331	330.21	0	0	1.00239	0	0	MFS-619	T0172	4.8	4.2.1.1.1.1.1.1.i1	4	0.00565777		0	0	0.00239242	0.998269	1	1	4361288_G_A	espB	Missense	Ala	Val
3535649	A	G	0	Rv3167c	c.409T>C	p.Phe137Leu	1	280	280	0	1	0.107143	250	30	0	0.0	8500	1020.0	0	0.0	129	121	17	13	3.5662	4.16842	0.0	0.0	1.0	4.16842	6.48466	13.0	17.0	3.29983	28.3384	0.0	1540.12	0	snp	1X	1	1.0	1	60	59.928	1.0	1		FALSE	G|missense_variant|MODERATE|Rv3167c|Rv3167c|transcript|CCP45978|protein_coding|1/1|c.409T>C|p.Phe137Leu|409/627|409/627|137/208||		0.11	33.7419	1	0.298013	0.0333333	0.0666667	297	309.51	2	12	0.959581	0.040404	0.00673401	MFS-62	T0130	2.2.1.1	2.2.1.1.1	2	0.00915804	1	0	0.0404187	0	0.994235	1	1	3535649_A_G	Rv3167c	Missense	Phe	Leu
3700612	G	A	8.31756e-15	Rv3312c-Rv3312A	n.3700612G>A		1	282	282	0	1	0.109929	251	31	0	0.0	8534	1054.0	0	0.0	134	117	15	16	5.51052	3.08035	0.0	0.0	1.0	3.64073	13.6081	17.0	14.0	4.76149	6.82552	0.0	1543.13	0	snp	1X	1	1.0	1	60	59.9402	1.0	1		FALSE	A|intergenic_region|MODIFIER|Rv3312c-Rv3312A|Rv3312c-Rv3312A|intergenic_region|Rv3312c-Rv3312A|||n.3700612G>A||||||		0.11	33.75	0	0.254967	0	0.016129	311	308	4	8	1.00974	0.0257235	0.0128617	MFS-62	T0130	2.2.1.1	2.2.1.1.1	2	0.00915804	1	0	0	0.00974026	0.99441	1	1	3700612_G_A	NC_2557	Intergenic
4390045	T	C	6.11745e-14	Rv3903c	c.388A>G	p.Lys130Glu	1	226	226	0	1	0.0752212	209	17	0	0.0	7106	578.0	0	0.0	94	115	7	10	7.59221	4.1599	0.0	0.0	1.0	3.13803	3.10381	8.0	9.0	3.13803	11.7481	0.0	1345.34	0	snp	1X	1	1.0	1	60	59.3445	1.0	0.995215		FALSE	C|missense_variant|MODERATE|Rv3903c|Rv3903c|transcript|CCP46732|protein_coding|1/1|c.388A>G|p.Lys130Glu|388/2541|388/2541|130/846||		0.08	33.5556	5	0.225166	0.294118	0.0882353	246	274.8	1	11	0.895197	0.0447154	0.00406504	MFS-62	T0130	2.2.1.1	2.2.1.1.1	2	0.00915804	1	0	0.104803	0	0.876489	1	1	4390045_T_C	Rv3903c	Missense	Lys	Glu
141014	T	G	0	ldtA	c.9A>C	p.Arg3Arg	1	297	297	0	1	0.0572391	280	17	0	0.0	9520	578	0	0.0	144	136	6	11	3.50664	6.20364	0.0	0.0	1	6.20364	3.28949	11.0	6.0	3.13803	19.4204	0.0	1845.69	0	snp	1X	1	1.0	1	60	59.9	1.0	1		FALSE	G|synonymous_variant|LOW|ldtA|Rv0116c|transcript|CCP42841|protein_coding|1/1|c.9A>C|p.Arg3Arg|9/756|9/756|3/251||		0.06	33.5789	0	0.18543	0	0.147059	324	338.55	2	16	0.957023	0.0493827	0.00617284	MFS-621	T0174	4.4.1.1	4.2.1.2.2.1.1	4	0.00711895		0	0.0429774	0	0.767507	1	1	141014_T_G	ldtA	Silent	Arg	Arg
1338877	C	T	7.83587e-15	Rv1194c-PE13	n.1338877C>T		1	376	376	0	1	0.103723	337	39	0	0.0	11458	1326	0	0.0	151	186	21	18	10.9036	3.51141	0.0	0.0	1	3.51141	17.2441	18.0	21.0	5.73856	21.1102	0.0	2087.26	0	snp	1X	1	1.0	1	60	59.9169	1.0	0.997033		FALSE	T|intergenic_region|MODIFIER|Rv1194c-PE13|Rv1194c-Rv1195|intergenic_region|Rv1194c-Rv1195|||n.1338877C>T||||||		0.1	31.2609	0	0.328896	0	0.0384615	389	403.51	0	8	0.964041	0.0205656	0	MFS-625	T0187	2.2.1	2.2.1.1.1	2	0.00780011		0	0.0359595	0	0.99948	1	1	1338877_C_T	NC_947	Intergenic
962547	C	G	1.20564e-15	Rv0862c	c.66G>C	p.Leu22Leu	1	236	236	0	1	0.0762712	218	18	0	0.0	7412	612	0	0.0	84	134	9	9	27.9125	3.0103	0.0	0.0	1	3.49285	5.56029	8.0	10.0	3.0103	5.56029	0.0	1397.81	0	snp	1X	1	1.0	1	60	59.8165	1.0	0.995413		FALSE	G|synonymous_variant|LOW|Rv0862c|Rv0862c|transcript|CCP43610|protein_coding|1/1|c.66G>C|p.Leu22Leu|66/2271|66/2271|22/756||		0.08	32.5	0	0.261589	0	0	248	273.05	0	6	0.908259	0.0241935	0	MFS-627	T0197	4.1.1.1	4.1.i1.2.1	4	0.00655731		0	0.0917414	0	0.998299	1	1	962547_C_G	Rv0862c	Silent	Leu	Leu
1270859	C	T	0	mcr	c.798C>T	p.Ala266Ala	1	265	265	0	1	0.0528302	251	14	0	0.0	8534	476	0	0.0	137	114	3	11	7.58683	12.937	0.0	0.0	1	5.49198	3.22658	9.0	5.0	3.63072	11.3242	0.0	1664.97	0	snp	1X	1	1.0	1	60	60	1.0	1		FALSE	T|synonymous_variant|LOW|mcr|Rv1143|transcript|CCP43898|protein_coding|1/1|c.798C>T|p.Ala266Ala|798/1083|798/1083|266/360||		0.05	33.4667	0	0.205298	0	0.285714	278	306.08	0	5	0.908259	0.0179856	0	MFS-627	T0197	4.1.1.1	4.1.i1.2.1	4	0.00655731		0	0.0917407	0	0.894483	1	1	1270859_C_T	mcr	Silent	Ala	Ala
37489	C	T	3.41131e-14	fadD34	c.231C>T	p.Leu77Leu	1	351	351	0	1	0.0854701	321	30	0	0.0	10914	1020	0	0.0	149	172	14	16	6.58883	3.29983	0.0	0.0	1	10.2485	4.9653	10.0	20.0	3.29983	3.34177	0.0	2046.58	0	snp	1X	1	1.0	1	60	59.9626	1.0	0.996885		FALSE	T|synonymous_variant|LOW|fadD34|Rv0035|transcript|CCP42757|protein_coding|1/1|c.231C>T|p.Leu77Leu|231/1689|231/1689|77/562||		0.09	33.0625	0	0.335563	0	0.0333333	370	368.38	0	6	1.0044	0.0162162	0	MFS-633	T0205	4.1.1.1	4.1.i1.2.1	4	0.00686581		0	0	0.00439763	0.999784	1	1	37489_C_T	fadD34	Silent	Leu	Leu
2679514	T	G	0	mbtI	c.492A>C	p.Leu164Phe	1	342	342	0	1	0.172515	282	59	0	0.0	9588	2006	0	0.0	131	151	29	30	6.0904	3.0471	0.0	0.0	1	3.93042	30.7312	32.0	27.0	5.99147	9.94053	0.0	1560.58	0	snp	1X	1	2.0	1	60	60	1.0	1		FALSE	G|missense_variant|MODERATE|mbtI|Rv2386c|transcript|CCP45174|protein_coding|1/1|c.492A>C|p.Leu164Phe|492/1353|492/1353|164/450||WARNING_TRANSCRIPT_NO_START_CODON		0.17	33.3871	2	0.251656	0.0338983	0.00847458	353	326.38	0	12	1.08156	0.0339943	0	MFS-633	T0205	4.1.1.1	4.1.i1.2.1	4	0.00686581		0	0	0.0815614	0.987003	1	1	2679514_T_G	mbtI	Missense	Leu	Phe
3438377	C	T	0	Rv3075c	c.597G>A	p.Pro199Pro	1	270	270	0	1	0.218519	211	59	0	0.0	7174	2006	0	0.0	115	96	30	29	6.72547	3.0471	0.0	0.0	1	22.4799	4.74954	41.0	18.0	3.34154	6.72547	0.0	1071.19	0	snp	1X	1	1.0	1	60	59.9005	1.0	1		FALSE	T|synonymous_variant|LOW|Rv3075c|Rv3075c|transcript|CCP45884|protein_coding|1/1|c.597G>A|p.Pro199Pro|597/924|597/924|199/307||		0.22	33.623	4	0.213333	0.0677966	0.00847458	281	288.81	3	8	0.972958	0.0284698	0.0106762	MFS-633	T0205	4.1.1.1	4.1.i1.2.1	4	0.00686581		0	0.027042	0	0.984608	1	1	3438377_C_T	Rv3075c	Silent	Pro	Pro
1101202	G	A	0	mscL	c.279C>T	p.Pro93Pro	1	260	260	0	1	0.0692308	242	18	0	0.0	8228	612.0	0	0.0	130	112	9	9	5.91756	3.0103	0.0	0.0	1.0	3.49285	18.8387	8.0	10.0	10.7311	11.086	0.0	1569.59	0	snp	1X	1	1.0	1	60	60	1.0	1		FALSE	A|synonymous_variant|LOW|mscL|Rv0985c|transcript|CCP43735|protein_coding|1/1|c.279C>T|p.Pro93Pro|279/456|279/456|93/151||		0.07	32.5	0	0.129558	0	0	278	273.64	0	9	1.01593	0.0323741	0	MFS-636	T0207	2.2.1.1	2.2.1.1.1	2	0.0113394	1	0	0	0.0159333	0.945837	1	1	1101202_G_A	mscL	Silent	Pro	Pro
2906831	G	A	0	ppiB	c.18G>A	p.Pro6Pro	1	422	422	0	1	0.0734597	391	31	0	0.0	13294	1054.0	0	0.0	226	165	19	12	23.6754	6.44263	0.0	0.0	1.0	6.44263	7.0589	19.0	12.0	3.64073	4.25987	0.0	2527.64	0	snp	1X	1	1.0	1	60	59.9949	1.0	0.994885		FALSE	A|synonymous_variant|LOW|ppiB|Rv2582|transcript|CCP45378|protein_coding|1/1|c.18G>A|p.Pro6Pro|18/927|18/927|6/308||		0.07	34	0	0.211921	0	0.112903	440	441.71	2	9	0.996129	0.0204545	0.00454545	MFS-638	T0210	2.2.1.1	2.2.1.1.1	2	0.0114248		0	0.00387132	0	0.985961	1	1	2906831_G_A	ppiB	Silent	Pro	Pro
3172953	T	C	0	glnA4	c.48A>G	p.Arg16Arg	1	361	361	0	1	0.0554017	341	20	0	0.0	11594	680.0	0	0.0	138	203	11	9	29.9149	3.44459	0.0	0.0	1.0	6.91895	13.7148	13.0	7.0	3.0103	4.85064	0.0	2248.66	0	snp	1X	1	1.0	1	60	60	1.0	1		FALSE	C|synonymous_variant|LOW|glnA4|Rv2860c|transcript|CCP45661|protein_coding|1/1|c.48A>G|p.Arg16Arg|48/1374|48/1374|16/457||WARNING_TRANSCRIPT_NO_START_CODON		0.06	33.619	0	0.273333	0	0.05	374	408.95	2	6	0.914537	0.0160428	0.00534759	MFS-638	T0210	2.2.1.1	2.2.1.1.1	2	0.0114248		0	0.0854628	0	0.998156	1	1	3172953_T_C	glnA4	Silent	Arg	Arg
4054653	G	T	0	espD	c.44C>A	p.Ala15Asp	1	373	373	0	1	0.0536193	353	20	0	0.0	12002	680.0	0	0.0	183	170	9	11	4.0499	3.44459	0.0	0.0	1.0	3.0103	22.9965	10.0	10.0	13.8677	37.6124	0.0	2330.99	0	snp	1X	1	1.0	1	60	60	1.0	0.994334		FALSE	T|missense_variant|MODERATE|espD|Rv3614c|transcript|CCP46437|protein_coding|1/1|c.44C>A|p.Ala15Asp|44/555|44/555|15/184||WARNING_TRANSCRIPT_NO_START_CODON		0.05	32	0	0.281457	0	0.05	404	379.69	0	4	1.06403	0.00990099	0	MFS-640	T0211	2.2.1.1	2.2.1.1.1	2	0.0100296	1	0	0	0.0640259	0.997666	1	2	4054653_G_T	espD	Missense	Ala	Asp
3362921	C	G	1734.87	ilvB1	c.66G>C	p.Glu22Asp	1	267	267	1	1	0.606742	105	162	0	0.0	3570	5508	0	0.0	43	62	75	87	10.476	4.9405	0.0	0.0	1	9.49791	10.476	92.0	70.0	24.4569	12.1305	0.0	399.469	0	snp	1X	1	1.0	1	60	60	1.0	1		FALSE	G|missense_variant|MODERATE|ilvB1|Rv3003c|transcript|CCP45809|protein_coding|1/1|c.66G>C|p.Glu22Asp|66/1857|66/1857|22/618||WARNING_TRANSCRIPT_NO_START_CODON		0.61	33.9024	0	0.245033	0	0.037037	269	273.88	0	4	0.982182	0.0148699	0	MFS-643	T0215	4.1.2.1	4.1.i1.1.1.1	4	0.0203455		0	0.017818	0	0.998643	1	2	3362921_C_G	ilvB1	Missense	Glu	Asp
3532115	C	T	2164.75	Rv3163c	c.799G>A	p.Asp267Asn	1	271	271	1	1	0.630996	100	171	0	0.0	3400	5814	0	0.0	41	59	86	85	10.0459	3.023	0.0	0.0	1	15.2137	5.18177	101.0	70.0	3.63253	3.0103	0.0	498.452	0	snp	1X	1	1.0	1	60	60	0.994152	1		FALSE	T|missense_variant|MODERATE|Rv3163c|Rv3163c|transcript|CCP45974|protein_coding|1/1|c.799G>A|p.Asp267Asn|799/1272|799/1272|267/423||WARNING_TRANSCRIPT_NO_START_CODON		0.63	33.5706	1	0.258278	0.00584795	0.00292398	279	317.03	1	2	0.880043	0.00716846	0.00358423	MFS-643	T0215	4.1.2.1	4.1.i1.1.1.1	4	0.0203455		0	0.119957	0	0.999143	1	2	3532115_C_T	Rv3163c	Missense	Asp	Asn
2575078	C	T	9418.98	Rv2304c	c.148G>A	p.Glu50Lys	1	366	366	1	1	0.92623	27	339	0	0.0	918	11526	0	0.0	14	13	183	156	3.09072	7.67993	0.0	0.0	1	112.935	9.52472	104.0	235.0	3.06795	5.02092	0.0	2168.8	0	snp	1X	1	1.0	1	60	60	0.99705	1		FALSE	T|missense_variant|MODERATE|Rv2304c|Rv2304c|transcript|CCP45086|protein_coding|1/1|c.148G>A|p.Glu50Lys|148/210|148/210|50/69||		0.93	33.2416	3	0.306667	0.00884956	0.039823	384	404.29	0	6	0.949813	0.015625	0	MFS-644	T0221	2.2.1.1	2.2.1.1.1	2	0.0102108		0	0.0501867	0	0.999531	1	1	2575078_C_T	Rv2304c	Missense	Glu	Lys
345630	T	G	0	eccB3	c.1609T>G	p.Tyr537Asp	1	477	477	0	1	0.184486	389	88	0	0.0	13226	2992	0	0.0	180	209	43	45	7.70492	3.109	0.0	0.0	1	7.84676	10.6523	37.0	51.0	4.58955	3.28383	0.0	2116.39	0	snp	1X	1	1.0	1	60	59.9075	1.0	1		FALSE	G|missense_variant|MODERATE|eccB3|Rv0283|transcript|CCP43013|protein_coding|1/1|c.1609T>G|p.Tyr537Asp|1609/1617|1609/1617|537/538||		0.18	33.9101	1	0.178808	0.0113636	0.0113636	496	440.03	1	11	1.1272	0.0221774	0.00201613	MFS-648	T0238	4.4.1.1	4.2.1.2.2.1.1	4	0.00700389		0	0	0.127196	0.924738	1	1	345630_T_G	eccB3	Missense	Tyr	Asp
852582	C	T	1.43444e-13	phoR	c.187C>T	p.Pro63Ser	1	415	415	0	1	0.308434	287	128	0	0.0	9758	4352	0	0.0	124	163	55	73	14.5183	8.50684	0.0	0.0	1	3.28173	3.9258	66.0	62.0	11.2212	11.2498	0.0	1117.19	0	snp	1X	1	1.0	1	60	60	1.0	0.996516		FALSE	T|missense_variant|MODERATE|phoR|Rv0758|transcript|CCP43505|protein_coding|1/1|c.187C>T|p.Pro63Ser|187/1458|187/1458|63/485||		0.31	33.5373	2	0.206631	0.015625	0.0703125	428	417.06	3	8	1.02623	0.0186916	0.00700935	MFS-648	T0238	4.4.1.1	4.2.1.2.2.1.1	4	0.00700389		0	0	0.0262312	0.980572	1	1	852582_C_T	phoR	Missense	Pro	Ser
852970	A	C	0	phoR	c.575A>C	p.Gln192Pro	1	388	388	0	1	0.141753	333	55	0	0.0	11322	1870	0	0.0	220	113	36	19	77.6685	14.4204	0.0	0.0	1	3.04978	30.5613	27.0	28.0	3.99733	3.32983	0.0	1934.42	0	snp	1X	1	1.0	1	60	60	1.0	1		FALSE	C|missense_variant|MODERATE|phoR|Rv0758|transcript|CCP43505|protein_coding|1/1|c.575A>C|p.Gln192Pro|575/1458|575/1458|192/485||		0.14	33.7193	1	0.317568	0.0181818	0.154545	396	415.03	0	10	0.954148	0.0252525	0	MFS-648	T0238	4.4.1.1	4.2.1.2.2.1.1	4	0.00700389		0	0.0458521	0	0.997581	1	1	852970_A_C	phoR	Missense	Gln	Pro
2304918	G	A	0	pks12	c.2069C>T	p.Ser690Phe	1	399	399	0	1	0.0501253	379	20	0	0.0	12886	680	0	0.0	187	192	12	8	3.15354	4.74748	0.0	0.0	1	6.91895	17.9127	7.0	13.0	6.91895	12.6416	0.0	2520.72	0	snp	1X	1	1.0	1	60	59.9683	1.0	1		FALSE	A|missense_variant|MODERATE|pks12|Rv2048c|transcript|CCP44821|protein_coding|1/1|c.2069C>T|p.Ser690Phe|2069/12456|2069/12456|690/4151||		0.05	33.2857	1	0.264901	0.05	0.1	411	394.95	1	10	1.04064	0.0243309	0.00243309	MFS-648	T0238	4.4.1.1	4.2.1.2.2.1.1	4	0.00700389		0	0	0.0406381	0.989181	1	1	2304918_G_A	pks12	Missense	Ser	Phe
1528536	G	A	0	Rv1358	c.1925G>A	p.Gly642Glu	1	272	272	0	1	0.165441	227	45	0	0.0	7718	1530	0	0.0	123	104	19	26	6.46361	5.37479	0.0	0.0	1	8.84915	3.47903	28.0	17.0	3.44459	8.07069	0.0	1279.43	0	snp	1X	1	1.0	1	60	60	0.977778	1		FALSE	A|missense_variant|MODERATE|Rv1358|Rv1358|transcript|CCP44116|protein_coding|1/1|c.1925G>A|p.Gly642Glu|1925/3480|1925/3480|642/1159||		0.17	32.76	0	0.269073	0	0.0777778	288	278.78	0	3	1.03307	0.0104167	0	MFS-655	T0296	4.1.1.3	4.1.i1.2.1	4	0.0171045		0	0	0.0330727	0.997814	1	1	1528536_G_A	Rv1358	Missense	Gly	Glu
2075518	G	T	0	Rv1830	c.678G>T	p.Ter226Tyrext*?	1	255	255	0	1	0.137255	220	35	0	0.0	7480	1190	0	0.0	79	141	12	23	40.9518	10.5174	0.0	0.0	1	3.56868	27.6861	16.0	19.0	6.05036	8.69561	0.0	1287.03	0	snp	1X	1	1.0	1	60	60	1.0	1		FALSE	T|stop_lost&splice_region_variant|HIGH|Rv1830|Rv1830|transcript|CCP44596|protein_coding|1/1|c.678G>T|p.Ter226Tyrext*?|678/678|678/678|226/225||WARNING_TRANSCRIPT_NO_START_CODON		0.14	33.5833	0	0.291391	0	0.157143	273	308.64	0	6	0.884526	0.021978	0	MFS-655	T0296	4.1.1.3	4.1.i1.2.1	4	0.0171045		0	0.115474	0	0.99556	1	1	2075518_G_T	Rv1830	Stop_Lost	Ter	t*?
3640429	C	A	1.10657e-13	whiB2-fbiA	n.3640429C>A		1	258	258	0	1	0.139535	222	36	0	0.0	7548	1224	0	0.0	86	136	17	19	27.4638	3.25157	0.0	0.0	1	3.25157	11.8136	19.0	17.0	6.8707	4.92746	0.0	1300.27	0	snp	1X	1	1.0	1	60	60	1.0	1		FALSE	A|intergenic_region|MODIFIER|whiB2-fbiA|Rv3260c-Rv3261|intergenic_region|Rv3260c-Rv3261|||n.3640429C>A||||||		0.14	33.2308	0	0.251656	0	0.0277778	323	324.29	0	10	0.996022	0.0309598	0	MFS-655	T0296	4.1.1.3	4.1.i1.2.1	4	0.0171045		0	0.00397792	0	0.997071	1	1	3640429_C_A	NC_2516	Intergenic
4088551	T	G	0	cspA-Rv3649	n.4088551T>G		1	284	284	0	1	0.0528169	268	15	0	0.0	9112	510	0	0.0	161	107	8	7	26.6372	3.15506	0.0	0.0	1	6.62942	4.17706	10.0	5.0	3.15506	3.04271	0.0	1772.69	0	snp	1X	1	2.0	1	60	59.9254	1.0	1		FALSE	G|intergenic_region|MODIFIER|cspA-Rv3649|Rv3648c-Rv3649|intergenic_region|Rv3648c-Rv3649|||n.4088551T>G||||||		0.05	32.2353	0	0.28	0	0.0333333	289	314.17	0	8	0.919884	0.0276817	0	MFS-655	T0296	4.1.1.3	4.1.i1.2.1	4	0.0171045		0	0.0801159	0	0.997898	1	1	4088551_T_G	NC_2803	Intergenic
85552	C	G	0	Rv0076c	c.21G>C	p.Pro7Pro	1	281	281	0	1	0.220641	219	62	0	0.0	7446	2108	0	0.0	107	112	25	37	3.25818	8.05372	0.0	0.0	1	5.25182	3.25818	35.0	27.0	4.27115	4.686	0.0	1105.31	0	snp	1X	1	1.0	1	60	59.8721	0.983871	1		FALSE	G|synonymous_variant|LOW|Rv0076c|Rv0076c|transcript|CCP42799|protein_coding|1/1|c.21G>C|p.Pro7Pro|21/390|21/390|7/129||		0.22	33.6452	1	0.243411	0.016129	0.0967742	291	284.33	1	11	1.02346	0.0378007	0.00343643	MFS-659	T0327	4.3.2.1	4.2.1.2.1.1.i1	4	0.0102725	1	0	0	0.0234587	0.976094	1	2	85552_C_G	Rv0076c	Silent	Pro	Pro
922674	C	A	2138.24	Rv0830	c.705C>A	p.Leu235Leu	1	255	255	1	1	0.639216	92	163	0	0.0	3128	5542	0	0.0	30	62	58	105	27.1797	32.4384	0.0	0.0	1	23.2729	4.52089	101.0	62.0	8.88527	3.0103	0.0	492.349	0	snp	1X	1	1.0	1	60	60	1.0	1		FALSE	A|synonymous_variant|LOW|Rv0830|Rv0830|transcript|CCP43578|protein_coding|1/1|c.705C>A|p.Leu235Leu|705/906|705/906|235/301||		0.64	33.341	2	0.238411	0.0122699	0.144172	270	318.34	1	3	0.84815	0.0111111	0.0037037	MFS-659	T0327	4.3.2.1	4.2.1.2.1.1.i1	4	0.0102725	1	0	0.15185	0	0.98857	1	2	922674_C_A	Rv0830	Silent	Leu	Leu
1384254	T	C	0	mdh-vapB33	n.1384254T>C		1	216	216	0	1	0.226852	167	49	0	0.0	5678	1666	0	0.0	85	82	25	24	3.12733	3.05462	0.0	0.0	1	12.9813	18.9388	17.0	32.0	8.37251	61.38	0.0	815.399	0	snp	1X	1	1.0	1	60	60	1.0	1		FALSE	C|intergenic_region|MODIFIER|mdh-vapB33|Rv1240-Rv1241|intergenic_region|Rv1240-Rv1241|||n.1384254T>C||||||		0.23	33	2	0.229227	0.0408163	0.0102041	234	269.57	2	2	0.868049	0.00854701	0.00854701	MFS-659	T0327	4.3.2.1	4.2.1.2.1.1.i1	4	0.0102725	1	0	0.131951	0	0.995939	1	2	1384254_T_C	NC_984	Intergenic
3512903	G	A	6.16569e-14	nuoC	c.276G>A	p.Leu92Leu	1	289	289	0	1	0.0553633	273	16	0	0.0	9282	544	0	0.0	105	168	6	10	34.5802	5.18177	0.0	0.0	1	3.0103	32.6075	8.0	8.0	11.6962	30.6986	0.0	1787.88	0	snp	1X	1	1.0	1	60	60	1.0	1		FALSE	A|synonymous_variant|LOW|nuoC|Rv3147|transcript|CCP45958|protein_coding|1/1|c.276G>A|p.Leu92Leu|276/711|276/711|92/236||		0.06	34	1	0.30234	0.0625	0.125	294	295.54	0	4	0.994789	0.0136054	0	MFS-659	T0327	4.3.2.1	4.2.1.2.1.1.i1	4	0.0102725	1	0	0.0052108	0	0.9988	1	2	3512903_G_A	nuoC	Silent	Leu	Leu
709796	C	A	4.94241e-15	Rv0614	c.441C>A	p.Ala147Ala	1	219	219	0	1	0.0821918	201	18	0	0.0	6834	612.0	0	0.0	106	95	10	8	4.3175	3.49285	0.0	0.0	1.0	3.49285	6.13247	10.0	8.0	3.49285	7.77458	0.0	1283.61	0	snp	1X	1	1.0	1	60	60	1.0	1		FALSE	A|synonymous_variant|LOW|Rv0614|Rv0614|transcript|CCP43354|protein_coding|1/1|c.441C>A|p.Ala147Ala|441/993|441/993|147/330||		0.08	34	0	0.258278	0	0.0555556	233	276.22	0	4	0.843531	0.0171674	0	MFS-66	T0135	2.2.1.1	2.2.1.1.1	2	0.0102334		0	0.156469	0	0.997866	1	1	709796_C_A	Rv0614	Silent	Ala	Ala
1808706	T	C	4.12732e-13	trpE	c.804T>C	p.Asp268Asp	1	360	360	0	1	0.422222	208	152	0	0.0	7072	5168.0	0	0.0	104	104	82	70	3.0103	5.06748	0.0	0.0	1.0	11.239	6.39279	88.0	64.0	3.0103	8.06315	0.0	394.356	0	snp	1X	1	1.0	1	60	59.8558	1.0	1		FALSE	C|synonymous_variant|LOW|trpE|Rv1609|transcript|CCP44373|protein_coding|1/1|c.804T>C|p.Asp268Asp|804/1551|804/1551|268/516||WARNING_TRANSCRIPT_NO_START_CODON		0.42	33.6076	2	0.222605	0.0131579	0.0394737	380	385.7	1	8	0.985222	0.0210526	0.00263158	MFS-66	T0135	2.2.1.1	2.2.1.1.1	2	0.0102334		0	0.0147783	0	0.995343	1	1	1808706_T_C	trpE	Silent	Asp	Asp
1431052	A	G	4.8518e-14	Rv1279	c.991A>G	p.Thr331Ala	1	421	421	0	1	0.0665083	392	28	0	0.0	13328	952	0	0.0	201	191	12	16	3.56425	4.25114	0.0	0.0	1	3.0103	3.80798	14.0	14.0	3.0103	24.304	0.0	2555.01	0	snp	1X	1	2.0	1	60	60	1.0	1		FALSE	G|missense_variant|MODERATE|Rv1279|Rv1279|transcript|CCP44035|protein_coding|1/1|c.991A>G|p.Thr331Ala|991/1587|991/1587|331/528||		0.07	34	1	0.251622	0.0357143	0.0714286	437	408.88	1	5	1.06877	0.0114416	0.00228833	MFS-662	T0373	2.2.1	2.2.1.1.1	2	0.00926694		0	0	0.0687732	0.993451	1	1	1431052_A_G	Rv1279	Missense	Thr	Ala
2237995	G	A	0	cmtR-Rv1995	n.2237995G>A		1	426	426	0	1	0.309859	294	132	0	0.0	9996	4488	0	0.0	146	148	60	72	3.03984	5.37918	0.0	0.0	1	3.0761	4.90111	67.0	65.0	10.9724	55.1256	0.0	1129.69	0	snp	1X	1	1.0	1	60	60	1.0	1		FALSE	A|intergenic_region|MODIFIER|cmtR-Rv1995|Rv1994c-Rv1995|intergenic_region|Rv1994c-Rv1995|||n.2237995G>A||||||		0.31	33.2958	3	0.215894	0.0227273	0.0454545	457	498.79	2	4	0.916217	0.00875274	0.00437637	MFS-662	T0373	2.2.1	2.2.1.1.1	2	0.00926694		0	0.0837828	0	0.995462	1	1	2237995_G_A	NC_1552	Intergenic
3207167	T	C	0	Rv2897c	c.776A>G	p.Asp259Gly	1	362	362	0	1	0.29558	255	107	0	0.0	8670	3638	0	0.0	141	114	54	53	9.21816	3.03059	0.0	0.0	1	7.57648	3.22319	46.0	61.0	10.3365	3.22319	0.0	1042.43	0	snp	1X	1	1.0	1	59.7757	60	1.0	1		FALSE	C|missense_variant|MODERATE|Rv2897c|Rv2897c|transcript|CCP45699|protein_coding|1/1|c.776A>G|p.Asp259Gly|776/1512|776/1512|259/503||		0.3	32.547	1	0.172185	0.00934579	0.0046729	394	400.26	1	4	0.98436	0.0101523	0.00253807	MFS-662	T0373	2.2.1	2.2.1.1.1	2	0.00926694		0	0.0156398	0	0.993735	1	1	3207167_T_C	Rv2897c	Missense	Asp	Gly
3449820	G	A	0	Rv3083	c.1317G>A	p.Leu439Leu	1	414	414	0	1	0.0869565	378	36	0	0.0	12852	1224	0	0.0	195	183	21	15	3.83753	5.18177	0.0	0.0	1	3.9754	6.89367	16.0	20.0	14.8328	21.0255	0.0	2403.4	0	snp	1X	1	1.0	1	60	59.9101	1.0	1		FALSE	A|synonymous_variant|LOW|Rv3083|Rv3083|transcript|CCP45892|protein_coding|1/1|c.1317G>A|p.Leu439Leu|1317/1488|1317/1488|439/495||		0.09	33.7838	0	0.311258	0	0.0833333	437	467.64	0	13	0.93448	0.0297483	0	MFS-662	T0373	2.2.1	2.2.1.1.1	2	0.00926694		0	0.0655205	0	0.998523	1	1	3449820_G_A	Rv3083	Silent	Leu	Leu
