## Supplementary Data 5 for "Within-host pathogen population diversity predicts treatment response in Tuberculosis" (part 3 of 3)

### Sheet: Full Set Unfixed (continued)
POS	REF	ALT	QUAL	GENE	HGVS_C	HGVS_P	NS	DP	DPB	AC	AN	AF	RO	AO	PRO	PAO	QR	QA	PQR	PQA	SRF	SRR	SAF	SAR	SRP	SAP	AB	ABP	RUN	RPP	RPPR	RPL	RPR	EPP	EPPR	DPRA	ODDS	GTI	TYPE	CIGAR	NUMALT	MEANALT	LEN	MQM	MQMR	PAIRED	PAIREDR	ORIGIN	INV	ANN	LOF	AF_rounded	Mean_BQ_ALT_allele	NumSoftClippedReads	VariantSupportMedianIndex	Soft_Clipped_Read_Support	SAF_prop_deviation_from_half	COV	COV_MAX_ROLLING_AVG	CLIPPED_BASES	DISCORDANT_READS	COV_RATIO	DISCORDANT_READS_RATIO	CLIPPED_BASES_RATIO	SampleID	pid	Coll2014	Freschi2020	Lineage	F2	Real	False_in_all_Ground_Truth_Samples	NEG_COV_RATIO	POS_COV_RATIO	predicted	pred_class	Sampling_Week	SNP	Region	Variant_Type	REF_AA	ALT_AA	Paired_Sample_Num	GENE1	GENE2
4306276	G	C	0	Rv3832c	c.536C>G	p.Ala179Gly	1	293	293	0	1	0.1843	239	54	0	0.0	9560	2154.0	0	0.0	89	150	13	41	36.818	34.5369	0.0	0.0	1.0	10.8919	7.81661	20.0	34.0	3.6537	8.68884	0.0	1530	0	snp	1X	1	1.0	1	60	59.9623	1.0	1		FALSE	C|missense_variant|MODERATE|Rv3832c|Rv3832c|transcript|CCP46661|protein_coding|1/1|c.536C>G|p.Ala179Gly|536/576|536/576|179/191||		0.18	37.5484	2	0.32	0.037037	0.259259	310	322.24	1	6	0.962016	0.0193548	0.00322581	MFS-888	T0407	4.4.1.1	4.2.1.2.2.1.1	4	0.00524618		0	0.0379841	0	0.996368	1	1	4306276_G_C	Rv3832c	Missense	Ala	Gly	1	Rv3832c
4358656	G	A	1.00652e-13	espK	c.1127C>T	p.Ala376Val	1	157	157	0	1	0.33758	104	53	0	0.0	4160	2120.0	0	0.0	44	60	28	25	8.35546	3.37904	0.0	0.0	1.0	9.93443	11.3621	20.0	33.0	9.93443	15.0369	0.0	416.168	0	snp	1X	1	1.0	1	60	59.2308	1.0	1		FALSE	A|missense_variant|MODERATE|espK|Rv3879c|transcript|CCP46708|protein_coding|1/1|c.1127C>T|p.Ala376Val|1127/2190|1127/2190|376/729||		0.34	39.1429	3	0.228477	0.0566038	0.0283019	197	217.46	1	3	0.905914	0.0152284	0.00507614	MFS-888	T0407	4.4.1.1	4.2.1.2.2.1.1	4	0.00524618		0	0.0940863	0	0.998542	1	1	4358656_G_A	espK	Missense	Ala	Val	1	espK
4380338	C	T	5992.75	eccC2	c.115G>A	p.Val39Met	1	266	266	1	1	0.81203	50	216	0	0.0	2000	8640.0	0	0.0	6	44	127	89	65.7224	17.527	0.0	0.0	1.0	4.98071	5.78978	101.0	115.0	26.1727	3.70517	0.0	1379.88	0	snp	1X	1	1.0	1	60	60	1.0	1		FALSE	T|missense_variant|MODERATE|eccC2|Rv3894c|transcript|CCP46723|protein_coding|1/1|c.115G>A|p.Val39Met|115/4191|115/4191|39/1396||		0.81	39.5701	0	0.306667	0	0.087963	320	343.67	2	7	0.931126	0.021875	0.00625	MFS-888	T0407	4.4.1.1	4.2.1.2.2.1.1	4	0.00524618		0	0.0688742	0	0.999438	1	1	4380338_C_T	eccC2	Missense	Val	Met	1	eccC2
1073310	T	C	1775.91	Rv0959-vapB9	n.1073310T>C		1	234	234	1	1	0.623932	88	146	0	0.0	2992	4964.0	0	0.0	50	38	71	75	6.56362	3.24827	0.0	0.0	1.0	22.2858	25.2185	91.0	55.0	4.49761	3.109	0.0	408.918	0	snp	1X	1	1.0	1	60	60	1.0	1		FALSE	C|intergenic_region|MODIFIER|Rv0959-vapB9|Rv0959-Rv0959A|intergenic_region|Rv0959-Rv0959A|||n.1073310T>C||||||		0.62	33.1282	4	0.231788	0.0273973	0.0136986	253	271.96	2	4	0.930284	0.0158103	0.00790514	MFS-89	T0170	2.2.1.1	2.2.1.1.1	2	0.0124296		0	0.0697161	0	0.995579	1	8	1073310_T_C	NC_749	Intergenic			3	Rv0959	vapB9
1177903	G	A	0	Rv1056	c.276G>A	p.Arg92Arg	1	239	239	0	1	0.179916	196	43	0	0.0	6664	1462.0	0	0.0	108	88	26	17	7.44188	7.10075	0.0	0.0	1.0	4.27278	4.60567	19.0	24.0	3.0608	3.71935	0.0	1075.09	0	snp	1X	1	1.0	1	60	60	1.0	0.994898		FALSE	A|synonymous_variant|LOW|Rv1056|Rv1056|transcript|CCP43807|protein_coding|1/1|c.276G>A|p.Arg92Arg|276/765|276/765|92/254||		0.18	33.3617	0	0.242188	0	0.104651	264	272.51	1	8	0.968772	0.030303	0.00378788	MFS-89	T0170	2.2.1.1	2.2.1.1.1	2	0.0124296		0	0.0312282	0	0.986911	1	8	1177903_G_A	Rv1056	Silent	Arg	Arg	3	Rv1056
2334447	T	G	0	Rv2077A	c.148A>C	p.Ile50Leu	1	234	234	0	1	0.128205	204	30	0	0.0	6936	1020.0	0	0.0	115	89	23	7	10.206	21.5402	0.0	0.0	1.0	5.61607	7.26809	12.0	18.0	4.16842	3.3935	0.0	1225.09	0	snp	1X	1	1.0	1	60	59.8627	1.0	1		FALSE	G|missense_variant|MODERATE|Rv2077A|Rv2077A|transcript|CCP44852|protein_coding|1/1|c.148A>C|p.Ile50Leu|148/300|148/300|50/99||WARNING_TRANSCRIPT_NO_START_CODON		0.13	30.7143	2	0.246667	0.0666667	0.266667	254	279	2	5	0.910394	0.019685	0.00787402	MFS-89	T0170	2.2.1.1	2.2.1.1.1	2	0.0124296		0	0.0896057	0	0.84596	1	8	2334447_T_G	Rv2077A	Missense	Ile	Leu	3	Rv2077A
2538961	T	C	5.38818e-14	Rv2265	c.262T>C	p.Phe88Leu	1	213	213	0	1	0.103286	191	22	0	0.0	6494	748.0	0	0.0	92	99	13	9	3.56738	4.58955	0.0	0.0	1.0	6.56362	3.29452	14.0	8.0	3.0103	3.93119	0.0	1187.9	0	snp	1X	1	1.0	1	60	60	1.0	1		FALSE	C|missense_variant|MODERATE|Rv2265|Rv2265|transcript|CCP45046|protein_coding|1/1|c.262T>C|p.Phe88Leu|262/1230|262/1230|88/409||WARNING_TRANSCRIPT_NO_START_CODON		0.1	34	0	0.208054	0	0.0909091	232	242.33	0	4	0.957372	0.0172414	0	MFS-89	T0170	2.2.1.1	2.2.1.1.1	2	0.0124296		0	0.0426278	0	0.992603	1	8	2538961_T_C	Rv2265	Missense	Phe	Leu	3	Rv2265
2789631	C	A	6.12953e-14	plsC	c.1392G>T	p.Pro464Pro	1	224	224	0	1	0.142857	192	32	0	0.0	6528	1088.0	0	0.0	101	91	15	17	4.14128	3.28173	0.0	0.0	1.0	3.0103	3.73412	16.0	16.0	3.28173	3.41745	0.0	1123.92	0	snp	1X	1	1.0	1	60	60	1.0	1		FALSE	A|synonymous_variant|LOW|plsC|Rv2483c|transcript|CCP45277|protein_coding|1/1|c.1392G>T|p.Pro464Pro|1392/1743|1392/1743|464/580||		0.14	31.55	0	0.186667	0	0.03125	243	247.4	0	5	0.982215	0.0205761	0	MFS-89	T0170	2.2.1.1	2.2.1.1.1	2	0.0124296		0	0.017785	0	0.989064	1	8	2789631_C_A	plsC	Silent	Pro	Pro	3	plsC
4307050	G	T	0	Rv3833	c.184G>T	p.Gly62Cys	1	254	254	0	1	0.185039	207	47	0	0.0	7038	1598.0	0	0.0	123	84	29	18	18.9659	8.60069	0.0	0.0	1.0	4.16534	3.52432	21.0	26.0	4.16534	4.78314	0.0	1122.36	0	snp	1X	1	1.0	1	60	60	1.0	1		FALSE	T|missense_variant|MODERATE|Rv3833|Rv3833|transcript|CCP46662|protein_coding|1/1|c.184G>T|p.Gly62Cys|184/792|184/792|62/263||		0.19	34	0	0.2	0	0.117021	263	265.01	1	10	0.992415	0.0380228	0.00380228	MFS-89	T0170	2.2.1.1	2.2.1.1.1	2	0.0124296		0	0.00758462	0	0.95072	1	8	4307050_G_T	Rv3833	Missense	Gly	Cys	3	Rv3833
1771482	C	T	4.86985e-14	treX	c.120G>A	p.Leu40Leu	1	305	305	0	1	0.127869	266	39	0	0.0	10640	1560.0	0	0.0	103	163	19	20	32.3986	3.06598	0.0	0.0	1.0	3.06598	21.8188	20.0	19.0	3.06598	3.30418	0.0	1865.54	0	snp	1X	1	1.0	1	60	59.9511	1.0	1		FALSE	T|synonymous_variant|LOW|treX|Rv1564c|transcript|CCP44328|protein_coding|1/1|c.120G>A|p.Leu40Leu|120/2166|120/2166|40/721||		0.13	40	0	0.253333	0	0.0128205	320	324.26	0	10	0.986862	0.03125	0	MFS-890	T0428	2.2.1.1	2.2.1.1.1	2	0.0104548		0	0.0131376	0	0.999414	1	1	1771482_C_T	treX	Silent	Leu	Leu	1	treX
2211834	G	C	7727.11	mce3C	c.209G>C	p.Ser70Thr	1	268	268	1	1	0.902985	26	242	0	0.0	1040	9673.0	0	0.0	14	12	119	123	3.34437	3.15387	0.0	0.0	1.0	10.0452	3.0103	135.0	107.0	15.9674	3.0103	0.0	1779.23	0	snp	1X	1	1.0	1	60	60	1.0	1		FALSE	C|missense_variant|MODERATE|mce3C|Rv1968|transcript|CCP44737|protein_coding|1/1|c.209G>C|p.Ser70Thr|209/1233|209/1233|70/410||		0.9	39.4538	0	0.222973	0	0.00826446	275	275.8	1	2	0.997099	0.00727273	0.00363636	MFS-890	T0428	2.2.1.1	2.2.1.1.1	2	0.0104548		0	0.00290065	0	0.999588	1	1	2211834_G_C	mce3C	Missense	Ser	Thr	1	mce3C
3717219	C	T	6613.67	sugI	c.130C>T	p.Leu44Leu	1	261	261	1	1	0.854406	38	223	0	0.0	1520	8910.0	0	0.0	27	11	140	83	17.6392	34.6476	0.0	0.0	1.0	5.20125	3.9246	119.0	104.0	3.48744	3.23888	0.0	1522.85	0	snp	1X	1	1.0	1	60	60	1.0	1		FALSE	T|synonymous_variant|LOW|sugI|Rv3331|transcript|CCP46152|protein_coding|1/1|c.130C>T|p.Leu44Leu|130/1509|130/1509|44/502||WARNING_TRANSCRIPT_NO_START_CODON		0.85	38.3226	5	0.25	0.0224215	0.127803	287	283.78	2	2	1.01135	0.00696864	0.00696864	MFS-890	T0428	2.2.1.1	2.2.1.1.1	2	0.0104548		0	0	0.0113468	0.997871	1	1	3717219_C_T	sugI	Silent	Leu	Leu	1	sugI
852852	A	G	6.0294e-16	phoR	c.457A>G	p.Thr153Ala	1	246	246	0	1	0.0731707	228	18	0	0.0	9120	720	0	0.0	94	134	8	10	18.2487	3.49285	0.0	0.0	1	3.49285	14.02	8.0	10.0	7.35324	60.9543	0.0	1716.27	0	snp	1X	1	1.0	1	60	59.8465	1.0	1		FALSE	G|missense_variant|MODERATE|phoR|Rv0758|transcript|CCP43505|protein_coding|1/1|c.457A>G|p.Thr153Ala|457/1458|457/1458|153/485||		0.07	37.7143	1	0.293333	0.0555556	0.0555556	269	302	1	4	0.890728	0.0148699	0.00371747	MFS-891	T0447	2.2.1.1	2.2.1.1.1	2	0.0126436		0	0.109272	0	0.999433	1	4	852852_A_G	phoR	Missense	Thr	Ala	2	phoR
4040392	T	C	1.0921e-13	clpC1	c.313A>G	p.Thr105Ala	1	261	261	0	1	0.43295	148	113	0	0.0	5920	4510	0	0.0	69	79	44	69	4.47751	15.0207	0.0	0.0	1	3.02952	3.5385	56.0	57.0	6.2579	5.12308	0.0	294.046	0	snp	1X	1	1.0	1	60	60	1.0	1		FALSE	C|missense_variant|MODERATE|clpC1|Rv3596c|transcript|CCP46419|protein_coding|1/1|c.313A>G|p.Thr105Ala|313/2547|313/2547|105/848||		0.43	38.9	2	0.246667	0.0176991	0.110619	273	265.53	0	5	1.02813	0.018315	0	MFS-891	T0447	2.2.1.1	2.2.1.1.1	2	0.0126436		0	0	0.0281324	0.997689	1	4	4040392_T_C	clpC1	Missense	Thr	Ala	2	clpC1
848539	C	T	1.98295e-14	PPE12	c.1502G>A	p.Gly501Asp	1	261	261	0	1	0.0727969	242	19	0	0.0	9680	760.0	0	0.0	89	153	9	10	39.7638	3.12459	0.0	0.0	1.0	8.61041	44.5016	6.0	13.0	4.03889	7.35324	0.0	1824.95	0	snp	1X	1	1.0	1	60	59.9256	1.0	1		FALSE	T|missense_variant|MODERATE|PPE12|Rv0755c|transcript|CCP43501|protein_coding|1/1|c.1502G>A|p.Gly501Asp|1502/1938|1502/1938|501/645||		0.07	40	1	0.22	0.0526316	0.0263158	270	307.44	0	2	0.87822	0.00740741	0	MFS-892	T0450	4.4.1.1	4.2.1.2.2.1.1	4	0.00756544		0	0.12178	0	0.99937	1	1	848539_C_T	PPE12	Missense	Gly	Asp	1	PPE12
63122	C	T	0	dnaB-Rv0059	n.63122C>T		1	246	246	0	1	0.0609756	231	15	0	0.0	9240	600.0	0	0.0	104	127	10	5	7.98307	6.62942	0.0	0.0	1.0	4.31318	20.3915	9.0	6.0	3.15506	3.47092	0.0	1780.35	0	snp	1X	1	1.0	1	60	60	1.0	1		FALSE	T|intergenic_region|MODIFIER|dnaB-Rv0059|Rv0058-Rv0059|intergenic_region|Rv0058-Rv0059|||n.63122C>T||||||		0.06	36.8889	1	0.271523	0.0666667	0.166667	308	341.21	1	5	0.90267	0.0162338	0.00324675	MFS-893	T0458	2.2.1.1	2.2.1.1.1	2	0.010147		0	0.0973301	0	0.995456	1	8	63122_C_T	NC_46	Intergenic			2	dnaB	Rv0059
479875	C	T	2.32649e-14	Rv0401	c.87C>T	p.Ala29Ala	1	287	287	0	1	0.0766551	265	22	0	0.0	10600	880.0	0	0.0	130	135	7	15	3.21516	9.32731	0.0	0.0	1.0	3.40511	3.08405	12.0	10.0	4.58955	6.62396	0.0	2008.16	0	snp	1X	1	1.0	1	60	59.8491	1.0	0.996226		FALSE	T|synonymous_variant|LOW|Rv0401|Rv0401|transcript|CCP43132|protein_coding|1/1|c.87C>T|p.Ala29Ala|87/372|87/372|29/123||		0.08	40	0	0.109691	0	0.181818	314	306.56	0	6	1.02427	0.0191083	0	MFS-893	T0458	2.2.1.1	2.2.1.1.1	2	0.010147		0	0	0.0242693	0.915099	1	8	479875_C_T	Rv0401	Silent	Ala	Ala	2	Rv0401
2079001	G	C	3.4716e-14	Rv1833c	c.789C>G	p.Pro263Pro	1	272	272	0	1	0.386029	167	105	0	0.0	6680	4200.0	0	0.0	90	77	56	49	5.20778	4.02365	0.0	0.0	1.0	7.66346	13.9457	60.0	45.0	3.52732	9.8888	0.0	509.504	0	snp	1X	1	1.0	1	60	60	1.0	1		FALSE	C|synonymous_variant|LOW|Rv1833c|Rv1833c|transcript|CCP44599|protein_coding|1/1|c.789C>G|p.Pro263Pro|789/861|789/861|263/286||		0.39	39.7037	1	0.279095	0.00952381	0.0333333	281	282.06	0	6	0.996242	0.0213523	0	MFS-893	T0458	2.2.1.1	2.2.1.1.1	2	0.010147		0	0.00375807	0	0.999747	1	8	2079001_G_C	Rv1833c	Silent	Pro	Pro	2	Rv1833c
3498916	C	A	9.52278e-14	devS	c.350G>T	p.Gly117Val	1	279	279	0	1	0.107527	249	30	0	0.0	9960	1200.0	0	0.0	97	152	17	13	29.3906	4.16842	0.0	0.0	1.0	3.29983	8.46078	14.0	16.0	3.0103	3.01902	0.0	1802.36	0	snp	1X	1	1.0	1	60	59.8594	1.0	1		FALSE	A|missense_variant|MODERATE|devS|Rv3132c|transcript|CCP45942|protein_coding|1/1|c.350G>T|p.Gly117Val|350/1737|350/1737|117/578||		0.11	39.0968	0	0.246667	0	0.0666667	288	284.6	0	10	1.01195	0.0347222	0	MFS-893	T0458	2.2.1.1	2.2.1.1.1	2	0.010147		0	0	0.0119466	0.997663	1	8	3498916_C_A	devS	Missense	Gly	Val	2	devS
3574322	G	A	0	Rv3201c	c.2715C>T	p.Val905Val	1	230	230	0	1	0.391304	140	90	0	0.0	5600	3593.0	0	0.0	64	76	41	49	5.24381	4.55446	0.0	0.0	1.0	21.9262	8.03571	59.0	31.0	5.42305	3.56868	0.0	418.293	0	snp	1X	1	1.0	1	60	60	1.0	1		FALSE	A|synonymous_variant|LOW|Rv3201c|Rv3201c|transcript|CCP46016|protein_coding|1/1|c.2715C>T|p.Val905Val|2715/3306|2715/3306|905/1101||		0.39	39.3617	2	0.239726	0.0222222	0.0444444	239	252.09	1	4	0.948074	0.0167364	0.0041841	MFS-893	T0458	2.2.1.1	2.2.1.1.1	2	0.010147		0	0.0519259	0	0.998977	1	8	3574322_G_A	Rv3201c	Silent	Val	Val	2	Rv3201c
3831895	C	T	0	Rv3412	c.170C>T	p.Ala57Val	1	851	851	0	1	0.0611046	799	52	0	0.0	31960	2080.0	0	0.0	414	385	26	26	5.29592	3.0103	0.0	0.0	1.0	3.17734	57.0416	25.0	27.0	3.17734	3.03476	0.0	6168.12	0	snp	1X	1	1.0	1	60	59.9587	1.0	1		FALSE	T|missense_variant|MODERATE|Rv3412|Rv3412|transcript|CCP46234|protein_coding|1/1|c.170C>T|p.Ala57Val|170/411|170/411|57/136||WARNING_TRANSCRIPT_NO_START_CODON		0.06	40	0	0.263333	0	0	871	944.52	1	21	0.922162	0.0241102	0.00114811	MFS-893	T0458	2.2.1.1	2.2.1.1.1	2	0.010147		0	0.0778385	0	0.999647	1	8	3831895_C_T	Rv3412	Missense	Ala	Val	2	Rv3412
3872533	G	A	0	eccB4-cut3	n.3872533G>A		1	256	256	0	1	0.0742188	237	19	0	0.0	9480	760.0	0	0.0	146	91	11	8	30.7264	4.03889	0.0	0.0	1.0	5.8675	8.73676	7.0	12.0	12.2676	14.2342	0.0	1793.63	0	snp	1X	1	1.0	1	60	59.8819	1.0	1		FALSE	A|intergenic_region|MODIFIER|eccB4-cut3|Rv3450c-Rv3451|intergenic_region|Rv3450c-Rv3451|||n.3872533G>A||||||		0.07	38.4762	0	0.2	0	0.0789474	275	270.87	0	4	1.01525	0.0145455	0	MFS-893	T0458	2.2.1.1	2.2.1.1.1	2	0.010147		0	0	0.0152472	0.997036	1	8	3872533_G_A	NC_2659	Intergenic			2	eccB4	cut3
3606002	G	A	7653.97	desA3	c.1033C>T	p.Gln345*		248				0.0766129		19									10	9																1X				60					FALSE	A|stop_gained|HIGH|desA3|Rv3229c|transcript|CCP46048|protein_coding|1/1|c.1033C>T|p.Gln345*|1033/1284|1033/1284|345/427||		0.08	40	0	0.226855	0	0.0263158	265	292.54	2	5	0.905859	0.0188679	0.00754717	MFS-894	T0476	3	3.1.1	3	0.00862214		0	0.094141	0	0.998482	1	1	3606002_G_A	desA3	Nonsense	Gln	45*	1	desA3
2248838	G	A	2.42292e-14	Rv2003c	c.583C>T	p.Pro195Ser	1	297	297	0	1	0.0606061	279	18	0	0.0	9486	612.0	0	0.0	158	121	10	8	13.6653	3.49285	0.0	0.0	1.0	3.49285	79.292	8.0	10.0	3.49285	24.8729	0.0	1809.25	0	snp	1X	1	1.0	1	60	60	1.0	1		FALSE	A|missense_variant|MODERATE|Rv2003c|Rv2003c|transcript|CCP44775|protein_coding|1/1|c.583C>T|p.Pro195Ser|583/858|583/858|195/285||WARNING_TRANSCRIPT_NO_START_CODON		0.06	34	0	0.12717	0	0.0555556	319	305.8	1	10	1.04317	0.031348	0.0031348	MFS-93	T0176	2.2.1.1	2.2.1.1.1	2	0.0119589		0	0	0.0431655	0.849949	1	1	2248838_G_A	Rv2003c	Missense	Pro	Ser	1	Rv2003c
454765	G	A	0	Rv0377	c.345G>A	p.Arg115Arg	1	257	257	0	1	0.280156	185	72	0	0.0	6290	2448.0	0	0.0	97	88	41	31	3.96105	6.02623	0.0	0.0	1.0	3.49285	8.18662	34.0	38.0	3.13094	3.58545	0.0	793.779	0	snp	1X	1	1.0	1	60	59.9027	0.986111	0.983784		FALSE	A|synonymous_variant|LOW|Rv0377|Rv0377|transcript|CCP43107|protein_coding|1/1|c.345G>A|p.Arg115Arg|345/966|345/966|115/321||		0.28	33.6986	2	0.291391	0.0277778	0.0694444	279	305.37	0	14	0.913646	0.0501792	0	MFS-94	T0176	2.2.1.1	2.2.1.1.1	2	0.0103394		0	0.0863543	0	0.992276	1	6	454765_G_A	Rv0377	Silent	Arg	Arg	2	Rv0377
4385264	G	A	0	Rv3899c	c.116C>T	p.Pro39Leu	1	298	298	0	1	0.110738	265	33	0	0.0	9010	1122.0	0	0.0	172	93	23	10	54.1505	14.1309	0.0	0.0	1.0	3.0761	4.0018	17.0	16.0	4.65535	5.96842	0.0	1620.82	0	snp	1X	1	1.0	1	60	59.7849	1.0	1		FALSE	A|missense_variant|MODERATE|Rv3899c|Rv3899c|transcript|CCP46728|protein_coding|1/1|c.116C>T|p.Pro39Leu|116/1233|116/1233|39/410||		0.11	32.2162	1	0.244604	0.030303	0.19697	318	335.76	2	15	0.947105	0.0471698	0.00628931	MFS-94	T0176	2.2.1.1	2.2.1.1.1	2	0.0103394		0	0.0528949	0	0.834864	1	6	4385264_G_A	Rv3899c	Missense	Pro	Leu	2	Rv3899c
3127252	T	C	9.40222e-14	Rv2819c	c.116A>G	p.Tyr39Cys	1	401	401	0	1	0.112219	356	45	0	0.0	12104	1530.0	0	0.0	147	209	18	27	26.4573	6.91895	0.0	0.0	1.0	3.05855	34.6308	23.0	22.0	3.05855	11.8182	0.0	2173.65	0	snp	1X	1	1.0	1	60	60	1.0	0.997191		FALSE	C|missense_variant|MODERATE|Rv2819c|Rv2819c|transcript|CCP45619|protein_coding|1/1|c.116A>G|p.Tyr39Cys|116/1128|116/1128|39/375||		0.11	33.2083	0	0.218543	0	0.1	417	409.89	0	12	1.01735	0.028777	0	MFS-95	T0179	4.1.1.3	4.1.i1.2.1	4	0.0198371		0	0	0.0173461	0.982078	1	1	3127252_T_C	Rv2819c	Missense	Tyr	Cys	1	Rv2819c
3556244	C	T	5293.99	Rv3190c	c.444G>A	p.Ala148Ala	1	349	349	1	1	0.747851	88	261	0	0.0	2992	8874.0	0	0.0	45	43	124	137	3.109	4.41635	0.0	0.0	1.0	3.08518	3.89863	132.0	129.0	42.621	50.7827	0.0	1218.99	0	snp	1X	1	1.0	1	60	60	1.0	1		FALSE	T|synonymous_variant|LOW|Rv3190c|Rv3190c|transcript|CCP46001|protein_coding|1/1|c.444G>A|p.Ala148Ala|444/1266|444/1266|148/421||WARNING_TRANSCRIPT_NO_START_CODON		0.75	33.2456	8	0.271523	0.0306513	0.0249042	371	377.55	2	7	0.982651	0.0188679	0.00539084	MFS-95	T0179	4.1.1.3	4.1.i1.2.1	4	0.0198371		0	0.0173487	0	0.998342	1	1	3556244_C_T	Rv3190c	Silent	Ala	Ala	1	Rv3190c
3127252	T	C	0	Rv2819c	c.116A>G	p.Tyr39Cys	1	466	466	0	1	0.120172	410	56	0	0.0	13940	1904	0	0.0	172	238	24	32	26.0809	5.49198	0.0	0.0	1	3.0103	36.9065	28.0	28.0	3.0103	3.34926	0.0	2477.77	0	snp	1X	1	1.0	1	60	59.9512	1.0	0.997561		FALSE	C|missense_variant|MODERATE|Rv2819c|Rv2819c|transcript|CCP45619|protein_coding|1/1|c.116A>G|p.Tyr39Cys|116/1128|116/1128|39/375||		0.12	33.2414	1	0.205674	0.0178571	0.0714286	485	481.97	1	15	1.00629	0.0309278	0.00206186	MFS-96	T0179	4.1.1.3	4.1.i1.2.1	4	0.0202007		0	0	0.0062867	0.980041	1	6	3127252_T_C	Rv2819c	Missense	Tyr	Cys	2	Rv2819c
1844169	G	T	0	uvrA	c.429G>T	p.Met143Ile	1	331	331	0	1	0.0725076	307	24	0	0.0	10438	816.0	0	0.0	148	159	12	12	3.86616	3.0103	0.0	0.0	1.0	6.26751	3.18713	9.0	15.0	3.37221	16.0886	0.0	1987.12	0	snp	1X	1	1.0	1	60	60	1.0	1		FALSE	T|missense_variant|MODERATE|uvrA|Rv1638|transcript|CCP44402|protein_coding|1/1|c.429G>T|p.Met143Ile|429/2919|429/2919|143/972||WARNING_TRANSCRIPT_NO_START_CODON		0.07	32.0741	0	0.33557	0	0	355	358.22	1	10	0.991011	0.028169	0.0028169	MFS-97	T0180	2.2.1.1	2.2.1.1.1	2	0.0102007	1	0	0.00898889	0	0.999571	1	1	1844169_G_T	uvrA	Missense	Met	Ile	1	uvrA
