## Supplementary Data 6 for "Within-host pathogen population diversity predicts treatment response in Tuberculosis"

### Sheet: Baseline
Region	syn_pval	syn_fold	nonsyn_pval	nonsyn_fold	total_pval	total_fold	O_syn	O_nonsyn	O_total	E_syn	E_nonsyn	E_total	syn_pval_Bonferroni	nonsyn_pval_Bonferroni	total_pval_Bonferroni	Start	End	Length	Lineage	Gene1	Gene2	Num_pids	Lineages_Found_In
Rv1279	1	0	0.0170452	10.149	0.0327341	7.12636	0	2	2	0.0835839	0.197064	0.280648	1	1	1	1430062	1431648	1587	Full			2	2,4
pks12	1	0	0.444884	1.32617	0.640966	0.916683	0	2	2	0.673673	1.50811	2.18178	1	1	1	2294531	2306986	12456	Full			2	4
Rv2203	1	0	0.00352805	23.1355	0.0070149	16.2081	0	2	2	0.0369473	0.0864474	0.123395	1	1	1	2468231	2468923	693	Full			2	2,4
mbtE	1	0	0.00380288	6.43531	0.0131883	4.47182	0	4	4	0.272919	0.62157	0.89449	1	1	1	2662067	2667115	5049	Full			4	2,4
serB2	1	0	0.138477	6.70902	0.194612	4.62041	0	1	1	0.067378	0.149053	0.216431	1	1	1	3401933	3403162	1230	Full			1	4
gcvB	1	0	0.294693	2.86433	0.393961	1.99676	0	1	1	0.151689	0.349121	0.50081	1	1	1	2075877	2078702	2826	Full			1	2
PE2	1	0	0.176407	5.15256	0.244676	3.56369	0	1	1	0.0865297	0.194078	0.280608	1	1	1	179319	180896	1578	Full			1	2
nrp	0.33516	2.44973	1	0	0.735096	0.752793	1	0	1	0.408209	0.920177	1.32839	1	1	1	110001	117539	7539	Full			1	4
Rv1647	1	0	0.109378	8.63298	0.154819	5.94513	0	1	1	0.05237	0.115835	0.168205	1	1	1	1856774	1857724	951	Full			1	4
Rv2083	1	0	0.00640708	16.9914	0.0126371	11.8996	0	2	2	0.0503668	0.117707	0.168073	1	1	1	2340871	2341815	945	Full			2	2,4
Rv2414c	0.0831439	11.5201	1	0	0.236842	3.69972	1	0	1	0.0868047	0.183486	0.27029	1	1	1	2711332	2712876	1545	Full			1	4
Rv3108	1	0	0.0541062	17.9775	0.075212	12.7892	0	1	1	0.0225658	0.0556249	0.0781907	1	1	1	3477060	3477500	441	Full			1	4
lipF	1	0	0.0976144	9.73583	0.136546	6.81133	0	1	1	0.0441007	0.102713	0.146814	1	1	1	3906174	3907007	834	Full			1	4
aftB	1	0	0.204843	4.3627	0.281733	3.02193	0	1	1	0.101698	0.229216	0.330914	1	1	1	4266953	4268836	1884	Full			1	4
mesJ	0.0535236	18.1788	1	0	0.157405	5.83879	1	0	1	0.0550093	0.116259	0.171268	1	1	1	4063901	4064872	972	Full			1	4
Rv0464c	1	0	0.0682248	14.1515	0.096888	9.8127	0	1	1	0.031245	0.0706637	0.101909	1	1	1	554313	554885	573	Full			1	2
fadE13	1	0	0.13205	7.06107	0.184325	4.90823	0	1	1	0.0621177	0.141622	0.203739	1	1	1	1087348	1088496	1149	Full			1	4
Rv1987	0.0225641	43.8162	1	0	0.0730066	13.1911	1	0	1	0.0228226	0.0529862	0.0758088	1	1	1	2231026	2231454	429	Full			1	4
glmS	0.0967626	9.8261	1	0	0.282689	3.00982	1	0	1	0.10177	0.230476	0.332246	1	1	1	3855015	3856889	1875	Full			1	4
Rv0142	1	0	0.10672	8.86094	0.150855	6.11524	0	1	1	0.0506711	0.112855	0.163526	1	1	1	167711	168637	927	Full			1	2
Rv2022c	0.0299509	32.8855	1	0	0.101366	9.35637	1	0	1	0.0304086	0.0764705	0.106879	1	1	1	2267119	2267724	606	Full			1	2
Rv2455c	0.100407	9.45062	1	0	0.293201	2.88177	1	0	1	0.105813	0.241196	0.347009	1	1	1	2754743	2756704	1962	Full			1	2
scoB	1	0	8.63942e-05	36.5897	0.00023836	25.8685	0	3	3	0.0339807	0.0819903	0.115971	1	0.0446658	0.13944	2818471	2819127	657	Full			2	2,3
Rv3848	1	0	0.102682	9.22978	0.147982	6.24422	0	1	1	0.0518032	0.108345	0.160148	1	1	1	4322326	4323234	909	Full			1	3
echA20	0.000791404	49.6008	1	0	0.00799539	15.1382	2	0	2	0.0403219	0.0917938	0.132116	0.409156	1	1	3989153	3989896	744	Full			2	2,4
PE32	0.0159497	62.1956	1	0	0.0516414	18.8599	1	0	1	0.0160783	0.0369442	0.0530225	1	1	1	4061899	4062198	300	Full			1	4
cydB	1	0	0.119273	7.87353	0.166927	5.47542	0	1	1	0.0556266	0.127008	0.182634	1	1	1	1823360	1824400	1041	Full			1	4
Rv0730	1	0	0.0876328	10.9036	0.121206	7.73962	0	1	1	0.0374925	0.0917128	0.129205	1	1	1	822866	823594	729	Full			1	4
Rv2061c	0.0220022	44.9482	1	0	0.0696447	13.8526	1	0	1	0.0222478	0.0499409	0.0721887	1	1	1	2316681	2317085	405	Full			1	4
purU	1	0	0.110034	8.57842	0.152554	6.04128	0	1	1	0.0489562	0.116572	0.165528	1	1	1	3316529	3317461	933	Full			1	4
gid	0.0357882	27.4392	1	0	0.11164	8.44746	1	0	1	0.0364443	0.0819345	0.118379	1	1	1	4407528	4408202	675	Full			1	2
aftA	0.102521	9.2451	1	0	0.289434	2.92659	1	0	1	0.108165	0.233529	0.341694	1	1	1	4237932	4239863	1932	Full			1	4
Rv1049	1	0	0.0535834	18.1579	0.0761129	12.6318	0	1	1	0.024093	0.0550724	0.0791654	1	1	1	1172386	1172832	447	Full			1	2
fum	1	0	0.161631	5.67224	0.223563	3.95195	0	1	1	0.076742	0.176297	0.253039	1	1	1	1226141	1227565	1425	Full			1	2
Rv1171	1	0	0.00130594	38.4629	0.00281145	25.9986	0	2	2	0.0249292	0.0519981	0.0769273	1	0.675171	1	1301307	1301747	441	Full			2	2
ctpD	1	0	0.211836	4.20082	0.293921	2.87333	0	1	1	0.109979	0.238049	0.348028	1	1	1	1656963	1658936	1974	Full			1	2
lppM	1	0	0.0803893	11.9325	0.114119	8.25265	0	1	1	0.0373684	0.0838048	0.121173	1	1	1	2432951	2433634	684	Full			1	2
ppsD	1	0	0.49141	1.47904	0.62057	1.0319	0	1	1	0.292972	0.676113	0.969085	1	1	1	3262248	3267731	5484	Full			1	2
mmpL7	1	0	0.0455755	5.92948	0.0868315	4.09152	0	2	2	0.151518	0.337298	0.488816	1	1	1	3285070	3287832	2763	Full			2	2,4
whiB2	1	0	0.0335802	29.2766	0.0465755	20.9665	0	1	1	0.0135381	0.0341569	0.047695	1	1	1	3639872	3640141	270	Full			1	2
cspB	1	0	0.0492369	19.8058	0.0695976	13.8623	0	1	1	0.0216478	0.0504903	0.0721381	1	1	1	967898	968305	408	Full			1	2
Rv1194c	1	0	0.000573385	19.1108	0.00160819	13.3245	0	3	3	0.0681693	0.156979	0.225149	1	0.29644	0.940794	1337248	1338513	1266	Full			2	2
Rv1257c	1	0	0.153735	5.99077	0.215015	4.13068	0	1	1	0.0751674	0.166923	0.242091	1	1	1	1404717	1406084	1368	Full			1	2
carB	0.164768	5.55413	0.338596	2.41902	0.119745	3.3702	1	1	2	0.180046	0.413391	0.593437	1	1	1	1557101	1560448	3348	Full			2	2
dxs1	1	0	0.0237415	8.49189	0.0457858	5.91418	0	2	2	0.102652	0.235519	0.33817	1	1	1	2998052	2999968	1917	Full			2	2,4
Rv2719c	0.0271064	36.3894	1	0	0.0842061	11.3683	1	0	1	0.0274805	0.0604834	0.087964	1	1	1	3031040	3031537	498	Full			1	2
papA5	1	0	0.145409	6.36404	0.20096	4.45743	0	1	1	0.0672119	0.157133	0.224345	1	1	1	3274949	3276217	1269	Full			1	2
Rv2160A	1	0	0.0759197	12.6652	0.106607	8.87088	0	1	1	0.033772	0.0789564	0.112728	1	1	1	2421643	2422278	636	Full			1	2
Rv0030	1	0	0.0399121	24.5517	0.0564514	17.2095	0	1	1	0.017377	0.0407304	0.0581074	1	1	1	33224	33553	330	Full			1	2
Rv0786c	1	0	0.0472306	20.6687	0.0666544	14.497	0	1	1	0.0205974	0.0483824	0.0689797	1	1	1	881075	881464	390	Full			1	2
Rv2997	1	0	0.0137969	11.3585	0.0276421	7.81799	0	2	2	0.079741	0.176079	0.25582	1	1	1	3355099	3356541	1443	Full			2	2,4
mce2F	1	0	0.174782	5.20541	0.24065	3.6325	0	1	1	0.0831849	0.192108	0.275293	1	1	1	693237	694787	1551	Full			1	4
vapB5	1	0	0.0311342	31.6164	0.0450162	21.7104	0	1	1	0.0144318	0.0316291	0.046061	1	1	1	718025	718285	261	Full			1	4
xseA	1	0	0.140687	6.59535	0.198475	4.52	0	1	1	0.069617	0.151622	0.221239	1	1	1	1234213	1235460	1248	Full			1	4
Rv1776c	1	0	0.0667214	14.4819	0.0945442	10.0688	0	1	1	0.0302653	0.0690516	0.0993168	1	1	1	2009995	2010555	561	Full			1	4
fadD5	1	0	0.186178	4.85406	0.254971	3.39753	0	1	1	0.0883188	0.206013	0.294332	1	1	1	194993	196657	1665	Full			1	2
mmaA3	1	0	0.105997	8.92492	0.144745	6.39567	0	1	1	0.0443098	0.112046	0.156356	1	1	1	737268	738149	882	Full			1	2
cya	1	0	0.0120224	12.2176	0.023659	8.50791	0	2	2	0.0713765	0.163699	0.235075	1	1	1	1826614	1827945	1332	Full			2	2,4
vapC26	1	0	0.0487567	20.0058	0.0697449	13.8319	0	1	1	0.0223111	0.0499854	0.0722964	1	1	1	677922	678329	408	Full			1	2
rho	1	0	0.00161649	13.3004	0.00437446	9.32041	0	3	3	0.0963163	0.225558	0.321874	1	0.835725	1	1453204	1455012	1809	Full			3	2,4
PE_PGRS52	1	0	0.232769	3.77405	0.322976	2.56378	0	1	1	0.125081	0.264968	0.390049	1	1	1	3801653	3803848	2196	Full			1	2
Rv2690c	0.100741	9.41759	2.2042e-10	33.3372	1.4408e-10	25.9998	1	8	9	0.106184	0.239972	0.346156	1	1.13957e-07	8.42868e-08	3007236	3009209	1974	Full			9	4
sugI	1.95802e-06	47.5062	3.55686e-38	121.443	2.0086e-42	97.9823	4	22	26	0.0841996	0.181154	0.265354	0.00101229	1.8389e-35	1.17503e-39	3717090	3718598	1509	Full			25	2,4
Rv3662c	0.042185	23.2015	1	0	0.126695	7.38168	1	0	1	0.0431007	0.0923698	0.13547	1	1	1	4101265	4102035	771	Full			1	4
oppC	1	0	0.0996474	9.52664	0.142478	6.50584	0	1	1	0.0487393	0.104969	0.153708	1	1	1	1435268	1436143	876	Full			1	2
Rv2731	0.0688754	14.013	1	0	0.21413	4.15001	1	0	1	0.0713622	0.169601	0.240963	1	1	1	3043026	3044378	1353	Full			1	2
mmpL3	1	0	0.29333	2.88025	0.394521	1.99308	0	1	1	0.154543	0.347192	0.501735	1	1	1	244484	247318	2835	Full			1	4
cobD	1	0	0.105797	8.94273	0.152755	6.03264	0	1	1	0.0539423	0.111823	0.165765	1	1	1	2508434	2509375	942	Full			1	4
ltp3	1	0	0.13748	6.76146	0.188928	4.7756	0	1	1	0.0615009	0.147897	0.209398	1	1	1	3959529	3960713	1185	Full			1	4
pknB	1	0	0.209284	4.25864	0.284807	2.98326	0	1	1	0.100386	0.234817	0.335203	1	1	1	15590	17470	1881	Full			1	4
icd2	1	0	0.246967	3.52551	0.32809	2.51489	0	1	1	0.113984	0.283647	0.397631	1	1	1	72274	74511	2238	Full			1	4
Rv1524	1	0	0.142468	6.50632	0.197473	4.54565	0	1	1	0.0662936	0.153697	0.21999	1	1	1	1718726	1719970	1245	Full			1	4
cobN	0.17786	5.10609	1	0	0.471029	1.5703	1	0	1	0.195845	0.440977	0.636822	1	1	1	2317169	2320753	3585	Full			1	4
Rv3163c	1	0	0.0107506	12.9599	0.0215888	8.9396	0	2	2	0.0694017	0.154322	0.223724	1	1	1	3531642	3532913	1272	Full			2	4
Rv3768	1	0	0.0445477	21.944	0.061975	15.6302	0	1	1	0.0184082	0.0455705	0.0639787	1	1	1	4214070	4214429	360	Full			1	4
uvrB	1	0	0.227826	3.8678	0.310531	2.68938	0	1	1	0.113288	0.258545	0.371833	1	1	1	1837075	1839171	2097	Full			1	4
ceoB	0.0363469	27.0096	1.91493e-06	47.7757	1.93459e-07	41.4084	1	4	5	0.0370239	0.0837245	0.120748	1	0.000990017	0.000113174	3009344	3010027	684	Full			5	2,4
devR	1	0	2.41373e-18	126.66	1.00343e-16	86.9635	0	10	10	0.0360391	0.0789517	0.114991	1	1.2479e-15	5.87005e-14	3499262	3499915	654	Full			7	2,3,4
phoR	1	0	3.84065e-13	51.0926	1.08962e-11	34.9462	0	9	9	0.0813878	0.176151	0.257539	1	1.98561e-10	6.37428e-09	852396	853853	1458	Full			5	2,4
serA1	0.0862354	11.0887	1	0	0.2444	3.56833	1	0	1	0.0901823	0.19006	0.280243	1	1	1	3353483	3355069	1587	Full			1	2
Rv0496	1	0	0.113331	8.3137	0.160277	5.72466	0	1	1	0.0543993	0.120283	0.174683	1	1	1	586394	587380	987	Full			1	4
pyrG	1	0	0.0206281	9.16163	0.0395164	6.42143	0	2	2	0.0931554	0.218302	0.311457	1	1	1	1923829	1925589	1761	Full			2	3,4
Rv1830	1	0	4.32978e-10	72.0032	3.68845e-09	50.1229	0	6	6	0.0363761	0.0833296	0.119706	1	2.2385e-07	2.15774e-06	2074841	2075518	678	Full			6	2,4
moeW	1	0	0.112755	8.35883	0.154584	5.95499	0	1	1	0.0482925	0.119634	0.167926	1	1	1	2613107	2614063	957	Full			1	4
Rv3766	0.0343793	28.5843	0.08384	11.4202	0.00692288	16.3201	1	1	2	0.0349842	0.0875643	0.122549	1	1	1	4212293	4212982	690	Full			2	4
lprD	1	0	0.0462203	21.1316	0.0653234	14.8028	0	1	1	0.0202321	0.0473225	0.0675547	1	1	1	1508543	1508923	381	Full			1	2
Rv1332	1	0	0.0776045	12.3791	0.109375	8.63317	0	1	1	0.0350512	0.0807812	0.115832	1	1	1	1500926	1501582	657	Full			1	4
Rv3482c	1	0	0.0921162	10.3478	0.129614	7.20362	0	1	1	0.0421802	0.0966388	0.138819	1	1	1	3901324	3902106	783	Full			1	4
Rv3902c	1	0	0.0646095	14.972	0.0887069	10.7653	0	1	1	0.0260995	0.0667911	0.0928907	1	1	1	4387365	4387895	531	Full			1	4
dnaA	1	0	0.00103195	15.5729	0.00272649	11.0473	0	3	3	0.0789183	0.192642	0.27156	1	0.533518	1	1	1524	1524	Full			3	2,3,4
gyrB	1	0	0.224842	3.92637	0.3015	2.78691	0	1	1	0.104132	0.254688	0.35882	1	1	1	5240	7267	2028	Full			1	3
Rv3921c	0.0544172	17.8719	1	0	0.17634	5.15471	1	0	1	0.0559538	0.138044	0.193997	1	1	1	4408969	4410069	1101	Full			1	3
Rv0857	0.0241744	40.864	1	0	0.0803508	11.9384	1	0	1	0.0244714	0.0592916	0.083763	1	1	1	953257	953730	474	Full			1	2
Rv1723	0.0644283	15.0156	1	0	0.198516	4.51895	1	0	1	0.0665975	0.154693	0.221291	1	1	1	1949342	1950589	1248	Full			1	2
fadE17	0.0651194	14.8508	0.0102867	13.2644	0.0014698	13.7542	1	2	3	0.0673365	0.150779	0.218116	1	1	0.859832	2184959	2186188	1230	Full			3	2,4
Rv2566	1	0	0.343913	2.37269	0.456014	1.64249	0	1	1	0.18737	0.421462	0.608832	1	1	1	2886373	2889795	3423	Full			1	2
Rv2826c	1	0	0.101815	9.31276	0.144506	6.40712	0	1	1	0.0486967	0.10738	0.156076	1	1	1	3133709	3134593	885	Full			1	2
parB	1	0	0.118892	7.90046	0.1674	5.45845	0	1	1	0.0566272	0.126575	0.183202	1	1	1	4405457	4406491	1035	Full			1	2
Rv2466c	1	0	0.00302317	25.0474	0.00568938	18.0733	0	2	2	0.030812	0.0798485	0.110661	1	1	1	2768261	2768884	624	Full			2	2,4
htdZ	1	0	0.0549898	17.6805	0.0776666	12.3688	0	1	1	0.0242889	0.0565596	0.0808485	1	1	1	157847	158302	456	Full			1	2
Rv0213c	0.0670078	14.4178	1	0	0.207147	4.30816	1	0	1	0.0693585	0.162759	0.232118	1	1	1	254637	255950	1314	Full			1	2
Rv0272c	1	0	0.133093	7.00163	0.182419	4.9651	0	1	1	0.0585818	0.142824	0.201406	1	1	1	328575	329708	1134	Full			1	2
Rv0466	1	0	0.00459852	20.1798	0.00894242	14.2767	0	2	2	0.04098	0.0991088	0.140089	1	1	1	556458	557252	795	Full			2	2
Rv0472c	1	0	0.0856663	11.1657	0.117113	8.02839	0	1	1	0.0349982	0.0895597	0.124558	1	1	1	562723	563427	705	Full			1	2
rplD	0.0353727	27.7674	1	0	0.112764	8.35808	1	0	1	0.0360135	0.0836313	0.119645	1	1	1	801462	802133	672	Full			1	2
PPE12	0.0942471	10.1022	0.214856	4.13414	0.0464402	5.86722	1	1	2	0.0989888	0.241888	0.340877	1	1	1	848103	850040	1938	Full			2	2,4
mce3B	1	0	0.116807	8.05079	0.166378	5.49524	0	1	1	0.0577643	0.124211	0.181976	1	1	1	2210601	2211629	1029	Full			1	2
Rv1995	1	0	0.0920045	10.361	0.127624	7.32413	0	1	1	0.0400192	0.0965158	0.136535	1	1	1	2238141	2238908	768	Full			1	2
Rv2018	0.037401	26.2341	1	0	0.119425	7.86285	1	0	1	0.0381184	0.0890619	0.12718	1	1	1	2265280	2265999	720	Full			1	2
cysT	1	0	0.0968462	9.81716	0.138205	6.72325	0	1	1	0.0468752	0.101862	0.148738	1	1	1	2695796	2696647	852	Full			1	2
Rv2752c	1	0	0.018219	9.79361	0.0359837	6.7638	0	2	2	0.0914772	0.204215	0.295692	1	1	1	3064515	3066191	1677	Full			2	2,3
Rv3700c	1	0	0.132399	7.0411	0.187203	4.82452	0	1	1	0.065251	0.142023	0.207274	1	1	1	4142748	4143920	1173	Full			1	2
Rv3863	1	0	0.135306	6.87855	0.18912	4.7702	0	1	1	0.0642552	0.145379	0.209635	1	1	1	4338849	4340027	1179	Full			1	2
Rv2179c	0.026341	37.4614	1	0	0.0857651	11.1523	1	0	1	0.0266941	0.0629737	0.0896678	1	1	1	2441811	2442317	507	Full			1	3
Rv3242c	0.0347589	28.2667	0.0745708	12.9036	0.0059107	17.7187	1	1	2	0.0353773	0.0774977	0.112875	1	1	1	3621570	3622211	642	Full			2	2,3
fbpD	1	0	0.10754	8.78935	0.146964	6.29112	0	1	1	0.04518	0.113774	0.158954	1	1	1	4264563	4265462	900	Full			1	3
katG	1	0	1.15486e-05	17.7976	5.69473e-05	12.6961	0	5	5	0.112886	0.280936	0.393822	1	0.00597064	0.0333142	2153889	2156111	2223	Full			2	2
Rv0090	0.0412255	23.7533	1	0	0.126494	7.39428	1	0	1	0.0420994	0.0931404	0.13524	1	1	1	98480	99250	771	Full			1	3
Rv0176	1	0	0.111436	8.46389	0.156779	5.86421	0	1	1	0.052377	0.118149	0.170526	1	1	1	207452	208420	969	Full			1	4
PPE17	0.0547282	17.7674	1	0	0.168335	5.42519	1	0	1	0.0562827	0.128043	0.184325	1	1	1	1298764	1299804	1041	Full			1	3
Rv0102	1	0	0.214358	4.14502	0.294112	2.8711	0	1	1	0.107045	0.241254	0.348298	1	1	1	117714	119699	1986	Full			1	2
prpC	0.0593963	16.331	1	0	0.189021	4.77298	1	0	1	0.0612334	0.148279	0.209513	1	1	1	1256132	1257313	1182	Full			1	2
Rv1414	0.0213407	46.3569	0.0484203	20.1484	0.00241779	28.0885	1	1	2	0.0215718	0.0496318	0.0712035	1	1	1	1589891	1590292	402	Full			2	2
erg3	0.00105508	42.8678	1	0	0.0114254	12.5506	2	0	2	0.046655	0.1127	0.159355	0.545477	1	1	2056521	2057423	903	Full			2	2,3
mce1D	0.0810265	11.8346	1	0	0.245703	3.54649	1	0	1	0.084498	0.197471	0.281969	1	1	1	202476	204068	1593	Full			1	2
Rv3403c	1	0	0.0173643	10.0488	0.033304	7.05897	0	2	2	0.084299	0.199028	0.283327	1	1	1	3822262	3823863	1602	Full			2	2
gltD	1	0	0.166641	5.48573	0.228185	3.86084	0	1	1	0.0767196	0.182291	0.259011	1	1	1	4330039	4331505	1467	Full			1	2
Rv0895	0.0801453	11.9704	1	0	0.235293	3.72768	1	0	1	0.0835396	0.184724	0.268263	1	1	1	997782	999299	1518	Full			1	3
mycP3	0.0730479	13.1833	1	0	0.217843	4.07001	1	0	1	0.0758534	0.169847	0.2457	1	1	1	354498	355883	1386	Full			1	2
Rv2800	0.087912	10.8673	1	0	0.253663	3.4179	1	0	1	0.0920188	0.200559	0.292578	1	1	1	3108416	3110065	1650	Full			1	2
Rv3371	1	0	0.153071	6.01906	0.211979	4.19762	0	1	1	0.0720913	0.166139	0.23823	1	1	1	3784932	3786272	1341	Full			1	2
Rv3630	0.0713539	13.5085	1	0	0.203368	4.39827	1	0	1	0.0740276	0.153334	0.227362	1	1	1	4069175	4070470	1296	Full			1	2
Rv0303	1	0	0.00579528	17.9011	0.0116325	12.4322	0	2	2	0.049148	0.111725	0.160873	1	1	1	365234	366142	909	Full			2	3,4
cyp135B1	1	0	0.159242	5.7653	0.222239	3.97873	0	1	1	0.077885	0.173452	0.251337	1	1	1	659450	660868	1419	Full			1	3
aofH	1	0	0.153037	6.02053	0.211751	4.20272	0	1	1	0.0718428	0.166098	0.237941	1	1	1	3538505	3539851	1347	Full			1	3
Rv3177	1	0	0.101817	9.31263	0.14136	6.56143	0	1	1	0.0450248	0.107381	0.152406	1	1	1	3545447	3546307	861	Full			1	2
fadE4	0.0848363	11.28	1	0	0.261439	3.29977	1	0	1	0.0886523	0.214399	0.303051	1	1	1	276058	277764	1707	Full			1	4
recD	0.0929464	10.2508	1	0	0.262215	3.28836	1	0	1	0.0975538	0.206549	0.304103	1	1	1	720005	721732	1728	Full			1	4
fbiA	1	0	0.116137	8.10023	0.161411	5.68069	0	1	1	0.0525817	0.123453	0.176035	1	1	1	3640543	3641538	996	Full			1	4
acs	0.0971883	9.78079	0.217065	4.08654	0.0479203	5.76457	1	1	2	0.102241	0.244706	0.346947	1	1	1	4107792	4109747	1956	Full			2	4
hisG	0.0450063	21.7153	1	0	0.140051	6.62769	1	0	1	0.0460506	0.104832	0.150882	1	1	1	2379806	2380660	855	Full			1	2
fadE10	0.0978464	9.71152	0.214661	4.1384	0.0473484	5.80366	1	1	2	0.102971	0.24164	0.34461	1	1	1	970505	972457	1953	Full			2	4
Rv2803	0.0248011	39.8186	1	0	0.080059	11.9838	1	0	1	0.0251139	0.0583319	0.0834457	1	1	1	3111822	3112289	468	Full			1	4
clpC1	1	0	0.0406706	6.31932	0.0758304	4.43103	0	2	2	0.134873	0.31649	0.451362	1	1	1	4038158	4040704	2547	Full			2	4
cobU	1	0	0.0608766	15.9214	0.0882872	10.819	0	1	1	0.0296218	0.0628084	0.0924302	1	1	1	305825	306349	525	Full			1	3
Rv0996	0.0541051	17.9779	1	0	0.173155	5.25932	1	0	1	0.0556238	0.134515	0.190139	1	1	1	1112384	1113460	1077	Full			1	3
mshB	0.0482877	20.2051	1	0	0.149087	6.19403	1	0	1	0.0494925	0.111953	0.161446	1	1	1	1300304	1301215	912	Full			1	3
PPE20	0.0805084	11.9141	1	0	0.249024	3.49185	1	0	1	0.0839344	0.202447	0.286381	1	1	1	1561769	1563388	1620	Full			1	3
Rv3645	1	0	0.0174312	10.0282	0.0351179	6.85547	0	2	2	0.0923	0.199438	0.291738	1	1	1	4082807	4084456	1650	Full			2	2,3
folP1	1	0	0.0983472	9.65943	0.137482	6.76135	0	1	1	0.0443736	0.103526	0.147899	1	1	1	4049138	4049980	843	Full			1	4
pstS3	1	0	0.129369	7.2183	0.178479	5.08652	0	1	1	0.0580611	0.138537	0.196598	1	1	1	1034903	1036015	1113	Full			1	2
spoU	1	0	0.0548713	17.7198	0.0790629	12.1413	0	1	1	0.0259294	0.0564341	0.0823636	1	1	1	3777737	3778201	465	Full			1	2
Rv3698	1	0	0.173469	5.24884	0.23747	3.68849	0	1	1	0.0805952	0.190518	0.271113	1	1	1	4140493	4142022	1530	Full			1	4
Rv3282	1	0	0.0778388	12.3403	0.111107	8.49055	0	1	1	0.0367428	0.0810353	0.117778	1	1	1	3664219	3664887	669	Full			1	4
Rv2264c	0.0944617	10.078	1	0	0.271119	3.1621	1	0	1	0.0992257	0.21702	0.316245	1	1	1	2536572	2538350	1779	Full			1	4
Rv3167c	1	0	0.0740088	13.0055	0.105184	8.99792	0	1	1	0.0342462	0.0768905	0.111137	1	1	1	3535431	3536057	627	Full			1	2
Rv3903c	1	0	0.273112	3.13497	0.362112	2.22423	0	1	1	0.130611	0.318982	0.449593	1	1	1	4387892	4390432	2541	Full			1	2
Rv1273c	0.0918125	10.3837	0.191952	4.69189	0.0390568	6.46333	1	1	2	0.0963044	0.213134	0.309438	1	1	1	1422302	1424050	1749	Full			2	2,4
PPE54	1	0	0.60473	1.07737	0.736643	0.749488	0	1	1	0.406057	0.928187	1.33424	1	1	1	3729364	3736935	7572	Full			1	4
Rv0614	0.0523545	18.5961	1	0	0.161659	5.67118	1	0	1	0.0537748	0.122555	0.17633	1	1	1	709356	710348	993	Full			1	2
trpE	0.0798709	12.0133	1	0	0.239621	3.65045	1	0	1	0.0832413	0.190698	0.273939	1	1	1	1807903	1809453	1551	Full			1	2
fadD22	1	0	0.227774	3.8688	0.31003	2.69464	0	1	1	0.112629	0.258478	0.371108	1	1	1	3297837	3299954	2118	Full			1	2
tyrA	1	0	0.105893	8.93414	0.148283	6.2305	0	1	1	0.0485706	0.11193	0.160501	1	1	1	4200421	4201326	906	Full			1	2
Rv3529c	1	0	0.134026	6.94926	0.184397	4.90611	0	1	1	0.0599274	0.1439	0.203828	1	1	1	3965884	3967038	1155	Full			1	2
Rv0739	1	0	0.0954224	9.97137	0.133297	6.99014	0	1	1	0.0427715	0.100287	0.143059	1	1	1	830855	831661	807	Full			1	4
Rv1619	0.0752934	12.7748	1	0	0.225824	3.90691	1	0	1	0.0782788	0.177678	0.255957	1	1	1	1818575	1820029	1455	Full			1	4
PE_PGRS32	1	0	0.208323	4.28079	0.286721	2.9596	0	1	1	0.104281	0.233602	0.337883	1	1	1	2044923	2046842	1920	Full			1	4
mtrA	0.0362014	27.1202	1.93517e-06	47.6481	1.94034e-07	41.3833	1	4	5	0.0368729	0.0839487	0.120822	1	0.00100048	0.00011351	3626663	3627349	687	Full			4	2,3,4
alkB	0.0631731	15.3241	1	0	0.198431	4.52113	1	0	1	0.0652568	0.155927	0.221184	1	1	1	3630738	3631988	1251	Full			1	4
ilvC	1	0	0.00713225	16.0686	0.0139476	11.2933	0	2	2	0.0526303	0.124467	0.177097	1	1	1	3359585	3360586	1002	Full			2	2,4
cysS1	0.070077	13.764	1	0	0.220451	4.01542	1	0	1	0.0726535	0.176386	0.24904	1	1	1	4022394	4023803	1410	Full			1	2
eccC2	0.19749	4.54522	0.015887	5.7779	0.00694025	5.41103	1	3	4	0.220011	0.51922	0.739231	1	1	1	4376262	4380452	4191	Full			4	2,4
Rv2721c	0.10298	9.2016	1	0	0.309553	2.69967	1	0	1	0.108677	0.261739	0.370415	1	1	1	3032520	3034619	2100	Full			1	4
treY	0.118204	7.9495	1	0	0.33392	2.46096	1	0	1	0.125794	0.280552	0.406346	1	1	1	1767135	1769432	2298	Full			1	4
Rv0552	0.0823173	11.641	1	0	0.247133	3.52278	1	0	1	0.0859036	0.197963	0.283867	1	1	1	642889	644493	1605	Full			1	4
fhaA	0.078501	12.2319	0.181312	4.99869	0.0329799	7.09708	1	1	2	0.0817536	0.200052	0.281806	1	1	1	23861	25444	1584	Full			2	2
vapC1	1	0	0.0479758	20.3397	0.0685939	14.0726	0	1	1	0.021895	0.0491649	0.0710599	1	1	1	71821	72222	402	Full			1	2
hadC	1	0	0.0619118	15.6467	0.0845838	11.3152	0	1	1	0.0244651	0.0639113	0.0883764	1	1	1	732825	733325	501	Full			1	2
mntH	1	0	0.14332	6.46448	0.202507	4.41927	0	1	1	0.0715906	0.154691	0.226282	1	1	1	1030578	1031864	1287	Full			1	2
Rv1204c	1	0	0.184218	4.91139	0.258331	3.34613	0	1	1	0.0952443	0.203608	0.298853	1	1	1	1346936	1348624	1689	Full			1	2
Rv1526c	0.0665528	14.5199	0.146957	6.29149	0.022326	8.77902	1	1	2	0.0688709	0.158945	0.227816	1	1	1	1720780	1722060	1281	Full			2	2
pimB	1	0	0.130776	7.13498	0.184713	4.89678	0	1	1	0.0640611	0.140155	0.204216	1	1	1	2449993	2451150	1158	Full			1	2
lppR	1	0	0.0884835	10.7938	0.124609	7.51405	0	1	1	0.0404385	0.0926456	0.133084	1	1	1	2700535	2701290	756	Full			1	2
Rv2407	0.0433743	22.5514	1	0	0.135637	6.86049	1	0	1	0.0443431	0.101419	0.145762	1	1	1	2704697	2705518	822	Full			1	2
vapB39	0.0114253	87.0242	1	0	0.0382903	25.613	1	0	1	0.0114911	0.0275516	0.0390427	1	1	1	2854683	2854907	225	Full			1	2
fadE24	1	0	0.1583	5.80275	0.221132	4.00139	0	1	1	0.0775811	0.172332	0.249913	1	1	1	3505363	3506769	1407	Full			1	2
Rv3415c	1	0	0.0946167	10.0607	0.135392	6.87384	0	1	1	0.0460821	0.0993969	0.145479	1	1	1	3833694	3834521	828	Full			1	2
Rv3493c	1	0	0.0865006	11.0531	0.121507	7.71917	0	1	1	0.039075	0.0904725	0.129548	1	1	1	3910947	3911675	729	Full			1	2
lpqG	1	0	0.0849213	11.2682	0.120516	7.78696	0	1	1	0.0396746	0.0887452	0.12842	1	1	1	4062527	4063249	723	Full			1	2
PPE69	1	0	0.0100986	13.3938	0.0196174	9.41261	0	2	2	0.0631582	0.149323	0.212481	1	1	1	4374484	4375683	1200	Full			2	2
Rv2172c	0.0465958	20.9572	1	0	0.147587	6.26238	1	0	1	0.0477163	0.111968	0.159684	1	1	1	2433631	2434536	906	Full			1	2
aceAa	1	0	0.129404	7.2162	0.17792	5.1042	0	1	1	0.0573399	0.138577	0.195917	1	1	1	2160463	2161566	1104	Full			1	2
pbpA	0.0775288	12.3917	1	0	0.230879	3.80941	1	0	1	0.0806991	0.181808	0.262508	1	1	1	18759	20234	1476	Full			1	2
Rv1151c	0.0366263	26.7996	1	0	0.118486	7.92934	1	0	1	0.0373139	0.0887999	0.126114	1	1	1	1278904	1279617	714	Full			1	2
Rv1865c	0.0441873	22.1272	1	0	0.141092	6.57488	1	0	1	0.0451933	0.106901	0.152094	1	1	1	2112106	2112966	861	Full			1	2
plsC	0.0895473	10.6595	0.192995	4.66363	0.0387848	6.48848	1	1	2	0.0938133	0.214425	0.308239	1	1	1	2789280	2791022	1743	Full			2	2,4
devS	1	0	3.16843e-09	33.026	3.85033e-08	22.8453	0	7	7	0.0944549	0.211955	0.306409	1	1.63808e-06	2.25244e-05	3497529	3499265	1737	Full			7	2,4
hsp	0.024576	40.188	1	0	0.0817487	11.7255	1	0	1	0.0248831	0.0604011	0.0852842	1	1	1	302173	302652	480	Full			1	4
folD	1	0	0.0968446	9.81733	0.138883	6.68787	0	1	1	0.0476637	0.101861	0.149524	1	1	1	3769804	3770649	846	Full			1	4
Rv3549c	1	0	0.090893	10.494	0.128811	7.25182	0	1	1	0.0426039	0.0952925	0.137896	1	1	1	3988319	3989098	780	Full			1	4
pmmB	1	0	0.178262	5.09337	0.247503	3.51669	0	1	1	0.0880247	0.196334	0.284359	1	1	1	3694864	3696468	1605	Full			1	4
dnaZX	1	0	0.190326	4.73656	0.264847	3.25017	0	1	1	0.0965523	0.211124	0.307676	1	1	1	4164995	4166731	1737	Full			1	4
Rv3091	1	0	0.188037	4.80075	0.258953	3.33677	0	1	1	0.09139	0.208301	0.299691	1	1	1	3459116	3460807	1692	Full			1	4
Rv3920c	1	0	0.0675226	14.304	0.0946222	10.0601	0	1	1	0.0294926	0.0699104	0.099403	1	1	1	4408334	4408897	564	Full			1	4
Rv2303c	1	0	0.10862	8.69685	0.150524	6.12987	0	1	1	0.0481515	0.114984	0.163136	1	1	1	2574096	2575019	924	Full			1	4
fadE9	1	0	0.135121	6.88866	0.187221	4.82401	0	1	1	0.0621305	0.145166	0.207297	1	1	1	843242	844414	1173	Full			1	2
bkdB	1	0	0.121481	7.72096	0.168251	5.42816	0	1	1	0.0547067	0.129518	0.184224	1	1	1	2809936	2810982	1047	Full			1	4
espB	1	0	0.013516	11.4832	0.0255507	8.16016	0	2	2	0.0709252	0.174168	0.245093	1	1	1	4360543	4361925	1383	Full			2	4
ldtA	0.0385415	25.4428	1	0	0.125202	7.47594	1	0	1	0.0393038	0.0944587	0.133762	1	1	1	140267	141022	756	Full			1	4
Rv1378c	1	0	0.0137169	11.3936	0.0271058	7.90195	0	2	2	0.0775655	0.175536	0.253102	1	1	1	1551228	1552655	1428	Full			2	2,4
Rv2003c	1	0	0.0998382	9.50744	0.140978	6.58066	0	1	1	0.0467797	0.105181	0.15196	1	1	1	2248563	2249420	858	Full			1	2
dosT	1	0	0.00134059	14.207	0.00376094	9.84323	0	3	3	0.093614	0.211164	0.304778	1	0.693083	1	2272787	2274508	1722	Full			2	3,4
Rv2819c	1	0	0.13253	7.0336	0.180853	5.01275	0	1	1	0.0573168	0.142175	0.199491	1	1	1	3126240	3127367	1128	Full			1	4
Rv3190c	0.0628468	15.4063	0.147731	6.25575	0.0217748	8.89832	1	1	2	0.0649085	0.159853	0.224761	1	1	1	3555422	3556687	1266	Full			2	4
uvrA	1	0	0.301186	2.79041	0.403742	1.93393	0	1	1	0.158711	0.35837	0.517082	1	1	1	1843741	1846659	2919	Full			1	2
mmpL10	1	0	0.30893	2.70625	0.411235	1.88776	0	1	1	0.160213	0.369515	0.529727	1	1	1	1321520	1324528	3009	Full			1	4
Rv0034	1	0	0.0478393	20.3992	0.0675598	14.2959	0	1	1	0.0209287	0.0490215	0.0699502	1	1	1	36867	37262	396	Full			1	4
Rv0224c	0.0410581	23.8523	1	0	0.126346	7.40351	1	0	1	0.0419248	0.0931463	0.135071	1	1	1	267863	268627	765	Full			1	4
typA	1	0	0.206992	4.31181	0.284267	2.99001	0	1	1	0.102526	0.231921	0.334447	1	1	1	1294168	1296054	1887	Full			1	4
pks5	1	0	0.540938	1.2844	0.674945	0.889869	0	1	1	0.34519	0.778571	1.12376	1	1	1	1722083	1728409	6327	Full			1	4
Rv2953	1	0	0.142785	6.4907	0.19945	4.49527	0	1	1	0.0683895	0.154067	0.222456	1	1	1	3305279	3306535	1257	Full			1	4
Rv1144	1	0	0.0867676	11.0175	0.124886	7.49617	0	1	1	0.0426366	0.0907648	0.133401	1	1	1	1271156	1271908	753	Full			1	4
Rv1232c	1	0	0.146921	6.29316	0.206582	4.32144	0	1	1	0.0725018	0.158903	0.231405	1	1	1	1374861	1376168	1308	Full			1	4
Rv1516c	1	0	0.12007	7.8178	0.164428	5.56674	0	1	1	0.051725	0.127913	0.179638	1	1	1	1707529	1708539	1011	Full			1	4
nuoG	0.123878	7.56146	0.256915	3.36763	0.0695469	4.65989	1	1	2	0.13225	0.296945	0.429195	1	1	1	3516746	3519166	2421	Full			2	3,4
Rv3778c	1	0	0.13511	6.88928	0.189903	4.74832	0	1	1	0.065448	0.145153	0.210601	1	1	1	4223699	4224895	1197	Full			1	4
pks13	0.242499	3.60061	1	0	0.602876	1.08283	1	0	1	0.277731	0.645775	0.923506	1	1	1	4255945	4261146	5202	Full			1	4
Rv3729	1	0	0.00326061	10.3618	0.0087551	7.22887	0	3	3	0.125477	0.289526	0.415003	1	1	1	4178285	4180615	2331	Full			3	2,4
ctpV	1	0	0.244257	3.57074	0.335179	2.44956	0	1	1	0.128183	0.280054	0.408237	1	1	1	1078743	1081055	2313	Full			1	2
Rv2686c	1	0	0.0871688	10.9644	0.124664	7.51044	0	1	1	0.0419436	0.0912043	0.133148	1	1	1	3003280	3004038	759	Full			1	2
eccB1	0.0753571	12.7636	1	0	0.226141	3.90067	1	0	1	0.0783477	0.178018	0.256366	1	1	1	4345039	4346481	1443	Full			1	2
Rv0862c	0.121341	7.73044	1	0	0.331711	2.48118	1	0	1	0.129359	0.273676	0.403035	1	1	1	960342	962612	2271	Full			1	4
mcr	0.0548435	17.729	1	0	0.174265	5.22243	1	0	1	0.0564047	0.135077	0.191482	1	1	1	1270062	1271144	1083	Full			1	4
Rv3220c	1	0	1.48647e-06	27.2555	8.71221e-06	18.8799	0	5	5	0.0813821	0.183449	0.264832	1	0.000768502	0.00509664	3596029	3597534	1506	Full			4	2,4
Rv3083	2.19569e-08	64.448	1	0	8.58803e-06	18.9367	5	0	5	0.077582	0.186456	0.264038	1.13517e-05	1	0.00502399	3448504	3449991	1488	Full			5	2,4
fadD34	0.0866969	11.0269	1	0	0.259591	3.32721	1	0	1	0.0906875	0.209865	0.300552	1	1	1	37259	38947	1689	Full			1	4
mbtI	1	0	0.0121182	12.1664	0.0242622	8.39262	0	2	2	0.0739178	0.164387	0.238305	1	1	1	2678653	2680005	1353	Full			2	4
Rv3075c	0.0466178	20.9471	1	0	0.150756	6.11964	1	0	1	0.0477394	0.115669	0.163408	1	1	1	3438050	3438973	924	Full			1	4
ppsB	1	0	0.435489	1.74888	0.558915	1.22172	0	1	1	0.246723	0.571795	0.818518	1	1	1	3251072	3255688	4617	Full			1	4
mscL	0.0246518	40.063	1	0	0.0774178	12.4102	1	0	1	0.0249607	0.0556181	0.0805788	1	1	1	1101025	1101480	456	Full			1	2
Rv0221	0.0713552	13.5082	0.160265	5.72512	0.026246	8.04189	1	1	2	0.074029	0.174669	0.248698	1	1	1	264067	265476	1410	Full			2	2
lppY	0.0503641	19.3511	1	0	0.157809	5.82245	1	0	1	0.0516766	0.120072	0.171749	1	1	1	3357602	3358567	966	Full			1	2
ppiB	0.0485132	20.1088	1	0	0.152848	6.02864	1	0	1	0.0497294	0.116145	0.165875	1	1	1	2906814	2907740	927	Full			1	2
glnA4	0.0696068	13.8604	1	0	0.214869	4.13385	1	0	1	0.072148	0.169757	0.241905	1	1	1	3171627	3173000	1374	Full			1	2
espD	1	0	0.0679536	14.2101	0.0933952	10.199	0	1	1	0.027676	0.0703727	0.0980487	1	1	1	4054142	4054696	555	Full			1	2
ilvB1	1	0	0.20737	4.30296	0.281178	3.02901	0	1	1	0.097743	0.232398	0.330141	1	1	1	3361130	3362986	1857	Full			1	4
pks6	1	0	0.403523	1.9353	0.520488	1.36057	0	1	1	0.218273	0.516715	0.734987	1	1	1	485731	489939	4209	Full			1	2
gatB	1	0	0.172713	5.27416	0.237029	3.69638	0	1	1	0.0809313	0.189604	0.270535	1	1	1	3367264	3368793	1530	Full			1	2
ilvX	1	0	0.171387	5.31908	0.238485	3.67045	0	1	1	0.0844434	0.188003	0.272446	1	1	1	3936877	3938424	1548	Full			1	2
Rv3861	0.0176193	56.2543	1.06479e-05	74.2909	4.55036e-07	68.7779	1	3	4	0.0177764	0.0403818	0.0581582	1	0.00550498	0.000266196	4337946	4338272	327	Full			3	2
whiB6	0.0183432	54.0146	1.25209e-09	114.937	7.49208e-11	96.7498	1	5	6	0.0185135	0.0435021	0.0620156	1	6.47331e-07	4.38287e-08	4338171	4338521	351	Full			3	2
ceoC	1	0	0.00310724	24.697	0.00638181	17.0264	0	2	2	0.0364834	0.0809815	0.117465	1	1	1	3010024	3010686	663	Full			2	4
Rv1733c	1	0	1.44046e-06	51.3601	6.05818e-06	35.6193	0	4	4	0.0344171	0.0778815	0.112299	1	0.000744718	0.00354403	1959855	1960487	633	Full			4	2,3,4
Rv2256c	1	0	0.0641335	15.0869	0.0897999	10.628	0	1	1	0.0278084	0.0662825	0.0940908	1	1	1	2529341	2529874	534	Full			1	3
Rv0955	0.0725236	13.2823	0.151885	6.07023	0.0245864	8.33242	1	1	2	0.0752879	0.164739	0.240026	1	1	1	1066078	1067445	1368	Full			2	2
Rv2304c	1	0	0.0260612	37.869	0.0365779	26.8358	0	1	1	0.0108568	0.0264069	0.0372637	1	1	1	2575016	2575225	210	Full			1	2
Rv3085	0.043439	22.5171	1	0	0.137253	6.77352	1	0	1	0.0444107	0.103223	0.147634	1	1	1	3450920	3451750	831	Full			1	4
sugB	0.0445396	21.9481	1	0	0.13466	6.91407	1	0	1	0.0455619	0.0990707	0.144633	1	1	1	1379855	1380679	825	Full			1	2
Rv1680	0.0417574	23.4443	0.098384	9.65562	0.00970316	13.6779	1	1	2	0.0426543	0.103567	0.146221	1	1	1	1904429	1905253	825	Full			2	2,4
sigC	1	0	0.0661235	14.6175	0.0946202	10.0603	0	1	1	0.0309896	0.0684111	0.0994007	1	1	1	2326944	2327501	558	Full			1	2
subI	1	0	3.13766e-07	37.5129	1.71356e-06	26.4674	0	5	5	0.0556242	0.133288	0.188912	1	0.000162217	0.00100243	2696644	2697714	1071	Full			4	2
Rv2705c	0.0204332	48.4383	1	0	0.0665393	14.523	1	0	1	0.0206448	0.0482117	0.0688565	1	1	1	3019814	3020203	390	Full			1	2
efpA	1	0	0.175389	5.18557	0.244314	3.56978	0	1	1	0.0872866	0.192843	0.28013	1	1	1	3153039	3154631	1593	Full			1	2
lppZ	1	0	0.129874	7.18817	0.180773	5.01519	0	1	1	0.0602766	0.139118	0.199394	1	1	1	3364709	3365830	1122	Full			1	2
moxR2	0.0584249	16.611	1	0	0.173805	5.23767	1	0	1	0.0602011	0.130724	0.190925	1	1	1	4133516	4134592	1077	Full			1	2
PPE50	0.000201412	98.9804	2.06066e-05	59.4654	1.38356e-08	70.7659	2	3	5	0.020206	0.0504495	0.0706555	0.10413	0.0106536	8.09385e-06	3501334	3501732	399	Full			4	3,4
desA3	1	0	0.000630923	18.4869	0.00164852	13.2085	0	3	3	0.0648491	0.162277	0.227126	1	0.326187	0.964383	3605751	3607034	1284	Full			2	3
cobL	1	0	0.133918	6.95527	0.187452	4.81741	0	1	1	0.0638046	0.143776	0.207581	1	1	1	2328974	2330146	1173	Full			1	4
virS	1	0	4.92693e-09	47.7208	4.20385e-08	33.1208	0	6	6	0.055424	0.125731	0.181155	1	2.54722e-06	2.45925e-05	3447404	3448426	1023	Full			6	2,4
metH	0.173562	5.24575	1	0	0.469739	1.57633	1	0	1	0.19063	0.443756	0.634386	1	1	1	2382489	2386067	3579	Full			1	2
Rv0987	0.124275	7.53564	1	0	0.36097	2.23312	1	0	1	0.132703	0.315101	0.447803	1	1	1	1102542	1105109	2568	Full			1	4
fadE21	1	0	0.14226	6.51661	0.195659	4.59281	0	1	1	0.0642776	0.153454	0.217732	1	1	1	3097706	3098938	1233	Full			1	4
pyrC	1	0	0.146785	6.29945	0.204835	4.3629	0	1	1	0.0704614	0.158744	0.229205	1	1	1	1554188	1555480	1293	Full			1	2
eccC5	1	0	0.406615	1.91603	0.521254	1.35761	0	1	1	0.214674	0.521912	0.736586	1	1	1	2019257	2023432	4176	Full			1	2
Rv2326c	1	0	0.22313	3.96068	0.308126	2.7148	0	1	1	0.115869	0.252482	0.368351	1	1	1	2597854	2599947	2094	Full			1	2
Rv2672	0.0817759	11.7214	1	0	0.246309	3.5364	1	0	1	0.0853138	0.197459	0.282773	1	1	1	2987682	2989268	1587	Full			1	2
pks16	1	0	0.18325	4.94016	0.251296	3.45528	0	1	1	0.0869893	0.202423	0.289412	1	1	1	1131625	1133259	1635	Full			1	4
eccB3	1	0	0.17884	5.07519	0.248488	3.50056	0	1	1	0.0886316	0.197037	0.285669	1	1	1	344022	345638	1617	Full			1	4
Rv0579	1	0	0.00395297	21.819	0.00820233	14.9373	0	2	2	0.0422297	0.0916633	0.133893	1	1	1	676238	676996	759	Full			2	2
che1	1	0	0.0986433	9.62889	0.139247	6.66899	0	1	1	0.0460936	0.103854	0.149948	1	1	1	2687128	2687973	846	Full			1	2
pstP	1	0	0.172408	5.28444	0.24035	3.63772	0	1	1	0.0856627	0.189235	0.274897	1	1	1	21637	23181	1545	Full			1	4
ugpA	1	0	0.103915	9.11411	0.147387	6.27159	0	1	1	0.0497292	0.10972	0.159449	1	1	1	3141311	3142222	912	Full			1	4
PE_PGRS14	1	0	0.270011	3.17736	0.373082	2.1416	0	1	1	0.152213	0.314726	0.46694	1	1	1	927837	930485	2649	Full			1	2
fadE8	1	0	0.0179116	9.8833	0.0344826	6.92492	0	2	2	0.0864503	0.202362	0.288812	1	1	1	771484	773112	1629	Full			2	2
Rv1353c	1	0	0.0936521	10.1696	0.130256	7.16559	0	1	1	0.0412238	0.0983321	0.139556	1	1	1	1519200	1519985	786	Full			1	2
murC	1	0	0.164593	5.56061	0.230447	3.81759	0	1	1	0.0821091	0.179836	0.261945	1	1	1	2410638	2412122	1485	Full			1	4
cobC	0.0591103	16.4125	1	0	0.175546	5.18045	1	0	1	0.0609293	0.132104	0.193034	1	1	1	2504605	2505699	1095	Full			1	4
Rv2766c	0.0408998	23.9465	1	0	0.129687	7.19929	1	0	1	0.0417597	0.0971428	0.138903	1	1	1	3075588	3076370	783	Full			1	4
ripA	1	0	0.162381	5.64359	0.222544	3.97254	0	1	1	0.0745358	0.177192	0.251728	1	1	1	1666990	1668408	1419	Full			1	2
Rv0539	1	0	0.0735065	13.0979	0.10583	8.93984	0	1	1	0.0355106	0.0763482	0.111859	1	1	1	631743	632375	633	Full			1	4
eccA5	1	0	0.204251	4.37692	0.276587	3.08857	0	1	1	0.0953031	0.228471	0.323774	1	1	1	2036700	2038532	1833	Full			1	4
Rv2286c	1	0	0.0821762	11.6618	0.114729	8.20605	0	1	1	0.0361114	0.0857499	0.121861	1	1	1	2558877	2559569	693	Full			1	4
cdsA	1	0	0.000215052	26.798	0.000621672	18.582	0	3	3	0.0494978	0.111949	0.161446	1	0.111182	0.363678	3190701	3191621	921	Full			3	4
Rv0246	1	0	0.145799	6.34564	0.204924	4.36076	0	1	1	0.0717292	0.157588	0.229318	1	1	1	296809	298119	1311	Full			1	4
Rv2425c	1	0	0.162007	5.65784	0.225083	3.92158	0	1	1	0.0782534	0.176746	0.254999	1	1	1	2721866	2723308	1443	Full			1	4
nagA	1	0	0.130804	7.13333	0.184295	4.90912	0	1	1	0.0635157	0.140187	0.203703	1	1	1	3718595	3719746	1152	Full			1	4
groEL1	0.0842836	11.3574	1	0	0.248669	3.49762	1	0	1	0.0880485	0.19786	0.285908	1	1	1	3835272	3836891	1620	Full			1	3
Rv3912	1	0	0.0892902	10.6916	0.127508	7.33129	0	1	1	0.0428706	0.093531	0.136402	1	1	1	4400870	4401634	765	Full			1	3
leuS	0.14042	6.60888	1	0	0.401713	1.94672	1	0	1	0.151312	0.362372	0.513684	1	1	1	43562	46471	2910	Full			1	4
Rv2633c	1	0	0.0595197	16.2961	0.0826726	11.5887	0	1	1	0.0249262	0.0613645	0.0862908	1	1	1	2959335	2959820	486	Full			1	2
lytB1	0.0520883	18.6937	1	0	0.159448	5.75717	1	0	1	0.0534939	0.120203	0.173696	1	1	1	3796448	3797437	990	Full			1	4
cyp132	1	0	0.158789	5.78327	0.217987	4.06697	0	1	1	0.0729711	0.172912	0.245884	1	1	1	1569584	1570969	1386	Full			1	2
rfbD	0.043998	22.2245	1	0	0.137404	6.7655	1	0	1	0.0449953	0.102814	0.147809	1	1	1	4229258	4230100	843	Full			1	2
iniB	0.0766704	12.5362	1	0	0.223477	3.95368	1	0	1	0.079769	0.17316	0.252929	1	1	1	409362	410801	1440	Full			1	2
cyp123	1	0	0.138575	6.70389	0.192665	4.67253	0	1	1	0.0648499	0.149167	0.214017	1	1	1	858864	860072	1209	Full			1	2
moaR1	1	0	0.101996	9.29532	0.142332	6.51305	0	1	1	0.0459568	0.107581	0.153538	1	1	1	3489506	3490375	870	Full			1	2
lprN	1	0	0.132244	7.04994	0.184748	4.89576	0	1	1	0.0624134	0.141845	0.204259	1	1	1	3913380	3914534	1155	Full			1	2
mqo	0.0761273	12.6293	1	0	0.230493	3.81672	1	0	1	0.079181	0.182824	0.262005	1	1	1	3160580	3162061	1482	Full			1	4
Rv0556	1	0	0.00184903	32.2166	0.00386224	22.0817	0	2	2	0.0284927	0.0620798	0.0905725	1	0.955947	1	647959	648474	516	Full			2	2,4
Rv2113	1	0	0.135177	6.8856	0.189588	4.75709	0	1	1	0.064982	0.145231	0.210213	1	1	1	2372630	2373823	1194	Full			1	4
Rv2859c	0.0501744	19.4262	1	0	0.150685	6.12274	1	0	1	0.0514769	0.111849	0.163326	1	1	1	3170720	3171646	927	Full			1	4
panC	0.0502183	19.4088	1	0	0.151609	6.08223	1	0	1	0.0515232	0.11289	0.164413	1	1	1	4044281	4045210	930	Full			1	4
ppgK	1	0	0.0945612	10.0669	0.132377	7.04234	0	1	1	0.0426627	0.0993356	0.141998	1	1	1	3016858	3017655	798	Full			1	2
Rv2864c	1	0	0.200355	4.47252	0.274557	3.11553	0	1	1	0.0973853	0.223587	0.320973	1	1	1	3175454	3177265	1812	Full			1	2
gltS	1	0	0.166029	5.50792	0.229602	3.83365	0	1	1	0.0792913	0.181557	0.260848	1	1	1	3348805	3350277	1473	Full			1	2
fadD14	1	0	0.18474	4.89602	0.250326	3.47082	0	1	1	0.0838687	0.204248	0.288116	1	1	1	1180684	1182315	1632	Full			1	4
cyp135A1	0.0693369	13.9163	1	0	0.213285	4.16859	1	0	1	0.0718579	0.168031	0.239889	1	1	1	392696	394045	1350	Full			1	2
blaC	1	0	0.107725	8.77343	0.150934	6.1118	0	1	1	0.0496374	0.113981	0.163618	1	1	1	2325886	2326809	924	Full			1	2
Rv3050c	1	0	0.0891665	10.7072	0.123477	7.58771	0	1	1	0.0383968	0.0933952	0.131792	1	1	1	3411217	3411957	741	Full			1	4
fadE5	0.0910901	10.4702	1	0	0.277589	3.07541	1	0	1	0.0955093	0.229651	0.32516	1	1	1	293798	295633	1836	Full			1	2
PE17	1	0	0.107098	8.82777	0.15147	6.08828	0	1	1	0.0509711	0.113279	0.16425	1	1	1	1855764	1856696	933	Full			1	2
cinA	1	0	0.146491	6.31315	0.204807	4.36358	0	1	1	0.0707703	0.158399	0.22917	1	1	1	2147662	2148954	1293	Full			1	2
trpD	0.0584312	16.6091	1	0	0.178043	5.10029	1	0	1	0.0602079	0.13586	0.196067	1	1	1	2455631	2456743	1113	Full			1	2
Rv2781c	1	0	0.11926	7.87448	0.167084	5.46979	0	1	1	0.0558299	0.126993	0.182822	1	1	1	3087950	3088984	1035	Full			1	2
Rv3728	1	0	0.0572679	5.21073	0.11024	3.54522	0	2	2	0.180316	0.383823	0.564139	1	1	1	4174873	4178070	3198	Full			2	2
Rv1358	1	0	0.349199	2.32801	0.458838	1.62857	0	1	1	0.184485	0.429551	0.614036	1	1	1	1526612	1530091	3480	Full			1	4
purA	0.068071	14.1847	1	0	0.205331	4.35106	1	0	1	0.0704986	0.15933	0.229829	1	1	1	435471	436769	1299	Full			1	4
pks2	0.0467121	5.848	1	0	0.310186	1.77747	2	0	2	0.341998	0.7832	1.1252	1	1	1	4293225	4299605	6381	Full			2	2,4
Rv0691c	0.0308226	31.9411	1	0	0.100383	9.45299	1	0	1	0.0313076	0.074479	0.105787	1	1	1	791070	791666	597	Full			1	2
Rv2551c	1	0	0.047682	20.4682	0.0705719	13.6639	0	1	1	0.0243295	0.0488563	0.0731858	1	1	1	2870775	2871194	420	Full			1	4
espK	0.110295	8.55687	0.238597	3.66848	0.0587478	5.13535	1	1	2	0.116865	0.272592	0.389458	1	1	1	4357593	4359782	2190	Full			2	4
Rv0259c	1	0	0.0865313	11.049	0.123286	7.60025	0	1	1	0.0410686	0.0905061	0.131575	1	1	1	310774	311517	744	Full			1	2
cpsY	0.0787642	12.1893	1	0	0.246362	3.53553	1	0	1	0.0820392	0.200804	0.282843	1	1	1	899732	901330	1599	Full			1	2
Rv1405c	0.0430497	22.7253	1	0	0.135824	6.85033	1	0	1	0.0440038	0.101975	0.145978	1	1	1	1581145	1581969	825	Full			1	2
pncA	1	0	0.0670754	14.4028	0.0943312	10.0927	0	1	1	0.0296507	0.0694309	0.0990816	1	1	1	2288681	2289241	561	Full			1	2
sirA	0.0844818	11.3295	1	0	0.259427	3.32966	1	0	1	0.0882651	0.212066	0.300331	1	1	1	2684679	2686370	1692	Full			1	3
fadE36	0.0558844	17.3893	1	0	0.169966	5.36801	1	0	1	0.0575066	0.128782	0.186289	1	1	1	4205862	4206917	1056	Full			1	3
Rv0079	1	0	0.094863	10.0332	0.13544	6.87119	0	1	1	0.0458661	0.099669	0.145535	1	1	1	88204	89025	822	Full			1	2
Rv1794	1	0	0.10638	8.89086	0.14725	6.27789	0	1	1	0.0468141	0.112475	0.159289	1	1	1	2031066	2031968	903	Full			1	2
tpi	0.0413008	23.7091	1	0	0.129464	7.21261	1	0	1	0.0421779	0.0964682	0.138646	1	1	1	1615564	1616349	786	Full			1	2
PPE45	0.062957	15.3784	1	0	0.194751	4.61672	1	0	1	0.0650262	0.151578	0.216604	1	1	1	3200794	3202020	1227	Full			1	2
Rv0209	1	0	0.122813	7.63152	0.174617	5.21084	0	1	1	0.060872	0.131035	0.191907	1	1	1	249038	250123	1086	Full			1	2
gmk	1	0	0.073348	13.1273	0.104638	9.04756	0	1	1	0.0343499	0.0761772	0.110527	1	1	1	1564401	1565027	627	Full			1	2
Rv2075c	1	0	0.165266	5.53581	0.228692	3.85107	0	1	1	0.079026	0.180642	0.259668	1	1	1	2331416	2332879	1464	Full			1	2
Rv2704	1	0	0.051198	19.0276	0.0729515	13.2014	0	1	1	0.0231942	0.0525552	0.0757494	1	1	1	3019458	3019886	429	Full			1	2
PPE52	1	0	0.139859	6.63753	0.194613	4.62037	0	1	1	0.0657743	0.150659	0.216433	1	1	1	3510088	3511317	1230	Full			1	2
Rv3322c	1	0	0.0727995	13.2301	0.102685	9.22951	0	1	1	0.0327626	0.0755855	0.108348	1	1	1	3708438	3709052	615	Full			1	2
Rv0076c	0.0208502	47.4593	1	0	0.0669164	14.4382	1	0	1	0.0210707	0.0481898	0.0692605	1	1	1	85183	85572	390	Full			1	4
Rv0830	0.0449574	21.7395	1	0	0.147442	6.26904	1	0	1	0.0459993	0.113515	0.159514	1	1	1	921970	922875	906	Full			1	4
nuoC	0.0368443	26.6381	1	0	0.118752	7.91041	1	0	1	0.0375402	0.0888755	0.126416	1	1	1	3512628	3513338	711	Full			1	4
PPE14	0.0662829	14.5811	1	0	0.202045	4.43059	1	0	1	0.0685818	0.157122	0.225703	1	1	1	1020058	1021329	1272	Full			1	4
Rv2749	0.0167095	59.3449	1	0	0.0546359	17.7983	1	0	1	0.0168506	0.0393345	0.0561851	1	1	1	3062505	3062819	315	Full			1	4
Rv3169	0.0568708	17.0788	1	0	0.180886	5.01173	1	0	1	0.058552	0.14098	0.199532	1	1	1	3537238	3538362	1125	Full			1	4
Rv1729c	1	0	0.110418	8.54676	0.153254	6.01126	0	1	1	0.0493511	0.117003	0.166354	1	1	1	1954631	1955569	939	Full			1	2
hupB	1	0	0.0781186	12.2943	0.108647	8.69454	0	1	1	0.0336759	0.0813387	0.115015	1	1	1	3343176	3343820	645	Full			1	2
trpG	1	0	0.0826983	11.585	0.116495	8.07372	0	1	1	0.0375398	0.0863189	0.123859	1	1	1	14914	15612	699	Full			1	2
Rv0100	1	0	0.0281938	34.9664	0.0406257	24.1115	0	1	1	0.0128752	0.0285989	0.041474	1	1	1	109783	110019	237	Full			1	2
Rv0373c	1	0	0.258858	3.3382	0.346068	2.35431	0	1	1	0.12519	0.299562	0.424753	1	1	1	449404	451803	2400	Full			1	2
Rv0477	0.0223839	44.1732	1	0	0.0761069	12.6328	1	0	1	0.0226382	0.0565207	0.0791589	1	1	1	566776	567222	447	Full			1	2
grcC1	1	0	0.115537	8.14497	0.16316	5.6141	0	1	1	0.0553477	0.122775	0.178123	1	1	1	652771	653778	1008	Full			1	2
Rv0846c	1	0	0.173268	5.25557	0.236788	3.70069	0	1	1	0.0799454	0.190274	0.27022	1	1	1	942680	944194	1515	Full			1	2
ctpE	1	0	0.25248	3.4365	0.343536	2.37594	0	1	1	0.129893	0.290994	0.420887	1	1	1	1011731	1014124	2394	Full			1	2
echA9	1	0	0.120056	7.81876	0.167846	5.44255	0	1	1	0.05584	0.127897	0.183737	1	1	1	1195055	1196092	1038	Full			1	2
fadA4	1	0	0.134982	6.89631	0.186786	4.83651	0	1	1	0.0617556	0.145005	0.206761	1	1	1	1485862	1487031	1170	Full			1	2
Rv1422	1	0	0.116766	8.05379	0.166032	5.50782	0	1	1	0.0573949	0.124165	0.18156	1	1	1	1596881	1597909	1029	Full			1	2
Rv1461	0.12122	7.73872	1	0	0.362001	2.2251	1	0	1	0.12922	0.320198	0.449419	1	1	1	1646989	1649529	2541	Full			1	2
ctpG	1	0	0.244244	3.57097	0.336602	2.43676	0	1	1	0.130344	0.280036	0.41038	1	1	1	2234991	2237306	2316	Full			1	2
Rv2700	1	0	0.0776277	12.3753	0.109836	8.59483	0	1	1	0.0355427	0.0808064	0.116349	1	1	1	3015203	3015853	651	Full			1	2
Rv3910	1	0	0.348452	2.33425	0.467397	1.58735	0	1	1	0.201576	0.428403	0.62998	1	1	1	4396597	4400151	3555	Full			1	2
lipB	0.0389298	25.184	1	0	0.115624	8.13849	1	0	1	0.0397078	0.0831651	0.122873	1	1	1	2484584	2485276	693	Full			1	2
Rv1043c	0.051434	18.938	1	0	0.166214	5.5012	1	0	1	0.0528039	0.128975	0.181778	1	1	1	1165781	1166806	1026	Full			1	2
prcB	0.0453999	21.5226	1	0	0.142475	6.50596	1	0	1	0.0464628	0.107242	0.153705	1	1	1	2369726	2370601	876	Full			1	2
corA	1	0	0.130016	7.17975	0.177311	5.12355	0	1	1	0.0558967	0.139281	0.195177	1	1	1	1381942	1383042	1101	Full			1	4
Rv1364c	0.0999615	9.49507	1	0	0.293395	2.87949	1	0	1	0.105318	0.241966	0.347283	1	1	1	1535683	1537644	1962	Full			1	4
uvrC	0.099639	9.52748	1	0	0.290691	2.91152	1	0	1	0.10496	0.238504	0.343464	1	1	1	1594042	1595982	1941	Full			1	4
Rv1767	1	0	0.0439017	22.2744	0.0619194	15.6447	0	1	1	0.0190248	0.0448946	0.0639194	1	1	1	2000074	2000433	360	Full			1	4
PPE61	1	0	0.140991	6.57998	0.194836	4.61447	0	1	1	0.0647333	0.151976	0.216709	1	1	1	3969343	3970563	1221	Full			1	4
PE_PGRS62	1	0	0.170641	5.34466	0.235762	3.71918	0	1	1	0.0817737	0.187103	0.268876	1	1	1	4276571	4278085	1515	Full			1	4
cyp136	1	0	0.170842	5.33777	0.230939	3.8083	0	1	1	0.0752404	0.187344	0.262584	1	1	1	3419492	3420970	1479	Full			1	2
phoP	1	0	0.00387029	22.058	0.00787508	15.2587	0	2	2	0.0404031	0.0906699	0.131073	1	1	1	851608	852351	744	Full			2	4
mdh	1	0	0.114758	8.20385	0.160803	5.70419	0	1	1	0.0534157	0.121894	0.17531	1	1	1	1383213	1384202	990	Full			1	4
ppm1	0.131647	7.08432	1	0	0.370881	2.1578	1	0	1	0.141157	0.322278	0.463434	1	1	1	2308131	2310755	2625	Full			1	4
murF	1	0	0.170059	5.36479	0.237699	3.68441	0	1	1	0.0850132	0.186401	0.271414	1	1	1	2417472	2419004	1533	Full			1	4
Rv2516c	0.0389961	25.1403	1	0	0.131634	7.08509	1	0	1	0.0397768	0.101365	0.141141	1	1	1	2832710	2833513	804	Full			1	4
vapB23	1	0	0.0310088	31.7462	0.0432642	22.6101	0	1	1	0.0127282	0.0314998	0.044228	1	1	1	3174747	3174995	249	Full			1	4
Rv3784	1	0	0.115479	8.14937	0.159022	5.77401	0	1	1	0.0504811	0.122709	0.17319	1	1	1	4230256	4231236	981	Full			1	4
serC	1	0	0.130243	7.16631	0.181619	4.98934	0	1	1	0.0608854	0.139542	0.200427	1	1	1	981424	982554	1131	Full			1	2
pks7	1	0	0.179131	2.61011	0.305824	1.79652	0	2	2	0.347013	0.766251	1.11326	1	1	1	1875304	1881684	6381	Full			2	2
ansA	0.0529029	18.398	1	0	0.159148	5.76902	1	0	1	0.0543537	0.118986	0.17334	1	1	1	1741212	1742192	981	Full			1	2
Rv0257	1	0	0.0449835	21.7266	0.063653	15.2047	0	1	1	0.0197425	0.0460266	0.0657691	1	1	1	309699	310073	375	Full			1	2
iniC	1	0	0.164456	5.56567	0.230717	3.81248	0	1	1	0.0826236	0.179673	0.262296	1	1	1	412757	414238	1482	Full			1	2
udgA	0.0703867	13.7011	1	0	0.209313	4.25799	1	0	1	0.0729866	0.161866	0.234853	1	1	1	389260	390591	1332	Full			1	4
plsB2	1	0	0.254615	3.40304	0.34196	2.38954	0	1	1	0.124635	0.293855	0.41849	1	1	1	2786914	2789283	2370	Full			1	4
Rv3479	0.0125222	11.9572	1	0	0.103995	3.6729	2	0	2	0.167263	0.377266	0.544528	1	1	1	3895820	3898885	3066	Full			2	4
pknA	1	0	0.0115785	12.4628	0.0228063	8.6786	0	2	2	0.0699739	0.160478	0.230452	1	1	1	17467	18762	1296	Full			2	3,4
Rv0345	0.0225257	43.8919	1	0	0.0693708	13.9093	1	0	1	0.0227833	0.0491111	0.0718943	1	1	1	415050	415460	411	Full			1	4
coaE	1	0	0.0102503	13.2892	0.0202834	9.24511	0	2	2	0.065832	0.150499	0.216331	1	1	1	1835013	1836236	1224	Full			2	4
fadD26	0.0873685	10.9382	1	0	0.265846	3.23586	1	0	1	0.0914231	0.217613	0.309037	1	1	1	3243697	3245448	1752	Full			1	2
sigF	0.0414416	23.6268	1	0	0.129163	7.23065	1	0	1	0.0423248	0.0959754	0.1383	1	1	1	3668169	3668954	786	Full			1	2
Rv3333c	1	0	0.100601	9.43142	0.13951	6.65541	0	1	1	0.0442252	0.106029	0.150254	1	1	1	3719937	3720782	846	Full			1	2
Rv1868	1	0	0.0273345	7.86584	0.0540102	5.38741	0	2	2	0.116972	0.254264	0.371236	1	1	1	2117347	2119446	2100	Full			2	2
cstA	1	0	0.24263	3.59837	0.330514	2.49225	0	1	1	0.123341	0.277904	0.401244	1	1	1	3427243	3429519	2277	Full			1	2
eccA1	1	0	0.193428	4.65199	0.262896	3.2784	0	1	1	0.0900648	0.214962	0.305027	1	1	1	4343314	4345035	1722	Full			1	2
mutT4	1	0	0.0876628	10.8997	0.124511	7.52031	0	1	1	0.0412276	0.0917456	0.132973	1	1	1	4393449	4394195	747	Full			1	2
Rv3311	1	0	0.145248	6.37169	0.200161	4.47739	0	1	1	0.0664001	0.156944	0.223344	1	1	1	3698121	3699383	1263	Full			1	2
Rv1129c	1	0	0.165287	5.53504	0.228277	3.85907	0	1	1	0.0784626	0.180667	0.25913	1	1	1	1253074	1254534	1461	Full			1	2
Rv2219	1	0	0.0880309	10.852	0.124837	7.49932	0	1	1	0.0411963	0.0921491	0.133345	1	1	1	2486235	2486987	753	Full			1	2
Rv1697	1	0	0.134342	6.93165	0.188352	4.79182	0	1	1	0.0644234	0.144266	0.208689	1	1	1	1921542	1922723	1182	Full			1	2
pstA1	1	0	0.105185	8.99777	0.149944	6.1556	0	1	1	0.0513149	0.111139	0.162454	1	1	1	1036999	1037925	927	Full			1	2
Rv0269c	0.0604615	16.0342	1	0	0.190148	4.7415	1	0	1	0.0623665	0.148537	0.210904	1	1	1	323338	324531	1194	Full			1	2
echA3	1	0	0.0829153	11.5533	0.115954	8.11385	0	1	1	0.0366906	0.0865554	0.123246	1	1	1	728583	729278	696	Full			1	2
Rv1833c	1	0	0.101798	9.31446	0.141028	6.57813	0	1	1	0.044659	0.10736	0.152019	1	1	1	2078929	2079789	861	Full			1	2
otsA	1	0	0.169458	5.38571	0.233783	3.75531	0	1	1	0.0806128	0.185677	0.266289	1	1	1	3908236	3909738	1503	Full			1	2
Rv2897c	1	0	0.166309	5.49777	0.23395	3.75224	0	1	1	0.0846155	0.181892	0.266508	1	1	1	3206431	3207942	1512	Full			1	2
mapA	1	0	0.0932799	10.2123	0.131952	7.06674	0	1	1	0.0435864	0.0979215	0.141508	1	1	1	826670	827470	801	Full			1	2
pks9	1	0	0.309105	2.70441	0.413566	1.87373	0	1	1	0.163928	0.369767	0.533695	1	1	1	1888026	1891079	3054	Full			1	2
pknK	0.168844	5.40722	1	0	0.446002	1.69321	1	0	1	0.184938	0.405656	0.590594	1	1	1	3442656	3445988	3333	Full			1	2
gabP	1	0	0.146306	6.32182	0.203493	4.39522	0	1	1	0.0693376	0.158182	0.22752	1	1	1	613038	614342	1305	Full			1	4
Rv1685c	1	0	0.0737312	13.0564	0.104539	9.05662	0	1	1	0.0338256	0.0765909	0.110416	1	1	1	1910776	1911399	624	Full			1	4
ctpA	1	0	0.244242	3.571	0.332427	2.4746	0	1	1	0.124072	0.280034	0.404106	1	1	1	100583	102868	2286	Full			1	2
mce2C	0.0750181	12.8236	1	0	0.226384	3.89591	1	0	1	0.0779811	0.178699	0.25668	1	1	1	689059	690504	1446	Full			1	2
mmsA	1	0	0.173551	5.24612	0.237911	3.68065	0	1	1	0.0810743	0.190617	0.271691	1	1	1	844421	845953	1533	Full			1	2
Rv1050	1	0	0.105313	8.98625	0.147363	6.27271	0	1	1	0.0481397	0.111281	0.159421	1	1	1	1172881	1173786	906	Full			1	2
fadA3	1	0	0.141591	6.54988	0.194562	4.62173	0	1	1	0.0636945	0.152674	0.216369	1	1	1	1198156	1199373	1218	Full			1	2
Rv3566A	1	0	0.0329267	29.8677	0.0461556	21.1619	0	1	1	0.0137738	0.0334809	0.0472547	1	1	1	4008167	4008433	267	Full			1	2
hisC2	0.056581	17.1689	1	0	0.17173	5.3074	1	0	1	0.0582448	0.130171	0.188416	1	1	1	4217134	4218195	1062	Full			1	2
lprH	1	0	0.0805803	11.903	0.113737	8.28212	0	1	1	0.0367295	0.0840126	0.120742	1	1	1	1592639	1593325	687	Full			1	2
Rv3833	0.0412369	23.7466	0.0944551	10.0788	0.00909411	14.1513	1	1	2	0.0421113	0.0992185	0.14133	1	1	1	4306867	4307658	792	Full			2	2
Rv0881	0.0462795	21.1039	1	0	0.141702	6.54434	1	0	1	0.0473846	0.105419	0.152804	1	1	1	979362	980228	867	Full			1	4
Rv2017	1	0	0.122972	7.62099	0.169152	5.3964	0	1	1	0.054092	0.131217	0.185309	1	1	1	2263998	2265038	1041	Full			1	4
Rv3406	0.045858	21.3025	1	0	0.146164	6.32848	1	0	1	0.0469428	0.111073	0.158016	1	1	1	3825330	3826217	888	Full			1	4
Rv1258c	1	0	0.139719	6.64471	0.198595	4.51693	0	1	1	0.0708937	0.150496	0.221389	1	1	1	1406081	1407340	1260	Full			1	4
phoT	1	0	0.0916859	10.3988	0.128357	7.27934	0	1	1	0.0412102	0.096165	0.137375	1	1	1	912726	913502	777	Full			1	2
Rv2033c	1	0	0.0977809	9.71838	0.138343	6.716	0	1	1	0.0460003	0.102898	0.148898	1	1	1	2280240	2281082	843	Full			1	4
serA2	1	0	0.112275	8.39678	0.159596	5.75134	0	1	1	0.0547793	0.119093	0.173873	1	1	1	820496	821476	981	Full			1	4
Rv1532c	1	0	0.0536053	18.1503	0.0745337	12.9103	0	1	1	0.0223621	0.0550955	0.0774576	1	1	1	1733116	1733550	435	Full			1	4
bacA	1	0	0.209923	4.24402	0.287064	2.95539	0	1	1	0.102739	0.235625	0.338364	1	1	1	2062809	2064728	1920	Full			1	4
Rv2345	1	0	0.215372	4.12294	0.297255	2.83477	0	1	1	0.110216	0.242545	0.352762	1	1	1	2623821	2625803	1983	Full			1	4
Rv2567	1	0	0.277534	3.07612	0.374729	2.12961	0	1	1	0.144485	0.325085	0.46957	1	1	1	2889795	2892449	2655	Full			1	4
Rv3072c	0.0277358	35.5522	1	0	0.0880679	10.8472	1	0	1	0.0281277	0.0640621	0.0921898	1	1	1	3435798	3436322	525	Full			1	4
Rv3649	1	0	0.244106	3.57329	0.335204	2.44933	0	1	1	0.128421	0.279854	0.408275	1	1	1	4088781	4091096	2316	Full			1	4
Rv3239c	1	0	0.31507	2.64244	0.424285	1.81113	0	1	1	0.173704	0.378439	0.552143	1	1	1	3614457	3617603	3147	Full			1	2
Rv3575c	1	0	0.121481	7.72098	0.173226	5.25696	0	1	1	0.0607068	0.129517	0.190224	1	1	1	4017089	4018168	1080	Full			1	2
Rv3193c	1	0	0.307468	2.72182	0.408959	1.90161	0	1	1	0.15847	0.367401	0.52587	1	1	1	3560194	3563172	2979	Full			1	4
fadD12	1	0	0.179848	5.04373	0.24846	3.50102	0	1	1	0.0873648	0.198266	0.285631	1	1	1	1602321	1603928	1608	Full			1	4
Rv1779c	1	0	0.198284	4.52486	0.273055	3.13574	0	1	1	0.0979032	0.221001	0.318904	1	1	1	2012686	2014479	1794	Full			1	3
cobI	1	0	0.169521	5.3835	0.236965	3.69751	0	1	1	0.0846991	0.185753	0.270452	1	1	1	2323175	2324701	1527	Full			1	3
topA	1	0	0.293739	2.87546	0.392663	2.00533	0	1	1	0.150901	0.34777	0.498671	1	1	1	4084453	4087257	2805	Full			1	3
Rv0485	1	0	0.146596	6.30828	0.207493	4.30007	0	1	1	0.0740327	0.158522	0.232555	1	1	1	573984	575300	1317	Full			1	4
arsC	1	0	0.165059	5.54343	0.232672	3.77585	0	1	1	0.0844475	0.180394	0.264841	1	1	1	2966910	2968406	1497	Full			1	4
amt	1	0	0.160308	5.72344	0.221968	3.98425	0	1	1	0.0762682	0.17472	0.250988	1	1	1	3231073	3232506	1434	Full			1	4
Rv3832c	1	0	0.0682938	14.1367	0.0969961	9.80119	0	1	1	0.0312907	0.0707377	0.102028	1	1	1	4306236	4306811	576	Full			1	4
phyA	1	0	0.10505	9.01003	0.14852	6.2197	0	1	1	0.0497921	0.110987	0.16078	1	1	1	3814090	3814998	909	Full			1	4
tsnR	1	0	0.0897562	10.6335	0.129013	7.23962	0	1	1	0.0440859	0.0940428	0.138129	1	1	1	1853606	1854388	783	Full			1	2
lpqR	1	0	0.0907136	10.5158	0.126948	7.36593	0	1	1	0.0406651	0.0950952	0.13576	1	1	1	934720	935490	771	Full			1	4
lhr	0.0275881	7.82633	1	0	0.193224	2.4826	2	0	2	0.255548	0.550058	0.805606	1	1	1	3676775	3681316	4542	Full			2	2,4
Rv2319c	1	0	0.00526518	18.8143	0.0108374	12.9051	0	2	2	0.0486749	0.106302	0.154977	1	1	1	2591848	2592726	879	Full			2	3,4
moaC1	1	0	0.0615378	15.7449	0.0862075	11.0924	0	1	1	0.026639	0.0635128	0.0901518	1	1	1	3479171	3479683	513	Full			1	3
lprL	0.063937	15.1349	1	0	0.19279	4.66916	1	0	1	0.0660725	0.148099	0.214171	1	1	1	692024	693232	1209	Full			1	4
Rv1157c	0.0592121	16.3833	1	0	0.180656	5.01878	1	0	1	0.0610376	0.138214	0.199252	1	1	1	1283056	1284171	1116	Full			1	4
Rv0296c	1	0	0.158809	5.78247	0.220151	4.02163	0	1	1	0.0757186	0.172937	0.248655	1	1	1	359758	361155	1398	Full			1	4
radA	0.076772	12.5189	1	0	0.225536	3.91261	1	0	1	0.079879	0.175705	0.255584	1	1	1	4026444	4027886	1443	Full			1	4
rodA	1	0	0.155421	5.92008	0.22011	4.02248	0	1	1	0.0796861	0.168917	0.248603	1	1	1	20231	21640	1410	Full			1	2
lpqN	1	0	0.0830748	11.5301	0.115756	8.12859	0	1	1	0.0362932	0.0867294	0.123023	1	1	1	678389	679075	687	Full			1	2
Rv2079	0.0977841	9.71803	1	0	0.29543	2.85577	1	0	1	0.102901	0.247267	0.350168	1	1	1	2335355	2337325	1971	Full			1	2
Rv3087	1	0	0.162094	5.65455	0.22297	3.9639	0	1	1	0.0754279	0.176849	0.252277	1	1	1	3452925	3454343	1419	Full			1	2
fadE32	1	0	0.110518	8.53853	0.156098	5.89209	0	1	1	0.052603	0.117116	0.169719	1	1	1	4004291	4005250	960	Full			1	2
ctpJ	1	0	0.21203	4.19648	0.296204	2.84684	0	1	1	0.112971	0.238295	0.351266	1	1	1	4193391	4195373	1983	Full			1	2
treX	0.104414	9.0681	1	0	0.319018	2.60268	1	0	1	0.110277	0.273943	0.384219	1	1	1	1769436	1771601	2166	Full			1	2
mce3C	1	0	0.1398	6.64051	0.197334	4.54923	0	1	1	0.0692263	0.150591	0.219817	1	1	1	2211626	2212858	1233	Full			1	2
PPE1	0.0724597	13.2945	1	0	0.219274	4.03991	1	0	1	0.0752191	0.172311	0.247531	1	1	1	105324	106715	1392	Full			1	4
Rv0584	0.129373	7.21802	1	0	0.372621	2.14498	1	0	1	0.138542	0.327663	0.466205	1	1	1	679229	681862	2634	Full			1	2
galK	0.0597093	16.2427	1	0	0.175792	5.17245	1	0	1	0.0615662	0.131766	0.193332	1	1	1	712716	713807	1092	Full			1	2
Rv0940c	1	0	0.10298	9.20153	0.142635	6.49809	0	1	1	0.0452138	0.108678	0.153891	1	1	1	1050593	1051459	867	Full			1	2
prsA	0.0507081	19.2164	1	0	0.160074	5.73258	1	0	1	0.0520389	0.122403	0.174442	1	1	1	1135501	1136481	981	Full			1	2
Rv3378c	1	0	0.106181	8.9085	0.144308	6.41664	0	1	1	0.0435924	0.112252	0.155845	1	1	1	3792358	3793248	891	Full			1	2
Rv3815c	1	0	0.0891569	10.7084	0.125055	7.48538	0	1	1	0.0402092	0.0933846	0.133594	1	1	1	4280033	4280788	756	Full			1	2
fadD23	1	0	0.195804	4.589	0.26603	3.23323	0	1	1	0.0913755	0.217912	0.309288	1	1	1	4299812	4301566	1755	Full			1	2
atsA	1	0	0.257222	3.36294	0.342616	2.38387	0	1	1	0.122128	0.297359	0.419487	1	1	1	806335	808698	2364	Full			1	2
ureC	1	0	0.19393	4.63854	0.264932	3.24894	0	1	1	0.0922077	0.215585	0.307793	1	1	1	2097961	2099694	1734	Full			1	2
oxyS	1	0	0.109088	8.65727	0.153261	6.01094	0	1	1	0.0508534	0.11551	0.166363	1	1	1	141200	142144	945	Full			1	2
Rv0471c	1	0	0.0590414	16.4322	0.0832062	11.5111	0	1	1	0.0260165	0.0608562	0.0868727	1	1	1	562225	562713	489	Full			1	2
Rv1254	1	0	0.130358	7.15955	0.182929	4.94979	0	1	1	0.0623552	0.139674	0.202029	1	1	1	1401658	1402809	1152	Full			1	2
Rv1413	1	0	0.0615021	15.7543	0.0874302	10.9301	0	1	1	0.0280161	0.0634746	0.0914907	1	1	1	1589386	1589901	516	Full			1	2
ctpF	0.137865	6.74111	1	0	0.381535	2.0811	1	0	1	0.148344	0.332171	0.480515	1	1	1	2240159	2242876	2718	Full			1	2
gcvT	1	0	0.129302	7.22231	0.181899	4.98083	0	1	1	0.0623098	0.13846	0.20077	1	1	1	2476042	2477181	1140	Full			1	2
mtrB	0.0897921	10.629	1	0	0.259871	3.32302	1	0	1	0.0940822	0.206849	0.300931	1	1	1	3624910	3626613	1704	Full			1	2
Rv3604c	0.0629801	15.3726	1	0	0.190721	4.72564	1	0	1	0.0650508	0.146561	0.211612	1	1	1	4046303	4047496	1194	Full			1	2
Rv2968c	1	0	0.073842	13.036	0.104317	9.07699	0	1	1	0.0334582	0.0767104	0.110169	1	1	1	3323071	3323703	633	Full			1	3
Rv0763c	1	0	0.0257033	38.4033	0.0361383	27.1684	0	1	1	0.010768	0.0260395	0.0368075	1	1	1	856473	856679	207	Full			1	4
Rv2361c	0.0446984	21.8683	1	0	0.146464	6.31442	1	0	1	0.0457282	0.112639	0.158368	1	1	1	2642578	2643468	891	Full			1	4
cpsA	1	0	0.173526	5.24694	0.239441	3.65362	0	1	1	0.0831137	0.190587	0.273701	1	1	1	3903078	3904616	1539	Full			1	4
pca	1	0	0.338954	2.41586	0.449831	1.67356	0	1	1	0.183598	0.413932	0.59753	1	1	1	3319663	3323046	3384	Full			1	2
Rv0068	1	0	0.106345	8.89399	0.149712	6.16599	0	1	1	0.0497444	0.112436	0.16218	1	1	1	75301	76212	912	Full			1	4
Rv0842	1	0	0.143276	6.46666	0.201936	4.43329	0	1	1	0.0709266	0.154639	0.225566	1	1	1	938112	939404	1293	Full			1	4
Rv2035	1	0	0.0597615	16.2281	0.0830744	11.5302	0	1	1	0.0251073	0.0616217	0.086729	1	1	1	2281614	2282102	489	Full			1	4
pknL	1	0	0.13579	6.85216	0.191139	4.71413	0	1	1	0.0661888	0.145939	0.212128	1	1	1	2437941	2439140	1200	Full			1	4
Rv0268c	1	0	0.0611863	15.8383	0.0865158	11.051	0	1	1	0.0273509	0.0631383	0.0904892	1	1	1	322764	323273	510	Full			1	4
Rv3777	0.052822	18.427	1	0	0.160375	5.72083	1	0	1	0.0542682	0.120532	0.1748	1	1	1	4222694	4223680	987	Full			1	4
zmp1	1	0	0.221864	3.98637	0.297756	2.82906	0	1	1	0.102619	0.250855	0.353474	1	1	1	234516	236507	1992	Full			1	3
Rv0654	1	0	0.171229	5.32449	0.234375	3.74445	0	1	1	0.0792509	0.187811	0.267062	1	1	1	750000	751505	1506	Full			1	3
hisB	1	0	0.0757517	12.6945	0.106579	8.87331	0	1	1	0.0339231	0.0787745	0.112698	1	1	1	1802035	1802667	633	Full			1	3
Rv0199	1	0	0.0787784	12.187	0.110601	8.53172	0	1	1	0.0351549	0.0820547	0.11721	1	1	1	236550	237209	660	Full			1	4
esxE	0.0133207	74.57	1	0	0.0467241	20.8982	1	0	1	0.0134102	0.0344407	0.0478509	1	1	1	4390437	4390709	273	Full			1	4
trpB	1	0	0.141404	6.55926	0.195086	4.60786	0	1	1	0.064564	0.152456	0.21702	1	1	1	1811127	1812359	1233	Full			1	3
dxs2	1	0	0.180494	5.02378	0.248704	3.49704	0	1	1	0.0869027	0.199053	0.285956	1	1	1	3793257	3794867	1611	Full			1	3
Rv0647c	0.0746637	12.8869	1	0	0.229039	3.84441	1	0	1	0.077598	0.18252	0.260118	1	1	1	741151	742617	1467	Full			1	4
accA2	0.102841	9.21471	1	0	0.299402	2.8104	1	0	1	0.108522	0.247299	0.355821	1	1	1	1083747	1085750	2004	Full			1	4
Rv1870c	1	0	0.0747522	12.8711	0.106402	8.88893	0	1	1	0.0348059	0.0776936	0.1125	1	1	1	2120795	2121430	636	Full			1	4
fadE28	0.0538968	18.0494	1	0	0.164283	5.57213	1	0	1	0.0554036	0.124061	0.179465	1	1	1	3983125	3984144	1020	Full			1	4
pks8	0.228784	3.84931	1	0	0.567179	1.19413	1	0	1	0.259787	0.577644	0.83743	1	1	1	1881704	1886512	4809	Full			1	2
narK3	1	0	0.15724	5.84546	0.21947	4.0358	0	1	1	0.0767094	0.171073	0.247782	1	1	1	312759	314168	1410	Full			1	2
rmlA	1	0	0.101314	9.36139	0.141612	6.54885	0	1	1	0.0458768	0.106822	0.152699	1	1	1	398658	399524	867	Full			1	2
ligD	1	0	0.246955	3.52572	0.332246	2.47626	0	1	1	0.120205	0.28363	0.403835	1	1	1	1046136	1048415	2280	Full			1	2
Rv1683	1	0	0.309067	2.7048	0.410892	1.88984	0	1	1	0.159433	0.369712	0.529145	1	1	1	1907594	1910593	3000	Full			1	2
PPE29	1	0	0.144301	6.41696	0.201281	4.44947	0	1	1	0.0689089	0.155837	0.224746	1	1	1	2042001	2043272	1272	Full			1	2
helY	1	0	0.282405	3.01341	0.381897	2.07857	0	1	1	0.149251	0.33185	0.481101	1	1	1	2349334	2352054	2721	Full			1	2
NC_2982					3.01521e-05	52.2891	0	0	3	0	0	0.0573733			0.017639	4338522	4338848	327	Full	whiB6	Rv3863	3	2,4
NC_461					0.0553854	17.5505	0	0	1	0	0	0.0569783			1	675917	676237	321	Full	PE_PGRS7	Rv0579	1	1
NC_1062					0.00271766	367.462	0	0	1	0	0	0.00272136			1	1506739	1506754	16	Full	Rv1339	rphA	1	2
NC_29					0.0142991	69.4334	0	0	1	0	0	0.0144023			1	42352	42432	81	Full	Rv0039c	mtc28	1	4
NC_1326					0.0297643	33.0947	0	0	1	0	0	0.0302163			1	1941680	1941852	173	Full	engA	Rv1714	1	2
NC_2103					0.0236479	41.785	0	0	1	0	0	0.023932			1	3037292	3037426	135	Full	fadE20	hflX	1	2
NC_2934					0.000492516	63.0549	0	0	2	0	0	0.0317184			0.288122	4265463	4265641	179	Full	fbpD	fbpA	2	2
NC_947					0.00345221	23.3957	0	0	2	0	0	0.0854859			1	1338514	1339002	489	Full	Rv1194c	PE13	2	2
NC_2516					1.34227e-08	71.2012	0	0	5	0	0	0.0702235			7.85226e-06	3640142	3640542	401	Full	whiB2	fbiA	4	2,4
NC_1216					0.0637954	15.1696	0	0	1	0	0	0.0659213			1	1757311	1757680	370	Full	plsB1	frdA	1	2
NC_2766					0.0479066	20.3698	0	0	1	0	0	0.0490922			1	4040705	4040980	276	Full	clpC1	lsr2	1	2
NC_113					0.0109782	90.5887	0	0	1	0	0	0.0110389			1	165261	165322	62	Full	msrA	Rv0138	1	2
NC_2901					0.0858876	11.1356	0	0	1	0	0	0.0898018			1	4211785	4212292	508	Full	tcrX	Rv3766	1	2
NC_1810					0.0804395	11.9247	0	0	1	0	0	0.0838595			1	2608322	2608795	474	Full	stp	cysK1	1	4
NC_1391					0.00112778	41.441	0	0	2	0	0	0.0482614			0.659753	2031969	2032239	271	Full	Rv1794	eccD5	1	4
NC_823					0.0627748	15.4245	0	0	1	0	0	0.0648317			1	1170671	1171037	367	Full	Rv1047	Rv1048c	1	2
NC_2922					0.0423092	23.1319	0	0	1	0	0	0.0432303			1	4234537	4234779	243	Full	Rv3787c	Rv3788	1	4
NC_196					0.0630972	15.3431	0	0	1	0	0	0.0651757			1	295634	296004	371	Full	fadE5	Rv0245	1	2
NC_1315					0.016725	59.2891	0	0	1	0	0	0.0168665			1	1921447	1921541	95	Full	recN	Rv1697	1	2
NC_861					0.065441	14.7753	0	0	1	0	0	0.0676805			1	1220187	1220573	387	Full	coaA	glyA1	1	3
NC_1725					0.120103	7.81554	0	0	1	0	0	0.12795			1	2497024	2497741	718	Full	caeA	panB	1	2
NC_2779					0.21223	4.19202	0	0	1	0	0	0.238549			1	4056376	4057732	1357	Full	espA	ephA	1	2
NC_2397					0.0258096	38.2431	0	0	1	0	0	0.0261485			1	3477501	3477648	148	Full	Rv3108	moaA1	1	4
NC_2633					0.0631527	15.3292	0	0	1	0	0	0.0652349			1	3834522	3834891	370	Full	Rv3415c	whiB3	1	2
NC_2447					0.0095919	13.761	0	0	2	0	0	0.145338			1	3546798	3547617	820	Full	Rv3178	Rv3179	2	2
NC_2884					0.0127111	78.1702	0	0	1	0	0	0.0127926			1	4196099	4196170	72	Full	Rv3745c	PE34	1	2
NC_2557					0.0639102	15.1414	0	0	1	0	0	0.0660439			1	3700331	3700704	374	Full	Rv3312c	Rv3312A	1	2
NC_2390					0.08232	11.6406	0	0	1	0	0	0.0859065			1	3467927	3468412	486	Full	Rv3098A	Rv3099c	1	4
NC_1563					0.0207992	47.5769	0	0	1	0	0	0.0210186			1	2251884	2252001	118	Full	Rv2005c	otsB1	1	2
NC_1429					0.0476289	20.4916	0	0	1	0	0	0.0488005			1	2086982	2087256	275	Full	glcB	vapC13	1	4
NC_1778					0.0163236	60.7596	0	0	1	0	0	0.0164583			1	2567411	2567503	93	Full	Rv2295	Rv2296	1	4
NC_749					0.00913263	108.997	0	0	1	0	0	0.00917459			1	1073274	1073326	53	Full	Rv0959	vapB9	1	2
NC_201					0.0367728	26.6909	0	0	1	0	0	0.037466			1	302653	302865	213	Full	hsp	nirB	1	4
NC_414					0.0496963	19.618	0	0	1	0	0	0.0509737			1	610884	611171	288	Full	Rv0518	Rv0519c	1	2
NC_1250					0.0313896	31.355	0	0	1	0	0	0.0318928			1	1806001	1806180	180	Full	hisI	chaA	1	3
NC_2578					0.00851312	116.965	0	0	1	0	0	0.00854956			1	3736936	3736983	48	Full	PPE54	PE_PGRS49	1	3
NC_2419					0.00146426	682.435	0	0	1	0	0	0.00146533			0.856591	3502937	3502944	8	Full	PPE51	Rv3136A	1	4
NC_365					6.73936e-05	171.601	0	0	2	0	0	0.011655			0.0394252	549608	549674	67	Full	Rv0457c	Rv0458	2	2
NC_2935					0.050523	19.2887	0	0	1	0	0	0.0518439			1	4266659	4266952	294	Full	fbpA	aftB	1	2
NC_1663					0.00810438	122.889	0	0	1	0	0	0.0081374			1	2400329	2400375	47	Full	TB18.6	Rv2141c	1	4
NC_1155					0.0384219	25.5236	0	0	1	0	0	0.0391795			1	1666765	1666989	225	Full	Rv1476	ripA	1	2
NC_857					0.025935	38.0557	0	0	1	0	0	0.0262773			1	1214361	1214512	152	Full	Rv1087A	PE9	1	2
NC_2568					0.000138127	119.662	0	0	2	0	0	0.0167137			0.0808044	3716995	3717089	95	Full	dacB1	sugI	2	2
NC_2881					0.0251911	39.1944	0	0	1	0	0	0.0255138			1	4193246	4193390	145	Full	Rv3742c	ctpJ	1	4
NC_2834					0.0416188	23.5241	0	0	1	0	0	0.0425096			1	4129084	4129322	239	Full	Rv3686c	rsfB	1	2
NC_9					0.000367141	73.1382	0	0	2	0	0	0.0273455			0.214777	13559	13713	155	Full	Rv0010c	Rv0011c	2	2
NC_1447					0.0770098	12.4787	0	0	1	0	0	0.0801367			1	2108714	2109164	451	Full	apa	Rv1861	1	2
NC_2803					0.0431769	22.6568	0	0	1	0	0	0.0441368			1	4088532	4088780	249	Full	cspA	Rv3649	1	4
NC_1547					0.0879222	10.866	0	0	1	0	0	0.09203			1	2232220	2232738	519	Full	erm(37)	Rv1989c	1	3
NC_984					0.0130555	76.0948	0	0	1	0	0	0.0131415			1	1384203	1384277	75	Full	mdh	vapB33	1	4
NC_2046					0.005468	182.381	0	0	1	0	0	0.005483			1	2976555	2976585	31	Full	Rv2652c	Rv2653c	1	2
NC_693					0.0677001	14.2652	0	0	1	0	0	0.0701007			1	993456	993852	397	Full	Rv0891c	Rv0892	1	2
NC_1457					0.00378792	263.496	0	0	1	0	0	0.00379511			1	2123152	2123173	22	Full	lldD2	Rv1873	1	4
NC_2457					0.194812	4.61512	0	0	1	0	0	0.216679			1	3558346	3559562	1217	Full	Rv3191c	Rv3192	1	2
NC_2723					0.114344	8.23542	0	0	1	0	0	0.121427			1	3965193	3965883	691	Full	Rv3528c	Rv3529c	1	4
NC_1754					0.0600066	16.1597	0	0	1	0	0	0.0618824			1	2538351	2538699	349	Full	Rv2264c	Rv2265	1	2
NC_1552					0.027315	36.1076	0	0	1	0	0	0.027695			1	2237985	2238140	156	Full	cmtR	Rv1995	1	2
NC_703					0.0224763	43.9893	0	0	1	0	0	0.0227328			1	1006563	1006692	130	Full	prrA	accD3	1	2
NC_374					0.0229221	43.1241	0	0	1	0	0	0.0231889			1	559756	559887	132	Full	fadB2	umaA	1	2
NC_973					0.0164824	60.1694	0	0	1	0	0	0.0166197			1	1370826	1370919	94	Full	Rv1227c	lpqX	1	2
NC_2579					0.0722842	13.328	0	0	1	0	0	0.0750299			1	3742775	3743197	423	Full	PE_PGRS50	Rv3346c	1	2
NC_2793					0.0650085	14.877	0	0	1	0	0	0.0672178			1	4076100	4076483	384	Full	Rv3636	Rv3637	1	4
NC_2584					0.0425704	22.9868	0	0	1	0	0	0.0435031			1	3767103	3767345	243	Full	PPE56	Rv3351c	1	4
NC_1079					0.0384732	25.4888	0	0	1	0	0	0.0392329			1	1538170	1538389	220	Full	rsfA	Rv1366	1	4
NC_2417					0.0983919	9.65481	0	0	1	0	0	0.103575			1	3500750	3501333	584	Full	Rv3134c	PPE50	1	2
NC_153					0.00582035	171.31	0	0	1	0	0	0.00583735			1	223531	223563	33	Full	Rv0191	Rv0192	1	4
NC_1888					0.0595401	16.2903	0	0	1	0	0	0.0613862			1	2740362	2740708	347	Full	rplU	dctA	1	4
NC_486					0.0225526	43.8388	0	0	1	0	0	0.0228108			1	711408	711535	128	Full	vapC29	galTa	1	2
gcvB	1	0	0.167939	5.43922	0.23055	3.81564	0	1	1	0.0782293	0.18385	0.262079	1	1	1	2075877	2078702	2826	2
PE2	1	0	0.0980145	9.69398	0.137573	6.75656	0	1	1	0.0448476	0.103157	0.148004	1	1	1	179319	180896	1578	2
Rv0464c	1	0	0.0367745	26.6896	0.052367	18.5915	0	1	1	0.0163203	0.0374677	0.053788	1	1	1	554313	554885	573	2
Rv0142	1	0	0.0568993	17.07	0.0807254	11.8807	0	1	1	0.0255882	0.0585822	0.0841704	1	1	1	167711	168637	927	2
Rv2022c	0.0156961	63.2087	1	0	0.0547935	17.7456	1	0	1	0.0158206	0.0405313	0.0563519	1	1	1	2267119	2267724	606	2
Rv2455c	0.0530607	18.3418	1	0	0.166736	5.48231	1	0	1	0.0545202	0.127884	0.182405	1	1	1	2754743	2756704	1962	2
scoB	1	0	0.0424606	23.0477	0.0590851	16.4197	0	1	1	0.0175142	0.0433884	0.0609025	1	1	1	2818471	2819127	657	2
gid	0.01867	53.0602	1	0	0.0598154	16.213	1	0	1	0.0188465	0.0428325	0.061679	1	1	1	4407528	4408202	675	2
Rv1049	1	0	0.0284689	34.6236	0.0402984	24.3114	0	1	1	0.0122509	0.028882	0.0411329	1	1	1	1172386	1172832	447	2
fum	1	0	0.0892582	10.6957	0.124281	7.53523	0	1	1	0.0392142	0.0934958	0.13271	1	1	1	1226141	1227565	1425	2
Rv1171	1	0	0.000359036	73.9667	0.000778727	50.0083	0	2	2	0.0129541	0.0270392	0.0399933	1	0.104838	0.260095	1301307	1301747	441	2
ctpD	1	0	0.117277	8.01641	0.165925	5.51171	0	1	1	0.0566877	0.124744	0.181432	1	1	1	1656963	1658936	1974	2
lppM	1	0	0.0433609	22.5585	0.061598	15.729	0	1	1	0.0192478	0.0443291	0.0635769	1	1	1	2432951	2433634	684	2
ppsD	1	0	0.298728	2.81802	0.396869	1.97777	0	1	1	0.150762	0.354859	0.505621	1	1	1	3262248	3267731	5484	2
mmpL7	1	0	0.162476	5.63997	0.225595	3.91144	0	1	1	0.0783542	0.177306	0.25566	1	1	1	3285070	3287832	2763	2
whiB2	1	0	0.0178551	55.505	0.0246907	39.9991	0	1	1	0.0069842	0.0180164	0.0250006	1	1	1	3639872	3640141	270	2
cspB	1	0	0.0262754	37.5562	0.0369134	26.5873	0	1	1	0.0109852	0.0266267	0.037612	1	1	1	967898	968305	408	2
Rv1194c	1	0	8.92755e-05	36.1835	0.000253301	25.3342	0	3	3	0.0355064	0.0829108	0.118417	1	0.0260685	0.0846025	1337248	1338513	1266	2
Rv1257c	1	0	0.0841052	11.3825	0.118507	7.92781	0	1	1	0.0382845	0.0878538	0.126138	1	1	1	1404717	1406084	1368	2
carB	0.0873947	10.9347	0.19633	4.57527	0.0391886	6.45123	1	1	2	0.0914518	0.218566	0.310018	1	1	1	1557101	1560448	3348	2
dxs1	1	0	0.116542	8.07024	0.161532	5.67606	0	1	1	0.0522666	0.123912	0.176179	1	1	1	2998052	2999968	1917	2
Rv2719c	0.0138953	71.4658	1	0	0.0444551	21.9908	1	0	1	0.0139927	0.0314808	0.0454735	1	1	1	3031040	3031537	498	2
papA5	1	0	0.0800974	11.9778	0.111969	8.42115	0	1	1	0.0352611	0.0834875	0.118749	1	1	1	3274949	3276217	1269	2
Rv2160A	1	0	0.0404702	24.2061	0.0567842	17.1057	0	1	1	0.0171483	0.0413119	0.0584602	1	1	1	2421643	2422278	636	2
Rv0030	1	0	0.0212296	46.6024	0.0299179	32.9222	0	1	1	0.00891648	0.0214581	0.0303746	1	1	1	33224	33553	330	2
Rv0786c	1	0	0.025288	39.0423	0.0356425	27.5534	0	1	1	0.01068	0.0256132	0.0362932	1	1	1	881075	881464	390	2
Rv2997	1	0	0.0878547	10.8748	0.124343	7.53121	0	1	1	0.0408248	0.0919559	0.132781	1	1	1	3355099	3356541	1443	2
fadD5	1	0	0.103463	9.15615	0.143597	6.45104	0	1	1	0.0457975	0.109216	0.155014	1	1	1	194993	196657	1665	2
mmaA3	1	0	0.0584625	16.6	0.0797536	12.0317	0	1	1	0.0228728	0.060241	0.0831139	1	1	1	737268	738149	882	2
cya	1	0	0.0825367	11.6087	0.115712	8.13192	0	1	1	0.0368295	0.0861426	0.122972	1	1	1	1826614	1827945	1332	2
vapC26	1	0	0.0259927	37.9702	0.0371575	26.4093	0	1	1	0.011529	0.0263364	0.0378655	1	1	1	677922	678329	408	2
rho	1	0	0.0066084	16.72	0.012773	11.8324	0	2	2	0.0494106	0.119617	0.169028	1	1	1	1453204	1455012	1809	2
PE_PGRS52	1	0	0.126263	7.4087	0.180258	5.03106	0	1	1	0.0637886	0.134976	0.198765	1	1	1	3801653	3803848	2196	2
oppC	1	0	0.0540611	17.993	0.0776839	12.3659	0	1	1	0.02529	0.0555773	0.0808673	1	1	1	1435268	1436143	876	2
Rv2731	0.035938	27.3226	1	0	0.118024	7.96242	1	0	1	0.0365997	0.0889903	0.12559	1	1	1	3043026	3044378	1353	2
phoR	1	0	1.06987e-11	75.5775	1.38683e-10	52.1411	0	7	7	0.0416309	0.0926201	0.134251	1	3.12403e-09	4.63202e-08	852396	853853	1458	2
serA1	0.0447094	21.8628	1	0	0.13547	6.8696	1	0	1	0.0457397	0.0998291	0.145569	1	1	1	3353483	3355069	1587	2
lprD	1	0	0.0247837	39.8471	0.034981	28.084	0	1	1	0.0105115	0.025096	0.0356075	1	1	1	1508543	1508923	381	2
Rv0857	0.0126078	78.815	1	0	0.0432688	22.6076	1	0	1	0.0126879	0.0315449	0.0442329	1	1	1	953257	953730	474	2
Rv1723	0.033388	29.448	1	0	0.108699	8.69009	1	0	1	0.0339581	0.0811154	0.115074	1	1	1	1949342	1950589	1248	2
fadE17	0.0336294	29.2331	0.0759858	12.6538	0.00594712	17.6623	1	1	2	0.0342078	0.0790278	0.113236	1	1	1	2184959	2186188	1230	2
Rv2566	1	0	0.198569	4.51761	0.271631	3.1551	0	1	1	0.0955914	0.221356	0.316947	1	1	1	2886373	2889795	3423	2
Rv2826c	1	0	0.0547645	17.7553	0.0781519	12.2888	0	1	1	0.0250536	0.0563212	0.0813748	1	1	1	3133709	3134593	885	2
parB	1	0	0.0647085	14.9483	0.091789	10.3865	0	1	1	0.0293815	0.066897	0.0962786	1	1	1	4405457	4406491	1035	2
htdZ	1	0	0.029494	33.4027	0.0414518	23.6209	0	1	1	0.0123977	0.0299377	0.0423354	1	1	1	157847	158302	456	2
Rv0213c	0.0353725	27.7675	1	0	0.115246	8.16685	1	0	1	0.0360133	0.0864329	0.122446	1	1	1	254637	255950	1314	2
Rv0272c	1	0	0.0725052	13.2858	0.10035	9.45629	0	1	1	0.0304817	0.0752681	0.10575	1	1	1	328575	329708	1134	2
Rv0466	1	0	0.00133425	38.0455	0.00257459	27.1987	0	2	2	0.0209642	0.0525686	0.0735329	1	0.3896	0.859914	556458	557252	795	2
Rv0472c	1	0	0.0466296	20.9416	0.0635215	15.2372	0	1	1	0.0178769	0.0477518	0.0656287	1	1	1	562723	563427	705	2
rplD	0.0180961	54.7591	1	0	0.0606681	15.9779	1	0	1	0.0182618	0.0443246	0.0625864	1	1	1	801462	802133	672	2
PPE12	0.0508903	19.1458	1	0	0.165425	5.52998	1	0	1	0.0522309	0.128602	0.180833	1	1	1	848103	850040	1938	2
mce3B	1	0	0.0637406	15.1831	0.0907816	10.5075	0	1	1	0.0293072	0.0658627	0.09517	1	1	1	2210601	2211629	1029	2
Rv1995	1	0	0.0499102	19.5317	0.0695232	13.8777	0	1	1	0.0208594	0.0511987	0.0720581	1	1	1	2238141	2238908	768	2
Rv2018	0.0195821	50.5653	1	0	0.0644693	15.0057	1	0	1	0.0197764	0.046865	0.0666413	1	1	1	2265280	2265999	720	2
Rv2083	1	0	0.0595049	16.3002	0.0835185	11.4661	0	1	1	0.0258645	0.0613489	0.0872134	1	1	1	2340871	2341815	945	2
cysT	1	0	0.052252	18.6336	0.0746701	12.8858	0	1	1	0.0239383	0.0536666	0.077605	1	1	1	2695796	2696647	852	2
Rv2752c	1	0	0.102441	9.25276	0.143803	6.441	0	1	1	0.0471794	0.108076	0.155255	1	1	1	3064515	3066191	1677	2
Rv3700c	1	0	0.0711283	13.553	0.101736	9.32043	0	1	1	0.0335065	0.0737846	0.107291	1	1	1	4142748	4143920	1173	2
Rv3863	1	0	0.0734387	13.1104	0.104152	9.09216	0	1	1	0.0337098	0.0762751	0.109985	1	1	1	4338849	4340027	1179	2
katG	1	0	5.37886e-07	33.5924	2.65444e-06	24.1773	0	5	5	0.0579628	0.148843	0.206806	1	0.000157063	0.000886584	2153889	2156111	2223	2
Rv0102	1	0	0.118854	7.90315	0.166235	5.50043	0	1	1	0.055272	0.126532	0.181804	1	1	1	117714	119699	1986	2
prpC	0.0305899	32.188	1	0	0.103857	9.11951	1	0	1	0.0310675	0.0785875	0.109655	1	1	1	1256132	1257313	1182	2
Rv1414	0.0111124	89.4882	0.025695	38.416	0.000675195	53.7555	1	1	2	0.0111747	0.0260309	0.0372055	1	1	0.225515	1589891	1590292	402	2
erg3	0.0238047	41.5066	1	0	0.0806695	11.8892	1	0	1	0.0240926	0.0600171	0.0841096	1	1	1	2056521	2057423	903	2
mce1D	0.0425256	23.0116	1	0	0.138272	6.7197	1	0	1	0.0434563	0.10536	0.148816	1	1	1	202476	204068	1593	2
Rv3403c	1	0	0.0051582	19.0155	0.0100324	13.4402	0	2	2	0.04363	0.105178	0.148808	1	1	1	3822262	3823863	1602	2
gltD	1	0	0.0916048	10.4085	0.126832	7.37312	0	1	1	0.039552	0.0960757	0.135628	1	1	1	4330039	4331505	1467	2
mycP3	0.0380775	25.759	1	0	0.119668	7.84587	1	0	1	0.0388214	0.0886342	0.127456	1	1	1	354498	355883	1386	2
Rv2800	0.0457297	21.3637	1	0	0.140595	6.60002	1	0	1	0.0468083	0.104706	0.151515	1	1	1	3108416	3110065	1650	2
Rv3371	1	0	0.0839448	11.4053	0.117384	8.00867	0	1	1	0.037186	0.0876787	0.124865	1	1	1	3784932	3786272	1341	2
Rv3630	0.0373809	26.2485	1	0	0.111343	8.47141	1	0	1	0.0380975	0.0799466	0.118044	1	1	1	4069175	4070470	1296	2
Rv3177	1	0	0.0555216	17.5062	0.0772054	12.4458	0	1	1	0.0232262	0.0571225	0.0803486	1	1	1	3545447	3546307	861	2
hisG	0.0232209	42.5627	1	0	0.0759097	12.667	1	0	1	0.0234948	0.0554508	0.0789455	1	1	1	2379806	2380660	855	2
pstS3	1	0	0.0710423	13.57	0.0984119	9.65274	0	1	1	0.0299055	0.073692	0.103598	1	1	1	1034903	1036015	1113	2
spoU	1	0	0.0292468	33.6893	0.0419608	23.3282	0	1	1	0.0131836	0.029683	0.0428666	1	1	1	3777737	3778201	465	2
Rv3167c	1	0	0.039511	24.806	0.0561653	17.2998	0	1	1	0.0174914	0.0403128	0.0578042	1	1	1	3535431	3536057	627	2
Rv3903c	1	0	0.15414	5.97368	0.209539	4.25281	0	1	1	0.0677378	0.167401	0.235139	1	1	1	4387892	4390432	2541	2
Rv0614	0.0277524	35.5306	1	0	0.0881246	10.8399	1	0	1	0.0281448	0.0641071	0.0922519	1	1	1	709356	710348	993	2
trpE	0.0419968	23.3077	1	0	0.133589	6.97369	1	0	1	0.0429042	0.100492	0.143396	1	1	1	1807903	1809453	1551	2
fadD22	1	0	0.127274	7.34574	0.177376	5.12149	0	1	1	0.0591224	0.136133	0.195256	1	1	1	3297837	3299954	2118	2
tyrA	1	0	0.0568331	17.0905	0.0803368	11.9406	0	1	1	0.0252357	0.058512	0.0837477	1	1	1	4200421	4201326	906	2
Rv3529c	1	0	0.0736525	13.0709	0.101776	9.31654	0	1	1	0.0308301	0.0765059	0.107336	1	1	1	3965884	3967038	1155	2
Rv1273c	1	0	0.106677	8.86467	0.149944	6.15563	0	1	1	0.0496455	0.112807	0.162453	1	1	1	1422302	1424050	1749	2
ilvC	1	0	0.0638885	15.1468	0.088741	10.761	0	1	1	0.0269075	0.0660207	0.0929281	1	1	1	3359585	3360586	1002	2
cysS1	0.0366857	26.7554	1	0	0.122091	7.67975	1	0	1	0.0373756	0.092837	0.130213	1	1	1	4022394	4023803	1410	2
eccC2	0.106587	8.87257	1	0	0.32145	2.57867	1	0	1	0.112707	0.27509	0.387797	1	1	1	4376262	4380452	4191	2
fhaA	0.0418461	23.3935	0.0996157	9.52984	0.00988833	13.5428	1	1	2	0.0427469	0.104934	0.14768	1	1	1	23861	25444	1584	2
vapC1	1	0	0.0256443	38.4928	0.0367551	26.704	0	1	1	0.0114687	0.0259789	0.0374476	1	1	1	71821	72222	402	2
hadC	1	0	0.0335371	29.3149	0.0456675	21.3935	0	1	1	0.0126307	0.0341124	0.0467431	1	1	1	732825	733325	501	2
mntH	1	0	0.0782428	12.2739	0.111463	8.46176	0	1	1	0.0367052	0.0814735	0.118179	1	1	1	1030578	1031864	1287	2
Rv1204c	1	0	0.10072	9.41967	0.143367	6.46221	0	1	1	0.0485851	0.106161	0.154746	1	1	1	1346936	1348624	1689	2
Rv1526c	0.0351699	27.9304	0.0804423	11.9243	0.00661358	16.7132	1	1	2	0.0358033	0.0838625	0.119666	1	1	1	1720780	1722060	1281	2
pimB	1	0	0.0704498	13.6884	0.100673	9.42432	0	1	1	0.033054	0.0730544	0.106108	1	1	1	2449993	2451150	1158	2
lppR	1	0	0.0475596	20.5222	0.0673031	14.3523	0	1	1	0.0209473	0.0487277	0.069675	1	1	1	2700535	2701290	756	2
Rv2407	0.0227204	43.5113	1	0	0.0734806	13.1027	1	0	1	0.0229825	0.0533378	0.0763203	1	1	1	2704697	2705518	822	2
vapB39	0.00597901	166.751	1	0	0.0203713	48.587	1	0	1	0.00599696	0.0145847	0.0205816	1	1	1	2854683	2854907	225	2
fadE24	1	0	0.0868542	11.006	0.122469	7.65443	0	1	1	0.0397836	0.0908597	0.130643	1	1	1	3505363	3506769	1407	2
Rv3415c	1	0	0.0502226	19.4071	0.0725941	13.269	0	1	1	0.0238363	0.0515276	0.0753639	1	1	1	3833694	3834521	828	2
Rv3493c	1	0	0.0466127	20.9494	0.0655078	14.7597	0	1	1	0.0200179	0.0477341	0.067752	1	1	1	3910947	3911675	729	2
lpqG	1	0	0.045785	21.3373	0.0648751	14.9086	0	1	1	0.0202089	0.0468662	0.0670751	1	1	1	4062527	4063249	723	2
PPE69	1	0	0.00286281	25.7582	0.00562004	18.1886	0	2	2	0.0323134	0.0776453	0.109959	1	0.83594	1	4374484	4375683	1200	2
Rv2172c	0.0241546	40.8979	1	0	0.0804638	11.921	1	0	1	0.0244511	0.0594347	0.0838858	1	1	1	2433631	2434536	906	2
aceAa	1	0	0.0706655	13.6451	0.0976594	9.7311	0	1	1	0.0294767	0.0732866	0.102763	1	1	1	2160463	2161566	1104	2
pbpA	0.041173	23.7842	1	0	0.128987	7.24123	1	0	1	0.0420446	0.0960534	0.138098	1	1	1	18759	20234	1476	2
Rv1151c	0.0190305	52.0456	1	0	0.0636845	15.1969	1	0	1	0.0192139	0.0465889	0.0658028	1	1	1	1278904	1279617	714	2
Rv1865c	0.0229529	43.0655	1	0	0.076918	12.4942	1	0	1	0.0232205	0.0568168	0.0800373	1	1	1	2112106	2112966	861	2
mbtE	1	0	0.00457539	9.17002	0.0120652	6.41272	0	3	3	0.140667	0.327153	0.46782	1	1	1	2662067	2667115	5049	2
fadE9	1	0	0.0734415	13.1099	0.102538	9.24349	0	1	1	0.0319061	0.0762781	0.108184	1	1	1	843242	844414	1173	2
plsC	0.046968	20.7871	1	0	0.149542	6.17357	1	0	1	0.0481068	0.113874	0.161981	1	1	1	2789280	2791022	1743	2
Rv2003c	1	0	0.0534383	18.2086	0.0761109	12.6321	0	1	1	0.0242441	0.0549191	0.0791632	1	1	1	2248563	2249420	858	2
uvrA	1	0	0.173085	5.26168	0.236963	3.69756	0	1	1	0.0803954	0.190053	0.270449	1	1	1	1843741	1846659	2919	2
ctpV	1	0	0.136555	6.81084	0.190907	4.72052	0	1	1	0.0650163	0.146825	0.211841	1	1	1	1078743	1081055	2313	2
Rv2686c	1	0	0.0470366	20.756	0.0673137	14.35	0	1	1	0.0215076	0.0481787	0.0696864	1	1	1	3003280	3004038	759	2
Rv3242c	0.0178375	55.5601	1	0	0.0564813	17.2001	1	0	1	0.0179985	0.0401406	0.0581391	1	1	1	3621570	3622211	642	2
eccB1	0.039623	24.7345	1	0	0.126096	7.41924	1	0	1	0.0404294	0.0943552	0.134785	1	1	1	4345039	4346481	1443	2
sugI	1.3592e-07	93.3181	5.6548e-35	189.503	9.0971e-41	159.594	4	18	22	0.0428642	0.0949855	0.13785	3.96887e-05	1.6512e-32	3.03843e-38	3717090	3718598	1509	2
Rv3083	0.000756841	50.7359	1	0	0.00875622	14.435	2	0	2	0.0394198	0.0991326	0.138552	0.220998	1	1	3448504	3449991	1488	2
devS	1	0	0.00579463	17.9021	0.0116233	12.4374	0	2	2	0.0490873	0.111719	0.160806	1	1	1	3497529	3499265	1737	2
mscL	0.0128409	77.3748	1	0	0.0417899	23.4257	1	0	1	0.0129241	0.0297641	0.0426882	1	1	1	1101025	1101480	456	2
Rv0221	0.0375011	26.1627	0.088487	10.7934	0.00785197	15.2821	1	1	2	0.0382223	0.0926494	0.130872	1	1	1	264067	265476	1410	2
lppY	0.0262685	37.5662	1	0	0.0863778	11.0695	1	0	1	0.0266197	0.0637185	0.0903382	1	1	1	3357602	3358567	966	2
ppiB	0.0253949	38.8758	1	0	0.0838577	11.4177	1	0	1	0.0257229	0.0618607	0.0875836	1	1	1	2906814	2907740	927	2
glnA4	0.0363279	27.024	1	0	0.119031	7.89064	1	0	1	0.0370042	0.0897283	0.126732	1	1	1	3171627	3173000	1374	2
espD	1	0	0.0365384	26.8654	0.0503747	19.3469	0	1	1	0.0144651	0.0372226	0.0516878	1	1	1	4054142	4054696	555	2
ceoB	1	0	0.0431401	22.6766	0.0612168	15.8301	0	1	1	0.0190725	0.0440982	0.0631708	1	1	1	3009344	3010027	684	2
pks6	1	0	0.239126	3.65916	0.321826	2.57499	0	1	1	0.115065	0.273287	0.388352	1	1	1	485731	489939	4209	2
Rv1378c	1	0	0.0875674	10.9121	0.123154	7.60897	0	1	1	0.0397828	0.091641	0.131424	1	1	1	1551228	1552655	1428	2
gatB	1	0	0.0953712	9.97699	0.132172	7.05408	0	1	1	0.0415314	0.100231	0.141762	1	1	1	3367264	3368793	1530	2
ilvX	1	0	0.093303	10.2096	0.131871	7.07141	0	1	1	0.0434676	0.097947	0.141415	1	1	1	3936877	3938424	1548	2
Rv3861	0.00924006	107.724	1.54648e-06	142.014	3.47668e-08	131.545	1	3	4	0.00928301	0.0211247	0.0304077	1	0.000451572	1.16121e-05	4337946	4338272	327	2
whiB6	0.00964371	103.194	4.97751e-11	219.829	1.57295e-12	184.983	1	5	6	0.00969051	0.0227449	0.0324354	1	1.45343e-08	5.25366e-10	4338171	4338521	351	2
Rv0955	0.0379967	25.8149	0.0822552	11.6501	0.00714398	16.0548	1	1	2	0.0387374	0.0858359	0.124573	1	1	1	1066078	1067445	1368	2
Rv2304c	1	0	0.0137791	72.0724	0.0193029	51.304	0	1	1	0.00561669	0.0138749	0.0194916	1	1	1	2575016	2575225	210	2
sugB	0.0230211	42.9365	1	0	0.0733306	13.1305	1	0	1	0.0232902	0.0528682	0.0761584	1	1	1	1379855	1380679	825	2
Rv1680	0.0217337	45.5097	1	0	0.0738765	13.0297	1	0	1	0.0219733	0.0547743	0.0767477	1	1	1	1904429	1905253	825	2
sigC	1	0	0.0352944	27.8301	0.050624	19.2491	0	1	1	0.0160181	0.0359323	0.0519504	1	1	1	2326944	2327501	558	2
Rv2203	1	0	0.0446767	21.8792	0.0626298	15.4614	0	1	1	0.0189716	0.0457055	0.064677	1	1	1	2468231	2468923	693	2
subI	1	0	1.3784e-08	70.8194	7.43272e-08	50.3176	0	5	5	0.0287667	0.0706021	0.0993687	1	4.02493e-06	2.48253e-05	2696644	2697714	1071	2
Rv2705c	0.0106468	93.4242	1	0	0.035343	27.7911	1	0	1	0.0107039	0.0252789	0.0359827	1	1	1	3019814	3020203	390	2
efpA	1	0	0.0967311	9.82946	0.13624	6.8278	0	1	1	0.044725	0.101735	0.14646	1	1	1	3153039	3154631	1593	2
lppZ	1	0	0.0709653	13.5853	0.099284	9.5634	0	1	1	0.0309561	0.0736092	0.104565	1	1	1	3364709	3365830	1122	2
moxR2	0.0306678	32.1048	1	0	0.0950213	10.0156	1	0	1	0.0311479	0.0686959	0.0998438	1	1	1	4133516	4134592	1077	2
metH	0.0926097	10.2899	1	0	0.283093	3.00472	1	0	1	0.0971826	0.235627	0.33281	1	1	1	2382489	2386067	3579	2
virS	1	0	0.0639989	15.1198	0.0902713	10.5698	0	1	1	0.0284703	0.0661386	0.0946089	1	1	1	3447404	3448426	1023	2
pyrC	1	0	0.0798943	12.0096	0.112211	8.40187	0	1	1	0.0357544	0.0832667	0.119021	1	1	1	1554188	1555480	1293	2
eccC5	1	0	0.241231	3.62242	0.32049	2.5881	0	1	1	0.110325	0.276058	0.386384	1	1	1	2019257	2023432	4176	2
Rv1830	1	0	0.000938912	45.4829	0.0018947	31.8177	0	2	2	0.0188856	0.0439725	0.0628581	1	0.274162	0.632831	2074841	2075518	678	2
Rv2326c	1	0	0.123779	7.56787	0.174105	5.22772	0	1	1	0.0591506	0.132137	0.191288	1	1	1	2597854	2599947	2094	2
Rv2672	0.0430635	22.7179	1	0	0.13735	6.76837	1	0	1	0.0440182	0.103728	0.147746	1	1	1	2987682	2989268	1587	2
echA20	0.0202157	48.9648	1	0	0.0665729	14.5154	1	0	1	0.0204228	0.0484696	0.0688925	1	1	1	3989153	3989896	744	2
Rv0579	1	0	0.00113478	41.311	0.00234121	28.5552	0	2	2	0.0216265	0.0484133	0.0700398	1	0.331355	0.781963	676238	676996	759	2
che1	1	0	0.0528077	18.4321	0.0749504	12.8357	0	1	1	0.0236548	0.0542531	0.0779079	1	1	1	2687128	2687973	846	2
PE_PGRS14	1	0	0.147136	6.28316	0.211654	4.20489	0	1	1	0.0786628	0.159156	0.237818	1	1	1	927837	930485	2649	2
fadE8	1	0	0.00530453	18.7418	0.0103049	13.252	0	2	2	0.044207	0.106713	0.15092	1	1	1	771484	773112	1629	2
Rv1353c	1	0	0.0509299	19.1305	0.0710308	13.5723	0	1	1	0.021407	0.0522726	0.0736797	1	1	1	1519200	1519985	786	2
ripA	1	0	0.0892293	10.6993	0.123265	7.60165	0	1	1	0.0380863	0.0934641	0.13155	1	1	1	1666990	1668408	1419	2
Rv3729	1	0	0.010607	13.052	0.0205954	9.16947	0	2	2	0.0648824	0.153233	0.218115	1	1	1	4178285	4180615	2331	2
Rv2633c	1	0	0.0322279	30.5263	0.0446996	21.8678	0	1	1	0.0129707	0.0327587	0.0457294	1	1	1	2959335	2959820	486	2
cyp132	1	0	0.0874913	10.9221	0.121313	7.73235	0	1	1	0.0377692	0.0915576	0.129327	1	1	1	1569584	1570969	1386	2
rfbD	0.0226316	43.6841	1	0	0.0746518	12.8891	1	0	1	0.0228916	0.0546935	0.0775852	1	1	1	4229258	4230100	843	2
iniB	0.0404672	24.208	1	0	0.122441	7.65632	1	0	1	0.0413087	0.0893024	0.130611	1	1	1	409362	410801	1440	2
cyp123	1	0	0.0760094	12.6497	0.106447	8.88501	0	1	1	0.0334958	0.0790534	0.112549	1	1	1	858864	860072	1209	2
moaR1	1	0	0.0557262	17.4401	0.0787004	12.1996	0	1	1	0.024631	0.0573391	0.08197	1	1	1	3489506	3490375	870	2
lprN	1	0	0.072885	13.2139	0.102123	9.28316	0	1	1	0.0320443	0.0756776	0.107722	1	1	1	3913380	3914534	1155	2
ppgK	1	0	0.0513734	18.9609	0.0720444	13.3741	0	1	1	0.0220314	0.05274	0.0747714	1	1	1	3016858	3017655	798	2
Rv2864c	1	0	0.111256	8.47847	0.154416	5.96205	0	1	1	0.0497818	0.117946	0.167728	1	1	1	3175454	3177265	1812	2
gltS	1	0	0.0913223	10.4422	0.127417	7.33689	0	1	1	0.0405327	0.0957648	0.136298	1	1	1	3348805	3350277	1473	2
cyp135A1	0.0367315	26.7215	1	0	0.119032	7.89052	1	0	1	0.0374231	0.0893112	0.126734	1	1	1	392696	394045	1350	2
blaC	1	0	0.0582221	16.6706	0.0820591	11.6792	0	1	1	0.0256365	0.0599858	0.0856223	1	1	1	2325886	2326809	924	2
fadE5	0.0476813	20.4685	1	0	0.157042	5.85348	1	0	1	0.0488555	0.121983	0.170838	1	1	1	293798	295633	1836	2
PE17	1	0	0.0577136	16.822	0.0822837	11.6459	0	1	1	0.0264209	0.059446	0.0858669	1	1	1	1855764	1856696	933	2
cinA	1	0	0.0801836	11.9644	0.113078	8.33346	0	1	1	0.036417	0.0835812	0.119998	1	1	1	2147662	2148954	1293	2
trpD	0.030298	32.5029	1	0	0.0965396	9.84999	1	0	1	0.0307665	0.0707565	0.101523	1	1	1	2455631	2456743	1113	2
Rv2781c	1	0	0.0642269	15.0643	0.09063	10.526	0	1	1	0.028621	0.0663822	0.0950032	1	1	1	3087950	3088984	1035	2
Rv3728	1	0	0.0175637	9.98763	0.0353175	6.83404	0	2	2	0.0924048	0.200248	0.292653	1	1	1	4174873	4178070	3198	2
Rv0691c	0.0163125	60.8014	1	0	0.054513	17.8396	1	0	1	0.016447	0.0396081	0.0560551	1	1	1	791070	791666	597	2
Rv0259c	1	0	0.0462238	21.1299	0.0664703	14.5386	0	1	1	0.0214563	0.0473262	0.0687825	1	1	1	310774	311517	744	2
cpsY	0.0418156	23.411	1	0	0.139067	6.67832	1	0	1	0.042715	0.107023	0.149738	1	1	1	899732	901330	1599	2
Rv1405c	0.0224044	44.1323	1	0	0.073629	13.0752	1	0	1	0.0226592	0.0538213	0.0764805	1	1	1	1581145	1581969	825	2
pncA	1	0	0.0359496	27.3137	0.050614	19.2531	0	1	1	0.0153281	0.0366117	0.0519398	1	1	1	2288681	2289241	561	2
Rv0079	1	0	0.050713	19.2145	0.0729863	13.1949	0	1	1	0.0237429	0.0520441	0.075787	1	1	1	88204	89025	822	2
Rv1794	1	0	0.0578564	16.7792	0.0804831	11.918	0	1	1	0.0243093	0.0595976	0.0839069	1	1	1	2031066	2031968	903	2
tpi	0.0213898	46.2495	1	0	0.0701566	13.7478	1	0	1	0.0216219	0.0511173	0.0727391	1	1	1	1615564	1616349	786	2
PPE45	0.0330297	29.773	1	0	0.106584	8.87288	1	0	1	0.0335875	0.0791155	0.112703	1	1	1	3200794	3202020	1227	2
Rv0209	1	0	0.0659662	14.6536	0.0946032	10.0622	0	1	1	0.0311394	0.0682426	0.099382	1	1	1	249038	250123	1086	2
gmk	1	0	0.039277	24.9569	0.0561247	17.3126	0	1	1	0.0176921	0.0400691	0.0577612	1	1	1	1564401	1565027	627	2
Rv1733c	1	0	0.0402377	24.3489	0.0570933	17.0103	0	1	1	0.0177183	0.0410696	0.0587879	1	1	1	1959855	1960487	633	2
Rv2075c	1	0	0.0901536	10.5843	0.126516	7.39285	0	1	1	0.0407863	0.0944795	0.135266	1	1	1	2331416	2332879	1464	2
Rv2704	1	0	0.0271613	36.3148	0.0388399	25.2434	0	1	1	0.0120773	0.027537	0.0396143	1	1	1	3019458	3019886	429	2
PPE52	1	0	0.0750627	12.8157	0.106211	8.9059	0	1	1	0.0342558	0.0780293	0.112285	1	1	1	3510088	3511317	1230	2
mtrA	1	0	0.000966702	44.8147	0.00193893	31.4449	0	2	2	0.018975	0.0446283	0.0636032	1	0.282277	0.647603	3626663	3627349	687	2
Rv3322c	1	0	0.0386185	25.391	0.0547794	17.7503	0	1	1	0.0169529	0.039384	0.0563369	1	1	1	3708438	3709052	615	2
Rv1729c	1	0	0.0600845	16.1381	0.0839708	11.4016	0	1	1	0.0257417	0.0619653	0.087707	1	1	1	1954631	1955569	939	2
hupB	1	0	0.0424406	23.0587	0.0587925	16.5039	0	1	1	0.0172241	0.0433675	0.0605916	1	1	1	3343176	3343820	645	2
trpG	1	0	0.0445579	21.9389	0.0630501	15.355	0	1	1	0.0195444	0.0455811	0.0651255	1	1	1	14914	15612	699	2
Rv0100	1	0	0.0150387	65.9939	0.0216248	45.7413	0	1	1	0.00670916	0.0151529	0.0218621	1	1	1	109783	110019	237	2
Rv0373c	1	0	0.146666	6.30498	0.199327	4.49837	0	1	1	0.0636978	0.158605	0.222303	1	1	1	449404	451803	2400	2
Rv0477	0.0117499	84.6063	1	0	0.0405152	24.1786	1	0	1	0.0118195	0.0295394	0.0413588	1	1	1	566776	567222	447	2
grcC1	1	0	0.0624692	15.5025	0.0885959	10.7795	0	1	1	0.0282632	0.0645057	0.0927689	1	1	1	652771	653778	1008	2
Rv0846c	1	0	0.0959913	9.9092	0.132589	7.03028	0	1	1	0.0413255	0.100916	0.142242	1	1	1	942680	944194	1515	2
ctpE	1	0	0.142824	6.48879	0.198084	4.52997	0	1	1	0.0666399	0.154112	0.220752	1	1	1	1011731	1014124	2394	2
echA9	1	0	0.0652074	14.8301	0.0917551	10.3906	0	1	1	0.0288107	0.0674306	0.0962412	1	1	1	1195055	1196092	1038	2
fadA4	1	0	0.073762	13.0507	0.102574	9.24001	0	1	1	0.0316009	0.0766241	0.108225	1	1	1	1485862	1487031	1170	2
Rv1422	1	0	0.0627637	15.4274	0.0899708	10.6069	0	1	1	0.0294587	0.0648198	0.0942786	1	1	1	1596881	1597909	1029	2
Rv1461	0.0642871	15.0497	1	0	0.211281	4.21327	1	0	1	0.0664466	0.170899	0.237345	1	1	1	1646989	1649529	2541	2
ctpG	1	0	0.13662	6.80736	0.192837	4.66788	0	1	1	0.06733	0.1469	0.21423	1	1	1	2234991	2237306	2316	2
Rv2466c	1	0	0.0415625	23.5566	0.0565569	17.1765	0	1	1	0.0157683	0.0424509	0.0582192	1	1	1	2768261	2768884	624	2
Rv2700	1	0	0.0416147	23.5264	0.059161	16.3979	0	1	1	0.0184778	0.0425054	0.0609832	1	1	1	3015203	3015853	651	2
Rv3910	1	0	0.201775	4.43725	0.279977	3.0444	0	1	1	0.103107	0.225365	0.328472	1	1	1	4396597	4400151	3555	2
lipB	0.0202488	48.884	1	0	0.0619422	15.6388	1	0	1	0.0204566	0.0434871	0.0639437	1	1	1	2484584	2485276	693	2
Rv1043c	0.026923	36.6407	1	0	0.0910834	10.471	1	0	1	0.0272921	0.0682098	0.0955019	1	1	1	1165781	1166806	1026	2
prcB	0.0236498	41.7817	1	0	0.077376	12.4172	1	0	1	0.0239339	0.0565996	0.0805335	1	1	1	2369726	2370601	876	2
cyp136	1	0	0.095066	10.0107	0.129331	7.22056	0	1	1	0.0386001	0.0998933	0.138493	1	1	1	3419492	3420970	1479	2
Rv3220c	1	0	0.0922482	10.3323	0.129378	7.21775	0	1	1	0.0417631	0.0967843	0.138547	1	1	1	3596029	3597534	1506	2
serC	1	0	0.0712199	13.5349	0.0996452	9.52686	0	1	1	0.0310831	0.0738833	0.104966	1	1	1	981424	982554	1131	2
pks7	1	0	0.0615819	4.99861	0.114334	3.4672	0	2	2	0.176723	0.400112	0.576834	1	1	1	1875304	1881684	6381	2
ansA	0.0275507	35.7945	1	0	0.0859628	11.1254	1	0	1	0.0279373	0.0619467	0.089884	1	1	1	1741212	1742192	981	2
Rv0257	1	0	0.0237511	41.6013	0.0339702	28.9347	0	1	1	0.0105228	0.0240377	0.0345606	1	1	1	309699	310073	375	2
iniC	1	0	0.0900736	10.5942	0.127786	7.31419	0	1	1	0.042329	0.0943916	0.136721	1	1	1	412757	414238	1482	2
fadD26	0.0466822	20.9175	1	0	0.150645	6.12454	1	0	1	0.0478069	0.115471	0.163278	1	1	1	3243697	3245448	1752	2
sigF	0.0215616	45.8769	1	0	0.0698451	13.8114	1	0	1	0.0217974	0.0506067	0.0724042	1	1	1	3668169	3668954	786	2
Rv3333c	1	0	0.0540972	17.9806	0.0755094	12.7368	0	1	1	0.022897	0.0556154	0.0785124	1	1	1	3719937	3720782	846	2
Rv1868	1	0	0.00810782	15.0281	0.0165112	10.323	0	2	2	0.0606576	0.133084	0.193741	1	1	1	2117347	2119446	2100	2
cstA	1	0	0.136367	6.82092	0.189588	4.7571	0	1	1	0.0636044	0.146608	0.210212	1	1	1	3427243	3429519	2277	2
devR	1	0	0.0408443	23.9797	0.0585857	16.564	0	1	1	0.01867	0.0417019	0.0603719	1	1	1	3499262	3499915	654	2
eccA1	1	0	0.107761	8.77032	0.148058	6.24078	0	1	1	0.0462154	0.114021	0.160236	1	1	1	4343314	4345035	1722	2
mutT4	1	0	0.0467763	20.8744	0.0669166	14.4382	0	1	1	0.021355	0.0479057	0.0692607	1	1	1	4393449	4394195	747	2
Rv3311	1	0	0.079655	12.0472	0.110613	8.53077	0	1	1	0.034216	0.0830066	0.117223	1	1	1	3698121	3699383	1263	2
Rv1129c	1	0	0.091255	10.4503	0.127055	7.35928	0	1	1	0.040192	0.0956908	0.135883	1	1	1	1253074	1254534	1461	2
Rv2219	1	0	0.047359	20.6113	0.0672749	14.3586	0	1	1	0.0211276	0.0485171	0.0696447	1	1	1	2486235	2486987	753	2
Rv3645	1	0	0.0995333	9.53815	0.141515	6.55368	0	1	1	0.047744	0.104842	0.152586	1	1	1	4082807	4084456	1650	2
Rv1697	1	0	0.0736664	13.0683	0.103935	9.11221	0	1	1	0.033222	0.0765208	0.109743	1	1	1	1921542	1922723	1182	2
pstA1	1	0	0.0571345	16.9977	0.0816009	11.7477	0	1	1	0.0262917	0.0588316	0.0851233	1	1	1	1036999	1037925	927	2
Rv0269c	0.0308981	31.8619	1	0	0.10366	9.13784	1	0	1	0.0313855	0.0780496	0.109435	1	1	1	323338	324531	1194	2
echA3	1	0	0.0449004	21.7677	0.0627817	15.4228	0	1	1	0.0188994	0.0459396	0.064839	1	1	1	728583	729278	696	2
Rv1833c	1	0	0.0552021	17.6105	0.0766036	12.5476	0	1	1	0.0229125	0.0567842	0.0796967	1	1	1	2078929	2079789	861	2
otsA	1	0	0.0932638	10.2141	0.130209	7.16831	0	1	1	0.0415991	0.0979038	0.139503	1	1	1	3908236	3909738	1503	2
Rv1279	1	0	0.0984625	9.64751	0.136706	6.80275	0	1	1	0.0433458	0.103654	0.146999	1	1	1	1430062	1431648	1587	2
Rv2897c	1	0	0.0905316	10.538	0.12911	7.23384	0	1	1	0.0433442	0.094895	0.138239	1	1	1	3206431	3207942	1512	2
pks2	0.162099	5.65433	1	0	0.444745	1.69973	1	0	1	0.176855	0.411472	0.588328	1	1	1	4293225	4299605	6381	2
Rv0556	1	0	0.0325262	30.2417	0.0466734	20.9215	0	1	1	0.0147308	0.0330669	0.0477977	1	1	1	647959	648474	516	2
mapA	1	0	0.0499031	19.5346	0.0709295	13.5924	0	1	1	0.0223794	0.0511913	0.0735707	1	1	1	826670	827470	801	2
pks9	1	0	0.17638	5.15341	0.243468	3.58409	0	1	1	0.0849643	0.194046	0.27901	1	1	1	1888026	1891079	3054	2
pknK	0.0905165	10.5398	1	0	0.264984	3.2482	1	0	1	0.0948784	0.212984	0.307863	1	1	1	3442656	3445988	3333	2
ctpA	1	0	0.136492	6.81419	0.189877	4.74902	0	1	1	0.063817	0.146753	0.21057	1	1	1	100583	102868	2286	2
mce2C	0.0394528	24.8434	1	0	0.12603	7.4234	1	0	1	0.0402521	0.094457	0.134709	1	1	1	689059	690504	1446	2
mmsA	1	0	0.0957181	9.93897	0.132291	7.04726	0	1	1	0.041285	0.100614	0.141899	1	1	1	844421	845953	1533	2
Rv1050	1	0	0.0567389	17.1197	0.0795638	12.0616	0	1	1	0.0244954	0.0584122	0.0829076	1	1	1	1172881	1173786	906	2
fadA3	1	0	0.0778439	12.3395	0.107357	8.80524	0	1	1	0.032528	0.0810408	0.113569	1	1	1	1198156	1199373	1218	2
Rv3566A	1	0	0.0173969	56.98	0.0244876	40.335	0	1	1	0.00724233	0.01755	0.0247924	1	1	1	4008167	4008433	267	2
hisC2	0.0293501	33.569	1	0	0.09365	10.1699	1	0	1	0.0297894	0.0685403	0.0983297	1	1	1	4217134	4218195	1062	2
lprH	1	0	0.0429883	22.7585	0.0610089	15.8858	0	1	1	0.0190096	0.0439396	0.0629492	1	1	1	1592639	1593325	687	2
Rv3833	0.021629	45.7324	0.0510719	19.0759	0.00262647	26.922	1	1	2	0.0218663	0.0524222	0.0742886	1	1	0.87724	4306867	4307658	792	2
phoT	1	0	0.0500679	19.4686	0.0699739	13.785	0	1	1	0.0211779	0.0513647	0.0725427	1	1	1	912726	913502	777	2
Rv3239c	1	0	0.179404	5.05756	0.24956	3.48315	0	1	1	0.0893723	0.197724	0.287096	1	1	1	3614457	3617603	3147	2
Rv3575c	1	0	0.0656738	14.7211	0.0941925	10.1083	0	1	1	0.0309989	0.0679296	0.0989285	1	1	1	4017089	4018168	1080	2
tsnR	1	0	0.047853	20.3932	0.0690722	13.9716	0	1	1	0.0225377	0.0490359	0.0715736	1	1	1	1853606	1854388	783	2
rodA	1	0	0.0856682	11.1655	0.12272	7.63773	0	1	1	0.0413672	0.0895618	0.130929	1	1	1	20231	21640	1410	2
lpqN	1	0	0.0452071	21.6165	0.0629363	15.3837	0	1	1	0.0187431	0.0462609	0.065004	1	1	1	678389	679075	687	2
Rv2079	0.0521395	18.6748	1	0	0.168241	5.4285	1	0	1	0.053548	0.130665	0.184213	1	1	1	2335355	2337325	1971	2
Rv3087	1	0	0.0886933	10.7671	0.122818	7.63122	0	1	1	0.038165	0.0928757	0.131041	1	1	1	3452925	3454343	1419	2
fadE32	1	0	0.0592993	16.3585	0.0842512	11.3619	0	1	1	0.0268829	0.0611303	0.0880132	1	1	1	4004291	4005250	960	2
ctpJ	1	0	0.117409	8.00683	0.167555	5.4529	0	1	1	0.0584953	0.124893	0.183389	1	1	1	4193391	4195373	1983	2
treX	0.0556255	17.4726	1	0	0.183837	4.92268	1	0	1	0.0572324	0.145909	0.203141	1	1	1	1769436	1771601	2166	2
mce3C	1	0	0.0765639	12.5544	0.108483	8.70847	0	1	1	0.0351771	0.0796536	0.114831	1	1	1	2211626	2212858	1233	2
Rv0584	0.0689437	13.9986	1	0	0.217008	4.08777	1	0	1	0.0714355	0.173197	0.244632	1	1	1	679229	681862	2634	2
galK	0.0305959	32.1815	1	0	0.0948754	10.0318	1	0	1	0.0310738	0.0686089	0.0996826	1	1	1	712716	713807	1092	2
Rv0940c	1	0	0.056245	17.2745	0.077999	12.3139	0	1	1	0.0233203	0.0578887	0.081209	1	1	1	1050593	1051459	867	2
prsA	0.0265563	37.1536	1	0	0.0877671	10.8861	1	0	1	0.0269153	0.0649447	0.09186	1	1	1	1135501	1136481	981	2
Rv3378c	1	0	0.0587178	16.5256	0.0808235	11.8656	0	1	1	0.0237649	0.0605123	0.0842772	1	1	1	3792358	3793248	891	2
Rv3815c	1	0	0.0479571	20.3479	0.067242	14.3659	0	1	1	0.0204643	0.0491452	0.0696095	1	1	1	4280033	4280788	756	2
fadD23	1	0	0.109541	8.6193	0.151736	6.07668	0	1	1	0.0485448	0.116019	0.164563	1	1	1	4299812	4301566	1755	2
atsA	1	0	0.146078	6.33251	0.198432	4.52109	0	1	1	0.0632705	0.157915	0.221186	1	1	1	806335	808698	2364	2
ureC	1	0	0.107485	8.79418	0.148988	6.1985	0	1	1	0.0476178	0.113712	0.161329	1	1	1	2097961	2099694	1734	2
oxyS	1	0	0.0592847	16.3627	0.0835895	11.4559	0	1	1	0.0261761	0.0611148	0.0872909	1	1	1	141200	142144	945	2
Rv0471c	1	0	0.0312465	31.5009	0.0441972	22.1221	0	1	1	0.0134586	0.0317451	0.0452036	1	1	1	562225	562713	489	2
Rv1254	1	0	0.0712679	13.5254	0.100345	9.45678	0	1	1	0.0318092	0.073935	0.105744	1	1	1	1401658	1402809	1152	2
Rv1413	1	0	0.03256	30.2098	0.046587	20.9612	0	1	1	0.0146052	0.0331019	0.0477071	1	1	1	1589386	1589901	516	2
ctpF	0.0737202	13.0584	1	0	0.222633	3.97074	1	0	1	0.0765789	0.175263	0.251842	1	1	1	2240159	2242876	2718	2
gcvT	1	0	0.069905	13.7991	0.099315	9.56026	0	1	1	0.0321311	0.0724686	0.1046	1	1	1	2476042	2477181	1140	2
mtrB	0.0469041	20.8161	1	0	0.145376	6.36561	1	0	1	0.0480398	0.109054	0.157094	1	1	1	3624910	3626613	1704	2
Rv3604c	0.0328807	29.9102	1	0	0.10384	9.12102	1	0	1	0.0334334	0.0762034	0.109637	1	1	1	4046303	4047496	1194	2
pca	1	0	0.196028	4.58315	0.2686	3.19698	0	1	1	0.0946046	0.218191	0.312795	1	1	1	3319663	3323046	3384	2
pks8	0.125105	7.48217	1	0	0.353419	2.29328	1	0	1	0.133651	0.302405	0.436056	1	1	1	1881704	1886512	4809	2
lhr	0.122611	7.64496	1	0	0.341795	2.39098	1	0	1	0.130805	0.287434	0.418239	1	1	1	3676775	3681316	4542	2
dnaA	1	0	0.0979847	9.69708	0.134753	6.90892	0	1	1	0.0416165	0.103124	0.14474	1	1	1	1	1524	1524	2
narK3	1	0	0.0863883	11.0681	0.121723	7.70456	0	1	1	0.0394436	0.0903497	0.129793	1	1	1	312759	314168	1410	2
rmlA	1	0	0.0553687	17.556	0.0773915	12.4146	0	1	1	0.0235898	0.0569606	0.0805503	1	1	1	398658	399524	867	2
ligD	1	0	0.139127	6.6752	0.190694	4.7264	0	1	1	0.0617694	0.149808	0.211578	1	1	1	1046136	1048415	2280	2
Rv1683	1	0	0.176847	5.13838	0.241607	3.61594	0	1	1	0.0819397	0.194614	0.276553	1	1	1	1907594	1910593	3000	2
PPE29	1	0	0.0782909	12.2661	0.110689	8.52452	0	1	1	0.035783	0.0815256	0.117309	1	1	1	2042001	2043272	1272	2
helY	1	0	0.160043	5.73379	0.221972	3.98418	0	1	1	0.0765879	0.174405	0.250993	1	1	1	2349334	2352054	2721	2
NC_1062					0.00140761	709.918	0	0	1	0	0	0.0014086			0.470142	1506739	1506754	16	2	Rv1339	rphA
NC_1326					0.0158996	62.3934	0	0	1	0	0	0.0160273			1	1941680	1941852	173	2	engA	Rv1714
NC_2103					0.0124162	80.0391	0	0	1	0	0	0.0124939			1	3037292	3037426	135	2	fadE20	hflX
NC_2934					0.000137057	120.131	0	0	2	0	0	0.0166485			0.0457772	4265463	4265641	179	2	fbpD	fbpA
NC_947					0.000996123	44.1379	0	0	2	0	0	0.0453126			0.332705	1338514	1339002	489	2	Rv1194c	PE13
NC_2516					8.05362e-08	106.475	0	0	4	0	0	0.0375674			2.68991e-05	3640142	3640542	401	2	whiB2	fbiA
NC_1216					0.0342145	28.7245	0	0	1	0	0	0.0348135			1	1757311	1757680	370	2	plsB1	frdA
NC_2766					0.0254766	38.7496	0	0	1	0	0	0.0258067			1	4040705	4040980	276	2	clpC1	lsr2
NC_113					0.00581405	171.496	0	0	1	0	0	0.00583102			1	165261	165322	62	2	msrA	Rv0138
NC_2901					0.0464508	21.0242	0	0	1	0	0	0.0475642			1	4211785	4212292	508	2	tcrX	Rv3766
NC_823					0.033542	29.3105	0	0	1	0	0	0.0341174			1	1170671	1171037	367	2	Rv1047	Rv1048c
NC_196					0.0341544	28.7759	0	0	1	0	0	0.0347512			1	295634	296004	371	2	fadE5	Rv0245
NC_1315					0.00897465	110.924	0	0	1	0	0	0.00901517			1	1921447	1921541	95	2	recN	Rv1697
NC_1725					0.0648887	14.9054	0	0	1	0	0	0.0670898			1	2497024	2497741	718	2	caeA	panB
NC_2779					0.119256	7.87475	0	0	1	0	0	0.126988			1	4056376	4057732	1357	2	espA	ephA
NC_2633					0.0343193	28.6352	0	0	1	0	0	0.034922			1	3834522	3834891	370	2	Rv3415c	whiB3
NC_2447					0.00281926	25.9616	0	0	2	0	0	0.0770369			0.941632	3546798	3547617	820	2	Rv3178	Rv3179
NC_2884					0.00669249	148.92	0	0	1	0	0	0.00671498			1	4196099	4196170	72	2	Rv3745c	PE34
NC_2557					0.0341065	28.817	0	0	1	0	0	0.0347017			1	3700331	3700704	374	2	Rv3312c	Rv3312A
NC_1563					0.0111686	89.036	0	0	1	0	0	0.0112314			1	2251884	2252001	118	2	Rv2005c	otsB1
NC_749					0.00498611	200.056	0	0	1	0	0	0.00499858			1	1073274	1073326	53	2	Rv0959	vapB9
NC_414					0.0266197	37.0639	0	0	1	0	0	0.0269805			1	610884	611171	288	2	Rv0518	Rv0519c
NC_365					1.92727e-05	321.472	0	0	2	0	0	0.00622138			0.00643709	549608	549674	67	2	Rv0457c	Rv0458
NC_2935					0.027048	36.469	0	0	1	0	0	0.0274205			1	4266659	4266952	294	2	fbpA	aftB
NC_1155					0.0205501	48.1598	0	0	1	0	0	0.0207642			1	1666765	1666989	225	2	Rv1476	ripA
NC_857					0.0144374	68.7632	0	0	1	0	0	0.0145427			1	1214361	1214512	152	2	Rv1087A	PE9
NC_2568					3.77234e-05	229.588	0	0	2	0	0	0.00871126			0.0125996	3716995	3717089	95	2	dacB1	sugI
NC_2834					0.022304	44.333	0	0	1	0	0	0.0225565			1	4129084	4129322	239	2	Rv3686c	rsfB
NC_9					0.000109242	134.639	0	0	2	0	0	0.0148545			0.0364869	13559	13713	155	2	Rv0010c	Rv0011c
NC_1447					0.0412064	23.7646	0	0	1	0	0	0.0420795			1	2108714	2109164	451	2	apa	Rv1861
NC_2982					0.0300941	32.7266	0	0	1	0	0	0.0305562			1	4338522	4338848	327	2	whiB6	Rv3863
NC_2046					0.00284898	350.501	0	0	1	0	0	0.00285305			0.951559	2976555	2976585	31	2	Rv2652c	Rv2653c
NC_693					0.0363711	26.9912	0	0	1	0	0	0.037049			1	993456	993852	397	2	Rv0891c	Rv0892
NC_2457					0.108034	8.74684	0	0	1	0	0	0.114327			1	3558346	3559562	1217	2	Rv3191c	Rv3192
NC_1754					0.0321467	30.6046	0	0	1	0	0	0.0326748			1	2538351	2538699	349	2	Rv2264c	Rv2265
NC_1552					0.0148571	66.8066	0	0	1	0	0	0.0149686			1	2237985	2238140	156	2	cmtR	Rv1995
NC_703					0.0117752	84.4234	0	0	1	0	0	0.011845			1	1006563	1006692	130	2	prrA	accD3
NC_374					0.0122492	81.1367	0	0	1	0	0	0.0123249			1	559756	559887	132	2	fadB2	umaA
NC_973					0.00873842	113.936	0	0	1	0	0	0.00877683			1	1370826	1370919	94	2	Rv1227c	lpqX
NC_2579					0.0389974	25.1394	0	0	1	0	0	0.0397781			1	3742775	3743197	423	2	PE_PGRS50	Rv3346c
NC_2417					0.0531128	18.3233	0	0	1	0	0	0.0545753			1	3500750	3501333	584	2	Rv3134c	PPE50
NC_486					0.0118293	84.0348	0	0	1	0	0	0.0118998			1	711408	711535	128	2	vapC29	galTa
Rv3848	1	0	0.00779667	127.759	0.0115619	85.9901	0	1	1	0.00380201	0.00782722	0.0116292	1	0.358647	0.578094	4322326	4323234	909	3
dnaA	1	0	0.0128782	77.1493	0.0188803	52.4636	0	1	1	0.00609895	0.0129619	0.0190608	1	0.592399	0.944016	1	1524	1524	3
gyrB	1	0	0.0163457	60.6767	0.0242383	40.755	0	1	1	0.00805603	0.0164808	0.0245368	1	0.751904	1	5240	7267	2028	3
Rv3921c	0.00407235	245.058	1	0	0.0133737	74.2724	1	0	1	0.00408067	0.00938327	0.0134639	0.187328	1	0.668685	4408969	4410069	1101	3
Rv2179c	0.00202927	492.288	1	0	0.00641442	155.398	1	0	1	0.00203133	0.00440375	0.00643508	0.0933463	1	0.320721	2441811	2442317	507	3
Rv3242c	1	0	0.00557056	179.015	0.00825583	120.626	0	1	1	0.00270397	0.00558613	0.0082901	1	0.256246	0.412792	3621570	3622211	642	3
fbpD	1	0	0.007841	127.034	0.0113027	87.9737	0	1	1	0.00349512	0.0078719	0.011367	1	0.360686	0.565133	4264563	4265462	900	3
Rv0090	0.00320651	311.365	1	0	0.00954003	104.321	1	0	1	0.00321167	0.00637416	0.00958583	0.1475	1	0.477002	98480	99250	771	3
PPE17	0.00415433	240.213	1	0	0.0130887	75.9005	1	0	1	0.00416298	0.00901215	0.0131751	0.191099	1	0.654436	1298764	1299804	1041	3
Rv0895	0.00615993	161.839	1	0	0.0191499	51.718	1	0	1	0.00617898	0.0131566	0.0193356	0.283357	1	0.957494	997782	999299	1518	3
Rv0303	1	0	0.00786251	126.685	0.0116671	85.2104	0	1	1	0.00384207	0.00789358	0.0117356	1	0.361675	0.583353	365234	366142	909	3
cyp135B1	1	0	0.0121234	81.9844	0.0180853	54.7918	0	1	1	0.00605344	0.0121974	0.0182509	1	0.557675	0.904267	659450	660868	1419	3
aofH	1	0	0.011672	85.1744	0.0171441	57.8277	0	1	1	0.00555213	0.0117406	0.0172927	1	0.53691	0.857204	3538505	3539851	1347	3
cobU	1	0	0.00442529	225.474	0.0066658	149.519	0	1	1	0.00225301	0.00443511	0.00668812	1	0.203563	0.33329	305825	306349	525	3
Rv0996	0.00425603	234.461	1	0	0.013406	74.0922	1	0	1	0.00426511	0.00923157	0.0134967	0.195777	1	0.6703	1112384	1113460	1077	3
mshB	0.00387044	257.869	1	0	0.0116669	85.2117	1	0	1	0.00387795	0.00785752	0.0117355	0.17804	1	0.583343	1300304	1301215	912	3
PPE20	0.00632867	157.51	1	0	0.0203394	48.6639	1	0	1	0.00634879	0.0142003	0.0205491	0.291119	1	1	1561769	1563388	1620	3
Rv3645	1	0	0.0138295	71.8079	0.0208586	47.4401	0	1	1	0.00715318	0.013926	0.0210792	1	0.636158	1	4082807	4084456	1650	3
dosT	1	0	0.000105505	137.015	0.00023339	91.9022	0	2	2	0.00716527	0.014597	0.0217623	1	0.00485323	0.0116695	2272787	2274508	1722	3
devR	1	0	0.00531521	187.639	0.00798403	124.749	0	1	1	0.00268668	0.00532939	0.00801607	1	0.2445	0.399201	3499262	3499915	654	3
Rv1733c	1	0	1.48098e-05	366.818	3.26851e-05	246.698	0	2	2	0.00265476	0.00545229	0.00810705	1	0.000681251	0.00163425	1959855	1960487	633	3
Rv2256c	1	0	0.00456506	218.555	0.00662184	150.515	0	1	1	0.00206835	0.00457551	0.00664386	1	0.209993	0.331092	2529341	2529874	534	3
mtrA	1	0	1.56937e-05	356.32	3.48389e-05	238.93	0	2	2	0.00275771	0.00561293	0.00837064	1	0.000721908	0.00174194	3626663	3627349	687	3
PPE50	0.00146934	680.075	1	0	0.004997	199.619	1	0	1	0.00147043	0.0035391	0.00500953	0.0675899	1	0.24985	3501334	3501732	399	3
desA3	1	0	2.11255e-07	276.454	6.54864e-07	189.366	0	3	3	0.00499067	0.0108517	0.0158424	1	9.71775e-06	3.27432e-05	3605751	3607034	1284	3
nuoG	1	0	0.020525	48.2192	0.030618	32.1579	0	1	1	0.0103579	0.0207386	0.0310965	1	0.944152	1	3516746	3519166	2421	3
groEL1	0.00682522	146.015	1	0	0.019751	50.1287	1	0	1	0.00684861	0.0131	0.0199486	0.31396	1	0.987548	3835272	3836891	1620	3
Rv3912	1	0	0.00693551	143.685	0.0101326	98.1902	0	1	1	0.00322463	0.00695967	0.0101843	1	0.319033	0.506631	4400870	4401634	765	3
pyrG	1	0	0.0147569	67.2638	0.021685	45.6131	0	1	1	0.0070567	0.0148668	0.0219235	1	0.678816	1	1923829	1925589	1761	3
sirA	0.00694808	143.424	1	0	0.0209407	47.252	1	0	1	0.00697233	0.0141908	0.0211631	0.319611	1	1	2684679	2686370	1692	3
fadE36	0.00433169	230.357	1	0	0.0132376	75.0413	1	0	1	0.0043411	0.00898488	0.013326	0.199258	1	0.661879	4205862	4206917	1056	3
Rv1779c	1	0	0.0156541	63.3797	0.0229919	42.9916	0	1	1	0.00748244	0.0157779	0.0232604	1	0.720089	1	2012686	2014479	1794	3
cobI	1	0	0.0130494	76.1308	0.0196586	50.3666	0	1	1	0.00671911	0.0131353	0.0198544	1	0.600273	0.98293	2323175	2324701	1527	3
topA	1	0	0.0234224	42.1921	0.0348932	28.1559	0	1	1	0.0118154	0.0237011	0.0355165	1	1	1	4084453	4087257	2805	3
erg3	0.00358713	278.274	1	0	0.0113186	87.8494	1	0	1	0.00359358	0.00778953	0.0113831	0.165008	1	0.565929	2056521	2057423	903	3
scoB	1	0	1.51869e-05	362.227	3.35287e-05	243.567	0	2	2	0.0026899	0.00552139	0.00821129	1	0.000698597	0.00167643	2818471	2819127	657	3
moaC1	1	0	0.00424657	234.984	0.00613556	162.484	0	1	1	0.00189884	0.00425562	0.00615446	1	0.195342	0.306778	3479171	3479683	513	3
pknA	1	0	0.0112449	88.4285	0.0165302	59.9939	0	1	1	0.00535977	0.0113086	0.0166683	1	0.517264	0.82651	17467	18762	1296	3
Rv2968c	1	0	0.00530633	187.954	0.00772627	128.928	0	1	1	0.00243581	0.00532046	0.00775627	1	0.244091	0.386313	3323071	3323703	633	3
zmp1	1	0	0.0169223	58.5923	0.0247682	39.8723	0	1	1	0.00801299	0.0170671	0.0250801	1	0.778425	1	234516	236507	1992	3
Rv0654	1	0	0.0130599	76.0694	0.0192008	51.5795	0	1	1	0.00624163	0.0131459	0.0193875	1	0.600754	0.96004	750000	751505	1506	3
hisB	1	0	0.00541788	184.074	0.00804578	123.788	0	1	1	0.00264572	0.00543261	0.00807833	1	0.249222	0.402289	1802035	1802667	633	3
Rv2319c	1	0	0.00738896	134.837	0.011058	89.9313	0	1	1	0.0037032	0.00741639	0.0111196	1	0.339892	0.5529	2591848	2592726	879	3
trpB	1	0	0.0102759	96.8143	0.0150489	65.9489	0	1	1	0.00483419	0.0103291	0.0151632	1	0.472691	0.752443	1811127	1812359	1233	3
Rv2752c	1	0	0.0138234	71.8401	0.0207145	47.7736	0	1	1	0.00701226	0.0139198	0.0209321	1	0.635875	1	3064515	3066191	1677	3
dxs2	1	0	0.0139718	71.0714	0.0202956	48.7701	0	1	1	0.00643402	0.0140703	0.0205044	1	0.642704	1	3793257	3794867	1611	3
NC_861					0.00475724	209.705	0	0	1	0	0	0.00476859			0.237862	1220187	1220573	387	3	coaA	glyA1
NC_1250					0.00223903	446.119	0	0	1	0	0	0.00224154			0.111952	1806001	1806180	180	3	hisI	chaA
NC_2578					0.000646274	1546.81	0	0	1	0	0	0.000646483			0.0323137	3736936	3736983	48	3	PPE54	PE_PGRS49
NC_1547					0.00645656	154.38	0	0	1	0	0	0.0064775			0.322828	2232220	2232738	519	3	erm(37)	Rv1989c
Rv1279	1	0	0.0763906	12.584	0.106954	8.84036	0	1	1	0.0336516	0.079466	0.113118	1	1	1	1430062	1431648	1587	4
pks12	1	0	0.125952	3.26663	0.224331	2.24394	0	2	2	0.279036	0.612252	0.891288	1	1	1	2294531	2306986	12456	4
Rv2203	1	0	0.0339314	28.9683	0.0483794	20.1658	0	1	1	0.0150684	0.0345204	0.0495888	1	1	1	2468231	2468923	693	4
mbtE	1	0	0.221269	3.99858	0.30297	2.77064	0	1	1	0.110838	0.250089	0.360927	1	1	1	2662067	2667115	5049	4
serB2	1	0	0.0584455	16.6049	0.0840472	11.3908	0	1	1	0.0275674	0.0602231	0.0877905	1	1	1	3401933	3403162	1230	4
nrp	0.153663	5.99387	1	0	0.415693	1.86106	1	0	1	0.166837	0.370492	0.537329	1	1	1	110001	117539	7539	4
Rv1647	1	0	0.0455826	21.4343	0.0657517	14.7031	0	1	1	0.0213588	0.0466541	0.068013	1	1	1	1856774	1857724	951	4
Rv2083	1	0	0.0467576	20.8829	0.0662377	14.5914	0	1	1	0.0206473	0.0478861	0.0685334	1	1	1	2340871	2341815	945	4
Rv2414c	0.0353668	27.7721	1	0	0.104922	9.0217	1	0	1	0.0360074	0.0748365	0.110844	1	1	1	2711332	2712876	1545	4
Rv3108	1	0	0.021974	45.0064	0.0306347	32.1401	0	1	1	0.00889469	0.022219	0.0311137	1	1	1	3477060	3477500	441	4
lipF	1	0	0.0404571	24.2141	0.0576131	16.8522	0	1	1	0.0180411	0.0412982	0.0593393	1	1	1	3906174	3907007	834	4
aftB	1	0	0.0882084	10.8291	0.125686	7.44515	0	1	1	0.0419718	0.0923439	0.134316	1	1	1	4266953	4268836	1884	4
mesJ	0.0223733	44.1942	1	0	0.0677437	14.2557	1	0	1	0.0226274	0.0475202	0.0701476	1	1	1	4063901	4064872	972	4
fadE13	1	0	0.0556385	17.4684	0.0792224	12.1158	0	1	1	0.0252905	0.0572462	0.0825367	1	1	1	1087348	1088496	1149	4
Rv1987	0.00910048	109.384	1	0	0.0297867	33.0695	1	0	1	0.00914214	0.0210972	0.0302394	1	1	1	2231026	2231454	429	4
glmS	0.0407823	24.0169	1	0	0.125619	7.44937	1	0	1	0.0416373	0.0926022	0.134239	1	1	1	3855015	3856889	1875	4
echA20	0.0163873	60.5213	1	0	0.0520285	18.7158	1	0	1	0.0165231	0.0369078	0.0534309	1	1	1	3989153	3989896	744	4
PE32	0.00662554	150.431	1	0	0.0212563	46.5431	1	0	1	0.00664759	0.0148379	0.0214854	1	1	1	4061899	4062198	300	4
cydB	1	0	0.0497522	19.5954	0.0710727	13.564	0	1	1	0.0226924	0.0510324	0.0737248	1	1	1	1823360	1824400	1041	4
Rv0730	1	0	0.0364024	26.9676	0.050833	19.1679	0	1	1	0.0150891	0.0370815	0.0521706	1	1	1	822866	823594	729	4
Rv2061c	0.00903583	110.17	1	0	0.0285284	34.5504	1	0	1	0.0090769	0.0198663	0.0289432	1	1	1	2316681	2317085	405	4
purU	1	0	0.045494	21.4771	0.0639431	15.1334	0	1	1	0.0195177	0.0465613	0.066079	1	1	1	3316529	3317461	933	4
aftA	0.043387	22.5447	1	0	0.129211	7.22774	1	0	1	0.0443564	0.0939995	0.138356	1	1	1	4237932	4239863	1932	4
mce2F	1	0	0.07384	13.0364	0.104598	9.05121	0	1	1	0.0337742	0.0767082	0.110482	1	1	1	693237	694787	1551	4
vapB5	1	0	0.0127515	77.9209	0.0186099	53.2333	0	1	1	0.00595169	0.0128335	0.0187852	1	1	1	718025	718285	261	4
xseA	1	0	0.0594505	16.3156	0.0857588	11.1531	0	1	1	0.0283699	0.061291	0.0896609	1	1	1	1234213	1235460	1248	4
Rv1776c	1	0	0.0274685	35.903	0.0392223	24.9924	0	1	1	0.0121594	0.0278528	0.0400122	1	1	1	2009995	2010555	561	4
Rv2690c	0.0431085	22.6936	1.61668e-13	83.5028	4.9789e-14	64.3453	1	8	9	0.0440653	0.0958051	0.13987	1	3.71837e-11	1.25966e-11	3007236	3009209	1974	4
mmpL7	1	0	0.126907	7.36848	0.179	5.07017	0	1	1	0.0615186	0.135713	0.197232	1	1	1	3285070	3287832	2763	4
sugI	1	0	1.12683e-06	54.6631	5.16446e-06	37.1025	0	4	4	0.0346338	0.0731755	0.107809	1	0.000259172	0.00130661	3717090	3718598	1509	4
Rv3662c	0.017767	55.7827	1	0	0.0542176	17.9396	1	0	1	0.0179267	0.037816	0.0557427	1	1	1	4101265	4102035	771	4
mmpL3	1	0	0.12965	7.20153	0.183051	4.94613	0	1	1	0.063319	0.138859	0.202178	1	1	1	244484	247318	2835	4
cobD	1	0	0.0446337	21.9008	0.065749	14.7037	0	1	1	0.0223497	0.0456604	0.0680101	1	1	1	2508434	2509375	942	4
ltp3	1	0	0.0580538	16.7204	0.0811871	11.8102	0	1	1	0.0248657	0.0598071	0.0846728	1	1	1	3959529	3960713	1185	4
pknB	1	0	0.0895031	10.665	0.125226	7.47441	0	1	1	0.040025	0.0937648	0.13379	1	1	1	15590	17470	1881	4
icd2	1	0	0.10663	8.86883	0.14713	6.28347	0	1	1	0.0463932	0.112754	0.159148	1	1	1	72274	74511	2238	4
Rv1524	1	0	0.0600015	16.1611	0.0849978	11.2576	0	1	1	0.0269518	0.061877	0.0888289	1	1	1	1718726	1719970	1245	4
cobN	0.0770678	12.4689	1	0	0.22756	3.87295	1	0	1	0.0801995	0.178002	0.258201	1	1	1	2317169	2320753	3585	4
Rv3163c	1	0	0.00187255	32.0093	0.0038777	22.0363	0	2	2	0.0282774	0.0624818	0.0907592	1	0.430687	0.981057	3531642	3532913	1272	4
Rv3768	1	0	0.0179797	55.1169	0.0251923	39.1925	0	1	1	0.00737182	0.0181433	0.0255151	1	1	1	4214070	4214429	360	4
uvrB	1	0	0.0983178	9.66247	0.139433	6.65941	0	1	1	0.0466704	0.103493	0.150164	1	1	1	1837075	1839171	2097	4
ceoB	0.0149119	66.5591	6.27218e-06	88.7698	2.27622e-07	81.9344	1	3	4	0.0150242	0.0337953	0.0488195	1	0.0014426	5.75885e-05	3009344	3010027	684	4
devR	1	0	2.54386e-17	251.291	5.17978e-16	172.135	0	8	8	0.0146396	0.0318356	0.0464752	1	5.85088e-15	1.31048e-13	3499262	3499915	654	4
Rv0496	1	0	0.0474187	20.5847	0.0683496	14.1248	0	1	1	0.0222178	0.0485799	0.0707977	1	1	1	586394	587380	987	4
pyrG	1	0	0.0836065	11.4535	0.117436	8.0049	0	1	1	0.0376141	0.0873094	0.124923	1	1	1	1923829	1925589	1761	4
Rv1830	1	0	5.14714e-08	119.18	2.1682e-07	82.9463	0	4	4	0.0146612	0.0335628	0.048224	1	1.18384e-05	5.48555e-05	2074841	2075518	678	4
moeW	1	0	0.0466452	20.9345	0.0646592	14.9601	0	1	1	0.0190762	0.0477681	0.0668443	1	1	1	2613107	2614063	957	4
Rv3766	0.0137927	72.0008	0.0345492	28.4413	0.00116428	40.7756	1	1	2	0.0138887	0.0351602	0.0490489	1	1	0.294562	4212293	4212982	690	4
Rv1332	1	0	0.0318868	30.8582	0.0455804	21.4354	0	1	1	0.0142456	0.0324063	0.0466518	1	1	1	1500926	1501582	657	4
Rv3482c	1	0	0.0380418	25.7837	0.0544161	17.8722	0	1	1	0.0171684	0.0387842	0.0559527	1	1	1	3901324	3902106	783	4
Rv3902c	1	0	0.0261702	37.7093	0.0361222	27.1807	0	1	1	0.0102721	0.0265187	0.0367908	1	1	1	4387365	4387895	531	4
Rv2466c	1	0	0.0314049	31.3395	0.0435076	22.4808	0	1	1	0.0125738	0.0319086	0.0444824	1	1	1	2768261	2768884	624	4
Rv0176	1	0	0.0464124	21.042	0.066727	14.4807	0	1	1	0.0215336	0.047524	0.0690576	1	1	1	207452	208420	969	4
fadE4	0.0351374	27.9568	1	0	0.114297	8.23902	1	0	1	0.0357695	0.0856041	0.121374	1	1	1	276058	277764	1707	4
recD	0.0398745	24.5753	1	0	0.117041	8.03365	1	0	1	0.0406913	0.0837851	0.124476	1	1	1	720005	721732	1728	4
fbiA	1	0	0.0487102	20.0254	0.0687856	14.032	0	1	1	0.0213292	0.0499365	0.0712657	1	1	1	3640543	3641538	996	4
acs	0.0404621	24.2111	0.0935406	10.1824	0.00887237	14.3356	1	1	2	0.0413035	0.0982091	0.139513	1	1	1	4107792	4109747	1956	4
fadE10	0.0410498	23.8572	0.0924851	10.3045	0.00880561	14.3925	1	1	2	0.0419162	0.0970453	0.138961	1	1	1	970505	972457	1953	4
Rv2803	0.0100887	98.6203	1	0	0.0328768	29.9138	1	0	1	0.0101399	0.0232894	0.0334294	1	1	1	3111822	3112289	468	4
clpC1	1	0	0.00737771	15.7875	0.0146974	10.9834	0	2	2	0.0554108	0.126683	0.182094	1	1	1	4038158	4040704	2547	4
folP1	1	0	0.0412352	23.7476	0.0585537	16.5733	0	1	1	0.0182285	0.0421095	0.060338	1	1	1	4049138	4049980	843	4
Rv3698	1	0	0.0734913	13.1007	0.103068	9.1933	0	1	1	0.032443	0.0763319	0.108775	1	1	1	4140493	4142022	1530	4
Rv3282	1	0	0.0321779	30.5745	0.0465784	20.9652	0	1	1	0.0149911	0.032707	0.0476981	1	1	1	3664219	3664887	669	4
Rv2264c	0.0400294	24.4782	1	0	0.120101	7.81565	1	0	1	0.0408526	0.0870957	0.127948	1	1	1	2536572	2538350	1779	4
Rv1273c	0.0382524	25.6389	1	0	0.116928	8.04189	1	0	1	0.0390033	0.0853455	0.124349	1	1	1	1422302	1424050	1749	4
PPE54	1	0	0.309565	2.69954	0.413975	1.87128	0	1	1	0.163959	0.370434	0.534393	1	1	1	3729364	3736935	7572	4
Rv0739	1	0	0.0393492	24.9101	0.0558731	17.3929	0	1	1	0.0173504	0.0401443	0.0574947	1	1	1	830855	831661	807	4
Rv1619	0.0315087	31.2346	1	0	0.0985053	9.64309	1	0	1	0.0320158	0.0716854	0.103701	1	1	1	1818575	1820029	1455	4
PE_PGRS32	1	0	0.0932069	10.2207	0.129891	7.18715	0	1	1	0.0412962	0.097841	0.139137	1	1	1	2044923	2046842	1920	4
mtrA	0.0149854	66.2304	1	0	0.0475477	20.5274	1	0	1	0.0150988	0.0336165	0.0487153	1	1	1	3626663	3627349	687	4
alkB	0.0263004	37.52	1	0	0.085073	11.2472	1	0	1	0.0266524	0.0622586	0.088911	1	1	1	3630738	3631988	1251	4
Rv2721c	0.0428556	22.8305	1	0	0.139187	6.6721	1	0	1	0.043801	0.106077	0.149878	1	1	1	3032520	3034619	2100	4
treY	0.0495533	19.676	1	0	0.151457	6.08886	1	0	1	0.0508232	0.113411	0.164234	1	1	1	1767135	1769432	2298	4
Rv0552	0.0343901	28.5752	1	0	0.108609	8.69779	1	0	1	0.0349954	0.0799763	0.114972	1	1	1	642889	644493	1605	4
plsC	1	0	0.0823168	11.641	0.116854	8.04731	0	1	1	0.0383622	0.085903	0.124265	1	1	1	2789280	2791022	1743	4
devS	1	0	3.52638e-08	58.5454	2.17151e-07	40.4433	0	5	5	0.0382261	0.0854039	0.12363	1	8.11068e-06	5.49391e-05	3497529	3499265	1737	4
hsp	0.0099474	100.028	1	0	0.0337988	29.084	1	0	1	0.00999721	0.0243859	0.0343831	1	1	1	302173	302652	480	4
folD	1	0	0.0402408	24.347	0.0589724	16.452	0	1	1	0.01971	0.0410728	0.0607828	1	1	1	3769804	3770649	846	4
Rv3549c	1	0	0.0378043	25.9488	0.0543508	17.8943	0	1	1	0.0173462	0.0385374	0.0558836	1	1	1	3988319	3989098	780	4
pmmB	1	0	0.0762509	12.608	0.109067	8.65909	0	1	1	0.0361708	0.0793147	0.115486	1	1	1	3694864	3696468	1605	4
dnaZX	1	0	0.0815882	11.7496	0.117427	8.00554	0	1	1	0.0398041	0.0851094	0.124914	1	1	1	4164995	4166731	1737	4
dnaA	1	0	0.0734786	13.103	0.101835	9.31084	0	1	1	0.0310835	0.0763182	0.107402	1	1	1	1	1524	1524	4
Rv3091	1	0	0.0806616	11.8905	0.114644	8.21249	0	1	1	0.0376649	0.084101	0.121766	1	1	1	3459116	3460807	1692	4
Rv3920c	1	0	0.0280846	35.1044	0.0396032	24.7471	0	1	1	0.0119223	0.0284865	0.0404088	1	1	1	4408334	4408897	564	4
Rv2303c	1	0	0.0449738	21.7313	0.0632319	15.3094	0	1	1	0.019303	0.0460165	0.0653195	1	1	1	2574096	2575019	924	4
bkdB	1	0	0.0507283	19.2085	0.0717109	13.4387	0	1	1	0.0223518	0.0520602	0.074412	1	1	1	2809936	2810982	1047	4
espB	1	0	0.00235567	28.4654	0.00460163	20.1728	0	2	2	0.0288826	0.0702608	0.0991434	1	0.541803	1	4360543	4361925	1383	4
ldtA	0.0157229	63.1003	1	0	0.0522243	18.6437	1	0	1	0.0158478	0.0377897	0.0536374	1	1	1	140267	141022	756	4
Rv1378c	1	0	0.0686965	14.0508	0.0978294	9.7133	0	1	1	0.0317816	0.0711701	0.102952	1	1	1	1551228	1552655	1428	4
Rv2819c	1	0	0.0549937	17.6792	0.0766739	12.5356	0	1	1	0.0232092	0.0565637	0.0797728	1	1	1	3126240	3127367	1128	4
Rv3190c	0.0257078	38.3966	0.0616426	15.7173	0.00378778	22.3044	1	1	2	0.026044	0.0636244	0.0896684	1	1	0.958307	3555422	3556687	1266	4
mmpL10	1	0	0.137519	6.75938	0.191604	4.70138	0	1	1	0.064761	0.147942	0.212703	1	1	1	1321520	1324528	3009	4
Rv0034	1	0	0.0196197	50.4675	0.0278769	35.3696	0	1	1	0.00845813	0.0198147	0.0282729	1	1	1	36867	37262	396	4
Rv0224c	0.0167803	59.0924	1	0	0.0531683	18.3036	1	0	1	0.0169226	0.0377113	0.0546339	1	1	1	267863	268627	765	4
typA	1	0	0.0890484	10.7221	0.126515	7.39296	0	1	1	0.0419982	0.0932656	0.135264	1	1	1	1294168	1296054	1887	4
pks5	1	0	0.269718	3.18143	0.365005	2.20197	0	1	1	0.139815	0.314324	0.454138	1	1	1	1722083	1728409	6327	4
Rv2953	1	0	0.0600567	16.1458	0.0857411	11.1556	0	1	1	0.0277058	0.0619357	0.0896414	1	1	1	3305279	3306535	1257	4
Rv1144	1	0	0.0359781	27.2917	0.0524886	18.5473	0	1	1	0.0172751	0.0366412	0.0539163	1	1	1	1271156	1271908	753	4
Rv1232c	1	0	0.0619066	15.648	0.0893985	10.6781	0	1	1	0.0297441	0.0639058	0.0936499	1	1	1	1374861	1376168	1308	4
Rv1516c	1	0	0.0497849	19.5821	0.0697436	13.8322	0	1	1	0.0212281	0.0510669	0.072295	1	1	1	1707529	1708539	1011	4
nuoG	0.0525832	18.513	1	0	0.159753	5.74516	1	0	1	0.0540161	0.120043	0.17406	1	1	1	3516746	3519166	2421	4
Rv3778c	1	0	0.0569857	17.0434	0.0819956	11.6886	0	1	1	0.0268793	0.0586738	0.0855531	1	1	1	4223699	4224895	1197	4
pks13	0.108591	8.69927	1	0	0.312382	2.67007	1	0	1	0.114952	0.25957	0.374522	1	1	1	4255945	4261146	5202	4
Rv3729	1	0	0.109378	8.63299	0.153244	6.01167	0	1	1	0.0505084	0.115835	0.166343	1	1	1	4178285	4180615	2331	4
dosT	1	0	0.0814304	11.7733	0.115697	8.13302	0	1	1	0.0380179	0.0849376	0.122956	1	1	1	2272787	2274508	1722	4
Rv0862c	0.0510847	19.071	1	0	0.150461	6.13266	1	0	1	0.0524358	0.110626	0.163061	1	1	1	960342	962612	2271	4
mcr	0.0226262	43.6946	1	0	0.0745323	12.9105	1	0	1	0.0228861	0.0545699	0.0774561	1	1	1	1270062	1271144	1083	4
Rv3220c	1	0	1.17024e-06	54.1413	5.07345e-06	37.2715	0	4	4	0.03344	0.0738807	0.107321	1	0.000269156	0.00128358	3596029	3597534	1506	4
fadD34	0.035406	27.7408	1	0	0.113188	8.32482	1	0	1	0.036048	0.0840747	0.120123	1	1	1	37259	38947	1689	4
mbtI	1	0	0.00210682	30.1384	0.00433723	20.7991	0	2	2	0.0297976	0.0663604	0.096158	1	0.484569	1	2678653	2680005	1353	4
Rv3075c	0.0191031	51.8459	1	0	0.0636462	15.2064	1	0	1	0.0192879	0.046474	0.0657619	1	1	1	3438050	3438973	924	4
ppsB	1	0	0.205375	4.35001	0.280864	3.03302	0	1	1	0.0998203	0.229884	0.329705	1	1	1	3251072	3255688	4617	4
ilvB1	1	0	0.0890829	10.7177	0.12491	7.49468	0	1	1	0.0401246	0.0933034	0.133428	1	1	1	3361130	3362986	1857	4
ceoC	1	0	0.000520746	61.3036	0.00109412	42.0839	0	2	2	0.0148996	0.0326245	0.0475241	1	0.119772	0.276813	3010024	3010686	663	4
Rv1733c	1	0	0.0307774	31.9888	0.0442458	22.0972	0	1	1	0.0139936	0.031261	0.0452546	1	1	1	1959855	1960487	633	4
Rv3083	5.19341e-06	94.5828	1	0	0.000184555	28.2396	3	0	3	0.0317182	0.0745155	0.106234	0.00119448	1	0.0466925	3448504	3449991	1488	4
Rv3085	0.0178948	55.3808	1	0	0.0577603	16.808	1	0	1	0.0180568	0.0414388	0.0594956	1	1	1	3450920	3451750	831	4
cobL	1	0	0.0565636	17.1744	0.080704	11.884	0	1	1	0.0259207	0.0582264	0.0841471	1	1	1	2328974	2330146	1173	4
virS	1	0	2.65056e-09	98.8111	1.64402e-08	68.3378	0	5	5	0.0225644	0.0506016	0.073166	1	6.09628e-07	4.15938e-06	3447404	3448426	1023	4
Rv0987	0.0513647	18.9642	1	0	0.163155	5.61432	1	0	1	0.0527308	0.125385	0.178116	1	1	1	1102542	1105109	2568	4
fadE21	1	0	0.059574	16.2807	0.0839827	11.3999	0	1	1	0.0262977	0.0614223	0.0877201	1	1	1	3097706	3098938	1233	4
pks16	1	0	0.0782205	12.2776	0.110179	8.56643	0	1	1	0.0352854	0.0814493	0.116735	1	1	1	1131625	1133259	1635	4
eccB3	1	0	0.0762753	12.6038	0.109511	8.62187	0	1	1	0.0366429	0.0793412	0.115984	1	1	1	344022	345638	1617	4
phoR	1	0	0.00239974	28.1965	0.00508861	19.1497	0	2	2	0.0335093	0.0709309	0.10444	1	0.551941	1	852396	853853	1458	4
pstP	1	0	0.0732186	13.1514	0.104815	9.03139	0	1	1	0.0346873	0.0760376	0.110725	1	1	1	21637	23181	1545	4
ugpA	1	0	0.0428027	22.8594	0.06234	15.5357	0	1	1	0.0206221	0.0437457	0.0643679	1	1	1	3141311	3142222	912	4
Rv0303	1	0	0.043937	22.2561	0.062951	15.3799	0	1	1	0.0200883	0.0449314	0.0650197	1	1	1	365234	366142	909	4
fadE17	1	0	0.0592	16.3868	0.0848224	11.282	0	1	1	0.0276124	0.0610247	0.0886371	1	1	1	2184959	2186188	1230	4
murC	1	0	0.0703403	13.7105	0.100992	9.39293	0	1	1	0.0335263	0.0729367	0.106463	1	1	1	2410638	2412122	1485	4
cobC	0.0245709	40.1965	1	0	0.07535	12.7649	1	0	1	0.0248778	0.0534622	0.07834	1	1	1	2504605	2505699	1095	4
Rv2766c	0.0167598	59.165	1	0	0.0545062	17.8419	1	0	1	0.0169019	0.0391461	0.056048	1	1	1	3075588	3076370	783	4
Rv0539	1	0	0.0305328	32.249	0.0446308	21.9022	0	1	1	0.0146488	0.0310087	0.0456575	1	1	1	631743	632375	633	4
eccA5	1	0	0.0873836	10.9362	0.12237	7.66104	0	1	1	0.039091	0.0914396	0.130531	1	1	1	2036700	2038532	1833	4
Rv2286c	1	0	0.0338199	29.0656	0.047919	20.3645	0	1	1	0.0147002	0.034405	0.0491051	1	1	1	2558877	2559569	693	4
cdsA	1	0	1.48137e-05	66.4694	4.42414e-05	45.9248	0	3	3	0.0201907	0.0451335	0.0653242	1	0.00340715	0.0111931	3190701	3191621	921	4
Rv0246	1	0	0.0613708	15.7891	0.0879359	10.8643	0	1	1	0.0287102	0.0633348	0.092045	1	1	1	296809	298119	1311	4
Rv2425c	1	0	0.0685352	14.0851	0.0980333	9.69202	0	1	1	0.0321808	0.0709969	0.103178	1	1	1	2721866	2723308	1443	4
nagA	1	0	0.0554588	17.5267	0.0798352	12.0189	0	1	1	0.0261466	0.0570559	0.0832025	1	1	1	3718595	3719746	1152	4
rho	1	0	0.0865008	11.0531	0.121643	7.70995	0	1	1	0.0392298	0.0904728	0.129703	1	1	1	1453204	1455012	1809	4
leuS	0.0592858	16.3623	1	0	0.186731	4.83808	1	0	1	0.0611159	0.145577	0.206693	1	1	1	43562	46471	2910	4
lytB1	0.0216413	45.7061	1	0	0.0678056	14.2422	1	0	1	0.0218789	0.048335	0.0702139	1	1	1	3796448	3797437	990	4
mqo	0.0316541	31.0888	1	0	0.100067	9.48455	1	0	1	0.0321659	0.0732688	0.105435	1	1	1	3160580	3162061	1482	4
eccC2	1	0	0.00129041	14.3988	0.00355875	10.0411	0	3	3	0.0904223	0.208351	0.298773	1	0.296795	0.900362	4376262	4380452	4191	4
Rv0556	1	0	0.024419	40.4497	0.0357447	27.4732	0	1	1	0.0116771	0.0247221	0.0363992	1	1	1	647959	648474	516	4
Rv2113	1	0	0.0566826	17.1372	0.0815837	11.7503	0	1	1	0.026752	0.0583525	0.0851045	1	1	1	2372630	2373823	1194	4
Rv2859c	0.0209399	47.2541	1	0	0.0643124	15.0436	1	0	1	0.0211622	0.0453114	0.0664736	1	1	1	3170720	3171646	927	4
ilvC	1	0	0.0488829	19.9529	0.0690413	13.9781	0	1	1	0.0214222	0.0501181	0.0715403	1	1	1	3359585	3360586	1002	4
panC	0.0208076	47.5575	1	0	0.0643681	15.0301	1	0	1	0.0210272	0.045506	0.0665331	1	1	1	4044281	4045210	930	4
fadD14	1	0	0.0787155	12.1971	0.109517	8.62136	0	1	1	0.0340045	0.0819864	0.115991	1	1	1	1180684	1182315	1632	4
Rv3050c	1	0	0.0367134	26.7349	0.0515986	18.876	0	1	1	0.0155731	0.0374043	0.0529774	1	1	1	3411217	3411957	741	4
Rv1358	1	0	0.158877	5.77978	0.218819	4.04944	0	1	1	0.0739309	0.173017	0.246948	1	1	1	1526612	1530091	3480	4
purA	0.0282915	34.8439	1	0	0.0885327	10.7875	1	0	1	0.0286994	0.0640001	0.0926995	1	1	1	435471	436769	1299	4
pks2	0.129893	7.18704	1	0	0.365654	2.19703	1	0	1	0.139139	0.316021	0.45516	1	1	1	4293225	4299605	6381	4
Rv2551c	1	0	0.019908	49.7294	0.0298825	32.9619	0	1	1	0.0102292	0.0201088	0.0303381	1	1	1	2870775	2871194	420	4
espK	0.046627	20.9428	0.103693	9.13469	0.0111372	12.7209	1	1	2	0.0477491	0.109473	0.157222	1	1	1	4357593	4359782	2190	4
Rv0076c	0.00845058	117.834	1	0	0.0272711	36.1665	1	0	1	0.00848649	0.0191634	0.0276499	1	1	1	85183	85572	390	4
Rv0830	0.0185002	53.5519	1	0	0.0622286	15.5644	1	0	1	0.0186735	0.0455756	0.064249	1	1	1	921970	922875	906	4
nuoC	0.0151407	65.5459	1	0	0.0496131	19.6517	1	0	1	0.0152565	0.0356296	0.0508861	1	1	1	3512628	3513338	711	4
PPE50	0.00814105	122.334	1.37242e-06	147.811	2.67601e-08	140.496	1	3	4	0.00817437	0.0202962	0.0284706	1	0.000315657	6.77031e-06	3501334	3501732	399	4
PPE14	0.0277731	35.5037	1	0	0.0876445	10.9021	1	0	1	0.0281661	0.0635595	0.0917256	1	1	1	1020058	1021329	1272	4
Rv2749	0.006796	146.645	1	0	0.0223835	44.1739	1	0	1	0.0068192	0.0158186	0.0226378	1	1	1	3062505	3062819	315	4
Rv3169	0.0235031	42.0457	1	0	0.0774099	12.4115	1	0	1	0.0237837	0.0567866	0.0805702	1	1	1	3537238	3538362	1125	4
corA	1	0	0.0539986	18.0144	0.075158	12.7988	0	1	1	0.0226211	0.0555112	0.0781323	1	1	1	1381942	1383042	1101	4
Rv1364c	0.0414914	23.5978	1	0	0.130716	7.13849	1	0	1	0.0423767	0.0977088	0.140086	1	1	1	1535683	1537644	1962	4
uvrC	0.0419073	23.3586	1	0	0.12953	7.20866	1	0	1	0.0428108	0.0959113	0.138722	1	1	1	1594042	1595982	1941	4
Rv1680	1	0	0.0407438	24.0401	0.0571611	16.9895	0	1	1	0.0172628	0.0415971	0.0588599	1	1	1	1904429	1905253	825	4
Rv1767	1	0	0.0179214	55.2979	0.0253304	38.9761	0	1	1	0.00757284	0.0180839	0.0256567	1	1	1	2000074	2000433	360	4
PPE61	1	0	0.0592749	16.3655	0.0837295	11.4359	0	1	1	0.0263393	0.0611043	0.0874436	1	1	1	3969343	3970563	1221	4
PE_PGRS62	1	0	0.0716355	13.4534	0.102046	9.29053	0	1	1	0.0333056	0.0743309	0.107636	1	1	1	4276571	4278085	1515	4
phoP	1	0	0.000643164	55.0943	0.00134916	37.8309	0	2	2	0.0165655	0.0363014	0.0528669	1	0.147928	0.341338	851608	852351	744	4
mdh	1	0	0.0478376	20.4	0.0684859	14.0956	0	1	1	0.0219243	0.0490196	0.0709439	1	1	1	1383213	1384202	990	4
ppm1	0.0560759	17.3282	1	0	0.171279	5.32279	1	0	1	0.0577095	0.130162	0.187871	1	1	1	2308131	2310755	2625	4
murF	1	0	0.0729955	13.1932	0.105006	9.01401	0	1	1	0.0351414	0.0757969	0.110938	1	1	1	2417472	2419004	1533	4
Rv2516c	0.0159782	62.0839	1	0	0.0553078	17.5759	1	0	1	0.0161072	0.0407889	0.0568961	1	1	1	2832710	2833513	804	4
vapB23	1	0	0.0125886	78.9361	0.017685	56.0437	0	1	1	0.00517474	0.0126685	0.0178432	1	1	1	3174747	3174995	249	4
Rv3784	1	0	0.0478005	20.4162	0.0667474	14.4761	0	1	1	0.0200987	0.0489807	0.0690794	1	1	1	4230256	4231236	981	4
udgA	0.02916	33.7911	1	0	0.0905441	10.5364	1	0	1	0.0295936	0.0653152	0.0949088	1	1	1	389260	390591	1332	4
plsB2	1	0	0.110993	8.49979	0.155264	5.9266	0	1	1	0.0510808	0.11765	0.168731	1	1	1	2786914	2789283	2370	4
Rv3479	0.00216634	29.7122	1	0	0.0206765	9.15007	2	0	2	0.0673125	0.151265	0.218577	0.498259	1	1	3895820	3898885	3066	4
pknA	1	0	0.0624482	15.5079	0.0888911	10.742	0	1	1	0.0286095	0.0644833	0.0930928	1	1	1	17467	18762	1296	4
Rv0345	0.00926347	107.45	1	0	0.028981	34.003	1	0	1	0.00930664	0.0201026	0.0294092	1	1	1	415050	415460	411	4
coaE	1	0	0.00177546	32.8912	0.00362972	22.7995	0	2	2	0.0269145	0.0608066	0.087721	1	0.408355	0.918319	1835013	1836236	1224	4
cya	1	0	0.0639036	15.1431	0.0906533	10.5231	0	1	1	0.028992	0.0660368	0.0950289	1	1	1	1826614	1827945	1332	4
gabP	1	0	0.0616744	15.7089	0.0877659	10.8863	0	1	1	0.0282004	0.0636582	0.0918587	1	1	1	613038	614342	1305	4
Rv1685c	1	0	0.0300958	32.7246	0.0432813	22.601	0	1	1	0.0136878	0.030558	0.0442459	1	1	1	1910776	1911399	624	4
Rv0881	0.0191459	51.7289	1	0	0.0600745	16.1408	1	0	1	0.0193316	0.0426232	0.0619547	1	1	1	979362	980228	867	4
Rv2017	1	0	0.0511504	19.0458	0.0715384	13.4723	0	1	1	0.0217213	0.0525049	0.0742262	1	1	1	2263998	2265038	1041	4
Rv3406	0.0189573	52.2485	1	0	0.0616005	15.7283	1	0	1	0.0191393	0.0444402	0.0635795	1	1	1	3825330	3826217	888	4
Rv1258c	1	0	0.0589091	16.4702	0.0859925	11.1214	0	1	1	0.029201	0.0607156	0.0899166	1	1	1	1406081	1407340	1260	4
Rv2033c	1	0	0.0411659	23.7884	0.0589828	16.449	0	1	1	0.0187566	0.0420373	0.0607939	1	1	1	2280240	2281082	843	4
serA2	1	0	0.0470874	20.7331	0.0680999	14.1784	0	1	1	0.0222975	0.0482321	0.0705296	1	1	1	820496	821476	981	4
Rv1532c	1	0	0.0217573	45.4597	0.0305406	32.2407	0	1	1	0.00901917	0.0219975	0.0310167	1	1	1	1733116	1733550	435	4
bacA	1	0	0.089739	10.6356	0.126951	7.36575	0	1	1	0.0417395	0.0940239	0.135763	1	1	1	2062809	2064728	1920	4
Rv2345	1	0	0.0929864	10.2461	0.132774	7.01975	0	1	1	0.0448573	0.0975979	0.142455	1	1	1	2623821	2625803	1983	4
Rv2567	1	0	0.122744	7.6361	0.172805	5.27108	0	1	1	0.0587574	0.130957	0.189714	1	1	1	2889795	2892449	2655	4
Rv3072c	0.0115028	86.4341	1	0	0.0368027	26.6688	1	0	1	0.0115695	0.0259275	0.037497	1	1	1	3435798	3436322	525	4
Rv3649	1	0	0.107244	8.81508	0.153052	6.0199	0	1	1	0.0526738	0.113442	0.166116	1	1	1	4088781	4091096	2316	4
Rv3193c	1	0	0.136071	6.83691	0.190059	4.74396	0	1	1	0.0645295	0.146265	0.210794	1	1	1	3560194	3563172	2979	4
fadD12	1	0	0.0766078	12.5469	0.108785	8.68286	0	1	1	0.0354683	0.0797012	0.115169	1	1	1	1602321	1603928	1608	4
dxs1	1	0	0.0906326	10.5256	0.128404	7.2765	0	1	1	0.0424226	0.0950061	0.137429	1	1	1	2998052	2999968	1917	4
Rv2997	1	0	0.0687097	14.048	0.0984674	9.647	0	1	1	0.0324748	0.0711843	0.103659	1	1	1	3355099	3356541	1443	4
Rv0485	1	0	0.062144	15.5863	0.0901434	10.5856	0	1	1	0.0303094	0.0641589	0.0944683	1	1	1	573984	575300	1317	4
arsC	1	0	0.0698146	13.8176	0.10116	9.37649	0	1	1	0.0342784	0.0723713	0.10665	1	1	1	2966910	2968406	1497	4
amt	1	0	0.0680193	14.1958	0.0965722	9.84648	0	1	1	0.0311159	0.0704432	0.101559	1	1	1	3231073	3232506	1434	4
Rv3832c	1	0	0.0279885	35.2265	0.0402019	24.371	0	1	1	0.0126447	0.0283877	0.0410324	1	1	1	4306236	4306811	576	4
phyA	1	0	0.0434963	22.4868	0.0624402	15.5099	0	1	1	0.0200042	0.0444706	0.0644748	1	1	1	3814090	3814998	909	4
lpqR	1	0	0.03785	25.9168	0.0537201	18.1104	0	1	1	0.0166319	0.038585	0.0552168	1	1	1	934720	935490	771	4
lhr	0.0990973	9.5824	1	0	0.278862	3.0588	1	0	1	0.104358	0.222567	0.326925	1	1	1	3676775	3681316	4542	4
Rv2319c	1	0	0.0420315	23.2881	0.0609161	15.9108	0	1	1	0.0199101	0.0429404	0.0628505	1	1	1	2591848	2592726	879	4
lprL	0.0265646	37.1418	1	0	0.0824059	11.6279	1	0	1	0.0269239	0.0590763	0.0860001	1	1	1	692024	693232	1209	4
Rv1157c	0.0247596	39.8864	1	0	0.0772439	12.4393	1	0	1	0.0250712	0.0553191	0.0803903	1	1	1	1283056	1284171	1116	4
Rv0296c	1	0	0.0668012	14.464	0.0948169	10.0383	0	1	1	0.030481	0.0691371	0.0996181	1	1	1	359758	361155	1398	4
radA	0.031933	30.8129	1	0	0.0983443	9.65973	1	0	1	0.032454	0.0710686	0.103523	1	1	1	4026444	4027886	1443	4
PPE1	0.0294002	33.5109	1	0	0.0943341	10.0924	1	0	1	0.029841	0.0692438	0.0990848	1	1	1	105324	106715	1392	4
PPE12	1	0	0.0926354	10.2869	0.127694	7.31985	0	1	1	0.039404	0.0972109	0.136615	1	1	1	848103	850040	1938	4
Rv0763c	1	0	0.0104565	95.1334	0.0147187	67.4395	0	1	1	0.00431654	0.0105116	0.0148281	1	1	1	856473	856679	207	4
Rv2361c	0.018319	54.0866	1	0	0.0615868	15.7319	1	0	1	0.0184889	0.0450761	0.0635649	1	1	1	2642578	2643468	891	4
cpsA	1	0	0.0736104	13.0787	0.104242	9.08386	0	1	1	0.0336249	0.0764604	0.110085	1	1	1	3903078	3904616	1539	4
Rv0068	1	0	0.0441342	22.1544	0.063116	15.3384	0	1	1	0.020058	0.0451378	0.0651958	1	1	1	75301	76212	912	4
Rv0842	1	0	0.0611604	15.8452	0.0880707	10.8468	0	1	1	0.0290822	0.0631106	0.0921928	1	1	1	938112	939404	1293	4
Rv2035	1	0	0.0243895	40.4991	0.0341312	28.7958	0	1	1	0.0100354	0.0246919	0.0347273	1	1	1	2281614	2282102	489	4
pknL	1	0	0.0570779	17.015	0.0819322	11.6981	0	1	1	0.0267123	0.0587717	0.085484	1	1	1	2437941	2439140	1200	4
Rv0268c	1	0	0.0250538	39.412	0.0355504	27.6261	0	1	1	0.0108247	0.025373	0.0361977	1	1	1	322764	323273	510	4
Rv3777	0.0218429	45.2795	1	0	0.0682269	14.1511	1	0	1	0.022085	0.0485809	0.0706659	1	1	1	4222694	4223680	987	4
Rv0199	1	0	0.0322843	30.4721	0.0460069	21.2319	0	1	1	0.014282	0.0328169	0.0470988	1	1	1	236550	237209	660	4
esxE	0.0055881	178.451	1	0	0.0193916	51.0672	1	0	1	0.00560377	0.0139783	0.019582	1	1	1	4390437	4390709	273	4
Rv0647c	0.0312826	31.464	1	0	0.0995536	9.5361	1	0	1	0.0317824	0.0730823	0.104865	1	1	1	741151	742617	1467	4
accA2	0.0431107	22.6924	1	0	0.134032	6.94893	1	0	1	0.0440676	0.0998395	0.143907	1	1	1	1083747	1085750	2004	4
Rv1870c	1	0	0.0306221	32.1535	0.0441141	22.1647	0	1	1	0.014016	0.0311008	0.0451168	1	1	1	2120795	2121430	636	4
fadE28	0.0225671	43.8105	1	0	0.0703744	13.7036	1	0	1	0.0228256	0.0501478	0.0729733	1	1	1	3983125	3984144	1020	4
NC_2982					0.000257393	87.4803	0	0	2	0	0	0.0228623			0.0651203	4338522	4338848	327	4	whiB6	Rv3863
NC_29					0.00572989	174.023	0	0	1	0	0	0.00574637			1	42352	42432	81	4	Rv0039c	mtc28
NC_1810					0.0330892	29.7185	0	0	1	0	0	0.033649			1	2608322	2608795	474	4	stp	cysK1
NC_1391					0.000180551	104.58	0	0	2	0	0	0.0191241			0.0456793	2031969	2032239	271	4	Rv1794	eccD5
NC_2922					0.0170544	58.1344	0	0	1	0	0	0.0172015			1	4234537	4234779	243	4	Rv3787c	Rv3788
NC_2397					0.0102365	97.189	0	0	1	0	0	0.0102892			1	3477501	3477648	148	4	Rv3108	moaA1
NC_2390					0.0337562	29.1213	0	0	1	0	0	0.0343391			1	3467927	3468412	486	4	Rv3098A	Rv3099c
NC_1429					0.0193797	51.0986	0	0	1	0	0	0.01957			1	2086982	2087256	275	4	glcB	vapC13
NC_1778					0.00659226	151.192	0	0	1	0	0	0.00661408			1	2567411	2567503	93	4	Rv2295	Rv2296
NC_201					0.0146935	67.556	0	0	1	0	0	0.0148025			1	302653	302865	213	4	hsp	nirB
NC_2419					0.000610341	1637.9	0	0	1	0	0	0.000610527			0.154416	3502937	3502944	8	4	PPE51	Rv3136A
NC_1663					0.00323488	308.629	0	0	1	0	0	0.00324012			0.818425	2400329	2400375	47	4	TB18.6	Rv2141c
NC_2881					0.0100743	98.7612	0	0	1	0	0	0.0101254			1	4193246	4193390	145	4	Rv3742c	ctpJ
NC_2516					0.0274793	35.8888	0	0	1	0	0	0.0278639			1	3640142	3640542	401	4	whiB2	fbiA
NC_2803					0.0174223	56.8963	0	0	1	0	0	0.0175758			1	4088532	4088780	249	4	cspA	Rv3649
NC_984					0.00526285	189.51	0	0	1	0	0	0.00527675			1	1384203	1384277	75	4	mdh	vapB33
NC_1457					0.00144936	689.456	0	0	1	0	0	0.00145041			0.366687	2123152	2123173	22	4	lldD2	Rv1873
NC_2723					0.0480011	20.3288	0	0	1	0	0	0.0491914			1	3965193	3965883	691	4	Rv3528c	Rv3529c
NC_2793					0.0269787	36.564	0	0	1	0	0	0.0273493			1	4076100	4076483	384	4	Rv3636	Rv3637
NC_2584					0.0170549	58.1328	0	0	1	0	0	0.017202			1	3767103	3767345	243	4	PPE56	Rv3351c
NC_1079					0.0156511	63.3919	0	0	1	0	0	0.0157749			1	1538170	1538389	220	4	rsfA	Rv1366
NC_153					0.00236657	422.05	0	0	1	0	0	0.00236938			0.598743	223531	223563	33	4	Rv0191	Rv0192
NC_1888					0.0245065	40.3033	0	0	1	0	0	0.0248118			1	2740362	2740708	347	4	rplU	dctA

### Sheet: Follow-Up
Region	syn_pval	syn_fold	nonsyn_pval	nonsyn_fold	total_pval	total_fold	O_syn	O_nonsyn	O_total	E_syn	E_nonsyn	E_total	syn_pval_Bonferroni	nonsyn_pval_Bonferroni	total_pval_Bonferroni	Start	End	Length	Lineage	Gene1	Gene2	Num_pids	Lineages_Found_In
modC	0.0511266	19.0549	1	0	0.150958	6.11074	1	0	1	0.0524799	0.111166	0.163646	1	1	1	2106574	2107683	1110	Full			1	4
mtr	0.0594537	16.3147	1	0	0.183956	4.91915	1	0	1	0.0612944	0.141993	0.203287	1	1	1	3165205	3166584	1380	Full			1	2
Rv2806	1	0	0.0192052	51.5677	0.0278811	35.3643	0	1	1	0.00888514	0.019392	0.0282771	1	1	1	3113268	3113459	192	Full			1	4
lppQ	1	0	0.0424555	23.0505	0.0601121	16.1304	0	1	1	0.0186116	0.0433831	0.0619947	1	1	1	2619597	2620016	420	Full			1	4
mesJ	0.0454325	21.5068	1	0	0.133456	6.98119	1	0	1	0.0464969	0.0967452	0.143242	1	1	1	4063901	4064872	972	Full			1	4
cobI	1	0	0.142795	6.4902	0.201955	4.43282	0	1	1	0.0715116	0.154078	0.22559	1	1	1	2323175	2324701	1527	Full			1	2
Rv2067c	1	0	0.118545	7.92512	0.164813	5.55249	0	1	1	0.0539183	0.126181	0.180099	1	1	1	2324647	2325870	1224	Full			1	2
sdaA	1	0	0.00915177	14.1045	0.0182996	9.7705	0	2	2	0.0628989	0.141799	0.204698	1	1	1	76237	77622	1386	Full			2	2,4
dosT	0.00297762	25.2434	0.0136001	11.4455	0.000141599	15.7499	2	2	4	0.0792285	0.174742	0.25397	1	1	0.0780211	2272787	2274508	1722	Full			4	3,4
hddA	1	0	0.112413	8.3858	0.157078	5.85201	0	1	1	0.0516321	0.119249	0.170881	1	1	1	138513	139673	1161	Full			1	4
fadE2	1	0	0.00734804	15.8207	0.0142561	11.1628	0	2	2	0.0527499	0.126417	0.179167	1	1	1	181987	183198	1212	Full			2	4
mmpL11	1	0	0.036028	6.7592	0.0691865	4.67395	0	2	2	0.132011	0.295893	0.427904	1	1	1	238392	241292	2901	Full			2	2,4
echA3	1	0	0.00243942	27.9607	0.00491334	19.5004	0	2	2	0.0310331	0.071529	0.102562	1	1	1	728583	729278	696	Full			2	2,4
PE32	0.0135464	73.3193	1	0	0.0432464	22.6196	1	0	1	0.013639	0.0305704	0.0442094	1	1	1	4061899	4062198	300	Full			1	4
fadE22	1	0	0.197683	4.54027	0.272703	3.1405	0	1	1	0.0981694	0.220251	0.31842	1	1	1	3423262	3425427	2166	Full			1	4
Rv0458	1	0	0.146095	6.33172	0.201456	4.44513	0	1	1	0.0670306	0.157935	0.224965	1	1	1	549675	551198	1524	Full			1	2
lprK	1	0	0.112214	8.40166	0.158873	5.77993	0	1	1	0.0539884	0.119024	0.173012	1	1	1	204065	205237	1173	Full			1	2
phoY2	1	0	0.0640662	15.1033	0.0901338	10.5868	0	1	1	0.0282472	0.0662105	0.0944577	1	1	1	913558	914199	642	Full			1	2
Rv0941c	1	0	0.0761429	12.6266	0.107956	8.75354	0	1	1	0.0350416	0.0791979	0.114239	1	1	1	1051544	1052317	774	Full			1	2
treX	0.089614	10.6512	0.20202	4.43121	0.0413807	6.25864	1	1	2	0.0938865	0.225672	0.319558	1	1	1	1769436	1771601	2166	Full			2	2
guaB1	1	0	0.135868	6.84793	0.1913	4.7097	0	1	1	0.066298	0.14603	0.212328	1	1	1	2092259	2093698	1440	Full			1	2
kgtP	1	0	0.128915	7.24555	0.180309	5.02946	0	1	1	0.0608127	0.138016	0.198828	1	1	1	3892371	3893720	1350	Full			1	2
ftsH	0.0967812	9.8241	1	0	0.285968	2.96888	1	0	1	0.10179	0.235037	0.336827	1	1	1	4050601	4052883	2283	Full			1	2
mbtE	1	0	0.0946488	3.88688	0.171823	2.68218	0	2	2	0.23111	0.514552	0.745662	1	1	1	2662067	2667115	5049	Full			2	2,4
Rv0223c	1	0	0.140838	6.58769	0.194042	4.63557	0	1	1	0.0639249	0.151798	0.215723	1	1	1	266301	267764	1464	Full			1	2
cyp123	1	0	0.116012	8.10952	0.163449	5.60325	0	1	1	0.0551559	0.123312	0.178468	1	1	1	858864	860072	1209	Full			1	2
prrB	1	0	0.126992	7.36319	0.179869	5.04308	0	1	1	0.0624808	0.135811	0.198292	1	1	1	1004501	1005841	1341	Full			1	2
Rv1049	1	0	0.0445	21.9681	0.0636399	15.2079	0	1	1	0.0202346	0.0455205	0.0657551	1	1	1	1172386	1172832	447	Full			1	2
narI	0.0326896	30.088	1	0	0.103393	9.16274	1	0	1	0.0332358	0.0759018	0.109138	1	1	1	1293406	1294146	741	Full			1	2
Rv1171	1	0	0.0427405	22.8934	0.0627905	15.4206	0	1	1	0.0211677	0.0436808	0.0648485	1	1	1	1301307	1301747	441	Full			1	2
acn	0.117202	8.02186	1	0	0.341552	2.39309	1	0	1	0.124659	0.293211	0.41787	1	1	1	1663215	1666046	2832	Full			1	2
lppM	1	0	0.0670937	14.3987	0.0959987	9.9084	0	1	1	0.031474	0.0694505	0.100924	1	1	1	2432951	2433634	684	Full			1	2
mbtB	0.177464	5.11867	1	0	0.465972	1.59412	1	0	1	0.195363	0.431943	0.627307	1	1	1	2671593	2675837	4245	Full			1	2
ppsD	1	0	0.428958	1.78478	0.554376	1.23719	0	1	1	0.247988	0.560292	0.80828	1	1	1	3262248	3267731	5484	Full			1	2
Rv3659c	1	0	0.0999552	9.49571	0.144398	6.41229	0	1	1	0.0506397	0.105311	0.15595	1	1	1	4096936	4097994	1059	Full			1	2
PE_PGRS32	0.0845988	11.3131	1	0	0.245292	3.55336	1	0	1	0.0883929	0.193031	0.281424	1	1	1	2044923	2046842	1920	Full			1	2
mhpE	1	0	0.00503745	19.2502	0.0100298	13.442	0	2	2	0.044892	0.103895	0.148787	1	1	1	3886073	3887083	1011	Full			2	2
Rv0199	0.0291989	33.7454	0.0654714	14.7682	0.00444164	20.5451	1	1	2	0.0296337	0.0677131	0.0973468	1	1	1	236550	237209	660	Full			2	2,4
cspB	1	0	0.0409348	23.9256	0.0582928	16.6498	0	1	1	0.0182647	0.0417962	0.0600609	1	1	1	967898	968305	408	Full			1	2
Rv1194c	1	0	0.00768407	15.4557	0.0154551	10.6934	0	2	2	0.057629	0.129402	0.187031	1	1	1	1337248	1338513	1266	Full			2	2
Rv1290c	1	0	0.146514	6.3121	0.206457	4.32436	0	1	1	0.0728221	0.158426	0.231248	1	1	1	1443482	1445047	1566	Full			1	2
carB	0.14086	6.58659	1	0	0.389734	2.02486	1	0	1	0.151824	0.342037	0.49386	1	1	1	1557101	1560448	3348	Full			1	2
Rv2345	1	0	0.181462	4.99412	0.25407	3.41154	0	1	1	0.0928877	0.200235	0.293123	1	1	1	2623821	2625803	1983	Full			1	2
mmuM	1	0	0.0878213	10.8791	0.125537	7.45458	0	1	1	0.0422263	0.0919193	0.134146	1	1	1	2759779	2760687	909	Full			1	2
papA5	1	0	0.122131	7.67706	0.170918	5.33515	0	1	1	0.0571778	0.130258	0.187436	1	1	1	3274949	3276217	1269	Full			1	2
pta	1	0	0.189287	4.7655	0.263382	3.27134	0	1	1	0.0958438	0.209842	0.305685	1	1	1	491786	493858	2073	Full			1	2
Rv0669c	1	0	0.179397	5.05775	0.246125	3.53946	0	1	1	0.0848125	0.197716	0.282529	1	1	1	767684	769597	1914	Full			1	2
glnE	1	0	0.0370721	6.65312	0.0726046	4.54483	0	2	2	0.139449	0.300611	0.44006	1	1	1	2489369	2492353	2985	Full			2	2,4
ppgK	0.0351891	27.9149	1	0	0.110985	8.50039	1	0	1	0.0358231	0.0818186	0.117642	1	1	1	3016858	3017655	798	Full			1	2
Rv3633	0.0392683	24.9625	1	0	0.121304	7.73299	1	0	1	0.04006	0.0892561	0.129316	1	1	1	4071791	4072666	876	Full			1	2
ufaA1	0.0564784	17.201	1	0	0.172653	5.27616	1	0	1	0.058136	0.131396	0.189532	1	1	1	535224	536507	1284	Full			1	4
phoY1	0.028784	34.239	1	0	0.0930648	10.2371	1	0	1	0.0292064	0.0684779	0.0976843	1	1	1	3686912	3687577	666	Full			1	4
PPE12	0.00340692	23.5552	0.180714	5.01702	0.003097	10.5549	2	1	3	0.0849071	0.199321	0.284229	1	1	1	848103	850040	1938	Full			3	2,3,4
moeW	1	0	0.00459681	20.1837	0.00897335	14.2508	0	2	2	0.0412529	0.0990897	0.140343	1	1	1	2613107	2614063	957	Full			2	3,4
Rv2084	0.0512427	19.0106	1	0	0.15416	5.97284	1	0	1	0.0526022	0.114822	0.167425	1	1	1	2341808	2342944	1137	Full			1	2
Rv2690c	1	0	1.19118e-12	44.9463	3.1317e-11	30.976	0	9	9	0.0903087	0.200239	0.290548	1	5.68195e-10	1.72557e-08	3007236	3009209	1974	Full			9	2,4
tesB2	0.0361221	27.1808	1	0	0.117142	8.02627	1	0	1	0.0367906	0.0878002	0.124591	1	1	1	2932297	2933142	846	Full			1	4
Rv3521	0.0398822	24.5705	1	0	0.126094	7.41939	1	0	1	0.0406993	0.0940826	0.134782	1	1	1	3957521	3958432	912	Full			1	2
nrp	1	0	0.533976	1.30973	0.670568	0.900589	0	1	1	0.346867	0.763518	1.11039	1	1	1	110001	117539	7539	Full			1	4
Rv1112	0.0486411	20.0546	1	0	0.146237	6.32506	1	0	1	0.0498639	0.108237	0.158101	1	1	1	1238255	1239328	1074	Full			1	4
argA	0.0235297	41.9974	1	0	0.0744715	12.9215	1	0	1	0.023811	0.0535794	0.0773904	1	1	1	3059262	3059786	525	Full			1	4
Rv0801	1	0	0.0352791	27.8424	0.0498749	19.5459	0	1	1	0.0152451	0.0359165	0.0511616	1	1	1	894631	894978	348	Full			1	4
Rv1615	1	0	0.0435135	22.4777	0.062995	15.3688	0	1	1	0.0205781	0.0444886	0.0650667	1	1	1	1815253	1815693	441	Full			1	4
cobN	0.152395	6.04812	1	0	0.411246	1.8877	1	0	1	0.165341	0.364406	0.529746	1	1	1	2317169	2320753	3585	Full			1	4
Rv3195	1	0	0.135029	6.89372	0.188937	4.77533	0	1	1	0.0643502	0.14506	0.20941	1	1	1	3564364	3565782	1419	Full			1	4
Rv3909	1	0	0.214479	4.14237	0.30023	2.80109	0	1	1	0.115596	0.241408	0.357004	1	1	1	4394192	4396600	2409	Full			1	4
nirB	1	0	0.228489	3.85498	0.31428	2.65051	0	1	1	0.117881	0.259405	0.377286	1	1	1	302866	305427	2562	Full			1	4
Rv1700	1	0	0.0621878	15.575	0.0876561	10.9006	0	1	1	0.0275328	0.0642055	0.0917383	1	1	1	1925582	1926205	624	Full			1	2
Rv0311	1	0	0.118742	7.91112	0.16593	5.51154	0	1	1	0.0550332	0.126404	0.181438	1	1	1	379172	380401	1230	Full			1	4
Rv1508c	1	0	0.167523	5.45408	0.233289	3.76442	0	1	1	0.0822964	0.183349	0.265646	1	1	1	1698095	1699894	1800	Full			1	4
pyrG	1	0	0.165103	5.5418	0.228581	3.8532	0	1	1	0.0790776	0.180447	0.259524	1	1	1	1923829	1925589	1761	Full			1	4
Rv1830	1	0	0.00227086	29.0046	0.00466956	20.0205	0	2	2	0.0309428	0.0689547	0.0998974	1	1	1	2074841	2075518	678	Full			2	2,4
Rv0210	1	0	0.137063	6.78361	0.195678	4.59231	0	1	1	0.0703414	0.147414	0.217756	1	1	1	250120	251598	1479	Full			1	2
lprD	1	0	0.000746869	51.078	0.00152471	35.5464	0	2	2	0.0171087	0.0391558	0.0562646	1	0.356257	0.840116	1508543	1508923	381	Full			2	2,4
Rv1332	1	0	0.0646292	14.9673	0.0922305	10.3343	0	1	1	0.0299526	0.0668123	0.0967648	1	1	1	1500926	1501582	657	Full			1	4
dnaA	1	0	0.0112707	12.6412	0.0218599	8.8796	0	2	2	0.0670223	0.158213	0.225235	1	1	1	1	1524	1524	Full			2	2,3
gyrB	1	0	0.0190966	9.5496	0.036489	6.7118	0	2	2	0.0885497	0.209433	0.297982	1	1	1	5240	7267	2028	Full			2	2,3
mmpL1	1	0	0.256136	3.37956	0.346358	2.35186	0	1	1	0.129298	0.295897	0.425195	1	1	1	480355	483231	2877	Full			1	3
Rv3921c	0.0465184	20.9929	1	0	0.149544	6.17352	1	0	1	0.0476352	0.114347	0.161982	1	1	1	4408969	4410069	1101	Full			1	3
murA	1	0	0.120358	7.79789	0.168874	5.40618	0	1	1	0.0567338	0.12824	0.184974	1	1	1	1470321	1471577	1257	Full			1	2
cysW	0.0380312	25.791	1	0	0.113611	8.29189	1	0	1	0.0387732	0.0818265	0.1206	1	1	1	2694981	2695799	819	Full			1	2
Rv0857	0.0203952	48.5293	1	0	0.0673002	14.353	1	0	1	0.0206061	0.0490658	0.0696719	1	1	1	953257	953730	474	Full			1	2
accA2	1	0	0.18516	4.88367	0.256228	3.37814	0	1	1	0.0912572	0.204764	0.296021	1	1	1	1083747	1085750	2004	Full			1	2
Rv1723	0.0547645	17.7553	1	0	0.168434	5.42169	1	0	1	0.0563211	0.128123	0.184444	1	1	1	1949342	1950589	1248	Full			1	2
fadE17	1	0	0.117581	7.99436	0.166177	5.50256	0	1	1	0.0566454	0.125088	0.181734	1	1	1	2184959	2186188	1230	Full			1	2
Rv2566	1	0	0.294661	2.8647	0.397727	1.97222	0	1	1	0.157967	0.349077	0.507044	1	1	1	2886373	2889795	3423	Full			1	2
fadD16	1	0	0.0830884	11.5281	0.115839	8.12242	0	1	1	0.0363717	0.0867442	0.123116	1	1	1	948559	949395	837	Full			1	4
Rv1431	0.076044	12.6437	1	0	0.229786	3.83014	1	0	1	0.0790909	0.181996	0.261087	1	1	1	1608083	1609852	1770	Full			1	4
ureC	1	0	0.163162	5.61403	0.225734	3.90869	0	1	1	0.0777153	0.178125	0.25584	1	1	1	2097961	2099694	1734	Full			1	4
Rv2558	1	0	0.0700626	13.7669	0.0994696	9.54459	0	1	1	0.0321334	0.072638	0.104771	1	1	1	2877831	2878541	711	Full			1	4
Rv0614	1	0	0.0963827	9.86687	0.13648	6.81486	0	1	1	0.0453888	0.101349	0.146738	1	1	1	709356	710348	993	Full			1	3
Rv3242c	1	0	0.0626216	15.4635	0.0903211	10.5637	0	1	1	0.0299953	0.0646682	0.0946636	1	1	1	3621570	3622211	642	Full			1	3
Rv1686c	0.0313334	31.4121	1	0	0.095543	9.95812	1	0	1	0.0318348	0.0685857	0.100421	1	1	1	1911401	1912081	681	Full			1	2
helY	1	0	0.24032	3.63824	0.330477	2.49259	0	1	1	0.126332	0.274858	0.40119	1	1	1	2349334	2352054	2721	Full			1	2
cyp126	1	0	0.118673	7.916	0.167545	5.45328	0	1	1	0.0570493	0.126326	0.183376	1	1	1	871431	872675	1245	Full			1	2
sigL	1	0	0.0526807	18.4778	0.0756301	12.7157	0	1	1	0.0245238	0.0541191	0.0786429	1	1	1	827543	828076	534	Full			1	4
Rv1531	0.02429	40.6672	1	0	0.0799971	11.9935	1	0	1	0.0245898	0.0587886	0.0833784	1	1	1	1732473	1733039	567	Full			1	4
icd1	1	0	0.120799	7.76749	0.165548	5.52547	0	1	1	0.0522384	0.128742	0.18098	1	1	1	3724615	3725844	1230	Full			1	4
lpqF	0.0583715	16.6266	1	0	0.181769	4.98477	1	0	1	0.0601445	0.140466	0.200611	1	1	1	4034352	4035710	1359	Full			1	2
rphA	0.0355634	27.6157	1	0	0.10856	8.70194	1	0	1	0.0362112	0.0787057	0.114917	1	1	1	1506755	1507534	780	Full			1	3
Rv0061c	0.0138666	71.6145	1	0	0.0486904	20.0338	1	0	1	0.0139637	0.035952	0.0499157	1	1	1	65012	65350	339	Full			1	2
prpC	0.0503407	19.3603	1	0	0.160009	5.73514	1	0	1	0.051652	0.122712	0.174364	1	1	1	1256132	1257313	1182	Full			1	2
ceoC	1	0	4.76866e-05	44.7723	0.000144472	30.7063	0	3	3	0.0306939	0.0670058	0.0976997	1	0.0227465	0.0796041	3010024	3010686	663	Full			3	4
Rv1488	1	0	0.11037	8.55071	0.155179	5.93013	0	1	1	0.0516811	0.116949	0.16863	1	1	1	1677397	1678542	1146	Full			1	2
Rv3094c	1	0	0.108414	8.71432	0.153507	6.00048	0	1	1	0.0518998	0.114754	0.166653	1	1	1	3462761	3463891	1131	Full			1	2
oxcA	1	0	0.163955	5.58431	0.227727	3.86971	0	1	1	0.0793443	0.179073	0.258418	1	1	1	142128	143876	1749	Full			1	4
Rv0175	0.027485	35.8812	1	0	0.0899915	10.6043	1	0	1	0.0278698	0.0664316	0.0943013	1	1	1	206814	207455	642	Full			1	4
recD	0.0792827	12.1062	0.157882	5.81953	0.0273687	7.86048	1	1	2	0.0826022	0.171835	0.254437	1	1	1	720005	721732	1728	Full			2	2,4
bioB	1	0	0.101559	9.33754	0.143513	6.45511	0	1	1	0.0478214	0.107095	0.154916	1	1	1	1790284	1791333	1050	Full			1	4
mpt64	0.029438	33.4672	1	0	0.0964495	9.85967	1	0	1	0.02988	0.0715432	0.101423	1	1	1	2223343	2224029	687	Full			1	4
Rv2230c	1	0	0.108978	8.66656	0.15474	5.94846	0	1	1	0.0527247	0.115386	0.168111	1	1	1	2503469	2504608	1140	Full			1	4
aceE	1	0	0.244769	3.56212	0.329144	2.505	0	1	1	0.118469	0.280732	0.399201	1	1	1	2512539	2515244	2706	Full			1	4
Rv2800	0.0747654	12.8687	1	0	0.216797	4.09227	1	0	1	0.077708	0.166655	0.244363	1	1	1	3108416	3110065	1650	Full			1	4
nuoF	1	0	0.127809	7.31279	0.179124	5.06629	0	1	1	0.0606363	0.136747	0.197383	1	1	1	3515412	3516749	1338	Full			1	4
acs	1	0	0.183426	4.93493	0.251023	3.45964	0	1	1	0.0864101	0.202637	0.289047	1	1	1	4107792	4109747	1956	Full			1	4
Rv3910	0.156344	5.88199	0.299416	2.81024	0.0981427	3.80335	1	1	2	0.17001	0.355841	0.525852	1	1	1	4396597	4400151	3555	Full			2	4
Rv0790c	0.0323066	30.4507	1	0	0.102166	9.27897	1	0	1	0.0328399	0.0749306	0.107771	1	1	1	884072	884800	729	Full			1	2
otsB1	1	0	0.333135	2.46812	0.444377	1.70165	0	1	1	0.182499	0.405167	0.587666	1	1	1	2252002	2255985	3984	Full			1	2
fabD2	0.0321678	30.5842	1	0	0.0952681	9.98835	1	0	1	0.0326966	0.06742	0.100117	1	1	1	746363	747037	675	Full			1	2
lpqW	0.0836007	11.4543	0.177113	5.12989	0.033072	7.08619	1	1	2	0.0873031	0.194936	0.282239	1	1	1	1296152	1298059	1908	Full			2	2,4
Rv1273c	0.00312327	24.6318	1	0	0.0281348	7.74296	2	0	2	0.0811959	0.177103	0.258299	1	1	1	1422302	1424050	1749	Full			2	4
irtB	0.0785141	12.2298	0.160525	5.71499	0.0278257	7.7898	1	1	2	0.0817678	0.174978	0.256746	1	1	1	1515623	1517362	1740	Full			2	2,4
folP1	1	0	0.0825121	11.6123	0.116477	8.07507	0	1	1	0.0377221	0.0861158	0.123838	1	1	1	4049138	4049980	843	Full			1	4
gadB	1	0	0.132977	7.0082	0.184447	4.90462	0	1	1	0.0611992	0.14269	0.203889	1	1	1	3850372	3851754	1383	Full			1	4
Rv3698	1	0	0.145693	6.35061	0.202035	4.43084	0	1	1	0.0682254	0.157465	0.225691	1	1	1	4140493	4142022	1530	Full			1	4
Rv2277c	1	0	0.0889059	10.7401	0.12481	7.50104	0	1	1	0.0402057	0.0931091	0.133315	1	1	1	2549124	2550029	906	Full			1	4
qor	1	0	0.0948176	10.0383	0.13578	6.85272	0	1	1	0.0463086	0.0996188	0.145927	1	1	1	1639674	1640660	987	Full			1	4
Rv1518	1	0	0.0943674	10.0886	0.131879	7.07092	0	1	1	0.0423026	0.0991216	0.141424	1	1	1	1709644	1710603	960	Full			1	4
Rv2415c	1	0	0.0863233	11.0768	0.123644	7.57676	0	1	1	0.0417041	0.0902785	0.131983	1	1	1	2712891	2713784	894	Full			1	4
tgs1	0.0614224	15.7754	1	0	0.185246	4.88116	1	0	1	0.0633898	0.141479	0.204869	1	1	1	3494975	3496366	1392	Full			1	4
Rv1524	0.0546383	17.7975	1	0	0.167734	5.44654	1	0	1	0.0561877	0.127415	0.183603	1	1	1	1718726	1719970	1245	Full			1	4
subI	0.0463795	21.0573	5.61088e-06	36.3247	7.10835e-07	31.7244	1	4	5	0.0474895	0.110118	0.157607	1	0.00267639	0.00039167	2696644	2697714	1071	Full			4	2
Rv3167c	1	0	0.0617053	15.7008	0.0884984	10.7919	0	1	1	0.0289707	0.0636912	0.0926619	1	1	1	3535431	3536057	627	Full			1	2
yrbE4B	1	0	0.0815146	11.7607	0.116786	8.05231	0	1	1	0.0391587	0.0850293	0.124188	1	1	1	3919220	3920062	843	Full			1	2
Rv3903c	1	0	0.0291764	7.59067	0.0547753	5.34451	0	2	2	0.110735	0.263481	0.374216	1	1	1	4387892	4390432	2541	Full			2	2
Rv1226c	0.0681823	14.1607	1	0	0.194076	4.63466	1	0	1	0.070618	0.145147	0.215766	1	1	1	1368832	1370295	1464	Full			1	4
tesB1	1	0	0.0891054	10.7149	0.124667	7.51029	0	1	1	0.0398225	0.0933281	0.133151	1	1	1	1817615	1818517	903	Full			1	4
cinA	0.0578016	16.7956	0.122805	7.6321	0.0160075	10.4951	1	1	2	0.0595394	0.131026	0.190565	1	1	1	2147662	2148954	1293	Full			2	2,4
Rv3863	1	0	0.113141	8.32855	0.159699	5.74731	0	1	1	0.0539256	0.120069	0.173995	1	1	1	4338849	4340027	1179	Full			1	4
Rv1939	0.0226019	43.7422	1	0	0.0731537	13.1635	1	0	1	0.0228612	0.0531063	0.0759675	1	1	1	2192094	2192609	516	Full			1	2
Rv2644c	0.0139356	71.2573	1	0	0.0458538	21.3045	1	0	1	0.0140336	0.0329047	0.0469384	1	1	1	2968533	2968850	318	Full			1	4
Rv0485	1	0	0.123473	7.58794	0.17675	5.14152	0	1	1	0.062707	0.131788	0.194495	1	1	1	573984	575300	1317	Full			1	2
Rv1954A	1	0	0.0308672	31.8943	0.0434682	22.5016	0	1	1	0.0130876	0.0313536	0.0444412	1	1	1	2201277	2201579	303	Full			1	2
Rv1954c	0.0236698	41.7459	1	0	0.0742609	12.9596	1	0	1	0.0239544	0.0532084	0.0771628	1	1	1	2201223	2201744	522	Full			1	2
vapC1	1	0	0.0398893	24.566	0.0576112	16.8528	0	1	1	0.0186307	0.0407067	0.0593373	1	1	1	71821	72222	402	Full			1	2
Rv3493c	1	0	0.0718122	13.419	0.10191	9.30363	0	1	1	0.0329637	0.0745212	0.107485	1	1	1	3910947	3911675	729	Full			1	2
Rv3644c	0.0551279	17.6349	1	0	0.162754	5.62943	1	0	1	0.0567057	0.120932	0.177638	1	1	1	4081516	4082721	1206	Full			1	2
gltD	1	0	0.0102893	13.2626	0.0202105	9.26304	0	2	2	0.065112	0.1508	0.215912	1	1	1	4330039	4331505	1467	Full			1	2
bpoB	1	0	0.0889718	10.7318	0.125381	7.46453	0	1	1	0.0407854	0.0931814	0.133967	1	1	1	1246144	1247052	909	Full			1	2
Rv1619	1	0	0.137619	6.75413	0.193036	4.66252	0	1	1	0.0664186	0.148058	0.214476	1	1	1	1818575	1820029	1455	Full			1	2
pstB	1	0	0.0815253	11.759	0.115232	8.16794	0	1	1	0.0373889	0.0850409	0.12243	1	1	1	1041264	1042094	831	Full			1	4
Rv1780	1	0	0.0562295	17.2794	0.0798682	12.0137	0	1	1	0.0253661	0.0578723	0.0832384	1	1	1	2014699	2015262	564	Full			1	4
Rv3098A	0.014015	70.8508	1	0	0.0460216	21.225	1	0	1	0.0141142	0.0330001	0.0471142	1	1	1	3467606	3467926	321	Full			1	4
fadD32	1	0	0.17919	5.06424	0.246232	3.53769	0	1	1	0.0852074	0.197463	0.28267	1	1	1	4261153	4263066	1914	Full			1	4
glmU	1	0	0.139451	6.65845	0.197686	4.54018	0	1	1	0.0700706	0.150185	0.220256	1	1	1	1136573	1138060	1488	Full			1	4
pks11	1	0	0.101358	9.35715	0.145086	6.3794	0	1	1	0.0498845	0.10687	0.156755	1	1	1	1891226	1892287	1062	Full			1	4
cyp139	0.0574562	16.8996	1	0	0.173851	5.23615	1	0	1	0.0591728	0.131807	0.19098	1	1	1	1892270	1893562	1293	Full			1	4
fhaA	1	0	0.151653	6.0803	0.208576	4.27494	0	1	1	0.0694557	0.164466	0.233921	1	1	1	23861	25444	1584	Full			1	2
fadD22	1	0	0.193249	4.65678	0.267218	3.21639	0	1	1	0.0961667	0.214741	0.310907	1	1	1	3297837	3299954	2118	Full			1	2
cyp135A1	0.0589255	16.4655	0.129665	7.20059	0.0174594	10.0195	1	1	2	0.060733	0.138878	0.199611	1	1	1	392696	394045	1350	Full			2	2,4
Rv1556	1	0	0.0600425	16.1497	0.0861241	11.1036	0	1	1	0.0281399	0.0619206	0.0900605	1	1	1	1760997	1761605	609	Full			1	4
Rv1056	0.0335222	29.3281	1	0	0.10683	8.85122	1	0	1	0.034097	0.0788818	0.112979	1	1	1	1177628	1178392	765	Full			1	2
Rv2077A	1	0	0.0304778	32.3081	0.0431732	22.6589	0	1	1	0.0131809	0.0309519	0.0441328	1	1	1	2334295	2334594	300	Full			1	2
Rv2265	1	0	0.115377	8.157	0.16588	5.51333	0	1	1	0.0587844	0.122594	0.181378	1	1	1	2538700	2539929	1230	Full			1	2
plsC	0.076427	12.5778	0.162261	5.64816	0.0277876	7.79562	1	1	2	0.0795055	0.177049	0.256554	1	1	1	2789280	2791022	1743	Full			2	2
Rv3833	0.0348754	28.1706	0.0785376	12.2259	0.0063637	17.0515	1	1	2	0.035498	0.0817933	0.117291	1	1	1	4306867	4307658	792	Full			2	2,4
ccsA	1	0	0.0931701	10.2249	0.134057	6.9475	0	1	1	0.0461362	0.0978003	0.143937	1	1	1	619891	620865	975	Full			1	4
bkdB	1	0	0.101867	9.30777	0.142813	6.48935	0	1	1	0.0466616	0.107437	0.154099	1	1	1	2809936	2810982	1047	Full			1	4
glnD	1	0	0.216197	4.10514	0.300722	2.79559	0	1	1	0.11411	0.243597	0.357707	1	1	1	3228254	3230680	2427	Full			1	4
rne	1	0	0.253282	3.42386	0.343891	2.37288	0	1	1	0.12936	0.292068	0.421429	1	1	1	2742123	2744984	2862	Full			1	4
fadD3	1	0	0.142917	6.48423	0.201763	4.43754	0	1	1	0.0711297	0.15422	0.22535	1	1	1	4001637	4003160	1524	Full			1	4
pncB2	1	0	0.133217	6.99463	0.185742	4.8667	0	1	1	0.0625114	0.142967	0.205478	1	1	1	665851	667242	1392	Full			1	4
Rv2203	1	0	0.0689077	14.0062	0.0974601	9.75207	0	1	1	0.0311455	0.0713968	0.102542	1	1	1	2468231	2468923	693	Full			1	4
accD1	1	0	0.151037	6.10724	0.209029	4.2645	0	1	1	0.0707539	0.16374	0.234494	1	1	1	2816885	2818474	1590	Full			1	4
PPE50	1	0	0.040855	23.9733	0.0571174	17.0029	0	1	1	0.0171005	0.041713	0.0588135	1	1	1	3501334	3501732	399	Full			1	4
whiB2	1	0	0.0278133	35.4517	0.0389605	25.1637	0	1	1	0.0115324	0.0282074	0.0397398	1	1	1	3639872	3640141	270	Full			1	4
Rv3268	1	0	0.0669142	14.4387	0.0968647	9.81519	0	1	1	0.0326249	0.0692581	0.101883	1	1	1	3649420	3650109	690	Full			1	4
Rv0377	0.0438739	22.2888	1	0	0.133019	7.00585	1	0	1	0.0448655	0.0978724	0.142738	1	1	1	454421	455386	966	Full			1	2
Rv3899c	1	0	0.116864	8.04662	0.166624	5.48636	0	1	1	0.0579943	0.124276	0.18227	1	1	1	4384147	4385379	1233	Full			1	2
ctpI	1	0	0.389023	2.02965	0.514799	1.38276	0	1	1	0.230497	0.492696	0.723193	1	1	1	125643	130541	4899	Full			1	3
Rv2819c	1	0	0.110591	8.53259	0.152712	6.03447	0	1	1	0.048517	0.117198	0.165715	1	1	1	3126240	3127367	1128	Full			1	4
ctpB	0.0986919	9.62388	1	0	0.283189	3.00351	1	0	1	0.103908	0.229035	0.332943	1	1	1	119915	122173	2259	Full			1	2
PPE6	0.120794	7.76782	0.0364479	6.71599	0.00942523	7.03346	1	2	3	0.128736	0.297797	0.426533	1	1	1	372820	375711	2892	Full			3	2
rpoC	1	0	0.334111	2.45922	0.441293	1.71783	0	1	1	0.175498	0.406632	0.582131	1	1	1	763370	767320	3951	Full			1	4
Rv0412c	1	0	0.12518	7.47733	0.177225	5.1263	0	1	1	0.0613349	0.133738	0.195073	1	1	1	498300	499619	1320	Full			1	2
mmpL12	1	0	0.29663	2.84195	0.397697	1.97241	0	1	1	0.155123	0.351872	0.506994	1	1	1	1714172	1717612	3441	Full			1	2
Rv1231c	0.0256086	38.5473	1	0	0.0771451	12.4559	1	0	1	0.0259422	0.0543411	0.0802833	1	1	1	1374322	1374864	543	Full			1	2
tkt	1	0	0.194018	4.63621	0.267095	3.21813	0	1	1	0.0950462	0.215693	0.31074	1	1	1	1628097	1630199	2103	Full			1	2
Rv0157A	0.00534363	186.638	1	0	0.0188442	52.5651	1	0	1	0.00535796	0.0136661	0.019024	1	1	1	186495	186623	129	Full			1	2
vapC9	1	0	0.0379123	25.8734	0.055065	17.6556	0	1	1	0.0179894	0.0386497	0.0566391	1	1	1	1073545	1073928	384	Full			1	2
pks7	1	0	0.472591	1.56304	0.60769	1.06871	0	1	1	0.295924	0.639779	0.935703	1	1	1	1875304	1881684	6381	Full			1	2
ldtB	1	0	0.119864	7.83219	0.165417	5.53025	0	1	1	0.0531453	0.127678	0.180824	1	1	1	2834109	2835335	1227	Full			1	2
Rv3365c	1	0	0.234561	3.74104	0.321912	2.57414	0	1	1	0.121173	0.267305	0.388479	1	1	1	3774871	3777501	2631	Full			1	2
moeY	0.0925552	10.2963	1	0	0.271322	3.15932	1	0	1	0.0971226	0.219401	0.316524	1	1	1	1521885	1524032	2148	Full			1	2
Rv3376	1	0	0.0651547	14.8425	0.0918309	10.3816	0	1	1	0.0289505	0.0673742	0.0963247	1	1	1	3790156	3790809	654	Full			1	4
sugI	0.0685996	14.0714	1.54189e-15	65.9531	1.36439e-15	49.3963	1	10	11	0.071066	0.151623	0.222689	1	7.35484e-13	7.51777e-13	3717090	3718598	1509	Full			10	2,3
fadD34	0.0736994	13.0623	1	0	0.221027	4.00355	1	0	1	0.0765564	0.173222	0.249778	1	1	1	37259	38947	1689	Full			1	4
fadA3	0.0523393	18.6016	0.118279	7.94412	0.0143268	11.1335	1	1	2	0.0537588	0.125879	0.179638	1	1	1	1198156	1199373	1218	Full			2	2,4
Rv3703c	1	0	0.123406	7.59235	0.171832	5.30394	0	1	1	0.0568276	0.131712	0.188539	1	1	1	4145614	4146891	1278	Full			1	4
Rv1356c	1	0	0.0784707	12.2368	0.109706	8.60563	0	1	1	0.0344823	0.0817207	0.116203	1	1	1	1524029	1524820	792	Full			1	2
Rv0102	0.0869328	10.9956	1	0	0.253826	3.41534	1	0	1	0.0909458	0.201851	0.292796	1	1	1	117714	119699	1986	Full			1	2
Rv0193c	0.0794194	12.0845	1	0	0.238602	3.66839	1	0	1	0.0827507	0.189848	0.272599	1	1	1	224724	226571	1848	Full			1	2
fadE3	1	0	0.105064	9.00876	0.146234	6.32517	0	1	1	0.0470956	0.111003	0.158099	1	1	1	257783	258856	1074	Full			1	2
pknD	1	0	0.183602	4.92968	0.255108	3.3954	0	1	1	0.0916628	0.202853	0.294516	1	1	1	1037920	1039914	1995	Full			1	2
metE	0.10054	9.43746	1	0	0.286047	2.9679	1	0	1	0.105961	0.230978	0.336938	1	1	1	1259067	1261346	2280	Full			1	2
Rv1358	1	0	0.299095	2.81387	0.400824	1.95236	0	1	1	0.156817	0.355383	0.5122	1	1	1	1526612	1530091	3480	Full			1	2
Rv1364c	0.0849713	11.2613	1	0	0.251303	3.45518	1	0	1	0.0887999	0.200621	0.289421	1	1	1	1535683	1537644	1962	Full			1	2
Rv1473	1	0	0.150939	6.11155	0.213616	4.16129	0	1	1	0.0766853	0.163625	0.24031	1	1	1	1660656	1662284	1629	Full			1	2
Rv1486c	0.0390077	25.1327	1	0	0.120044	7.81961	1	0	1	0.0397889	0.0880948	0.127884	1	1	1	1676017	1676883	867	Full			1	2
fas	1	0	0.609513	1.06342	0.743525	0.734902	0	1	1	0.420366	0.94036	1.36073	1	1	1	2840123	2849332	9210	Full			1	2
Rv2700	0.0295239	33.3684	1	0	0.0920113	10.3602	1	0	1	0.0299685	0.0665548	0.0965233	1	1	1	3015203	3015853	651	Full			1	2
mas	1	0	0.137066	3.09884	0.239947	2.14153	0	2	2	0.28851	0.645402	0.933912	1	1	1	3276380	3282715	6336	Full			2	2,4
Rv3437	1	0	0.0485882	20.077	0.0680854	14.1816	0	1	1	0.0207058	0.0498083	0.0705141	1	1	1	3856911	3857387	477	Full			1	2
thrS	0.0877742	10.8852	1	0	0.264386	3.2568	1	0	1	0.0918677	0.215183	0.30705	1	1	1	2941189	2943267	2079	Full			1	2
Rv0338c	1	0	0.239164	3.65848	0.323694	2.55682	0	1	1	0.117773	0.273338	0.39111	1	1	1	403193	405841	2649	Full			1	2
Rv0063	1	0	0.136352	6.82175	0.191724	4.69811	0	1	1	0.0662614	0.14659	0.212851	1	1	1	66923	68362	1440	Full			1	2
Rv0249c	0.0350967	27.9897	1	0	0.114225	8.24452	1	0	1	0.0357274	0.0855652	0.121293	1	1	1	300834	301655	822	Full			1	2
Rv0939	1	0	0.178896	5.07343	0.248308	3.5035	0	1	1	0.0883234	0.197105	0.285429	1	1	1	1048412	1050346	1935	Full			1	2
fadD36	1	0	0.13315	6.9984	0.189185	4.76836	0	1	1	0.066826	0.14289	0.209716	1	1	1	1335794	1337215	1422	Full			1	2
gmk	1	0	0.00191508	31.6443	0.00400526	21.6716	0	2	2	0.0290842	0.0632025	0.0922867	1	0.913495	1	1564401	1565027	627	Full			2	2
Rv1532c	1	0	0.0444282	22.0044	0.06234	15.5357	0	1	1	0.0189224	0.0454454	0.0643679	1	1	1	1733116	1733550	435	Full			1	2
fdxA	0.0148218	66.9667	1	0	0.0494461	19.7198	1	0	1	0.0149328	0.0357776	0.0507104	1	1	1	2256084	2256428	345	Full			1	2
pepE	1	0	0.107776	8.76902	0.152966	6.02358	0	1	1	0.0519763	0.114038	0.166014	1	1	1	2346197	2347324	1128	Full			1	2
cyp124	1	0	0.124602	7.51446	0.172985	5.26504	0	1	1	0.0568553	0.133077	0.189932	1	1	1	2540104	2541390	1287	Full			1	2
mbtA	1	0	0.15792	5.81802	0.222101	3.98154	0	1	1	0.0792789	0.17188	0.251159	1	1	1	2675936	2677633	1698	Full			1	2
gatB	1	0	0.14505	6.3811	0.201684	4.43949	0	1	1	0.0685382	0.156713	0.225251	1	1	1	3367264	3368793	1530	Full			1	2
ilvX	1	0	0.144546	6.40522	0.203967	4.38375	0	1	1	0.0719926	0.156123	0.228115	1	1	1	3936877	3938424	1548	Full			1	2
whiB6	0.0154717	64.1329	1	0	0.0503984	19.3376	1	0	1	0.0155926	0.0361201	0.0517127	1	1	1	4338171	4338521	351	Full			1	2
fadE19	0.0502813	19.3838	1	0	0.159813	5.74282	1	0	1	0.0515895	0.122541	0.174131	1	1	1	2813727	2814911	1185	Full			1	4
nat	1	0	0.0827894	11.5716	0.118241	7.94684	0	1	1	0.039418	0.0864181	0.125836	1	1	1	4007331	4008182	852	Full			1	4
emrB	1	0	0.152568	6.04066	0.21283	4.17866	0	1	1	0.0737666	0.165545	0.239311	1	1	1	876818	878440	1623	Full			1	2
pheT	1	0	0.222627	3.97086	0.308187	2.71415	0	1	1	0.116604	0.251835	0.368439	1	1	1	1859758	1862253	2496	Full			1	2
vapB12	0.0101293	98.223	1	0	0.0331017	29.7071	1	0	1	0.0101809	0.023481	0.0336619	1	1	1	1947416	1947643	228	Full			1	2
Rv1739c	1	0	0.156072	5.89316	0.219868	4.02752	0	1	1	0.0786035	0.169688	0.248292	1	1	1	1965955	1967637	1683	Full			1	2
Rv2165c	1	0	0.112943	8.34407	0.161199	5.68888	0	1	1	0.0559359	0.119846	0.175781	1	1	1	2428235	2429425	1191	Full			1	4
acrA1	1	0	0.179528	5.05368	0.250922	3.46126	0	1	1	0.0910364	0.197876	0.288912	1	1	1	3805621	3807573	1953	Full			1	4
Rv3728	0.141225	6.56824	0.273737	3.12654	0.0818614	4.23648	1	1	2	0.152248	0.319843	0.47209	1	1	1	4174873	4178070	3198	Full			2	2,4
eccCb1	1	0	0.167566	5.45252	0.230381	3.81884	0	1	1	0.0784584	0.183401	0.26186	1	1	1	4348827	4350602	1776	Full			1	4
kshA	0.0474032	20.5916	1	0	0.156891	5.85965	1	0	1	0.0485635	0.122095	0.170659	1	1	1	3962439	3963599	1161	Full			1	2
ppiB	1	0	0.0909599	10.4859	0.128259	7.28528	0	1	1	0.041897	0.0953661	0.137263	1	1	1	2906814	2907740	927	Full			1	4
ligA	0.0913049	10.4443	1	0	0.263984	3.2626	1	0	1	0.0957457	0.210758	0.306504	1	1	1	3372545	3374620	2076	Full			1	4
Rv0888	1	0	0.141335	6.56269	0.195548	4.59572	0	1	1	0.0652173	0.152377	0.217594	1	1	1	987233	988705	1473	Full			1	4
kdpD	1	0	0.0286106	7.67237	0.0564808	5.25202	0	2	2	0.12013	0.260676	0.380806	1	1	1	1149104	1151686	2583	Full			2	4
Rv1367c	0.0505166	19.2912	1	0	0.154021	5.97867	1	0	1	0.0518372	0.115424	0.167261	1	1	1	1539512	1540645	1134	Full			1	4
Rv1375	1	0	0.127013	7.3619	0.176906	5.13651	0	1	1	0.0588502	0.135835	0.194685	1	1	1	1547832	1549151	1320	Full			1	4
Rv1461	0.103942	9.11157	0.23214	3.78575	0.0546937	5.34904	1	1	2	0.109751	0.264148	0.373899	1	1	1	1646989	1649529	2541	Full			2	2,4
Rv1894c	1	0	0.111742	8.43933	0.153362	6.00665	0	1	1	0.0479892	0.118493	0.166482	1	1	1	2140739	2141869	1131	Full			1	4
mbtF	1	0	0.35833	2.25387	0.47663	1.54448	0	1	1	0.203785	0.443682	0.647467	1	1	1	2657700	2662085	4386	Full			1	4
lpqL	1	0	0.142885	6.4858	0.198625	4.51617	0	1	1	0.0672435	0.154183	0.221426	1	1	1	503496	504998	1503	Full			1	4
glpD1	1	0	0.143711	6.4455	0.204633	4.36773	0	1	1	0.0738049	0.155147	0.228952	1	1	1	2523241	2524791	1551	Full			1	4
devR	1	0	7.27059e-07	61.0848	3.28995e-06	41.6272	0	4	4	0.0306083	0.0654827	0.0960911	1	0.000346807	0.00181276	3499262	3499915	654	Full			4	3,4
eccB2	0.0669412	14.4327	1	0	0.197093	4.55546	1	0	1	0.069287	0.15023	0.219517	1	1	1	4380453	4381940	1488	Full			1	4
mutT4	1	0	0.00272836	26.4017	0.00566206	18.1185	0	2	2	0.034632	0.0757526	0.110385	1	1	1	4393449	4394195	747	Full			2	2,4
Rv2721c	1	0	0.194742	4.61696	0.26596	3.23425	0	1	1	0.0925983	0.216593	0.309191	1	1	1	3032520	3034619	2100	Full			1	3
Rv3267	0.0662864	14.5803	1	0	0.19817	4.52779	1	0	1	0.0685855	0.152273	0.220858	1	1	1	3647885	3649381	1497	Full			1	4
Rv0372c	0.0356079	27.5806	1	0	0.105576	8.96258	1	0	1	0.0362573	0.0753177	0.111575	1	1	1	448630	449385	756	Full			1	4
argG	1	0	0.115468	8.15015	0.161782	5.66647	0	1	1	0.0537795	0.122697	0.176477	1	1	1	1871363	1872559	1197	Full			1	4
rocD2	1	0	0.0540371	18.0012	0.0771924	12.448	0	1	1	0.0247826	0.0555519	0.0803345	1	1	1	2594154	2594699	546	Full			1	4
ppsC	1	0	0.487695	1.49514	0.620694	1.03155	0	1	1	0.300576	0.668836	0.969412	1	1	1	3255685	3262251	6567	Full			1	4
PE1	1	0	0.1653	5.53457	0.22991	3.82779	0	1	1	0.0805647	0.180683	0.261247	1	1	1	177543	179309	1767	Full			1	3
nuoG	1	0	0.217799	4.07094	0.300524	2.7978	0	1	1	0.111781	0.245644	0.357424	1	1	1	3516746	3519166	2421	Full			1	3
Rv1480	1	0	0.0929566	10.2496	0.131356	7.10116	0	1	1	0.0432571	0.097565	0.140822	1	1	1	1670413	1671366	954	Full			1	2
Rv1545	0.0103714	95.9181	1	0	0.0329093	29.8838	1	0	1	0.0104256	0.0230374	0.033463	1	1	1	1746919	1747146	228	Full			1	2
Rv1879	1	0	0.109071	8.65871	0.154303	5.96679	0	1	1	0.0521038	0.115491	0.167594	1	1	1	2129377	2130513	1137	Full			1	2
Rv2047c	0.112634	8.36834	1	0	0.315007	2.64308	1	0	1	0.119498	0.258849	0.378347	1	1	1	2291962	2294526	2565	Full			1	2
moeA2	1	0	0.116456	8.0766	0.164658	5.55819	0	1	1	0.0561	0.123815	0.179915	1	1	1	526143	527360	1218	Full			1	2
mtrB	1	0	0.013127	11.6623	0.0267249	7.9631	0	2	2	0.0796655	0.171493	0.251158	1	1	1	3624910	3626613	1704	Full			2	2
celA1	0.0504951	19.2996	1	0	0.155499	5.91683	1	0	1	0.0518145	0.117195	0.169009	1	1	1	65552	66694	1143	Full			1	2
che1	1	0	0.0826128	11.5975	0.117462	8.00296	0	1	1	0.0387282	0.0862256	0.124954	1	1	1	2687128	2687973	846	Full			1	2
Rv0246	1	0	0.123689	7.57381	0.175513	5.18151	0	1	1	0.0609602	0.132034	0.192994	1	1	1	296809	298119	1311	Full			1	4
fum	1	0	0.135409	6.8729	0.189614	4.75636	0	1	1	0.0647461	0.145499	0.210245	1	1	1	1226141	1227565	1425	Full			1	4
Rv2807	1	0	0.112604	8.37076	0.156732	5.86611	0	1	1	0.0510072	0.119463	0.170471	1	1	1	3113658	3114812	1155	Full			1	4
tcrY	0.0640751	15.1012	1	0	0.189926	4.74766	1	0	1	0.0662201	0.14441	0.21063	1	1	1	4209582	4211009	1428	Full			1	4
nuoL	0.0849082	11.27	1	0	0.244364	3.56894	1	0	1	0.0887309	0.191465	0.280196	1	1	1	3522234	3524135	1902	Full			1	4
vapC11	1	0	0.0407777	24.0198	0.0579392	16.7545	0	1	1	0.0180531	0.0416324	0.0596855	1	1	1	1764979	1765383	405	Full			1	2
PE_PGRS58	0.0802041	11.9612	1	0	0.22739	3.87626	1	0	1	0.0836034	0.174377	0.257981	1	1	1	4031404	4033158	1755	Full			1	2
Rv0296c	0.0621755	15.5782	1	0	0.186808	4.83588	1	0	1	0.0641924	0.142595	0.206788	1	1	1	359758	361155	1398	Full			1	4
ephF	1	0	0.0890228	10.7253	0.12432	7.53267	0	1	1	0.0395177	0.0932374	0.132755	1	1	1	161771	162673	903	Full			1	2
Rv0200	1	0	0.0671535	14.3855	0.0966048	9.84298	0	1	1	0.0320806	0.0695146	0.101595	1	1	1	237206	237895	690	Full			1	2
arcA	1	0	0.115304	8.16255	0.163279	5.60964	0	1	1	0.0557538	0.122511	0.178264	1	1	1	1117185	1118393	1209	Full			1	2
Rv1215c	1	0	0.158997	5.77502	0.220425	4.01595	0	1	1	0.0758471	0.17316	0.249007	1	1	1	1357759	1359444	1686	Full			1	2
Rv1856c	1	0	0.0667905	14.4664	0.095428	9.97074	0	1	1	0.0311678	0.0691256	0.100293	1	1	1	2104146	2104823	678	Full			1	2
fadD6	1	0	0.166839	5.47861	0.232356	3.78173	0	1	1	0.081901	0.182528	0.264429	1	1	1	1349332	1351125	1794	Full			1	4
sdhB	1	0	0.0790293	12.1467	0.110526	8.53787	0	1	1	0.0347982	0.0823271	0.117125	1	1	1	3706772	3707563	792	Full			1	4
mmpL5	1	0	0.259499	3.32859	0.347636	2.34108	0	1	1	0.126725	0.300428	0.427152	1	1	1	775586	778480	2895	Full			1	2
rfbD	0.0375397	26.1353	1	0	0.116868	8.04627	1	0	1	0.0382625	0.0860187	0.124281	1	1	1	4229258	4230100	843	Full			1	2
ltp1	1	0	0.117256	8.01793	0.16277	5.62884	0	1	1	0.0529361	0.12472	0.177657	1	1	1	3098964	3100169	1206	Full			1	2
lipZ	1	0	0.0839269	11.4078	0.120045	7.81956	0	1	1	0.0402253	0.0876591	0.127884	1	1	1	2079830	2080696	867	Full			1	4
eccD1	1	0	0.143389	6.46116	0.202547	4.41828	0	1	1	0.0715615	0.154771	0.226333	1	1	1	4355007	4356542	1536	Full			1	4
Rv1026	1	0	0.091312	10.4435	0.131961	7.06619	0	1	1	0.0457655	0.0957535	0.141519	1	1	1	1147019	1147978	960	Full			1	2
ilvA	1	0	0.121553	7.71608	0.173147	5.25962	0	1	1	0.0605284	0.129599	0.190128	1	1	1	1763428	1764717	1290	Full			1	2
phoR	1	0	4.92366e-07	34.207	3.20054e-06	23.2578	0	5	5	0.0688127	0.146169	0.214982	1	0.000234859	0.0017635	852396	853853	1458	Full			4	2,4
dnaE2	1	0	0.28061	3.03626	0.380413	2.08898	0	1	1	0.149349	0.329352	0.478702	1	1	1	3781501	3784740	3240	Full			1	4
Rv0526	1	0	0.0641036	15.0942	0.0915052	10.4203	0	1	1	0.0297156	0.0662505	0.0959661	1	1	1	616846	617496	651	Full			1	2
Rv1151c	0.031229	31.5189	1	0	0.099875	9.50375	1	0	1	0.031727	0.0734946	0.105222	1	1	1	1278904	1279617	714	Full			1	2
cysD	1	0	0.0981296	9.682	0.136725	6.80173	0	1	1	0.0437371	0.103284	0.147021	1	1	1	1437909	1438907	999	Full			1	2
PPE9	0.0239208	41.3025	1	0	0.0771654	12.4525	1	0	1	0.0242116	0.0560937	0.0803053	1	1	1	467459	468001	543	Full			1	4
Rv0913c	1	0	0.145275	6.37044	0.199406	4.49638	0	1	1	0.0654262	0.156975	0.222401	1	1	1	1017217	1018725	1509	Full			1	4
fadD14	1	0	0.155446	5.91903	0.213617	4.16126	0	1	1	0.0713652	0.168947	0.240312	1	1	1	1180684	1182315	1632	Full			1	4
celA2b	0.0185763	53.3304	1	0	0.0649476	14.8914	1	0	1	0.018751	0.0484017	0.0671527	1	1	1	1215599	1216054	456	Full			1	4
rpsM	1	0	0.0373612	26.2626	0.0537458	18.1015	0	1	1	0.0171671	0.038077	0.0552441	1	1	1	3879696	3880070	375	Full			1	4
Rv3843c	1	0	0.099583	9.53314	0.140574	6.60109	0	1	1	0.0465928	0.104897	0.15149	1	1	1	4315568	4316596	1029	Full			1	4
glgA	1	0	0.112008	8.41803	0.157631	5.82963	0	1	1	0.0527447	0.118793	0.171537	1	1	1	1354498	1355661	1164	Full			1	4
Rv0187	1	0	0.0649236	14.8971	0.0930174	10.2425	0	1	1	0.030505	0.067127	0.0976321	1	1	1	218705	219367	663	Full			1	4
Rv0998	1	0	0.0971406	9.78584	0.137098	6.78179	0	1	1	0.0452653	0.102188	0.147454	1	1	1	1114748	1115749	1002	Full			1	4
Rv1729c	0.0409495	23.9168	1	0	0.129377	7.21781	1	0	1	0.0418115	0.0967346	0.138546	1	1	1	1954631	1955569	939	Full			1	4
Rv2628	1	0	0.0371179	26.438	0.0519525	18.7439	0	1	1	0.0155263	0.0378243	0.0533506	1	1	1	2955058	2955420	363	Full			1	4
Rv3050c	1	0	0.0741688	12.9763	0.10361	9.14248	0	1	1	0.0323161	0.0770634	0.109379	1	1	1	3411217	3411957	741	Full			1	4
fadE5	0.0775957	12.3806	1	0	0.237092	3.69526	1	0	1	0.0807717	0.189846	0.270617	1	1	1	293798	295633	1836	Full			1	2
Rv0988	1	0	0.113127	8.32959	0.156189	5.88834	0	1	1	0.0497731	0.120054	0.169827	1	1	1	1105116	1106276	1161	Full			1	2
Rv1376	0.0661197	14.6184	1	0	0.19794	4.53366	1	0	1	0.068407	0.152165	0.220572	1	1	1	1549148	1550641	1494	Full			1	2
vapB10	0.0115146	86.3453	1	0	0.0374056	26.2308	1	0	1	0.0115814	0.0265417	0.0381231	1	1	1	1574510	1574767	258	Full			1	2
trpD	0.0497291	19.6047	1	0	0.151259	6.09752	1	0	1	0.0510082	0.112993	0.164001	1	1	1	2455631	2456743	1113	Full			1	2
Rv2228c	0.0495148	19.6918	1	0	0.148741	6.20967	1	0	1	0.0507827	0.110256	0.161039	1	1	1	2501644	2502738	1095	Full			1	2
Rv2437	1	0	0.0418895	23.3688	0.0600548	16.1463	0	1	1	0.0191416	0.0427921	0.0619337	1	1	1	2734376	2734795	420	Full			1	2
Rv2781c	1	0	0.0998797	9.50328	0.141617	6.54858	0	1	1	0.0474779	0.105227	0.152705	1	1	1	3087950	3088984	1035	Full			1	2
pgmA	1	0	0.154339	5.96528	0.215592	4.11817	0	1	1	0.0751897	0.167637	0.242826	1	1	1	3431979	3433622	1644	Full			1	2
nuoN	1	0	0.148694	6.21179	0.209933	4.24381	0	1	1	0.0746528	0.160984	0.235637	1	1	1	3525790	3527385	1596	Full			1	2
proX	1	0	0.0914604	10.4257	0.130394	7.15744	0	1	1	0.043798	0.0959168	0.139715	1	1	1	4204426	4205373	948	Full			1	2
espB	1	0	0.133442	6.98197	0.183971	4.91871	0	1	1	0.0600793	0.143226	0.203305	1	1	1	4360543	4361925	1383	Full			1	2
Rv0183	0.0380217	25.7975	1	0	0.116462	8.07619	1	0	1	0.0387634	0.0850573	0.123821	1	1	1	214088	214927	840	Full			1	2
Rv2005c	1	0	0.0872518	10.9535	0.122226	7.67069	0	1	1	0.0390712	0.0912952	0.130366	1	1	1	2250996	2251883	888	Full			1	2
mce2C	0.0638589	15.154	0.137119	6.78063	0.0197872	9.36909	1	1	2	0.065989	0.147479	0.213468	1	1	1	689059	690504	1446	Full			2	2
Rv0306	0.0306132	32.163	1	0	0.0943557	10.0899	1	0	1	0.0310916	0.068017	0.0991086	1	1	1	375914	376585	672	Full			1	3
Rv0209	1	0	0.103387	9.16327	0.148243	6.23233	0	1	1	0.0513223	0.109131	0.160454	1	1	1	249038	250123	1086	Full			1	2
iniC	1	0	0.138394	6.71333	0.196641	4.56717	0	1	1	0.0699964	0.148957	0.218954	1	1	1	412757	414238	1482	Full			1	2
PE10	0.0159736	62.1019	1	0	0.0521109	18.6854	1	0	1	0.0161026	0.0374152	0.0535178	1	1	1	1214769	1215131	363	Full			1	2
Rv1233c	1	0	0.0602636	16.0886	0.0847346	11.2942	0	1	1	0.0263854	0.0621558	0.0885412	1	1	1	1376230	1376826	597	Full			1	2
Rv2704	1	0	0.0427902	22.8662	0.0612295	15.8267	0	1	1	0.0194515	0.0437327	0.0631843	1	1	1	3019458	3019886	429	Full			1	2
PPE52	1	0	0.117622	7.99139	0.165384	5.53146	0	1	1	0.0556494	0.125135	0.180784	1	1	1	3510088	3511317	1230	Full			1	2
Rv3322c	1	0	0.0609519	15.9011	0.0866156	11.0377	0	1	1	0.0277099	0.0628886	0.0905984	1	1	1	3708438	3709052	615	Full			1	2
papA2	0.058671	16.5392	1	0	0.187321	4.82117	1	0	1	0.0604626	0.146956	0.207419	1	1	1	4284419	4285825	1407	Full			1	2
echA8	1	0	0.0767762	12.5182	0.107899	8.75845	0	1	1	0.0342919	0.0798836	0.114175	1	1	1	1194270	1195043	774	Full			1	3
Rv2262c	1	0	0.102583	9.2392	0.147208	6.27983	0	1	1	0.0510054	0.108235	0.15924	1	1	1	2534470	2535552	1083	Full			1	3
Rv3220c	1	0	0.000525374	19.699	0.00153442	13.5471	0	3	3	0.0691566	0.152292	0.221449	1	0.250604	0.845464	3596029	3597534	1506	Full			3	3,4
gltA2	0.0564129	17.2216	1	0	0.174174	5.22543	1	0	1	0.0580666	0.133305	0.191372	1	1	1	999472	1000767	1296	Full			1	4
devS	1	0	1.91074e-11	45.5815	3.61394e-10	31.2846	0	8	8	0.0802073	0.17551	0.255717	1	9.11423e-09	1.99128e-07	3497529	3499265	1737	Full			6	2,4
Rv0104	1	0	0.143413	6.45999	0.200425	4.47077	0	1	1	0.068876	0.154799	0.223675	1	1	1	122317	123831	1515	Full			1	4
Rv3559c	0.0358437	27.3959	1	0	0.109739	8.60283	1	0	1	0.0365018	0.079739	0.116241	1	1	1	3999647	4000435	789	Full			1	4
ripA	1	0	0.136075	6.83671	0.188882	4.77688	0	1	1	0.0630726	0.146269	0.209342	1	1	1	1666990	1668408	1419	Full			1	2
accA1	1	0	0.0175064	10.0051	0.0345054	6.9224	0	2	2	0.0890189	0.199898	0.288917	1	1	1	2814916	2816880	1965	Full			2	2
phoT	1	0	0.0764523	12.5734	0.108115	8.73989	0	1	1	0.034885	0.0795328	0.114418	1	1	1	912726	913502	777	Full			1	2
Rv1278	1	0	0.232714	3.77507	0.32159	2.5773	0	1	1	0.123107	0.264896	0.388003	1	1	1	1427414	1430041	2628	Full			1	2
Rv2645	1	0	0.0437056	22.3766	0.0621498	15.5848	0	1	1	0.0194755	0.0446895	0.064165	1	1	1	2970123	2970554	432	Full			1	2
oppA	1	0	0.167384	5.45901	0.230829	3.81037	0	1	1	0.0792587	0.183183	0.262442	1	1	1	1431665	1433440	1776	Full			1	2
pckA	1	0	0.173235	5.25667	0.235254	3.72841	0	1	1	0.0779763	0.190235	0.268211	1	1	1	251782	253602	1821	Full			1	4
tsnR	0.0365155	26.8825	1	0	0.109036	8.66163	1	0	1	0.0371989	0.0782528	0.115452	1	1	1	1853606	1854388	783	Full			1	4
Rv1680	1	0	0.0820362	11.6826	0.114605	8.21551	0	1	1	0.0361237	0.0855973	0.121721	1	1	1	1904429	1905253	825	Full			1	4
Rv1937	0.106465	8.88339	1	0	0.31047	2.69002	1	0	1	0.11257	0.259175	0.371744	1	1	1	2188496	2191015	2520	Full			1	4
PPE61	1	0	0.118347	7.9392	0.164962	5.54698	0	1	1	0.0543212	0.125957	0.180278	1	1	1	3969343	3970563	1221	Full			1	4
PE_PGRS62	1	0	0.143367	6.46223	0.200799	4.46145	0	1	1	0.0693971	0.154745	0.224142	1	1	1	4276571	4278085	1515	Full			1	4
ppsE	1	0	0.366372	2.19157	0.482971	1.51594	0	1	1	0.203364	0.456293	0.659657	1	1	1	3267737	3272203	4467	Full			1	4
Rv0567	0.0442817	22.0789	1	0	0.139441	6.659	1	0	1	0.0452921	0.104881	0.150173	1	1	1	658321	659340	1020	Full			1	4
chaA	1	0	0.100739	9.41778	0.1477	6.25715	0	1	1	0.053635	0.106182	0.159817	1	1	1	1806181	1807263	1083	Full			1	4
Rv0836c	1	0	0.0650195	14.8744	0.0925253	10.2998	0	1	1	0.02986	0.0672296	0.0970895	1	1	1	932279	932932	654	Full			1	2
Rv3480c	1	0	0.140955	6.5818	0.197806	4.53711	0	1	1	0.0684705	0.151934	0.220405	1	1	1	3898909	3900402	1494	Full			1	4
pks9	0.130538	7.14894	1	0	0.361051	2.23249	1	0	1	0.139881	0.30805	0.447931	1	1	1	1888026	1891079	3054	Full			1	4
mbtC	1	0	0.127477	7.33316	0.178941	5.07203	0	1	1	0.060793	0.136367	0.19716	1	1	1	2670269	2671603	1335	Full			1	4
ceoB	0.0307005	32.0701	0.00231363	28.7289	0.000158291	29.7625	1	2	3	0.0311817	0.0696163	0.100798	1	1	0.0872181	3009344	3010027	684	Full			3	2,4
Rv0232	1	0	0.0676868	14.2681	0.0970402	9.7965	0	1	1	0.0319908	0.0700864	0.102077	1	1	1	277899	278588	690	Full			1	4
cya	1	0	0.127225	7.34873	0.178251	5.09372	0	1	1	0.0602423	0.136078	0.19632	1	1	1	1826614	1827945	1332	Full			1	4
coaE	1	0	0.117216	8.0209	0.165096	5.54204	0	1	1	0.0557646	0.124674	0.180439	1	1	1	1835013	1836236	1224	Full			1	4
embA	1	0	0.281452	3.02552	0.38459	2.05987	0	1	1	0.154945	0.330522	0.485467	1	1	1	4243233	4246517	3285	Full			1	4
Rv1868	1	0	0.190115	4.74242	0.266417	3.22773	0	1	1	0.0989521	0.210863	0.309815	1	1	1	2117347	2119446	2100	Full			1	2
cstA	1	0	0.207133	4.3085	0.285612	2.97328	0	1	1	0.104229	0.232099	0.336329	1	1	1	3427243	3429519	2277	Full			1	2
Rv3486	0.0210686	46.9622	1	0	0.0641342	15.0868	1	0	1	0.0212937	0.0449895	0.0662832	1	1	1	3905772	3906221	450	Full			1	2
eccA1	1	0	0.162517	5.63844	0.224038	3.94241	0	1	1	0.076298	0.177354	0.253652	1	1	1	4343314	4345035	1722	Full			1	2
Rv1232c	1	0	0.123439	7.59019	0.175505	5.18178	0	1	1	0.0612348	0.131749	0.192984	1	1	1	1374861	1376168	1308	Full			1	4
hycQ	1	0	0.134937	6.89879	0.194818	4.61496	0	1	1	0.0717338	0.144953	0.216687	1	1	1	93951	95417	1467	Full			1	2
fabG4	1	0	0.128444	7.27402	0.182586	4.96008	0	1	1	0.0641341	0.137476	0.20161	1	1	1	290665	292029	1365	Full			1	2
oplA	1	0	0.309271	2.70265	0.415121	1.86445	0	1	1	0.166343	0.370008	0.536351	1	1	1	317525	321154	3630	Full			1	2
Rv1337	1	0	0.0699147	13.7971	0.100827	9.40909	0	1	1	0.0338013	0.0724789	0.10628	1	1	1	1504356	1505078	723	Full			1	2
tal	1	0	0.108538	8.70377	0.152547	6.04158	0	1	1	0.0506269	0.114893	0.16552	1	1	1	1626959	1628080	1122	Full			1	2
cyp121	1	0	0.114467	8.22604	0.161487	5.6778	0	1	1	0.0545595	0.121565	0.176125	1	1	1	2547749	2548939	1191	Full			1	2
rmlB	0.0439157	22.2672	1	0	0.136747	6.80055	1	0	1	0.0449092	0.102138	0.147047	1	1	1	3881837	3882832	996	Full			1	2
eccE1	1	0	0.132413	7.04031	0.185187	4.88289	0	1	1	0.0627573	0.142039	0.204797	1	1	1	4362032	4363420	1389	Full			1	2
Rv0144	1	0	0.0828833	11.5579	0.116931	8.04168	0	1	1	0.0378315	0.0865206	0.124352	1	1	1	170284	171126	843	Full			1	2
Rv2113	0.0535042	18.1855	1	0	0.16173	5.66846	1	0	1	0.0549888	0.121426	0.176415	1	1	1	2372630	2373823	1194	Full			1	2
dinP	0.0466565	20.9293	1	0	0.142369	6.51122	1	0	1	0.04778	0.105801	0.153581	1	1	1	3416705	3417745	1041	Full			1	2
Rv0269c	0.05138	18.9584	1	0	0.16146	5.67883	1	0	1	0.052747	0.123345	0.176093	1	1	1	323338	324531	1194	Full			1	2
echA17	0.0346886	28.3249	1	0	0.106771	8.8564	1	0	1	0.0353046	0.0776082	0.112913	1	1	1	3399419	3400183	765	Full			1	2
fbpD	0.0376957	26.025	1	0	0.124181	7.54173	1	0	1	0.0384246	0.0941709	0.132596	1	1	1	4264563	4265462	900	Full			1	2
Rv0530	1	0	0.115242	8.16716	0.164742	5.5551	0	1	1	0.0575732	0.122442	0.180015	1	1	1	620907	622124	1218	Full			1	4
Rv0927c	1	0	0.0765877	12.5503	0.110655	8.52734	0	1	1	0.0375905	0.0796794	0.11727	1	1	1	1033840	1034631	792	Full			1	2
recC	1	0	0.282106	3.0172	0.385963	2.05044	0	1	1	0.156267	0.331433	0.4877	1	1	1	725013	728306	3294	Full			1	2
pmmA	1	0	0.132646	7.02698	0.186136	4.85527	0	1	1	0.0636534	0.142309	0.205962	1	1	1	3637312	3638709	1398	Full			1	2
otsA	1	0	0.142535	6.50299	0.199003	4.50658	0	1	1	0.0681226	0.153775	0.221898	1	1	1	3908236	3909738	1503	Full			1	2
Rv1565c	0.0954647	9.96672	1	0	0.276371	3.09142	1	0	1	0.100334	0.223142	0.323476	1	1	1	1771640	1773829	2190	Full			1	2
Rv1828	1	0	0.0716193	13.4565	0.104093	9.09763	0	1	1	0.0356053	0.0743134	0.109919	1	1	1	2073081	2073824	744	Full			1	2
Rv2912c	1	0	0.0583303	16.6387	0.0829348	11.5504	0	1	1	0.026476	0.0601007	0.0865767	1	1	1	3219274	3219861	588	Full			1	2
PE_PGRS16	1	0	0.242662	3.59782	0.33539	2.44765	0	1	1	0.130609	0.277946	0.408555	1	1	1	1090373	1093144	2772	Full			1	2
Rv3531c	1	0	0.109708	8.60544	0.153322	6.00836	0	1	1	0.0502291	0.116206	0.166435	1	1	1	3967817	3968944	1128	Full			1	2
Rv1685c	1	0	0.0615062	15.7532	0.0879882	10.8575	0	1	1	0.0286233	0.063479	0.0921023	1	1	1	1910776	1911399	624	Full			1	4
ctpA	1	0	0.207717	4.29485	0.286293	2.96488	0	1	1	0.104445	0.232837	0.337282	1	1	1	100583	102868	2286	Full			1	2
mmsA	1	0	0.14596	6.33805	0.202488	4.41973	0	1	1	0.0684809	0.157777	0.226258	1	1	1	844421	845953	1533	Full			1	2
Rv3566A	1	0	0.0273831	36.0166	0.0385604	25.43	0	1	1	0.0115586	0.027765	0.0393236	1	1	1	4008167	4008433	267	Full			1	2
hisC2	0.0481137	20.28	1	0	0.145523	6.35869	1	0	1	0.0493096	0.107955	0.157265	1	1	1	4217134	4218195	1062	Full			1	2
Rv0690c	1	0	0.102199	9.27589	0.143767	6.44279	0	1	1	0.047406	0.107806	0.155212	1	1	1	790024	791073	1050	Full			1	2
Rv3007c	0.0261006	37.8111	1	0	0.0865007	11.0531	1	0	1	0.0264473	0.0640254	0.0904727	1	1	1	3365836	3366450	615	Full			1	2
Rv3900c	0.0406974	24.0681	0.0916606	10.4018	0.00865197	14.5258	1	1	2	0.0415488	0.0961372	0.137686	1	1	1	4385373	4386308	936	Full			2	4
Rv1638A	1	0	0.0266	37.0918	0.0373596	26.2637	0	1	1	0.0111152	0.0269602	0.0380753	1	1	1	1846716	1846973	258	Full			1	2
pgsA2	0.0280156	35.192	1	0	0.0883803	10.807	1	0	1	0.0284155	0.0641168	0.0925324	1	1	1	2069080	2069709	630	Full			1	2
Rv2033c	1	0	0.0820785	11.6763	0.116843	8.04817	0	1	1	0.0386085	0.0856434	0.124252	1	1	1	2280240	2281082	843	Full			1	4
Rv3719	1	0	0.135594	6.86281	0.187918	4.80413	0	1	1	0.0624413	0.145713	0.208154	1	1	1	4162306	4163718	1413	Full			1	2
Rv2325c	1	0	0.0818501	11.7103	0.117713	7.98483	0	1	1	0.0398428	0.0853946	0.125237	1	1	1	2597009	2597857	849	Full			1	4
Rv0911	1	0	0.0775794	12.3833	0.107817	8.76548	0	1	1	0.0333299	0.080754	0.114084	1	1	1	1015398	1016171	774	Full			1	4
Rv2017	1	0	0.102572	9.24019	0.142501	6.50471	0	1	1	0.045512	0.108223	0.153735	1	1	1	2263998	2265038	1041	Full			1	4
phoH1	0.0477752	20.4273	1	0	0.144539	6.40555	1	0	1	0.0489541	0.107161	0.156115	1	1	1	2648916	2649974	1059	Full			1	4
fabH	1	0	0.0987998	9.61281	0.138176	6.72478	0	1	1	0.0446758	0.104028	0.148704	1	1	1	624473	625480	1008	Full			1	4
fadD28	1	0	0.164626	5.5594	0.226333	3.8969	0	1	1	0.0767384	0.179876	0.256614	1	1	1	3283335	3285077	1743	Full			1	4
Rv2714	1	0	0.0944127	10.0835	0.134007	6.95028	0	1	1	0.0447074	0.0991716	0.143879	1	1	1	3027065	3028039	975	Full			1	2
Rv3233c	0.0271456	36.336	1	0	0.0833706	11.4874	1	0	1	0.0275209	0.0595311	0.087052	1	1	1	3609781	3610371	591	Full			1	2
Rv3655c	1	0	0.0369349	26.5715	0.0542068	17.9432	0	1	1	0.0180971	0.0376343	0.0557314	1	1	1	4094923	4095300	378	Full			1	2
rodA	1	0	0.131536	7.09075	0.188066	4.79993	0	1	1	0.0673074	0.141029	0.208336	1	1	1	20231	21640	1410	Full			1	2
Rv0245	1	0	0.0483501	20.1784	0.0695472	13.8727	0	1	1	0.0225259	0.0495581	0.0720839	1	1	1	296005	296493	489	Full			1	2
ctpJ	1	0	0.179804	5.04509	0.254022	3.41228	0	1	1	0.0948466	0.198212	0.293059	1	1	1	4193391	4195373	1983	Full			1	2
eccE2	1	0	0.151876	6.0706	0.21144	4.2097	0	1	1	0.0728186	0.164728	0.237547	1	1	1	4366908	4368521	1614	Full			1	2
Rv0688	1	0	0.117084	8.03047	0.164162	5.57661	0	1	1	0.0547949	0.124526	0.179321	1	1	1	787940	789160	1221	Full			1	4
Rv0996	1	0	0.105295	8.98782	0.146554	6.31023	0	1	1	0.0472112	0.111262	0.158473	1	1	1	1112384	1113460	1077	Full			1	2
Rv0373c	1	0	0.219392	4.03744	0.297875	2.8277	0	1	1	0.105963	0.247682	0.353644	1	1	1	449404	451803	2400	Full			1	4
Rv0696	1	0	0.132476	7.03672	0.18809	4.79926	0	1	1	0.0662537	0.142112	0.208365	1	1	1	795519	796931	1413	Full			1	4
Rv2059	1	0	0.144484	6.40817	0.203343	4.39887	0	1	1	0.0712805	0.156051	0.227331	1	1	1	2315174	2316709	1536	Full			1	4
metH	0.149068	6.19492	1	0	0.40991	1.89581	1	0	1	0.161423	0.366058	0.52748	1	1	1	2382489	2386067	3579	Full			1	4
eccC4	1	0	0.312304	2.67088	0.421515	1.82701	0	1	1	0.172933	0.374409	0.547342	1	1	1	3864528	3868238	3711	Full			1	4
atsA	1	0	0.217496	4.07736	0.294501	2.86656	0	1	1	0.103593	0.245257	0.34885	1	1	1	806335	808698	2364	Full			1	2
Rv3439c	1	0	0.13436	6.93067	0.187144	4.82623	0	1	1	0.062915	0.144286	0.207201	1	1	1	3858259	3859662	1404	Full			1	2
clpC1	1	0	0.229646	3.8328	0.312671	2.66707	0	1	1	0.114037	0.260906	0.374943	1	1	1	4038158	4040704	2547	Full			1	2
PE26	1	0	0.139209	6.67097	0.19624	4.57762	0	1	1	0.0685508	0.149903	0.218454	1	1	1	2835785	2837263	1479	Full			1	4
Rv0763c	1	0	0.0212812	46.488	0.0300233	32.8049	0	1	1	0.00897227	0.0215109	0.0304832	1	1	1	856473	856679	207	Full			1	4
fadD29	1	0	0.175342	5.18707	0.239346	3.65527	0	1	1	0.0807901	0.192787	0.273577	1	1	1	3300596	3302455	1860	Full			1	4
PPE8	1	0	0.639073	0.981278	0.768544	0.683355	0	1	1	0.444288	1.01908	1.46337	1	1	1	424777	434679	9903	Full			1	2
gpm1	1	0	0.0732845	13.1391	0.104686	9.04313	0	1	1	0.0344726	0.0761086	0.110581	1	1	1	578426	579175	750	Full			1	2
Rv0648	0.154756	5.94778	1	0	0.416909	1.85387	1	0	1	0.16813	0.371283	0.539413	1	1	1	742719	746366	3648	Full			1	2
fbiC	1	0	0.231001	3.80712	0.315493	2.63813	0	1	1	0.11639	0.262666	0.379056	1	1	1	1302931	1305501	2571	Full			1	2
kasB	1	0	0.126194	7.41306	0.176413	5.15235	0	1	1	0.059189	0.134897	0.194086	1	1	1	2519396	2520712	1317	Full			1	2
Rv0841	0.0110456	90.0331	1	0	0.0352482	27.8672	1	0	1	0.011107	0.0247774	0.0358844	1	1	1	937593	937835	243	Full			1	4
cpsA	1	0	0.145297	6.36937	0.20338	4.39798	0	1	1	0.0703759	0.157001	0.227377	1	1	1	3903078	3904616	1539	Full			1	4
fadE33	0.0439139	22.2681	1	0	0.131941	7.06736	1	0	1	0.0449073	0.0965882	0.141496	1	1	1	4005247	4006203	957	Full			1	4
Rv3716c	0.0171252	57.8922	1	0	0.0574254	16.909	1	0	1	0.0172735	0.0418667	0.0591402	1	1	1	4160512	4160913	402	Full			1	4
Rv0401	0.0175514	56.4741	1	0	0.0533567	18.2372	1	0	1	0.0177072	0.0371257	0.0548329	1	1	1	479789	480160	372	Full			1	2
Rv1833c	0.0372255	26.3601	1	0	0.11921	7.87798	1	0	1	0.0379361	0.089	0.126936	1	1	1	2078929	2079789	861	Full			1	2
Rv3201c	0.143604	6.45069	1	0	0.386088	2.04959	1	0	1	0.155022	0.332881	0.487903	1	1	1	3573731	3577036	3306	Full			1	2
Rv3412	1	0	0.0417902	23.4255	0.0589131	16.4691	0	1	1	0.0180312	0.0426886	0.0607197	1	1	1	3831726	3832136	411	Full			1	2
Rv0421c	1	0	0.0617559	15.6875	0.0889238	10.7378	0	1	1	0.0293836	0.0637451	0.0931288	1	1	1	507132	507761	630	Full			1	4
Rv1456c	1	0	0.0887997	10.7535	0.128661	7.26089	0	1	1	0.0447315	0.0929926	0.137724	1	1	1	1641493	1642425	933	Full			1	4
narK2	0.054056	17.9947	1	0	0.161164	5.69023	1	0	1	0.0555719	0.120168	0.17574	1	1	1	1964183	1965370	1188	Full			1	4
Rv1863c	1	0	0.0743366	12.9459	0.107306	8.80969	0	1	1	0.0362667	0.0772447	0.113511	1	1	1	2110591	2111361	771	Full			1	4
Rv1864c	0.0338331	29.054	1	0	0.105515	8.96802	1	0	1	0.0344187	0.0770887	0.111507	1	1	1	2111354	2112109	756	Full			1	4
Rv2787	1	0	0.165857	5.51418	0.228788	3.84924	0	1	1	0.0784411	0.181351	0.259792	1	1	1	3095111	3096874	1764	Full			1	4
Rv3483c	0.0291971	33.7475	1	0	0.0933242	10.2072	1	0	1	0.0296318	0.0683386	0.0979704	1	1	1	3902150	3902812	663	Full			1	4
Rv0496	1	0	0.0948121	10.0389	0.135266	6.88073	0	1	1	0.0457207	0.0996128	0.145333	1	1	1	586394	587380	987	Full			1	2
Rv0268c	1	0	0.0506921	19.2226	0.0724404	13.2982	0	1	1	0.0231762	0.0520221	0.0751982	1	1	1	322764	323273	510	Full			1	4
eccC2	0.170333	5.3553	1	0	0.460095	1.62242	1	0	1	0.186731	0.429631	0.616362	1	1	1	4376262	4380452	4191	Full			1	4
prfA	0.0472124	20.6769	1	0	0.146237	6.32503	1	0	1	0.0483632	0.109739	0.158102	1	1	1	1455495	1456568	1074	Full			1	4
Rv1428c	1	0	0.0813329	11.7881	0.115137	8.1751	0	1	1	0.0374912	0.0848315	0.122323	1	1	1	1603932	1604759	828	Full			1	4
Rv3179	1	0	0.122516	7.6513	0.173016	5.26399	0	1	1	0.0592733	0.130697	0.18997	1	1	1	3547618	3548907	1290	Full			1	4
Rv3334	1	0	0.0441708	22.1356	0.0631611	15.3271	0	1	1	0.0200679	0.0451761	0.065244	1	1	1	3721257	3721697	441	Full			1	4
Rv3488	1	0	0.0318914	30.8537	0.0467923	20.867	0	1	1	0.0155115	0.032411	0.0479225	1	1	1	3907667	3907990	324	Full			1	4
esxE	0.0114183	87.0774	1	0	0.0392398	24.981	1	0	1	0.011484	0.0285464	0.0400305	1	1	1	4390437	4390709	273	Full			1	4
pyrB	1	0	0.0925514	10.2967	0.132114	7.05742	0	1	1	0.0445765	0.0971183	0.141695	1	1	1	1553232	1554191	960	Full			1	3
Rv2752c	1	0	0.156016	5.89546	0.218884	4.04806	0	1	1	0.0774097	0.169622	0.247032	1	1	1	3064515	3066191	1677	Full			1	3
Rv3197	1	0	0.130082	7.17584	0.179581	5.05202	0	1	1	0.0585842	0.139356	0.197941	1	1	1	3567024	3568367	1344	Full			1	3
Rv3395c	1	0	0.0591964	16.3878	0.0863485	11.0735	0	1	1	0.0292852	0.0610209	0.0903061	1	1	1	3811022	3811636	615	Full			1	3
Rv0647c	0.0631838	15.3214	1	0	0.194714	4.61771	1	0	1	0.0652682	0.15129	0.216558	1	1	1	741151	742617	1467	Full			1	4
Rv1395	1	0	0.0997427	9.51704	0.141425	6.55821	0	1	1	0.047406	0.105075	0.152481	1	1	1	1571047	1572081	1035	Full			1	4
Rv1870c	1	0	0.0623622	15.53	0.0895145	10.6636	0	1	1	0.0293858	0.0643916	0.0937773	1	1	1	2120795	2121430	636	Full			1	4
Rv3190c	1	0	0.123279	7.60073	0.17019	5.36025	0	1	1	0.0549923	0.131566	0.186559	1	1	1	3555422	3556687	1266	Full			1	4
fadE28	0.0458718	21.296	1	0	0.139368	6.66273	1	0	1	0.0469573	0.103131	0.150089	1	1	1	3983125	3984144	1020	Full			1	4
pks13	1	0	0.413363	1.87494	0.535883	1.30273	0	1	1	0.23427	0.533349	0.76762	1	1	1	4255945	4261146	5202	Full			1	4
pks8	0.198739	4.51327	1	0	0.505572	1.41974	1	0	1	0.221569	0.482784	0.704353	1	1	1	1881704	1886512	4809	Full			1	2
pks4	1	0	0.382869	2.07179	0.50349	1.42826	0	1	1	0.217477	0.482674	0.700151	1	1	1	1315234	1319982	4749	Full			1	2
rocE	0.0631601	15.3274	1	0	0.190049	4.74424	1	0	1	0.0652428	0.145539	0.210782	1	1	1	2592723	2594153	1431	Full			1	2
nusB	1	0	0.0462204	21.1315	0.0670861	14.4004	0	1	1	0.0221197	0.0473227	0.0694424	1	1	1	2858254	2858724	471	Full			1	2
Rv3083	1	0	0.142899	6.48508	0.197236	4.55178	0	1	1	0.0654944	0.1542	0.219694	1	1	1	3448504	3449991	1488	Full			1	2
nmtR	1	0	0.0364687	26.9177	0.0521941	18.6548	0	1	1	0.0164552	0.0371503	0.0536055	1	1	1	4195440	4195802	363	Full			1	4
mbtL	1	0	0.0317729	30.9706	0.0461273	21.1752	0	1	1	0.0149365	0.0322886	0.0472251	1	1	1	1508968	1509288	321	Full			1	2
mycP5	1	0	0.165581	5.52428	0.228537	3.85406	0	1	1	0.0784476	0.181019	0.259467	1	1	1	2033729	2035486	1758	Full			1	2
NC_633					0.0235495	41.9618	0	0	1	0	0	0.0238312			1	908019	908180	162	Full	Rv0813c	sseC2	1	2
NC_648					0.166984	5.47338	0	0	1	0	0	0.182702			1	923710	924950	1241	Full	Rv0831c	PE_PGRS12	1	4
NC_2982					1.77867e-05	62.4933	0	0	3	0	0	0.0480052			0.00980047	4338522	4338848	327	Full	whiB6	Rv3863	3	2,4
NC_2622					0.0531136	18.323	0	0	1	0	0	0.0545762			1	3821892	3822261	370	Full	Rv3402c	Rv3403c	1	2
NC_1906					0.01481	67.0205	0	0	1	0	0	0.0149208			1	2768160	2768260	101	Full	rpiB	Rv2466c	1	4
NC_1228					0.0346144	28.3867	0	0	1	0	0	0.0352277			1	1774621	1774859	239	Full	Rv1566c	Rv1567c	1	2
NC_840					0.00136518	37.6044	0	0	2	0	0	0.0531853			0.752213	1192149	1192509	361	Full	PE_PGRS20	Rv1069c	2	2,4
NC_2155					0.00371029	269.02	0	0	1	0	0	0.00371719			1	3098939	3098963	25	Full	fadE21	ltp1	1	4
NC_2103					0.0196767	50.3198	0	0	1	0	0	0.0198729			1	3037292	3037426	135	Full	fadE20	hflX	1	2
NC_2408					0.0540498	17.9968	0	0	1	0	0	0.0555654			1	3487712	3488088	377	Full	cyp141	Rv3122	1	2
NC_2934					0.026055	37.8781	0	0	1	0	0	0.0264005			1	4265463	4265641	179	Full	fbpD	fbpA	1	2
NC_2261					0.00408319	21.4573	0	0	2	0	0	0.0932084			1	3287833	3288463	631	Full	mmpL7	Rv2943	2	2
NC_947					0.00245516	27.8687	0	0	2	0	0	0.0717651			1	1338514	1339002	489	Full	Rv1194c	PE13	2	2
NC_2516					0.00166439	33.9931	0	0	2	0	0	0.0588355			0.91708	3640142	3640542	401	Full	whiB2	fbiA	1	2
NC_2738					0.0153566	64.6173	0	0	1	0	0	0.0154757			1	3995700	3995803	104	Full	Rv3555c	fadA6	1	2
NC_2766					0.0399829	24.5073	0	0	1	0	0	0.0408042			1	4040705	4040980	276	Full	clpC1	lsr2	1	2
NC_1391					0.000771512	50.2448	0	0	2	0	0	0.0398051			0.425103	2031969	2032239	271	Full	Rv1794	eccD5	1	4
NC_2779					0.180921	5.01065	0	0	1	0	0	0.199575			1	4056376	4057732	1357	Full	espA	ephA	1	4
NC_2922					0.0351684	27.9316	0	0	1	0	0	0.0358017			1	4234537	4234779	243	Full	Rv3787c	Rv3788	1	4
NC_498					0.0496757	19.6263	0	0	1	0	0	0.050952			1	731365	731711	347	Full	Rv0634A	rpmG2	1	2
NC_1356					0.000437778	66.9217	0	0	2	0	0	0.0298857			0.241216	1984776	1984978	203	Full	PPE24	Rv1754c	2	2
NC_1086					0.0431334	22.6802	0	0	1	0	0	0.0440913			1	1547531	1547831	301	Full	Rv1374c	Rv1375	1	2
NC_2076					0.0216264	45.738	0	0	1	0	0	0.0218637			1	3011768	3011915	148	Full	Rv2694c	Rv2695	1	2
NC_1636					0.0765246	12.5611	0	0	1	0	0	0.0796111			1	2368443	2368982	540	Full	PPE36	prcA	1	4
NC_2492					0.016022	61.9129	0	0	1	0	0	0.0161517			1	3608255	3608363	109	Full	Rv3230c	Rv3231c	1	4
NC_536					0.0357716	27.4521	0	0	1	0	0	0.0364271			1	781312	781559	248	Full	Rv0681	rpsL	1	4
NC_2884					0.010588	93.9455	0	0	1	0	0	0.0106445			1	4196099	4196170	72	Full	Rv3745c	PE34	1	2
NC_2557					0.0535926	18.1547	0	0	1	0	0	0.0550822			1	3700331	3700704	374	Full	Rv3312c	Rv3312A	1	2
NC_1268					0.0219861	44.9815	0	0	1	0	0	0.0222314			1	1836237	1836386	150	Full	coaE	Rv1632c	1	4
NC_749					0.00770409	129.3	0	0	1	0	0	0.00773392			1	1073274	1073326	53	Full	Rv0959	vapB9	1	2
NC_1614					0.0660672	14.6304	0	0	1	0	0	0.0683508			1	2334595	2335058	464	Full	Rv2077A	Rv2078	1	4
NC_2364					0.0196273	50.4477	0	0	1	0	0	0.0198225			1	3427108	3427242	135	Full	ligB	cstA	1	4
NC_2692					0.0925391	10.2982	0	0	1	0	0	0.0971048			1	3907008	3907666	659	Full	lipF	Rv3488	1	2
NC_1793					0.104483	9.06177	0	0	1	0	0	0.110354			1	2582299	2583044	746	Full	Rv2309c	Rv2309A	1	2
NC_49					0.0290761	33.8901	0	0	1	0	0	0.0295072			1	65351	65551	201	Full	Rv0061c	celA1	1	2
NC_1850					0.0153586	64.6087	0	0	1	0	0	0.0154778			1	2683143	2683247	105	Full	hemN	rpfD	1	2
NC_2390					0.0693459	13.9145	0	0	1	0	0	0.0718676			1	3467927	3468412	486	Full	Rv3098A	Rv3099c	1	2
NC_723					0.0391874	25.0151	0	0	1	0	0	0.0399759			1	1034632	1034902	271	Full	Rv0927c	pstS3	1	2
NC_1403					0.0351479	27.9482	0	0	1	0	0	0.0357804			1	2052689	2052932	244	Full	PPE33	Rv1810	1	2
NC_1799					0.00489381	203.839	0	0	1	0	0	0.00490582			1	2588805	2588837	33	Full	Rv2315c	uspA	1	2
NC_779					0.0231554	42.6844	0	0	1	0	0	0.0234277			1	1112224	1112383	160	Full	rimJ	Rv0996	1	4
NC_2689					0.0383887	25.5461	0	0	1	0	0	0.0391449			1	3902813	3903077	265	Full	Rv3483c	cpsA	1	4
NC_9					1.08823e-08	176.139	0	0	4	0	0	0.0227094			5.99615e-06	13559	13713	155	Full	Rv0010c	Rv0011c	4	2
NC_1339					0.0092448	107.668	0	0	1	0	0	0.0092878			1	1959792	1959854	63	Full	Rv1732c	Rv1733c	1	2
NC_1944					0.0497698	19.5883	0	0	1	0	0	0.051051			1	2833762	2834108	347	Full	Rv2517c	ldtB	1	2
NC_2935					0.0425438	23.0015	0	0	1	0	0	0.0434754			1	4266659	4266952	294	Full	fbpA	aftB	1	2
NC_93					0.0106388	93.4944	0	0	1	0	0	0.0106958			1	137246	137318	73	Full	gca	gmhA	1	4
NC_1447					0.00212041	30.0395	0	0	2	0	0	0.0665789			1	2108714	2109164	451	Full	apa	Rv1861	2	2
NC_1529					0.00803106	15.103	0	0	2	0	0	0.132424			1	2206803	2207699	897	Full	mce3R	yrbE3A	2	2
NC_1851					0.0590634	16.4259	0	0	1	0	0	0.0608795			1	2684267	2684678	412	Full	Rv2390c	sirA	1	2
NC_1637					0.016559	59.8886	0	0	1	0	0	0.0166977			1	2370793	2370904	112	Full	pup	dop	1	2
NC_1349					0.0213729	46.2865	0	0	1	0	0	0.0216046			1	1971992	1972137	146	Full	idi	pknF	1	2
NC_291					0.0319976	30.7496	0	0	1	0	0	0.0325207			1	439650	439870	221	Full	Rv0361	mgtE	1	4
NC_1457					0.00322404	309.669	0	0	1	0	0	0.00322924			1	2123152	2123173	22	Full	lldD2	Rv1873	1	4
NC_309					0.0205007	48.2771	0	0	1	0	0	0.0207137			1	459316	459455	140	Full	Rv0383c	clpB	1	4
NC_2723					0.0965753	9.84615	0	0	1	0	0	0.101562			1	3965193	3965883	691	Full	Rv3528c	Rv3529c	1	4
NC_2867					0.0401407	24.4089	0	0	1	0	0	0.0409686			1	4171144	4171420	277	Full	Rv3725	Rv3726	1	4
NC_2872					0.0054258	183.804	0	0	1	0	0	0.00544058			1	4181721	4181757	37	Full	Rv3730c	ligC	1	2
NC_210					0.020435	48.4338	0	0	1	0	0	0.0206467			1	314169	314308	140	Full	narK3	aac	1	2
NC_1661					0.0451319	21.6534	0	0	1	0	0	0.046182			1	2398407	2398719	313	Full	lppL	pyrD	1	2
NC_446					0.0266747	36.9864	0	0	1	0	0	0.0270369			1	654740	654923	184	Full	htpX	gpdA1	1	2
NC_374					0.0191328	51.7647	0	0	1	0	0	0.0193182			1	559756	559887	132	Full	fadB2	umaA	1	2
NC_973					0.013718	72.3959	0	0	1	0	0	0.0138129			1	1370826	1370919	94	Full	Rv1227c	lpqX	1	2
NC_2579					0.0604099	16.0484	0	0	1	0	0	0.0623115			1	3742775	3743197	423	Full	PE_PGRS50	Rv3346c	1	2
NC_1918					0.0921447	10.3444	0	0	1	0	0	0.0966703			1	2785919	2786574	656	Full	Rv2480c	Rv2481c	1	2
NC_2510					0.0156879	63.2419	0	0	1	0	0	0.0158123			1	3631989	3632096	108	Full	alkB	Rv3253c	1	2
NC_2234					0.0135189	73.4695	0	0	1	0	0	0.0136111			1	3215573	3215664	92	Full	lppW	trmD	1	2
NC_2352					0.0185746	53.3354	0	0	1	0	0	0.0187493			1	3411958	3412084	127	Full	Rv3050c	nrdE	1	4
NC_2568					0.0139422	71.2234	0	0	1	0	0	0.0140403			1	3716995	3717089	95	Full	dacB1	sugI	1	2
NC_195					0.0437358	22.3608	0	0	1	0	0	0.044721			1	293494	293797	304	Full	fadA2	fadE5	1	2
NC_46					0.0258776	38.1413	0	0	1	0	0	0.0262183			1	63021	63199	179	Full	dnaB	Rv0059	1	2
NC_2659					0.0175915	56.3442	0	0	1	0	0	0.017748			1	3872497	3872616	120	Full	eccB4	cut3	1	2
NC_1888					0.0499303	19.5237	0	0	1	0	0	0.0512199			1	2740362	2740708	347	Full	rplU	dctA	1	4
NC_1999					0.0250541	39.4116	0	0	1	0	0	0.0253733			1	2921378	2921550	173	Full	fadD9	PE_PGRS44	1	4
mtr	0.0314632	31.2805	1	0	0.105915	8.93218	1	0	1	0.0319688	0.0799859	0.111955	1	1	1	3165205	3166584	1380	2
cobI	1	0	0.0817302	11.7283	0.114744	8.20491	0	1	1	0.0366142	0.085264	0.121878	1	1	1	2323175	2324701	1527	2
Rv2067c	1	0	0.0687671	14.0359	0.0950206	10.0157	0	1	1	0.0285973	0.0712458	0.0998431	1	1	1	2324647	2325870	1224	2
Rv0458	1	0	0.0850979	11.2438	0.115666	8.13532	0	1	1	0.0339826	0.0889382	0.122921	1	1	1	549675	551198	1524	2
lprK	1	0	0.065125	14.8495	0.0907642	10.5096	0	1	1	0.0278084	0.0673424	0.0951508	1	1	1	204065	205237	1173	2
phoY2	1	0	0.0365445	26.8608	0.0507382	19.2047	0	1	1	0.0148416	0.037229	0.0520706	1	1	1	913558	914199	642	2
Rv0941c	1	0	0.0431729	22.659	0.0606359	15.9867	0	1	1	0.0184196	0.0441326	0.0625521	1	1	1	1051544	1052317	774	2
treX	0.0475034	20.5471	0.119906	7.82921	0.0138437	11.3382	1	1	2	0.0486688	0.127727	0.176396	1	1	1	1769436	1771601	2166	2
guaB1	1	0	0.0779968	12.3143	0.10923	8.64533	0	1	1	0.0344629	0.0812066	0.115669	1	1	1	2092259	2093698	1440	2
kgtP	1	0	0.0751607	12.7983	0.104119	9.09526	0	1	1	0.0318121	0.0781353	0.109947	1	1	1	3892371	3893720	1350	2
ftsH	0.0510292	19.0923	1	0	0.168364	5.42414	1	0	1	0.0523773	0.131984	0.184361	1	1	1	4050601	4052883	2283	2
Rv0223c	1	0	0.0817808	11.7207	0.111714	8.44159	0	1	1	0.0331419	0.0853191	0.118461	1	1	1	266301	267764	1464	2
cyp123	1	0	0.0669464	14.4315	0.0933537	10.2038	0	1	1	0.0287102	0.0692926	0.0980028	1	1	1	858864	860072	1209	2
prrB	1	0	0.0729881	13.1945	0.10209	9.28631	0	1	1	0.0318965	0.0757889	0.107685	1	1	1	1004501	1005841	1341	2
Rv1049	1	0	0.0249167	39.6316	0.0350836	28.0004	0	1	1	0.0104814	0.0252324	0.0357138	1	1	1	1172386	1172832	447	2
narI	0.0169785	58.3967	1	0	0.058134	16.6966	1	0	1	0.0171242	0.042768	0.0598922	1	1	1	1293406	1294146	741	2
Rv1171	1	0	0.0238411	41.4423	0.0347696	28.2578	0	1	1	0.0112585	0.0241299	0.0353884	1	1	1	1301307	1301747	441	2
acn	0.0623229	15.5401	1	0	0.205544	4.34597	1	0	1	0.0643497	0.165748	0.230098	1	1	1	1663215	1666046	2832	2
lppM	1	0	0.0381622	25.7007	0.05379	18.0862	0	1	1	0.0163813	0.0389094	0.0552907	1	1	1	2432951	2433634	684	2
mbtB	0.0964067	9.86428	1	0	0.288387	2.93926	1	0	1	0.101376	0.238846	0.340222	1	1	1	2671593	2675837	4245	2
ppsD	1	0	0.267288	3.2154	0.356462	2.26873	0	1	1	0.129771	0.311003	0.440774	1	1	1	3262248	3267731	5484	2
Rv3659c	1	0	0.0563735	17.234	0.0812084	11.8069	0	1	1	0.0266712	0.0580248	0.084696	1	1	1	4096936	4097994	1059	2
PE_PGRS32	0.0460778	21.1985	1	0	0.141503	6.55426	1	0	1	0.0471732	0.105399	0.152573	1	1	1	2044923	2046842	1920	2
mhpE	1	0	0.00163623	34.2902	0.00316931	24.4472	0	2	2	0.0234831	0.0583258	0.0818088	1	0.43851	1	3886073	3887083	1011	2
Rv0199	1	0	0.0372763	26.3236	0.05205	18.7079	0	1	1	0.0154647	0.0379888	0.0534535	1	1	1	236550	237209	660	2
cspB	1	0	0.0230697	42.845	0.0322114	30.5422	0	1	1	0.00940165	0.02334	0.0327416	1	1	1	967898	968305	408	2
Rv1194c	1	0	0.00248142	27.7173	0.00491352	19.5	0	2	2	0.0304068	0.0721572	0.102564	1	0.665022	1	1337248	1338513	1266	2
Rv1290c	1	0	0.0845832	11.3153	0.118781	7.90833	0	1	1	0.0380731	0.0883758	0.126449	1	1	1	1443482	1445047	1566	2
carB	0.0747782	12.8664	1	0	0.236129	3.71255	1	0	1	0.0777218	0.191635	0.269356	1	1	1	1557101	1560448	3348	2
Rv2345	1	0	0.10515	9.00094	0.147465	6.26798	0	1	1	0.0484417	0.111099	0.159541	1	1	1	2623821	2625803	1983	2
mmuM	1	0	0.049441	19.7219	0.0702733	13.7241	0	1	1	0.0221595	0.050705	0.0728646	1	1	1	2759779	2760687	909	2
papA5	1	0	0.0706298	13.6522	0.0984305	9.65082	0	1	1	0.03037	0.0732481	0.103618	1	1	1	3274949	3276217	1269	2
pta	1	0	0.111019	8.49766	0.154385	5.96335	0	1	1	0.0500114	0.117679	0.167691	1	1	1	491786	493858	2073	2
Rv0669c	1	0	0.104372	9.07195	0.143278	6.46654	0	1	1	0.0444122	0.11023	0.154642	1	1	1	767684	769597	1914	2
glnE	1	0	0.153938	5.9822	0.212644	4.18279	0	1	1	0.071912	0.167163	0.239075	1	1	1	2489369	2492353	2985	2
ppgK	0.0184586	53.6738	1	0	0.062594	15.4706	1	0	1	0.018631	0.0460077	0.0646388	1	1	1	3016858	3017655	798	2
Rv3633	0.0205627	48.1301	1	0	0.0683806	14.1181	1	0	1	0.020777	0.0500539	0.070831	1	1	1	4071791	4072666	876	2
Rv2084	0.0276651	35.6443	1	0	0.0875048	10.9203	1	0	1	0.028055	0.0635175	0.0915724	1	1	1	2341808	2342944	1137	2
Rv3521	0.0207365	47.7223	1	0	0.0709891	13.5805	1	0	1	0.0209546	0.0526802	0.0736348	1	1	1	3957521	3958432	912	2
Rv1700	1	0	0.0352096	27.8983	0.0491387	19.8464	0	1	1	0.0145426	0.0358445	0.0503871	1	1	1	1925582	1926205	624	2
Rv0210	1	0	0.0781074	12.2961	0.111315	8.47364	0	1	1	0.0366864	0.0813266	0.118013	1	1	1	250120	251598	1479	2
lprD	1	0	0.0217459	45.4838	0.030477	32.309	0	1	1	0.00896524	0.0219859	0.0309511	1	1	1	1508543	1508923	381	2
murA	1	0	0.0691434	13.9567	0.0964152	9.86337	0	1	1	0.0297353	0.07165	0.101385	1	1	1	1470321	1471577	1257	2
cysW	0.0200509	49.3715	1	0	0.0641537	15.082	1	0	1	0.0202546	0.0460494	0.0663041	1	1	1	2694981	2695799	819	2
Rv0857	0.0108361	91.7832	1	0	0.0377759	25.9687	1	0	1	0.0108952	0.0276126	0.0385079	1	1	1	953257	953730	474	2
accA2	1	0	0.107395	8.80199	0.148798	6.20712	0	1	1	0.0474947	0.113611	0.161105	1	1	1	1083747	1085750	2004	2
Rv1723	0.0285021	34.5827	1	0	0.0951944	9.99648	1	0	1	0.0289162	0.071119	0.100035	1	1	1	1949342	1950589	1248	2
fadE17	1	0	0.066942	14.4325	0.093721	10.1618	0	1	1	0.0291202	0.0692879	0.0984081	1	1	1	2184959	2186188	1230	2
Rv2566	1	0	0.176058	5.16383	0.240294	3.6387	0	1	1	0.0811689	0.193655	0.274823	1	1	1	2886373	2889795	3423	2
Rv1686c	0.0163784	60.5547	1	0	0.0535891	18.1559	1	0	1	0.016514	0.0385644	0.0550784	1	1	1	1911401	1912081	681	2
helY	1	0	0.141737	6.54258	0.196432	4.5726	0	1	1	0.0658489	0.152845	0.218694	1	1	1	2349334	2352054	2721	2
cyp126	1	0	0.0683317	14.1286	0.095808	9.92915	0	1	1	0.0299351	0.0707785	0.100714	1	1	1	871431	872675	1245	2
lpqF	0.0310221	31.7324	1	0	0.104057	9.10093	1	0	1	0.0315135	0.0783654	0.109879	1	1	1	4034352	4035710	1359	2
Rv0061c	0.00742988	134.091	1	0	0.0271016	36.3959	1	0	1	0.00745761	0.020018	0.0274756	1	1	1	65012	65350	339	2
prpC	0.0260821	37.8383	1	0	0.0908803	10.4955	1	0	1	0.0264282	0.0688503	0.0952785	1	1	1	1256132	1257313	1182	2
Rv1488	1	0	0.0635714	15.2249	0.0879876	10.8576	0	1	1	0.0264196	0.0656821	0.0921017	1	1	1	1677397	1678542	1146	2
Rv3094c	1	0	0.0615564	15.74	0.086514	11.0513	0	1	1	0.0269547	0.0635325	0.0904872	1	1	1	3462761	3463891	1131	2
Rv0790c	0.0171296	57.8771	1	0	0.0573304	16.9378	1	0	1	0.017278	0.0417614	0.0590394	1	1	1	884072	884800	729	2
otsB1	1	0	0.202778	4.41263	0.275937	3.09716	0	1	1	0.0962541	0.226622	0.322876	1	1	1	2252002	2255985	3984	2
fabD2	0.0166264	59.644	1	0	0.0518906	18.7669	1	0	1	0.0167661	0.0365192	0.0532853	1	1	1	746363	747037	675	2
subI	0.0245774	40.1857	5.81245e-07	64.647	3.81085e-08	57.631	1	4	5	0.0248845	0.0618744	0.0867589	1	0.000155774	1.21566e-05	2696644	2697714	1071	2
Rv3167c	1	0	0.0346413	28.3643	0.0490295	19.8917	0	1	1	0.0150167	0.0352556	0.0502722	1	1	1	3535431	3536057	627	2
yrbE4B	1	0	0.0468752	20.8293	0.0659016	14.6685	0	1	1	0.020164	0.0480094	0.0681734	1	1	1	3919220	3920062	843	2
Rv3903c	1	0	0.00966714	13.7047	0.0182784	9.77656	0	2	2	0.0586354	0.145936	0.204571	1	1	1	4387892	4390432	2541	2
Rv1939	0.0116673	85.2089	1	0	0.0404815	24.1992	1	0	1	0.0117359	0.0295879	0.0413237	1	1	1	2192094	2192609	516	2
Rv0485	1	0	0.070119	13.7554	0.10013	9.47823	0	1	1	0.0328063	0.0726986	0.105505	1	1	1	573984	575300	1317	2
Rv1954A	1	0	0.0172694	57.4043	0.0240797	41.0267	0	1	1	0.00695407	0.0174203	0.0243744	1	1	1	2201277	2201579	303	2
Rv1954c	0.0129238	76.8756	1	0	0.0414682	23.6113	1	0	1	0.013008	0.0293445	0.0423525	1	1	1	2201223	2201744	522	2
vapC1	1	0	0.0225353	43.873	0.0321384	30.6127	0	1	1	0.00987312	0.0227931	0.0326662	1	1	1	71821	72222	402	2
Rv3493c	1	0	0.0406817	24.0776	0.0569749	17.0467	0	1	1	0.01713	0.0415324	0.0586624	1	1	1	3910947	3911675	729	2
Rv3644c	0.0291856	33.761	1	0	0.09177	10.3888	1	0	1	0.02962	0.0666377	0.0962576	1	1	1	4081516	4082721	1206	2
gltD	1	0	0.00335391	23.7459	0.0064665	16.91	0	2	2	0.0340483	0.0842249	0.118273	1	0.898848	1	4330039	4331505	1467	2
bpoB	1	0	0.0506947	19.2216	0.0705049	13.6773	0	1	1	0.0210889	0.0520248	0.0731137	1	1	1	1246144	1247052	909	2
Rv1619	1	0	0.0791314	12.1303	0.110482	8.54151	0	1	1	0.0346374	0.0824379	0.117075	1	1	1	1818575	1820029	1455	2
mbtE	1	0	0.24927	3.48785	0.334363	2.45694	0	1	1	0.120301	0.28671	0.40701	1	1	1	2662067	2667115	5049	2
fhaA	1	0	0.0871191	10.9709	0.11998	7.8241	0	1	1	0.0366604	0.0911499	0.12781	1	1	1	23861	25444	1584	2
fadD22	1	0	0.113085	8.33288	0.157732	5.82556	0	1	1	0.051651	0.120006	0.171657	1	1	1	3297837	3299954	2118	2
Rv1056	0.0175642	56.4327	1	0	0.0600314	16.1528	1	0	1	0.0177202	0.0441886	0.0619088	1	1	1	1177628	1178392	765	2
Rv2077A	1	0	0.0169137	58.6223	0.0239258	41.2939	0	1	1	0.00715831	0.0170584	0.0242167	1	1	1	2334295	2334594	300	2
Rv2265	1	0	0.0656005	14.7381	0.0938763	10.1441	0	1	1	0.0307282	0.0678512	0.0985794	1	1	1	2538700	2539929	1230	2
plsC	0.0404907	24.1936	0.0948479	10.0349	0.00905192	14.1859	1	1	2	0.0413333	0.0996522	0.140986	1	1	1	2789280	2791022	1743	2
Rv3833	1	0	0.0444951	21.9706	0.0621449	15.5861	0	1	1	0.0186444	0.0455154	0.0641598	1	1	1	4306867	4307658	792	2
Rv0377	0.0229995	42.9774	1	0	0.0747038	12.8797	1	0	1	0.0232681	0.0543733	0.0776414	1	1	1	454421	455386	966	2
Rv3899c	1	0	0.065641	14.7287	0.0937121	10.1628	0	1	1	0.0305037	0.0678946	0.0983983	1	1	1	4384147	4385379	1233	2
ctpB	0.0531565	18.3078	1	0	0.166245	5.50007	1	0	1	0.0546214	0.127195	0.181816	1	1	1	119915	122173	2259	2
PPE6	0.0652137	14.8286	0.0125851	11.9256	0.00181851	12.7581	1	2	3	0.0674373	0.167707	0.235144	1	1	0.580105	372820	375711	2892	2
Rv0412c	1	0	0.0718913	13.4037	0.101097	9.38263	0	1	1	0.0319736	0.0746064	0.10658	1	1	1	498300	499619	1320	2
mmpL12	1	0	0.180339	5.02855	0.244162	3.57234	0	1	1	0.0810636	0.198865	0.279928	1	1	1	1714172	1717612	3441	2
Rv1830	1	0	0.0378906	25.8886	0.0533758	18.2305	0	1	1	0.016226	0.0386271	0.0548531	1	1	1	2074841	2075518	678	2
dnaA	1	0	0.0857008	11.161	0.117621	7.99144	0	1	1	0.0355365	0.0895974	0.125134	1	1	1	1	1524	1524	2
sdaA	1	0	0.0762064	12.6157	0.106069	8.9185	0	1	1	0.0328598	0.0792666	0.112126	1	1	1	76237	77622	1386	2
Rv1231c	0.0132848	74.7731	1	0	0.0428338	22.8424	1	0	1	0.0133738	0.0304044	0.0437782	1	1	1	1374322	1374864	543	2
tkt	1	0	0.113466	8.30317	0.15558	5.91346	0	1	1	0.0486697	0.120436	0.169106	1	1	1	1628097	1630199	2103	2
Rv0157A	0.00280168	356.428	1	0	0.0104126	95.5361	1	0	1	0.00280561	0.00766162	0.0104672	0.750851	1	1	186495	186623	129	2
vapC9	1	0	0.0212523	46.5518	0.0304507	32.3373	0	1	1	0.00944257	0.0214814	0.030924	1	1	1	1073545	1073928	384	2
pks7	1	0	0.2989	2.81607	0.399194	1.96277	0	1	1	0.154378	0.355105	0.509483	1	1	1	1875304	1881684	6381	2
ldtB	1	0	0.0692346	13.9377	0.094341	10.0916	0	1	1	0.0273445	0.071748	0.0990925	1	1	1	2834109	2835335	1227	2
Rv3365c	1	0	0.137745	6.74746	0.190367	4.73544	0	1	1	0.0629697	0.148204	0.211174	1	1	1	3774871	3777501	2631	2
moeY	0.0508856	19.1476	1	0	0.160298	5.72381	1	0	1	0.0522259	0.122483	0.174709	1	1	1	1521885	1524032	2148	2
sugI	1	0	4.57539e-18	118.757	1.66015e-16	82.6483	0	10	10	0.0367887	0.0842059	0.120995	1	1.2262e-15	5.29589e-14	3717090	3718598	1509	2
Rv1356c	1	0	0.0449097	21.7631	0.0626676	15.4518	0	1	1	0.0187679	0.0459494	0.0647173	1	1	1	1524029	1524820	792	2
gyrB	1	0	0.112343	8.39136	0.152355	6.04986	0	1	1	0.0461228	0.11917	0.165293	1	1	1	5240	7267	2028	2
Rv0102	0.0467132	20.9032	1	0	0.147884	6.24872	1	0	1	0.0478395	0.112193	0.160033	1	1	1	117714	119699	1986	2
Rv0193c	0.0422836	23.1463	1	0	0.139732	6.644	1	0	1	0.0432035	0.107308	0.150512	1	1	1	224724	226571	1848	2
fadE3	1	0	0.0604255	16.0441	0.0830209	11.5379	0	1	1	0.0243425	0.0623282	0.0866706	1	1	1	257783	258856	1074	2
pknD	1	0	0.107304	8.80986	0.148952	6.20015	0	1	1	0.0477772	0.113509	0.161286	1	1	1	1037920	1039914	1995	2
metE	0.0528831	18.4051	1	0	0.166976	5.47365	1	0	1	0.0543327	0.128361	0.182693	1	1	1	1259067	1261346	2280	2
Rv1358	1	0	0.180109	5.03565	0.245911	3.54302	0	1	1	0.0836605	0.198584	0.282245	1	1	1	1526612	1530091	3480	2
Rv1364c	0.0457021	21.3769	1	0	0.146453	6.31494	1	0	1	0.0467794	0.111575	0.158355	1	1	1	1535683	1537644	1962	2
Rv1473	1	0	0.0871884	10.9618	0.122764	7.63479	0	1	1	0.0397536	0.0912258	0.130979	1	1	1	1660656	1662284	1629	2
Rv1486c	0.0207574	47.6739	1	0	0.0673677	14.3381	1	0	1	0.0209758	0.0487684	0.0697443	1	1	1	1676017	1676883	867	2
fas	1	0	0.407156	1.91269	0.521844	1.35535	0	1	1	0.214994	0.522824	0.737818	1	1	1	2840123	2849332	9210	2
Rv2700	0.0156044	63.583	1	0	0.0512382	19.0123	1	0	1	0.0157275	0.03687	0.0525975	1	1	1	3015203	3015853	651	2
mas	1	0	0.301797	2.78361	0.399282	1.96221	0	1	1	0.150384	0.359246	0.50963	1	1	1	3276380	3282715	6336	2
Rv3437	1	0	0.0272592	36.1826	0.0378549	25.9134	0	1	1	0.0109525	0.0276376	0.0385901	1	1	1	3856911	3857387	477	2
thrS	0.045998	21.2362	1	0	0.154498	5.95858	1	0	1	0.0470895	0.120736	0.167825	1	1	1	2941189	2943267	2079	2
Rv0338c	1	0	0.14207	6.52604	0.192908	4.66596	0	1	1	0.0610859	0.153232	0.214318	1	1	1	403193	405841	2649	2
Rv0063	1	0	0.0780953	12.2981	0.109427	8.62882	0	1	1	0.0345774	0.0813134	0.115891	1	1	1	66923	68362	1440	2
Rv0249c	0.0186979	52.9803	1	0	0.0651143	14.852	1	0	1	0.0188749	0.0484561	0.067331	1	1	1	300834	301655	822	2
Rv0939	1	0	0.10405	9.10161	0.144052	6.42898	0	1	1	0.045675	0.109871	0.155546	1	1	1	1048412	1050346	1935	2
fadD36	1	0	0.0760553	12.6417	0.107678	8.77746	0	1	1	0.0348251	0.0791031	0.113928	1	1	1	1335794	1337215	1422	2
gmk	1	0	0.000604287	56.8603	0.00123157	39.6273	0	2	2	0.0152963	0.0351739	0.0504703	1	0.161949	0.392871	1564401	1565027	627	2
Rv1532c	1	0	0.0251805	39.2111	0.034648	28.3587	0	1	1	0.00975954	0.025503	0.0352625	1	1	1	1733116	1733550	435	2
fdxA	0.00781675	127.43	1	0	0.0275126	35.8446	1	0	1	0.00784746	0.0200507	0.0278982	1	1	1	2256084	2256428	345	2
pepE	1	0	0.0614994	15.755	0.0866256	11.0364	0	1	1	0.0271376	0.0634718	0.0906095	1	1	1	2346197	2347324	1128	2
cyp124	1	0	0.0722948	13.326	0.099183	9.57367	0	1	1	0.0294119	0.0750413	0.104453	1	1	1	2540104	2541390	1287	2
mbtA	1	0	0.0904652	10.5461	0.127275	7.34563	0	1	1	0.0413132	0.094822	0.136135	1	1	1	2675936	2677633	1698	2
gatB	1	0	0.0841684	11.3736	0.116104	8.1027	0	1	1	0.0354928	0.0879228	0.123416	1	1	1	3367264	3368793	1530	2
ilvX	1	0	0.0824155	11.6265	0.116517	8.07209	0	1	1	0.037873	0.0860106	0.123884	1	1	1	3936877	3938424	1548	2
whiB6	0.00828465	120.205	1	0	0.0278801	35.3655	1	0	1	0.00831916	0.0199569	0.0282761	1	1	1	4338171	4338521	351	2
emrB	1	0	0.0883669	10.8087	0.123057	7.61537	0	1	1	0.0387957	0.0925177	0.131313	1	1	1	876818	878440	1623	2
pheT	1	0	0.129915	7.18574	0.181118	5.00462	0	1	1	0.060651	0.139164	0.199816	1	1	1	1859758	1862253	2496	2
vapB12	0.00541403	184.205	1	0	0.0182701	54.2326	1	0	1	0.00542874	0.0130103	0.0184391	1	1	1	1947416	1947643	228	2
Rv1739c	1	0	0.0901704	10.5822	0.127527	7.33014	0	1	1	0.0419252	0.0944979	0.136423	1	1	1	1965955	1967637	1683	2
kshA	0.0246233	40.1099	1	0	0.0901645	10.583	1	0	1	0.0249315	0.0695599	0.0944914	1	1	1	3962439	3963599	1161	2
irtB	1	0	0.0926	10.291	0.130472	7.15283	0	1	1	0.0426329	0.0971719	0.139805	1	1	1	1515623	1517362	1740	2
Rv1480	1	0	0.052539	18.529	0.0736468	13.0719	0	1	1	0.0225302	0.0539695	0.0764997	1	1	1	1670413	1671366	954	2
Rv1545	0.00549469	181.493	1	0	0.0182658	54.2457	1	0	1	0.00550984	0.0129248	0.0184346	1	1	1	1746919	1747146	228	2
mmpL11	1	0	0.151926	6.06845	0.208394	4.27916	0	1	1	0.0689041	0.164787	0.233691	1	1	1	238392	241292	2901	2
Rv1879	1	0	0.0626159	15.465	0.0880206	10.8533	0	1	1	0.0274757	0.0646621	0.0921378	1	1	1	2129377	2130513	1137	2
Rv2047c	0.060592	15.9986	1	0	0.186096	4.85643	1	0	1	0.0625054	0.143407	0.205913	1	1	1	2291962	2294526	2565	2
moeA2	1	0	0.066214	14.5968	0.0932587	10.2147	0	1	1	0.0293902	0.0685079	0.0978981	1	1	1	526143	527360	1218	2
lpqW	1	0	0.102832	9.21553	0.142522	6.50364	0	1	1	0.0452476	0.108512	0.15376	1	1	1	1296152	1298059	1908	2
mtrB	1	0	0.00429747	20.8982	0.00857658	14.5925	0	2	2	0.0413545	0.0957018	0.137056	1	1	1	3624910	3626613	1704	2
celA1	0.0267122	36.9338	1	0	0.0877002	10.8948	1	0	1	0.0270755	0.0647111	0.0917866	1	1	1	65552	66694	1143	2
che1	1	0	0.0463022	21.0933	0.0654926	14.7632	0	1	1	0.0203274	0.0474084	0.0677358	1	1	1	2687128	2687973	846	2
vapC11	1	0	0.0231364	42.7199	0.0324559	30.3083	0	1	1	0.00958594	0.0234083	0.0329942	1	1	1	1764979	1765383	405	2
PE_PGRS58	0.0427635	22.8808	1	0	0.128609	7.26406	1	0	1	0.0437048	0.0939593	0.137664	1	1	1	4031404	4033158	1755	2
ephF	1	0	0.05073	19.2079	0.0698486	13.8107	0	1	1	0.0203458	0.052062	0.0724079	1	1	1	161771	162673	903	2
Rv0200	1	0	0.0377514	25.9859	0.0538242	18.0744	0	1	1	0.0168445	0.0384824	0.0553269	1	1	1	237206	237895	690	2
arcA	1	0	0.0659747	14.6516	0.092847	10.2623	0	1	1	0.0291924	0.0682518	0.0974442	1	1	1	1117185	1118393	1209	2
Rv1215c	1	0	0.0913064	10.4442	0.126463	7.39616	0	1	1	0.0394579	0.0957473	0.135205	1	1	1	1357759	1359444	1686	2
Rv1856c	1	0	0.0375649	26.1174	0.0529555	18.3792	0	1	1	0.0161206	0.0382886	0.0544092	1	1	1	2104146	2104823	678	2
mmpL5	1	0	0.156301	5.88376	0.209193	4.26072	0	1	1	0.0647427	0.169959	0.234702	1	1	1	775586	778480	2895	2
rfbD	0.0194118	51.0135	1	0	0.0660354	14.6377	1	0	1	0.0196027	0.048714	0.0683167	1	1	1	4229258	4230100	843	2
ltp1	1	0	0.0678852	14.2249	0.0929954	10.2451	0	1	1	0.0273085	0.0702993	0.0976078	1	1	1	3098964	3100169	1206	2
Rv1026	1	0	0.0517207	18.8302	0.0738897	13.0273	0	1	1	0.0236557	0.0531062	0.0767619	1	1	1	1147019	1147978	960	2
ilvA	1	0	0.0699451	13.7909	0.0985245	9.64111	0	1	1	0.0312108	0.0725117	0.103722	1	1	1	1763428	1764717	1290	2
phoR	1	0	8.42808e-05	36.8994	0.000245305	25.6147	0	3	3	0.0358179	0.0813022	0.11712	1	0.0225873	0.0782524	852396	853853	1458	2
Rv0526	1	0	0.0361292	27.1754	0.0508761	19.1512	0	1	1	0.0154179	0.036798	0.0522159	1	1	1	616846	617496	651	2
Rv1151c	0.0163656	60.6024	1	0	0.0557765	17.4239	1	0	1	0.016501	0.0408914	0.0573924	1	1	1	1278904	1279617	714	2
cysD	1	0	0.0565281	17.1855	0.0775268	12.392	0	1	1	0.0225082	0.0581887	0.0806969	1	1	1	1437909	1438907	999	2
cyp135A1	0.0314562	31.2876	1	0	0.104118	9.0953	1	0	1	0.0319616	0.0779853	0.109947	1	1	1	392696	394045	1350	2
fadE5	0.0405445	24.1608	1	0	0.138035	6.73216	1	0	1	0.0413894	0.107151	0.148541	1	1	1	293798	295633	1836	2
Rv0988	1	0	0.0658883	14.6715	0.0910918	10.47	0	1	1	0.027352	0.0681592	0.0955112	1	1	1	1105116	1106276	1161	2
Rv1376	0.0349884	28.0779	1	0	0.113274	8.31817	1	0	1	0.0356152	0.0846036	0.120219	1	1	1	1549148	1550641	1494	2
vapB10	0.0060659	164.356	1	0	0.0207314	47.7341	1	0	1	0.00608437	0.014865	0.0209494	1	1	1	1574510	1574767	258	2
Rv1461	1	0	0.139159	6.67356	0.186601	4.84182	0	1	1	0.0566888	0.149845	0.206534	1	1	1	1646989	1649529	2541	2
cinA	1	0	0.0704704	13.6843	0.0989749	9.59489	0	1	1	0.0311455	0.0730766	0.104222	1	1	1	2147662	2148954	1293	2
trpD	0.0262365	37.6126	1	0	0.0849956	11.2579	1	0	1	0.0265869	0.0622395	0.0888264	1	1	1	2455631	2456743	1113	2
Rv2228c	0.0261395	37.754	1	0	0.0842847	11.3572	1	0	1	0.0264873	0.0615625	0.0880498	1	1	1	2501644	2502738	1095	2
Rv2437	1	0	0.0237695	41.5688	0.0333729	29.4616	0	1	1	0.009886	0.0240565	0.0339425	1	1	1	2734376	2734795	420	2
Rv2781c	1	0	0.0565116	17.1906	0.0795608	12.0621	0	1	1	0.0247331	0.0581712	0.0829043	1	1	1	3087950	3088984	1035	2
pgmA	1	0	0.089351	10.684	0.124217	7.53935	0	1	1	0.0390397	0.0935978	0.132637	1	1	1	3431979	3433622	1644	2
nuoN	1	0	0.0859164	11.1317	0.120714	7.7733	0	1	1	0.0388122	0.0898333	0.128645	1	1	1	3525790	3527385	1596	2
proX	1	0	0.0525398	18.5287	0.0740756	12.9933	0	1	1	0.0229923	0.0539703	0.0769626	1	1	1	4204426	4205373	948	2
espB	1	0	0.0766159	12.5455	0.105562	8.96385	0	1	1	0.0318492	0.07971	0.111559	1	1	1	4360543	4361925	1383	2
Rv0183	0.0199349	49.6617	1	0	0.0653283	14.8017	1	0	1	0.0201362	0.0474237	0.0675599	1	1	1	214088	214927	840	2
Rv2005c	1	0	0.0495875	19.6621	0.0690463	13.9771	0	1	1	0.0206865	0.0508592	0.0715457	1	1	1	2250996	2251883	888	2
mce2C	0.0339767	28.9291	0.0790279	12.1469	0.00632219	17.1097	1	1	2	0.0345673	0.0823256	0.116893	1	1	1	689059	690504	1446	2
Rv0209	1	0	0.0582881	16.6512	0.0830908	11.5278	0	1	1	0.0266909	0.0600559	0.0867468	1	1	1	249038	250123	1086	2
iniC	1	0	0.0794277	12.0832	0.112293	8.39531	0	1	1	0.0363544	0.0827597	0.119114	1	1	1	412757	414238	1482	2
PPE12	0.0440991	22.1724	1	0	0.146284	6.32284	1	0	1	0.0451011	0.113056	0.158157	1	1	1	848103	850040	1938	2
PE10	0.00838574	118.749	1	0	0.0288904	34.1111	1	0	1	0.0084211	0.0208949	0.029316	1	1	1	1214769	1215131	363	2
Rv1233c	1	0	0.0336252	29.2368	0.0470308	20.7586	0	1	1	0.0139692	0.0342035	0.0481727	1	1	1	1376230	1376826	597	2
Rv2704	1	0	0.023954	41.2446	0.0339649	28.9393	0	1	1	0.0103095	0.0242456	0.0345551	1	1	1	3019458	3019886	429	2
PPE52	1	0	0.066101	14.6227	0.0935708	10.1789	0	1	1	0.0298554	0.0683869	0.0982423	1	1	1	3510088	3511317	1230	2
Rv3322c	1	0	0.0340955	28.8265	0.0480879	20.2912	0	1	1	0.0145923	0.0346903	0.0492825	1	1	1	3708438	3709052	615	2
papA2	0.0316778	31.0651	1	0	0.108841	8.67814	1	0	1	0.0321904	0.0830416	0.115232	1	1	1	4284419	4285825	1407	2
ripA	1	0	0.0783272	12.2602	0.107909	8.7576	0	1	1	0.0326216	0.081565	0.114187	1	1	1	1666990	1668408	1419	2
devS	1	0	0.00449768	20.4124	0.0089819	14.2437	0	2	2	0.0424332	0.0979795	0.140413	1	1	1	3497529	3499265	1737	2
accA1	1	0	0.0057403	17.9899	0.0111491	12.7137	0	2	2	0.0461366	0.111174	0.15731	1	1	1	2814916	2816880	1965	2
phoT	1	0	0.0441116	22.166	0.0612264	15.8276	0	1	1	0.0180669	0.0451141	0.0631809	1	1	1	912726	913502	777	2
Rv1278	1	0	0.136626	6.807	0.189979	4.74619	0	1	1	0.0637875	0.146908	0.210695	1	1	1	1427414	1430041	2628	2
Rv2645	1	0	0.0242005	40.8193	0.0339846	28.9222	0	1	1	0.0100773	0.0244982	0.0345755	1	1	1	2970123	2970554	432	2
oppA	1	0	0.0975403	9.74362	0.133895	6.95657	0	1	1	0.0411178	0.102631	0.143749	1	1	1	1431665	1433440	1776	2
Rv0836c	1	0	0.0365099	26.8868	0.0513792	18.9587	0	1	1	0.0155531	0.037193	0.0527461	1	1	1	932279	932932	654	2
Rv1868	1	0	0.110058	8.57639	0.155413	5.9204	0	1	1	0.0523083	0.116599	0.168907	1	1	1	2117347	2119446	2100	2
cstA	1	0	0.121735	7.70374	0.168182	5.43061	0	1	1	0.0543341	0.129807	0.184141	1	1	1	3427243	3429519	2277	2
Rv3486	0.0109942	90.4565	1	0	0.0356348	27.5594	1	0	1	0.011055	0.0252302	0.0362852	1	1	1	3905772	3906221	450	2
eccA1	1	0	0.094886	10.0307	0.12998	7.18191	0	1	1	0.0395443	0.0996944	0.139239	1	1	1	4343314	4345035	1722	2
mutT4	1	0	0.040757	24.0322	0.0581511	16.6916	0	1	1	0.0182996	0.0416108	0.0599104	1	1	1	4393449	4394195	747	2
hycQ	1	0	0.0773031	12.4294	0.110762	8.51858	0	1	1	0.036936	0.0804544	0.11739	1	1	1	93951	95417	1467	2
fabG4	1	0	0.0737144	13.0595	0.103879	9.1174	0	1	1	0.0331076	0.0765727	0.10968	1	1	1	290665	292029	1365	2
oplA	1	0	0.185929	4.86126	0.252692	3.43315	0	1	1	0.08557	0.205708	0.291278	1	1	1	317525	321154	3630	2
Rv1337	1	0	0.039877	24.5737	0.0567477	17.117	0	1	1	0.0177276	0.0406939	0.0584215	1	1	1	1504356	1505078	723	2
tal	1	0	0.0627786	15.4236	0.0868824	11.0022	0	1	1	0.0260548	0.0648358	0.0908906	1	1	1	1626959	1628080	1122	2
cyp121	1	0	0.0660726	14.6292	0.0924922	10.3036	0	1	1	0.0286966	0.0683565	0.0970531	1	1	1	2547749	2548939	1191	2
rmlB	0.0229956	42.9846	1	0	0.0776522	12.3712	1	0	1	0.0232641	0.0575688	0.0808329	1	1	1	3881837	3882832	996	2
eccE1	1	0	0.076067	12.6397	0.105805	8.94199	0	1	1	0.0327162	0.0791157	0.111832	1	1	1	4362032	4363420	1389	2
Rv0144	1	0	0.0471507	20.7046	0.0660184	14.6416	0	1	1	0.02	0.0482986	0.0682985	1	1	1	170284	171126	843	2
Rv2113	0.0280478	35.151	1	0	0.0915179	10.4188	1	0	1	0.0284487	0.0675315	0.0959801	1	1	1	2372630	2373823	1194	2
dinP	0.025064	39.3957	1	0	0.0810601	11.8295	1	0	1	0.0253835	0.0591511	0.0845345	1	1	1	3416705	3417745	1041	2
Rv0269c	0.0264922	37.2447	1	0	0.0910595	10.4739	1	0	1	0.0268495	0.0686262	0.0954757	1	1	1	323338	324531	1194	2
echA3	1	0	0.0394811	24.8252	0.0548201	17.7368	0	1	1	0.0160984	0.0402816	0.05638	1	1	1	728583	729278	696	2
echA17	0.0180656	54.8524	1	0	0.059333	16.3489	1	0	1	0.0182307	0.0429353	0.061166	1	1	1	3399419	3400183	765	2
fbpD	0.0197804	50.0534	1	0	0.0697314	13.8347	1	0	1	0.0199787	0.0523033	0.0722819	1	1	1	4264563	4265462	900	2
Rv0927c	1	0	0.043283	22.6001	0.0617923	15.6779	0	1	1	0.0195363	0.0442476	0.0637839	1	1	1	1033840	1034631	792	2
recC	1	0	0.166923	5.47557	0.231192	3.80353	0	1	1	0.0802843	0.182629	0.262914	1	1	1	725013	728306	3294	2
pmmA	1	0	0.0765189	12.562	0.106677	8.86471	0	1	1	0.0332018	0.079605	0.112807	1	1	1	3637312	3638709	1398	2
otsA	1	0	0.0823365	11.6381	0.114269	8.24115	0	1	1	0.0354177	0.0859246	0.121342	1	1	1	3908236	3909738	1503	2
Rv1565c	0.0511362	19.0513	1	0	0.162517	5.63844	1	0	1	0.05249	0.124864	0.177354	1	1	1	1771640	1773829	2190	2
Rv1828	1	0	0.0404799	24.2002	0.0582694	16.6567	0	1	1	0.018714	0.041322	0.060036	1	1	1	2073081	2073824	744	2
Rv2912c	1	0	0.0332436	29.5782	0.046404	21.0459	0	1	1	0.0137065	0.0338087	0.0475152	1	1	1	3219274	3219861	588	2
PE_PGRS16	1	0	0.14118	6.57048	0.197501	4.54495	0	1	1	0.0678284	0.152196	0.220024	1	1	1	1090373	1093144	2772	2
ceoB	1	0	0.0380792	25.7578	0.0536443	18.1367	0	1	1	0.0163136	0.0388232	0.0551368	1	1	1	3009344	3010027	684	2
Rv3531c	1	0	0.0632424	15.3067	0.0872972	10.9475	0	1	1	0.0260142	0.0653308	0.091345	1	1	1	3967817	3968944	1128	2
Rv2690c	1	0	0.106757	8.85767	0.147417	6.27017	0	1	1	0.0465886	0.112897	0.159485	1	1	1	3007236	3009209	1974	2
ctpA	1	0	0.121076	7.74853	0.167721	5.44699	0	1	1	0.0545307	0.129057	0.183588	1	1	1	100583	102868	2286	2
mmsA	1	0	0.0846137	11.311	0.116043	8.10721	0	1	1	0.0349378	0.0884091	0.123347	1	1	1	844421	845953	1533	2
fadA3	1	0	0.0682813	14.1394	0.093716	10.1623	0	1	1	0.0276782	0.0707244	0.0984026	1	1	1	1198156	1199373	1218	2
Rv3566A	1	0	0.0152866	64.9155	0.0213333	46.3733	0	1	1	0.00615949	0.0154046	0.0215641	1	1	1	4008167	4008433	267	2
hisC2	0.0250815	39.3679	1	0	0.0819684	11.6927	1	0	1	0.0254014	0.060122	0.0855234	1	1	1	4217134	4218195	1062	2
Rv0690c	1	0	0.0580239	16.7293	0.0810729	11.8275	0	1	1	0.0247731	0.0597754	0.0845485	1	1	1	790024	791073	1050	2
Rv3007c	0.0137437	72.2595	1	0	0.0486095	20.0679	1	0	1	0.013839	0.0359917	0.0498307	1	1	1	3365836	3366450	615	2
Rv1638A	1	0	0.0148878	66.668	0.0206756	47.8644	0	1	1	0.00589265	0.0149997	0.0208924	1	1	1	1846716	1846973	258	2
pgsA2	0.0149209	66.5188	1	0	0.0498489	19.5564	1	0	1	0.0150334	0.0361009	0.0511343	1	1	1	2069080	2069709	630	2
recD	1	0	0.0907428	10.5122	0.128657	7.26111	0	1	1	0.0425927	0.0951273	0.13772	1	1	1	720005	721732	1728	2
Rv3719	1	0	0.0787613	12.1898	0.108456	8.71077	0	1	1	0.0327644	0.0820361	0.1148	1	1	1	4162306	4163718	1413	2
Rv2714	1	0	0.0542175	17.9396	0.0760901	12.6357	0	1	1	0.023398	0.0557426	0.0791407	1	1	1	3027065	3028039	975	2
Rv3233c	0.0142773	69.5401	1	0	0.0468002	20.8634	1	0	1	0.0143802	0.0335506	0.0479308	1	1	1	3609781	3610371	591	2
Rv3655c	1	0	0.0205107	48.2534	0.0297598	33.0999	0	1	1	0.00948767	0.0207239	0.0302116	1	1	1	4094923	4095300	378	2
rodA	1	0	0.0762748	12.6039	0.108315	8.72277	0	1	1	0.0353018	0.0793407	0.114642	1	1	1	20231	21640	1410	2
Rv0245	1	0	0.0274404	35.9402	0.0387825	25.2815	0	1	1	0.0117306	0.027824	0.0395546	1	1	1	296005	296493	489	2
ctpJ	1	0	0.103959	9.11008	0.147544	6.26434	0	1	1	0.0498652	0.109769	0.159634	1	1	1	4193391	4195373	1983	2
eccE2	1	0	0.0874584	10.9264	0.121798	7.69949	0	1	1	0.0383571	0.0915217	0.129879	1	1	1	4366908	4368521	1614	2
Rv0996	1	0	0.0599025	16.1887	0.082768	11.5748	0	1	1	0.0246232	0.0617716	0.0863948	1	1	1	1112384	1113460	1077	2
atsA	1	0	0.129038	7.23814	0.174689	5.20848	0	1	1	0.0538375	0.138157	0.191994	1	1	1	806335	808698	2364	2
Rv3439c	1	0	0.0759774	12.6552	0.106198	8.90706	0	1	1	0.0332518	0.0790187	0.11227	1	1	1	3858259	3859662	1404	2
clpC1	1	0	0.137169	6.77799	0.186006	4.85903	0	1	1	0.0582662	0.147536	0.205803	1	1	1	4038158	4040704	2547	2
PPE8	1	0	0.43974	1.72606	0.554243	1.23765	0	1	1	0.228628	0.579354	0.807982	1	1	1	424777	434679	9903	2
gpm1	1	0	0.0417187	23.4665	0.0586075	16.5576	0	1	1	0.0177812	0.0426139	0.0603951	1	1	1	578426	579175	750	2
Rv0648	0.0820928	11.6742	1	0	0.252136	3.44194	1	0	1	0.085659	0.204875	0.290534	1	1	1	742719	746366	3648	2
fbiC	1	0	0.136061	6.83746	0.186845	4.83482	0	1	1	0.0605799	0.146253	0.206833	1	1	1	1302931	1305501	2571	2
kasB	1	0	0.0727404	13.2412	0.100787	9.41302	0	1	1	0.030714	0.0755217	0.106236	1	1	1	2519396	2520712	1317	2
Rv0401	0.00922411	107.911	1	0	0.0291015	33.86	1	0	1	0.00926692	0.0202665	0.0295334	1	1	1	479789	480160	372	2
Rv1833c	0.0194186	50.9955	1	0	0.0672024	14.3746	1	0	1	0.0196096	0.0499575	0.0695671	1	1	1	2078929	2079789	861	2
Rv3201c	0.0779388	12.3238	1	0	0.232442	3.78013	1	0	1	0.0811437	0.183397	0.264541	1	1	1	3573731	3577036	3306	2
Rv3412	1	0	0.0235399	41.9792	0.0327729	30.0102	0	1	1	0.00950062	0.0238213	0.033322	1	1	1	3831726	3832136	411	2
Rv0496	1	0	0.0539561	18.029	0.076317	12.5966	0	1	1	0.02392	0.0554663	0.0793863	1	1	1	586394	587380	987	2
pks8	0.110432	8.54562	1	0	0.320095	2.592	1	0	1	0.117019	0.268783	0.385802	1	1	1	1881704	1886512	4809	2
pks4	1	0	0.235322	3.72716	0.317648	2.61637	0	1	1	0.113908	0.268301	0.382209	1	1	1	1315234	1319982	4749	2
rocE	0.0332367	29.5844	1	0	0.109049	8.66054	1	0	1	0.0338016	0.0816647	0.115466	1	1	1	2592723	2594153	1431	2
nusB	1	0	0.0258625	38.1639	0.0368774	26.6137	0	1	1	0.0113718	0.0262028	0.0375746	1	1	1	2858254	2858724	471	2
Rv3083	1	0	0.0833748	11.4868	0.113338	8.31314	0	1	1	0.0332349	0.0870566	0.120292	1	1	1	3448504	3449991	1488	2
mbtL	1	0	0.0180689	54.8422	0.0258426	38.1935	0	1	1	0.0079483	0.0182341	0.0261824	1	1	1	1508968	1509288	321	2
mycP5	1	0	0.095529	9.95966	0.132277	7.04805	0	1	1	0.0414781	0.100405	0.141883	1	1	1	2033729	2035486	1758	2
Rv3728	1	0	0.161908	5.66162	0.225771	3.90796	0	1	1	0.0792598	0.176628	0.255888	1	1	1	4174873	4178070	3198	2
NC_633					0.012996	76.4455	0	0	1	0	0	0.0130812			1	908019	908180	162	2	Rv0813c	sseC2
NC_2622					0.0294606	33.4412	0	0	1	0	0	0.0299033			1	3821892	3822261	370	2	Rv3402c	Rv3403c
NC_1228					0.0195072	50.7614	0	0	1	0	0	0.0197			1	1774621	1774859	239	2	Rv1566c	Rv1567c
NC_2103					0.0107818	92.2479	0	0	1	0	0	0.0108403			1	3037292	3037426	135	2	fadE20	hflX
NC_2408					0.030055	32.7698	0	0	1	0	0	0.0305159			1	3487712	3488088	377	2	cyp141	Rv3122
NC_2934					0.0143666	69.1047	0	0	1	0	0	0.0144708			1	4265463	4265641	179	2	fbpD	fbpA
NC_2261					0.00126476	39.095	0	0	2	0	0	0.0511574			0.403457	3287833	3288463	631	2	mmpL7	Rv2943
NC_947					0.000776925	50.0671	0	0	2	0	0	0.0399464			0.247839	1338514	1339002	489	2	Rv1194c	PE13
NC_2516					0.000534141	60.5215	0	0	2	0	0	0.0330461			0.170391	3640142	3640542	401	2	whiB2	fbiA
NC_2738					0.00840697	118.448	0	0	1	0	0	0.0084425			1	3995700	3995803	104	2	Rv3555c	fadA6
NC_2766					0.0221084	44.7297	0	0	1	0	0	0.0223565			1	4040705	4040980	276	2	clpC1	lsr2
NC_498					0.0277911	35.4804	0	0	1	0	0	0.0281846			1	731365	731711	347	2	Rv0634A	rpmG2
NC_1356					0.000136276	120.477	0	0	2	0	0	0.0166007			0.0434722	1984776	1984978	203	2	PPE24	Rv1754c
NC_1086					0.0245421	40.2442	0	0	1	0	0	0.0248483			1	1547531	1547831	301	2	Rv1374c	Rv1375
NC_2076					0.0120027	82.8135	0	0	1	0	0	0.0120753			1	3011768	3011915	148	2	Rv2694c	Rv2695
NC_2884					0.00580805	171.674	0	0	1	0	0	0.00582498			1	4196099	4196170	72	2	Rv3745c	PE34
NC_2557					0.0298153	33.0373	0	0	1	0	0	0.0302688			1	3700331	3700704	374	2	Rv3312c	Rv3312A
NC_749					0.00443621	224.917	0	0	1	0	0	0.00444608			1	1073274	1073326	53	2	Rv0959	vapB9
NC_2692					0.0524962	18.5445	0	0	1	0	0	0.0539244			1	3907008	3907666	659	2	lipF	Rv3488
NC_1793					0.0590537	16.4287	0	0	1	0	0	0.0608692			1	2582299	2583044	746	2	Rv2309c	Rv2309A
NC_49					0.0162855	60.9029	0	0	1	0	0	0.0164196			1	65351	65551	201	2	Rv0061c	celA1
NC_1850					0.00852295	116.829	0	0	1	0	0	0.00855948			1	2683143	2683247	105	2	hemN	rpfD
NC_2390					0.0387463	25.3056	0	0	1	0	0	0.0395169			1	3467927	3468412	486	2	Rv3098A	Rv3099c
NC_723					0.0218817	45.1984	0	0	1	0	0	0.0221247			1	1034632	1034902	271	2	Rv0927c	pstS3
NC_1403					0.0198798	49.8007	0	0	1	0	0	0.02008			1	2052689	2052932	244	2	PPE33	Rv1810
NC_840					0.0292323	33.7062	0	0	1	0	0	0.0296681			1	1192149	1192509	361	2	PE_PGRS20	Rv1069c
NC_1799					0.00276701	360.899	0	0	1	0	0	0.00277084			0.882676	2588805	2588837	33	2	Rv2315c	uspA
NC_9					1.157e-09	309.065	0	0	4	0	0	0.0129422			3.69081e-07	13559	13713	155	2	Rv0010c	Rv0011c
NC_1339					0.00500959	199.117	0	0	1	0	0	0.00502218			1	1959792	1959854	63	2	Rv1732c	Rv1733c
NC_1944					0.0278424	35.414	0	0	1	0	0	0.0282374			1	2833762	2834108	347	2	Rv2517c	ldtB
NC_2935					0.0237317	41.6356	0	0	1	0	0	0.0240179			1	4266659	4266952	294	2	fbpA	aftB
NC_1447					0.000649045	54.8411	0	0	2	0	0	0.036469			0.207045	2108714	2109164	451	2	apa	Rv1861
NC_1529					0.00256995	27.2239	0	0	2	0	0	0.0734648			0.819813	2206803	2207699	897	2	mce3R	yrbE3A
NC_2982					0.000353375	74.5621	0	0	2	0	0	0.0268233			0.112727	4338522	4338848	327	2	whiB6	Rv3863
NC_1851					0.0331449	29.6677	0	0	1	0	0	0.0337067			1	2684267	2684678	412	2	Rv2390c	sirA
NC_1637					0.00910207	109.364	0	0	1	0	0	0.00914374			1	2370793	2370904	112	2	pup	dop
NC_1349					0.0117358	84.7085	0	0	1	0	0	0.0118052			1	1971992	1972137	146	2	idi	pknF
NC_2872					0.00306375	325.896	0	0	1	0	0	0.00306846			0.977338	4181721	4181757	37	2	Rv3730c	ligC
NC_210					0.011303	87.9708	0	0	1	0	0	0.0113674			1	314169	314308	140	2	narK3	aac
NC_1661					0.0247782	39.856	0	0	1	0	0	0.0250903			1	2398407	2398719	313	2	lppL	pyrD
NC_446					0.014726	67.4056	0	0	1	0	0	0.0148356			1	654740	654923	184	2	htpX	gpdA1
NC_374					0.0107253	92.7363	0	0	1	0	0	0.0107832			1	559756	559887	132	2	fadB2	umaA
NC_973					0.00760571	130.979	0	0	1	0	0	0.00763478			1	1370826	1370919	94	2	Rv1227c	lpqX
NC_2579					0.0339268	28.9723	0	0	1	0	0	0.0345157			1	3742775	3743197	423	2	PE_PGRS50	Rv3346c
NC_1918					0.0521441	18.6732	0	0	1	0	0	0.0535528			1	2785919	2786574	656	2	Rv2480c	Rv2481c
NC_2510					0.00904383	110.072	0	0	1	0	0	0.00908497			1	3631989	3632096	108	2	alkB	Rv3253c
NC_2234					0.00730609	136.371	0	0	1	0	0	0.00733291			1	3215573	3215664	92	2	lppW	trmD
NC_2568					0.00761913	130.748	0	0	1	0	0	0.0076483			1	3716995	3717089	95	2	dacB1	sugI
NC_195					0.0242682	40.7042	0	0	1	0	0	0.0245675			1	293494	293797	304	2	fadA2	fadE5
NC_46					0.0143682	69.0971	0	0	1	0	0	0.0144724			1	63021	63199	179	2	dnaB	Rv0059
NC_2659					0.00976925	101.861	0	0	1	0	0	0.00981728			1	3872497	3872616	120	2	eccB4	cut3
dosT	0.00338597	294.836	1	0	0.00926764	107.401	1	0	1	0.00339171	0.00591914	0.00931085	0.0812632	1	0.222423	2272787	2274508	1722	3
PPE12	0.00352301	283.348	1	0	0.00977471	101.804	1	0	1	0.00352923	0.00629357	0.0098228	0.0845522	1	0.234593	848103	850040	1938	3
moeW	1	0	0.00325152	307.049	0.00483308	206.407	0	1	1	0.00158798	0.00325681	0.0048448	1	0.0780364	0.115994	2613107	2614063	957	3
dnaA	1	0	0.00546072	182.625	0.00849333	117.239	0	1	1	0.00305391	0.00547569	0.0085296	1	0.131057	0.20384	1	1524	1524	3
gyrB	1	0	0.00674195	147.824	0.0105044	94.6975	0	1	1	0.00379516	0.00676478	0.0105599	1	0.161807	0.252105	5240	7267	2028	3
mmpL1	1	0	0.0101646	97.8799	0.0158788	62.4756	0	1	1	0.00578965	0.0102166	0.0160062	1	0.24395	0.381092	480355	483231	2877	3
Rv3921c	0.00188179	530.908	1	0	0.00577128	172.771	1	0	1	0.00188356	0.00390444	0.005788	0.045163	1	0.138511	4408969	4410069	1101	3
Rv0614	1	0	0.00359268	277.844	0.00548227	181.906	0	1	1	0.0018982	0.00359915	0.00549735	1	0.0862243	0.131574	709356	710348	993	3
Rv3242c	1	0	0.00222791	448.352	0.0034144	292.376	0	1	1	0.00118985	0.00223039	0.00342024	1	0.0534698	0.0819456	3621570	3622211	642	3
rphA	0.00150096	665.74	1	0	0.00415289	240.295	1	0	1	0.00150209	0.00265945	0.00416153	0.036023	1	0.0996693	1506755	1507534	780	3
ctpI	1	0	0.0171003	57.977	0.0263548	37.4415	0	1	1	0.00946013	0.0172482	0.0267083	1	0.410408	0.632516	125643	130541	4899	3
Rv2721c	1	0	0.00728954	136.682	0.0110404	90.0751	0	1	1	0.00378559	0.00731624	0.0111018	1	0.174949	0.26497	3032520	3034619	2100	3
PE1	1	0	0.00654576	152.27	0.00981246	101.41	0	1	1	0.00329364	0.00656728	0.00986091	1	0.157098	0.235499	177543	179309	1767	3
devR	1	0	0.00213074	468.82	0.0033651	296.667	0	1	1	0.00123776	0.00213301	0.00337077	1	0.0511378	0.0807623	3499262	3499915	654	3
nuoG	1	0	0.00836755	119.009	0.0131409	75.5972	0	1	1	0.00482524	0.00840276	0.013228	1	0.200821	0.315381	3516746	3519166	2421	3
Rv0306	0.00131604	759.354	1	0	0.00361898	275.82	1	0	1	0.00131691	0.00230864	0.00362555	0.031585	1	0.0868556	375914	376585	672	3
echA8	1	0	0.00268498	371.941	0.00420159	237.504	0	1	1	0.00152185	0.00268859	0.00421044	1	0.0644396	0.100838	1194270	1195043	774	3
Rv2262c	1	0	0.00364992	273.478	0.00554524	179.834	0	1	1	0.00190407	0.0036566	0.00556067	1	0.0875981	0.133086	2534470	2535552	1083	3
Rv3220c	1	0	0.00504514	197.71	0.00779256	127.827	0	1	1	0.00276518	0.00505791	0.00782309	1	0.121083	0.187022	3596029	3597534	1506	3
sugI	0.00301282	331.414	1	0	0.00810429	122.891	1	0	1	0.00301737	0.00511994	0.00813731	0.0723077	1	0.194503	3717090	3718598	1509	3
pyrB	1	0	0.00331605	301.064	0.00520789	191.515	0	1	1	0.00189994	0.00332156	0.0052215	1	0.0795851	0.124989	1553232	1554191	960	3
Rv2752c	1	0	0.00559597	178.2	0.00888087	112.101	0	1	1	0.00330886	0.00561168	0.00892054	1	0.134303	0.213141	3064515	3066191	1677	3
Rv3197	1	0	0.00460672	216.574	0.00715291	139.302	0	1	1	0.00256125	0.00461737	0.00717862	1	0.110561	0.17167	3567024	3568367	1344	3
Rv3395c	1	0	0.00203719	490.371	0.00311692	320.329	0	1	1	0.00108251	0.00203927	0.00312179	1	0.0488927	0.074806	3811022	3811636	615	3
modC	0.0226078	43.7307	1	0	0.066342	14.5677	1	0	1	0.0228673	0.0457778	0.0686451	1	1	1	2106574	2107683	1110	4
Rv2806	1	0	0.00769614	129.435	0.0115869	85.803	0	1	1	0.00392868	0.00772591	0.0116546	1	1	1	3113268	3113459	192	4
lppQ	1	0	0.017559	56.4494	0.0253774	38.9029	0	1	1	0.00799002	0.017715	0.025705	1	1	1	2619597	2620016	420	4
mesJ	0.0201272	49.1823	1	0	0.0589138	16.4689	1	0	1	0.0203325	0.0403881	0.0607206	1	1	1	4063901	4064872	972	4
sdaA	1	0	0.0561302	17.3109	0.0814232	11.7744	0	1	1	0.0271627	0.0577671	0.0849298	1	1	1	76237	77622	1386	4
hddA	1	0	0.0477391	20.4431	0.0683332	14.1283	0	1	1	0.0218638	0.0489162	0.07078	1	1	1	138513	139673	1161	4
fadE2	1	0	0.00127788	38.8903	0.00265283	26.7846	0	2	2	0.0232432	0.0514267	0.0746699	1	0.2773	0.641985	181987	183198	1212	4
mmpL11	1	0	0.113869	8.27192	0.163539	5.59988	0	1	1	0.0576843	0.120891	0.178575	1	1	1	238392	241292	2901	4
echA3	1	0	0.0284626	34.6314	0.0415585	23.5589	0	1	1	0.0135712	0.0288755	0.0424467	1	1	1	728583	729278	696	4
PE32	0.00599038	166.434	1	0	0.0183107	54.1114	1	0	1	0.00600839	0.012472	0.0184804	1	1	1	4061899	4062198	300	4
fadE22	1	0	0.0862852	11.0819	0.124676	7.50969	0	1	1	0.0429245	0.0902368	0.133161	1	1	1	3423262	3425427	2166	4
mbtE	1	0	0.189479	4.76013	0.267243	3.21604	0	1	1	0.100863	0.210078	0.310941	1	1	1	2662067	2667115	5049	4
ufaA1	0.025024	39.4596	1	0	0.0759118	12.6666	1	0	1	0.0253424	0.0536054	0.0789478	1	1	1	535224	536507	1284	4
phoY1	0.0124923	79.5485	1	0	0.0393862	24.8862	1	0	1	0.0125709	0.0276119	0.0401829	1	1	1	3686912	3687577	666	4
Rv2690c	1	0	4.11433e-14	99.2486	1.00499e-12	66.2686	0	8	8	0.0401151	0.0806056	0.120721	1	8.92811e-12	2.43208e-10	3007236	3009209	1974	4
tesB2	0.0160207	61.9178	1	0	0.0504197	19.3292	1	0	1	0.0161504	0.0355847	0.0517352	1	1	1	2932297	2933142	846	4
nrp	1	0	0.267642	3.21041	0.370365	2.16162	0	1	1	0.151129	0.311486	0.462615	1	1	1	110001	117539	7539	4
Rv1112	0.0220149	44.9219	1	0	0.0637983	15.1689	1	0	1	0.0222608	0.0436634	0.0659243	1	1	1	1238255	1239328	1074	4
argA	0.0103522	96.0968	1	0	0.0314004	31.3441	1	0	1	0.0104062	0.0214978	0.031904	1	1	1	3059262	3059786	525	4
Rv0801	1	0	0.0145642	68.1602	0.0210593	46.9832	0	1	1	0.00661287	0.0146713	0.0212842	1	1	1	894631	894978	348	4
Rv1615	1	0	0.018071	54.8358	0.0266374	37.0389	0	1	1	0.00876237	0.0182363	0.0269986	1	1	1	1815253	1815693	441	4
cobN	0.0706296	13.6523	1	0	0.199519	4.49352	1	0	1	0.0732479	0.149295	0.222542	1	1	1	2317169	2320753	3585	4
Rv3195	1	0	0.0577439	16.8129	0.0838126	11.4241	0	1	1	0.0280562	0.0594781	0.0875343	1	1	1	3564364	3565782	1419	4
Rv3909	1	0	0.0944648	10.0777	0.139	6.68178	0	1	1	0.0504316	0.0992291	0.149661	1	1	1	4394192	4396600	2409	4
nirB	1	0	0.100198	9.47144	0.145592	6.35538	0	1	1	0.0517664	0.105581	0.157347	1	1	1	302866	305427	2562	4
Rv0311	1	0	0.0498173	19.5691	0.072464	13.2937	0	1	1	0.0241227	0.051101	0.0752236	1	1	1	379172	380401	1230	4
Rv1508c	1	0	0.0719024	13.4015	0.104125	9.09465	0	1	1	0.0353364	0.0746183	0.109955	1	1	1	1698095	1699894	1800	4
pyrG	1	0	0.0701953	13.7399	0.101504	9.34294	0	1	1	0.034252	0.0727807	0.107033	1	1	1	1923829	1925589	1761	4
Rv1830	1	0	0.0276427	35.6736	0.0405771	24.141	0	1	1	0.0133914	0.0280319	0.0414233	1	1	1	2074841	2075518	678	4
moeW	1	0	0.0389588	25.1648	0.0552748	17.5867	0	1	1	0.0171232	0.039738	0.0568612	1	1	1	2613107	2614063	957	4
Rv1332	1	0	0.026711	36.9355	0.0392916	24.9474	0	1	1	0.0130101	0.0270743	0.0400843	1	1	1	1500926	1501582	657	4
fadD16	1	0	0.0346644	28.3451	0.049574	19.6676	0	1	1	0.0155654	0.0352795	0.0508449	1	1	1	948559	949395	837	4
Rv1431	0.0340416	28.8729	1	0	0.102174	9.27823	1	0	1	0.0346345	0.0731447	0.107779	1	1	1	1608083	1609852	1770	4
ureC	1	0	0.0701591	13.7473	0.100978	9.39424	0	1	1	0.0337063	0.0727418	0.106448	1	1	1	2097961	2099694	1734	4
Rv2558	1	0	0.0294309	33.4754	0.0429595	22.7741	0	1	1	0.0140369	0.0298727	0.0439095	1	1	1	2877831	2878541	711	4
sigL	1	0	0.0218602	45.2433	0.032329	30.4292	0	1	1	0.0107605	0.0221027	0.0328632	1	1	1	827543	828076	534	4
Rv1531	0.0104839	94.8831	1	0	0.0338849	29.0088	1	0	1	0.0105393	0.023933	0.0344723	1	1	1	1732473	1733039	567	4
icd1	1	0	0.0498051	19.574	0.0713247	13.5142	0	1	1	0.0229079	0.0510882	0.0739961	1	1	1	3724615	3725844	1230	4
ceoC	1	0	3.30708e-06	110.061	1.09484e-05	73.5981	0	3	3	0.0135042	0.0272577	0.0407619	1	0.000717636	0.00264951	3010024	3010686	663	4
oxcA	1	0	0.0706418	13.6498	0.10216	9.27954	0	1	1	0.0345029	0.073261	0.107764	1	1	1	142128	143876	1749	4
Rv0175	0.0120842	82.2515	1	0	0.0384817	25.4831	1	0	1	0.0121578	0.0270838	0.0392416	1	1	1	206814	207455	642	4
recD	0.0360805	27.2128	1	0	0.102043	9.29085	1	0	1	0.0367474	0.0708853	0.107633	1	1	1	720005	721732	1728	4
bioB	1	0	0.0426657	22.9344	0.0627237	15.4375	0	1	1	0.0211745	0.0436027	0.0647772	1	1	1	1790284	1791333	1050	4
mpt64	0.0129993	76.4259	1	0	0.0405029	24.1861	1	0	1	0.0130846	0.0282614	0.041346	1	1	1	2223343	2224029	687	4
Rv2230c	1	0	0.0465402	20.9828	0.0682577	14.1445	0	1	1	0.0230409	0.047658	0.070699	1	1	1	2503469	2504608	1140	4
aceE	1	0	0.107132	8.82482	0.152626	6.03816	0	1	1	0.0522966	0.113317	0.165613	1	1	1	2512539	2515244	2706	4
Rv2800	0.0337366	29.1385	1	0	0.0980529	9.68998	1	0	1	0.0343188	0.0688806	0.103199	1	1	1	3108416	3110065	1650	4
nuoF	1	0	0.0539522	18.0303	0.0789736	12.1556	0	1	1	0.0268044	0.0554622	0.0822666	1	1	1	3515412	3516749	1338	4
acs	1	0	0.0791003	12.1353	0.113163	8.32678	0	1	1	0.0376903	0.0824042	0.120094	1	1	1	4107792	4109747	1956	4
Rv3910	0.0719506	13.3922	0.135352	6.87605	0.0209452	9.08667	1	1	2	0.0746703	0.145432	0.220103	1	1	1	4396597	4400151	3555	4
lpqW	0.0376949	26.0256	1	0	0.111123	8.48919	1	0	1	0.0384237	0.0793732	0.117797	1	1	1	1296152	1298059	1908	4
Rv1273c	0.000609916	56.5941	1	0	0.00534313	18.6715	2	0	2	0.0353393	0.0717755	0.107115	0.132352	1	1	1422302	1424050	1749	4
irtB	0.035084	28.0001	1	0	0.101953	9.29945	1	0	1	0.0357142	0.0718191	0.107533	1	1	1	1515623	1517362	1740	4
folP1	1	0	0.0349294	28.1262	0.050649	19.2394	0	1	1	0.0164227	0.035554	0.0519767	1	1	1	4049138	4049980	843	4
gadB	1	0	0.0561743	17.2969	0.0815701	11.7523	0	1	1	0.0272759	0.0578138	0.0850897	1	1	1	3850372	3851754	1383	4
Rv3698	1	0	0.0617342	15.6932	0.089035	10.7238	0	1	1	0.0295288	0.063722	0.0932509	1	1	1	4140493	4142022	1530	4
Rv2277c	1	0	0.0369193	26.5829	0.0535299	18.1766	0	1	1	0.0173978	0.0376181	0.0550159	1	1	1	2549124	2550029	906	4
qor	1	0	0.0400326	24.4762	0.0591392	16.4042	0	1	1	0.0201041	0.040856	0.0609601	1	1	1	1639674	1640660	987	4
Rv1518	1	0	0.0393867	24.886	0.05687	17.0791	0	1	1	0.0183678	0.0401833	0.0585511	1	1	1	1709644	1710603	960	4
Rv2415c	1	0	0.0367603	26.7002	0.0538929	18.0507	0	1	1	0.0179465	0.037453	0.0553995	1	1	1	2712891	2713784	894	4
tgs1	0.0268641	36.7222	1	0	0.0811257	11.8195	1	0	1	0.0272315	0.0573744	0.0846059	1	1	1	3494975	3496366	1392	4
Rv1524	0.0241156	40.9649	1	0	0.0736153	13.0778	1	0	1	0.0244112	0.0520545	0.0764657	1	1	1	1718726	1719970	1245	4
Rv1226c	0.0308402	31.9226	1	0	0.0874517	10.9273	1	0	1	0.0313258	0.0601884	0.0915142	1	1	1	1368832	1370295	1464	4
tesB1	1	0	0.0368834	26.6093	0.053453	18.2034	0	1	1	0.0173539	0.0375808	0.0549347	1	1	1	1817615	1818517	903	4
cinA	0.0255843	38.5843	1	0	0.0763264	12.595	1	0	1	0.0259173	0.0534793	0.0793966	1	1	1	2147662	2148954	1293	4
Rv3863	1	0	0.0483419	20.1818	0.0697708	13.8266	0	1	1	0.0227748	0.0495495	0.0723243	1	1	1	4338849	4340027	1179	4
Rv2644c	0.00602615	165.443	1	0	0.01919	51.6087	1	0	1	0.00604438	0.0133322	0.0193766	1	1	1	2968533	2968850	318	4
pstB	1	0	0.0338089	29.0751	0.0494144	19.7328	0	1	1	0.0162834	0.0343937	0.050677	1	1	1	1041264	1042094	831	4
Rv1780	1	0	0.0229743	43.0249	0.0336069	29.253	0	1	1	0.0109422	0.0232424	0.0341846	1	1	1	2014699	2015262	564	4
Rv3098A	0.00601399	165.779	1	0	0.0192492	51.4485	1	0	1	0.00603215	0.0134047	0.0194369	1	1	1	3467606	3467926	321	4
fadD32	1	0	0.0767781	12.5179	0.11084	8.51219	0	1	1	0.0375929	0.0798856	0.117479	1	1	1	4261153	4263066	1914	4
glmU	1	0	0.0594488	16.3161	0.0878012	10.8817	0	1	1	0.0306081	0.0612892	0.0918973	1	1	1	1136573	1138060	1488	4
lprD	1	0	0.0156621	63.347	0.0229492	43.0725	0	1	1	0.00743059	0.0157861	0.0232167	1	1	1	1508543	1508923	381	4
pks11	1	0	0.0425945	22.9736	0.0632228	15.3116	0	1	1	0.0217816	0.0435283	0.0653099	1	1	1	1891226	1892287	1062	4
cyp139	0.025396	38.8742	1	0	0.0763916	12.5838	1	0	1	0.025724	0.0537431	0.0794671	1	1	1	1892270	1893562	1293	4
cyp135A1	1	0	0.0544865	17.8485	0.078833	12.1782	0	1	1	0.0260869	0.0560271	0.082114	1	1	1	392696	394045	1350	4
Rv1556	1	0	0.0246964	39.9897	0.0366355	26.7928	0	1	1	0.012317	0.0250065	0.0373235	1	1	1	1760997	1761605	609	4
ccsA	1	0	0.0393922	24.8824	0.0587842	16.5063	0	1	1	0.0203938	0.040189	0.0605828	1	1	1	619891	620865	975	4
bkdB	1	0	0.0427637	22.8807	0.062004	15.6227	0	1	1	0.0203046	0.043705	0.0640096	1	1	1	2809936	2810982	1047	4
glnD	1	0	0.0950298	10.0147	0.13902	6.68073	0	1	1	0.0498309	0.0998533	0.149684	1	1	1	3228254	3230680	2427	4
rne	1	0	0.112463	8.38187	0.16112	5.69193	0	1	1	0.0563822	0.119305	0.175687	1	1	1	2742123	2744984	2862	4
fadD3	1	0	0.0612004	15.8345	0.0904687	10.5456	0	1	1	0.0316726	0.0631533	0.0948259	1	1	1	4001637	4003160	1524	4
pncB2	1	0	0.0564987	17.1947	0.0821292	11.6688	0	1	1	0.0275411	0.0581575	0.0856986	1	1	1	665851	667242	1392	4
Rv2203	1	0	0.0285739	34.4945	0.0417629	23.4411	0	1	1	0.0136699	0.0289901	0.04266	1	1	1	2468231	2468923	693	4
accD1	1	0	0.0644	15.0224	0.0931088	10.232	0	1	1	0.0311655	0.0665672	0.0977327	1	1	1	2816885	2818474	1590	4
PPE50	1	0	0.0169517	58.4896	0.0241191	40.9589	0	1	1	0.00731766	0.017097	0.0244147	1	1	1	3501334	3501732	399	4
whiB2	1	0	0.0114356	86.9455	0.0163904	60.5098	0	1	1	0.00502479	0.0115015	0.0165262	1	1	1	3639872	3640141	270	4
Rv3268	1	0	0.0281151	35.0656	0.0418793	23.3746	0	1	1	0.0142636	0.0285179	0.0427815	1	1	1	3649420	3650109	690	4
Rv2819c	1	0	0.045768	21.3454	0.0655181	14.7573	0	1	1	0.0209146	0.0468485	0.0677631	1	1	1	3126240	3127367	1128	4
rpoC	1	0	0.150799	6.11772	0.214944	4.13223	0	1	1	0.0785402	0.16346	0.242	1	1	1	763370	767320	3951	4
dosT	0.0338377	29.05	0.00242089	28.0701	0.000181727	28.3893	1	2	3	0.0344234	0.0712502	0.105674	1	0.525333	0.043978	2272787	2274508	1722	4
Rv3376	1	0	0.0271679	36.3058	0.0390559	25.101	0	1	1	0.0122953	0.0275438	0.0398391	1	1	1	3790156	3790809	654	4
fadD34	0.0322748	30.4812	1	0	0.0979373	9.70203	1	0	1	0.0328071	0.0702641	0.103071	1	1	1	37259	38947	1689	4
fadA3	0.0233797	42.2702	1	0	0.0719054	13.4009	1	0	1	0.0236573	0.0509642	0.0746216	1	1	1	1198156	1199373	1218	4
Rv3703c	1	0	0.0528531	18.4158	0.076283	12.6025	0	1	1	0.0250485	0.0543011	0.0793496	1	1	1	4145614	4146891	1278	4
fadE19	0.0222939	44.3534	1	0	0.0692002	13.9448	1	0	1	0.0225462	0.0491649	0.0717111	1	1	1	2813727	2814911	1185	4
nat	1	0	0.0345676	28.4259	0.0508816	19.1491	0	1	1	0.0170425	0.0351792	0.0522217	1	1	1	4007331	4008182	852	4
Rv2165c	1	0	0.0481563	20.2616	0.0705033	13.6776	0	1	1	0.0237576	0.0493545	0.0731121	1	1	1	2428235	2429425	1191	4
acrA1	1	0	0.0778448	12.3393	0.114112	8.25322	0	1	1	0.0401232	0.0810417	0.121165	1	1	1	3805621	3807573	1953	4
Rv3728	0.0644023	15.0218	1	0	0.180329	5.02884	1	0	1	0.0665697	0.132283	0.198853	1	1	1	4174873	4178070	3198	4
eccCb1	1	0	0.0715649	13.4671	0.102523	9.24485	0	1	1	0.0339135	0.0742548	0.108168	1	1	1	4348827	4350602	1776	4
ppiB	1	0	0.0376578	26.0517	0.0550091	17.6741	0	1	1	0.0181948	0.0383852	0.0565799	1	1	1	2906814	2907740	927	4
ligA	0.0417153	23.4685	1	0	0.120835	7.76498	1	0	1	0.0426103	0.0861729	0.128783	1	1	1	3372545	3374620	2076	4
Rv0888	1	0	0.059409	16.3274	0.0858761	11.1372	0	1	1	0.0285423	0.0612468	0.0897891	1	1	1	987233	988705	1473	4
kdpD	1	0	0.0052769	18.7926	0.0114348	12.5451	0	2	2	0.0529995	0.106425	0.159424	1	1	1	1149104	1151686	2583	4
Rv1367c	0.0225079	43.9269	1	0	0.0674562	14.3186	1	0	1	0.0227651	0.047074	0.0698391	1	1	1	1539512	1540645	1134	4
Rv1375	1	0	0.0540534	17.9956	0.0780965	12.2979	0	1	1	0.0257455	0.0555692	0.0813147	1	1	1	1547832	1549151	1320	4
Rv1461	0.0471965	20.684	1	0	0.142677	6.49599	1	0	1	0.0483466	0.105594	0.153941	1	1	1	1646989	1649529	2541	4
Rv1894c	1	0	0.0467718	20.8764	0.0666754	14.4923	0	1	1	0.0211013	0.047901	0.0690022	1	1	1	2140739	2141869	1131	4
glnE	1	0	0.115915	8.11673	0.168885	5.40578	0	1	1	0.061785	0.123202	0.184987	1	1	1	2489369	2492353	2985	4
mbtF	1	0	0.166813	5.47953	0.237678	3.68478	0	1	1	0.088889	0.182497	0.271386	1	1	1	2657700	2662085	4386	4
lpqL	1	0	0.0605825	16.0012	0.0878719	10.8725	0	1	1	0.0294796	0.0624953	0.0919749	1	1	1	503496	504998	1503	4
glpD1	1	0	0.0617443	15.6905	0.0915023	10.4207	0	1	1	0.0322302	0.0637328	0.0959629	1	1	1	2523241	2524791	1551	4
devR	1	0	3.05574e-06	113.019	1.02357e-05	75.2851	0	3	3	0.0133043	0.0265442	0.0398485	1	0.000663097	0.00247704	3499262	3499915	654	4
eccB2	0.0304612	32.3261	1	0	0.0884083	10.8034	1	0	1	0.0309347	0.0616283	0.0925631	1	1	1	4380453	4381940	1488	4
mutT4	1	0	0.0309855	31.7705	0.0452785	21.5817	0	1	1	0.0148599	0.0314757	0.0463356	1	1	1	4393449	4394195	747	4
Rv3267	0.0296326	33.2441	1	0	0.0880976	10.8434	1	0	1	0.0300805	0.0621418	0.0922223	1	1	1	3647885	3649381	1497	4
Rv0372c	0.0159934	62.0246	1	0	0.0459721	21.2484	1	0	1	0.0161226	0.0309397	0.0470623	1	1	1	448630	449385	756	4
argG	1	0	0.0486241	20.0618	0.0712813	13.5228	0	1	1	0.0241033	0.049846	0.0739494	1	1	1	1871363	1872559	1197	4
rocD2	1	0	0.0226206	43.7055	0.0329277	29.8668	0	1	1	0.0106016	0.0228804	0.033482	1	1	1	2594154	2594699	546	4
ppsC	1	0	0.239511	3.65239	0.332336	2.47543	0	1	1	0.130177	0.273793	0.403971	1	1	1	3255685	3262251	6567	4
Rv0199	0.0128202	77.5011	1	0	0.0395038	24.8106	1	0	1	0.012903	0.0274022	0.0403053	1	1	1	236550	237209	660	4
Rv0246	1	0	0.0522112	18.6485	0.0764098	12.5807	0	1	1	0.0258632	0.0536235	0.0794868	1	1	1	296809	298119	1311	4
fum	1	0	0.0571209	17.0018	0.0837021	11.4399	0	1	1	0.0285965	0.0588172	0.0874137	1	1	1	1226141	1227565	1425	4
Rv2807	1	0	0.0468304	20.8496	0.0681283	14.1723	0	1	1	0.0225976	0.0479625	0.0705601	1	1	1	3113658	3114812	1155	4
tcrY	0.028461	34.6334	1	0	0.0842251	11.3656	1	0	1	0.0288739	0.0591108	0.0879847	1	1	1	4209582	4211009	1428	4
mas	1	0	0.232126	3.78603	0.323199	2.56162	0	1	1	0.126248	0.264129	0.390377	1	1	1	3276380	3282715	6336	4
nuoL	0.038293	25.6112	1	0	0.110512	8.53906	1	0	1	0.0390454	0.0780634	0.117109	1	1	1	3522234	3524135	1902	4
Rv0296c	0.0274373	35.9444	1	0	0.0820621	11.6788	1	0	1	0.0278208	0.0578047	0.0856255	1	1	1	359758	361155	1398	4
fadD6	1	0	0.0714587	13.4879	0.104296	9.07889	0	1	1	0.0360052	0.0741404	0.110146	1	1	1	1349332	1351125	1794	4
sdhB	1	0	0.0326081	30.1644	0.0475658	20.5194	0	1	1	0.0155826	0.0331516	0.0487343	1	1	1	3706772	3707563	792	4
lipZ	1	0	0.0351503	27.9463	0.0519796	18.7338	0	1	1	0.0175964	0.0357829	0.0533793	1	1	1	2079830	2080696	867	4
eccD1	1	0	0.0611169	15.8568	0.0899551	10.6088	0	1	1	0.0311971	0.0630643	0.0942614	1	1	1	4355007	4356542	1536	4
dnaE2	1	0	0.126692	7.38186	0.183115	4.9442	0	1	1	0.0667901	0.135467	0.202257	1	1	1	3781501	3784740	3240	4
PPE9	0.0105228	94.531	1	0	0.0330608	29.7445	1	0	1	0.0105785	0.0230411	0.0336197	1	1	1	467459	468001	543	4
Rv0913c	1	0	0.0610736	15.8684	0.0872551	10.953	0	1	1	0.0282806	0.0630182	0.0912988	1	1	1	1017217	1018725	1509	4
fadD14	1	0	0.0660557	14.6331	0.0946837	10.0532	0	1	1	0.0311324	0.0683384	0.0994708	1	1	1	1180684	1182315	1632	4
celA2b	0.00833467	119.48	1	0	0.0272218	36.2329	1	0	1	0.0083696	0.0192296	0.0275992	1	1	1	1215599	1216054	456	4
rpsM	1	0	0.0151842	65.3568	0.0224945	43.9534	0	1	1	0.00745074	0.0153006	0.0227514	1	1	1	3879696	3880070	375	4
Rv3843c	1	0	0.0422713	23.1531	0.0616253	15.7218	0	1	1	0.0204153	0.0431907	0.063606	1	1	1	4315568	4316596	1029	4
glgA	1	0	0.0473359	20.6216	0.0687755	14.0341	0	1	1	0.022762	0.048493	0.0712549	1	1	1	1354498	1355661	1164	4
Rv0187	1	0	0.0271822	36.2865	0.0400834	24.4446	0	1	1	0.0133504	0.0275585	0.0409089	1	1	1	218705	219367	663	4
Rv0998	1	0	0.041023	23.8731	0.0597191	16.2399	0	1	1	0.0196884	0.0418882	0.0615766	1	1	1	1114748	1115749	1002	4
Rv1729c	0.0177997	55.6792	1	0	0.0555492	17.4973	1	0	1	0.01796	0.0391917	0.0571517	1	1	1	1954631	1955569	939	4
Rv2628	1	0	0.0153827	64.5069	0.0219064	45.1468	0	1	1	0.00664772	0.0155022	0.0221499	1	1	1	2955058	2955420	363	4
Rv3050c	1	0	0.0307538	32.0137	0.0443498	22.0442	0	1	1	0.0141267	0.0312366	0.0453633	1	1	1	3411217	3411957	741	4
gltA2	0.0253496	38.9462	1	0	0.0757821	12.6892	1	0	1	0.0256765	0.0531309	0.0788074	1	1	1	999472	1000767	1296	4
devS	1	0	1.76328e-10	83.7725	1.81158e-09	56.5382	0	6	6	0.0345004	0.0716226	0.106123	1	3.82632e-08	4.38401e-07	3497529	3499265	1737	4
Rv0104	1	0	0.0610264	15.8811	0.0885748	10.7822	0	1	1	0.0297778	0.0629679	0.0927457	1	1	1	122317	123831	1515	4
Rv3220c	1	0	0.00184426	32.2591	0.00400324	21.6773	0	2	2	0.0302646	0.061998	0.0922626	1	0.400205	0.968785	3596029	3597534	1506	4
Rv3559c	0.0162061	61.2037	1	0	0.0477988	20.417	1	0	1	0.0163389	0.03264	0.0489789	1	1	1	3999647	4000435	789	4
pckA	1	0	0.0737529	13.0524	0.105215	8.99507	0	1	1	0.0345577	0.0766143	0.111172	1	1	1	251782	253602	1821	4
tsnR	0.0161864	61.2787	1	0	0.0475556	20.524	1	0	1	0.0163189	0.0324046	0.0487235	1	1	1	1853606	1854388	783	4
Rv1680	1	0	0.0341319	28.7952	0.0492745	19.7903	0	1	1	0.0158019	0.034728	0.0505299	1	1	1	1904429	1905253	825	4
Rv1937	0.0485659	20.0864	1	0	0.143521	6.45471	1	0	1	0.0497848	0.105141	0.154926	1	1	1	2188496	2191015	2520	4
PPE61	1	0	0.0502836	19.3829	0.0724068	13.3046	0	1	1	0.0235702	0.0515918	0.075162	1	1	1	3969343	3970563	1221	4
PE_PGRS62	1	0	0.0604774	16.0299	0.0885617	10.7838	0	1	1	0.0303479	0.0623835	0.0927314	1	1	1	4276571	4278085	1515	4
ppsE	1	0	0.169837	5.37249	0.240036	3.64319	0	1	1	0.0883512	0.186134	0.274485	1	1	1	3267737	3272203	4467	4
Rv0567	0.0196581	50.3679	1	0	0.0603984	16.0515	1	0	1	0.0198539	0.0424454	0.0622993	1	1	1	658321	659340	1020	4
chaA	1	0	0.0423796	23.0926	0.0647713	14.9334	0	1	1	0.0236604	0.0433038	0.0669642	1	1	1	1806181	1807263	1083	4
Rv3833	0.0152296	65.1603	1	0	0.0474548	20.5686	1	0	1	0.0153468	0.0332709	0.0486177	1	1	1	4306867	4307658	792	4
Rv3480c	1	0	0.0595746	16.2806	0.087397	10.9344	0	1	1	0.0300314	0.0614229	0.0914543	1	1	1	3898909	3900402	1494	4
pks9	0.0587573	16.5141	1	0	0.170271	5.35744	1	0	1	0.0605543	0.126102	0.186656	1	1	1	1888026	1891079	3054	4
mbtC	1	0	0.0546177	17.8044	0.0791467	12.1279	0	1	1	0.0262887	0.0561658	0.0824546	1	1	1	2670269	2671603	1335	4
ceoB	0.0134178	74.0266	0.0280958	35.0902	0.000857956	47.6115	1	1	2	0.0135086	0.028498	0.0420066	1	1	0.207625	3009344	3010027	684	4
Rv0232	1	0	0.0281875	34.9743	0.0417579	23.444	0	1	1	0.0140624	0.0285924	0.0426548	1	1	1	277899	278588	690	4
cya	1	0	0.0541144	17.9747	0.0785567	12.2228	0	1	1	0.0261804	0.0556336	0.081814	1	1	1	1826614	1827945	1332	4
coaE	1	0	0.0497306	19.6041	0.0727519	13.2391	0	1	1	0.0245243	0.0510098	0.0755341	1	1	1	1835013	1836236	1224	4
embA	1	0	0.126489	7.39458	0.184354	4.90737	0	1	1	0.068541	0.135234	0.203775	1	1	1	4243233	4246517	3285	4
Rv1232c	1	0	0.0523338	18.6036	0.0775066	12.3954	0	1	1	0.0269221	0.053753	0.0806751	1	1	1	1374861	1376168	1308	4
Rv0530	1	0	0.0491298	19.85	0.0729201	13.2073	0	1	1	0.0253378	0.0503778	0.0757155	1	1	1	620907	622124	1218	4
Rv1685c	1	0	0.0253308	38.9756	0.037307	26.3014	0	1	1	0.0123636	0.0256571	0.0380207	1	1	1	1910776	1911399	624	4
Rv3900c	0.017403	56.9597	0.0387404	25.3096	0.00156768	35.0465	1	1	2	0.0175563	0.0395107	0.057067	1	1	0.379378	4385373	4386308	936	4
Rv2033c	1	0	0.0350577	28.0215	0.0511222	19.0566	0	1	1	0.0167883	0.0356869	0.0524752	1	1	1	2280240	2281082	843	4
Rv2325c	1	0	0.0344639	28.513	0.0510839	19.0713	0	1	1	0.0173631	0.0350718	0.0524349	1	1	1	2597009	2597857	849	4
Rv0911	1	0	0.032287	30.4695	0.0461939	21.144	0	1	1	0.0144751	0.0328198	0.0472948	1	1	1	1015398	1016171	774	4
Rv2017	1	0	0.0428433	22.8372	0.0615287	15.7473	0	1	1	0.0197149	0.0437881	0.063503	1	1	1	2263998	2265038	1041	4
phoH1	0.0210744	46.9492	1	0	0.0627684	15.4262	1	0	1	0.0212996	0.0435252	0.0648248	1	1	1	2648916	2649974	1059	4
fabH	1	0	0.0415223	23.5799	0.0600429	16.1496	0	1	1	0.0195121	0.0424089	0.061921	1	1	1	624473	625480	1008	4
fadD28	1	0	0.0699113	13.7978	0.0997105	9.52028	0	1	1	0.0325636	0.0724753	0.105039	1	1	1	3283335	3285077	1743	4
Rv0688	1	0	0.0496603	19.6326	0.0720673	13.3697	0	1	1	0.0238603	0.0509358	0.0747961	1	1	1	787940	789160	1221	4
Rv0373c	1	0	0.0954138	9.97231	0.137047	6.7845	0	1	1	0.047117	0.100278	0.147395	1	1	1	449404	451803	2400	4
Rv0696	1	0	0.0567529	17.1154	0.0834935	11.4697	0	1	1	0.0287592	0.058427	0.0871861	1	1	1	795519	796931	1413	4
Rv2059	1	0	0.0628489	15.4058	0.090619	10.5273	0	1	1	0.0300805	0.0649107	0.0949912	1	1	1	2315174	2316709	1536	4
metH	0.0690715	13.9718	1	0	0.196838	4.56208	1	0	1	0.0715728	0.147626	0.219198	1	1	1	2382489	2386067	3579	4
eccC4	1	0	0.142606	6.49953	0.204212	4.37785	0	1	1	0.0745654	0.153857	0.228423	1	1	1	3864528	3868238	3711	4
PPE12	1	0	0.076858	12.5043	0.109746	8.60222	0	1	1	0.0362768	0.0799722	0.116249	1	1	1	848103	850040	1938	4
PE26	1	0	0.0593715	16.338	0.0867431	11.0207	0	1	1	0.0295311	0.061207	0.0907381	1	1	1	2835785	2837263	1479	4
Rv0763c	1	0	0.00874776	113.814	0.0125579	79.1303	0	1	1	0.00385114	0.00878624	0.0126374	1	1	1	856473	856679	207	4
fadD29	1	0	0.074784	12.8654	0.106106	8.91517	0	1	1	0.0344404	0.077728	0.112168	1	1	1	3300596	3302455	1860	4
Rv0841	0.00476872	209.199	1	0	0.0149178	66.5328	1	0	1	0.00478013	0.01025	0.0150302	1	1	1	937593	937835	243	4
cpsA	1	0	0.061771	15.6835	0.0901648	10.5829	0	1	1	0.0307306	0.0637612	0.0944918	1	1	1	3903078	3904616	1539	4
fadE33	0.0194961	50.7907	1	0	0.0576566	16.8391	1	0	1	0.0196887	0.0396969	0.0593855	1	1	1	4005247	4006203	957	4
Rv3716c	0.00750282	132.783	1	0	0.0244926	40.3266	1	0	1	0.00753111	0.0172664	0.0247975	1	1	1	4160512	4160913	402	4
Rv0421c	1	0	0.0260596	37.8714	0.0383486	25.5733	0	1	1	0.012698	0.0264052	0.0391032	1	1	1	507132	507761	630	4
Rv1456c	1	0	0.037528	26.1436	0.0563442	17.2432	0	1	1	0.0197434	0.0382503	0.0579938	1	1	1	1641493	1642425	933	4
narK2	0.0245553	40.2224	1	0	0.0716028	13.4597	1	0	1	0.0248618	0.0494338	0.0742956	1	1	1	1964183	1965370	1188	4
Rv1863c	1	0	0.0310328	31.7213	0.0461767	21.152	0	1	1	0.0157523	0.0315245	0.0472769	1	1	1	2110591	2111361	771	4
Rv1864c	0.014759	67.2541	1	0	0.0453357	21.5538	1	0	1	0.014869	0.0315265	0.0463955	1	1	1	2111354	2112109	756	4
Rv2787	1	0	0.0707856	13.621	0.10164	9.32972	0	1	1	0.0337685	0.0734158	0.107184	1	1	1	3095111	3096874	1764	4
Rv3483c	0.012842	77.3687	1	0	0.0400815	24.4457	1	0	1	0.0129251	0.0279818	0.0409069	1	1	1	3902150	3902812	663	4
Rv0268c	1	0	0.0210572	46.9879	0.0304577	32.3299	0	1	1	0.00964905	0.0212821	0.0309311	1	1	1	322764	323273	510	4
eccC2	0.0789732	12.1557	1	0	0.225865	3.90612	1	0	1	0.0822661	0.173742	0.256009	1	1	1	4376262	4380452	4191	4
phoR	1	0	0.00172014	33.4266	0.00381729	22.2154	0	2	2	0.0301952	0.0598325	0.0900278	1	0.373271	0.923785	852396	853853	1458	4
prfA	0.0209681	47.1897	1	0	0.063477	15.2483	1	0	1	0.0211911	0.0443902	0.0655812	1	1	1	1455495	1456568	1074	4
Rv1428c	1	0	0.0336489	29.2158	0.0493506	19.759	0	1	1	0.0163819	0.034228	0.0506099	1	1	1	1603932	1604759	828	4
Rv3179	1	0	0.0515364	18.8993	0.0757297	12.6983	0	1	1	0.0258388	0.0529119	0.0787507	1	1	1	3547618	3548907	1290	4
Rv3334	1	0	0.0180002	55.0535	0.0264707	37.2754	0	1	1	0.00866317	0.0181641	0.0268273	1	1	1	3721257	3721697	441	4
Rv3488	1	0	0.0133399	74.4618	0.0200229	49.441	0	1	1	0.00679641	0.0134297	0.0202261	1	1	1	3907667	3907990	324	4
esxE	0.00510435	195.411	1	0	0.0166861	59.4286	1	0	1	0.00511742	0.0117095	0.0168269	1	1	1	4390437	4390709	273	4
Rv0647c	0.0285692	34.5004	1	0	0.0862044	11.0928	1	0	1	0.0289852	0.0611631	0.0901484	1	1	1	741151	742617	1467	4
Rv1395	1	0	0.0417185	23.4667	0.0613191	15.8029	0	1	1	0.0206661	0.0426137	0.0632797	1	1	1	1571047	1572081	1035	4
Rv1870c	1	0	0.025876	38.1437	0.0379577	25.8419	0	1	1	0.0124802	0.0262167	0.0386968	1	1	1	2120795	2121430	636	4
Rv3190c	1	0	0.0513194	18.9814	0.0735542	13.089	0	1	1	0.0237166	0.0526831	0.0763998	1	1	1	3555422	3556687	1266	4
fadE28	0.020441	48.4196	1	0	0.0609405	15.9042	1	0	1	0.0206528	0.0422236	0.0628764	1	1	1	3983125	3984144	1020	4
pks13	1	0	0.194985	4.61055	0.275258	3.10617	0	1	1	0.105046	0.216894	0.32194	1	1	1	4255945	4261146	5202	4
nmtR	1	0	0.0149798	66.2555	0.0219469	45.0627	0	1	1	0.00709822	0.0150931	0.0221913	1	1	1	4195440	4195802	363	4
NC_648					0.0728477	13.221	0	0	1	0	0	0.0756374			1	923710	924950	1241	4	Rv0831c	PE_PGRS12
NC_2982					0.0193186	51.2618	0	0	1	0	0	0.0195077			1	4338522	4338848	327	4	whiB6	Rv3863
NC_1906					0.00626953	159.001	0	0	1	0	0	0.00628927			1	2768160	2768260	101	4	rpiB	Rv2466c
NC_840					0.0213563	46.3228	0	0	1	0	0	0.0215876			1	1192149	1192509	361	4	PE_PGRS20	Rv1069c
NC_2155					0.00159597	626.076	0	0	1	0	0	0.00159724			0.386224	3098939	3098963	25	4	fadE21	ltp1
NC_1391					0.000127906	124.378	0	0	2	0	0	0.01608			0.0309533	2031969	2032239	271	4	Rv1794	eccD5
NC_2779					0.0779419	12.3233	0	0	1	0	0	0.081147			1	4056376	4057732	1357	4	espA	ephA
NC_2922					0.0145015	68.4572	0	0	1	0	0	0.0146077			1	4234537	4234779	243	4	Rv3787c	Rv3788
NC_1636					0.0320826	30.6668	0	0	1	0	0	0.0326085			1	2368443	2368982	540	4	PPE36	prcA
NC_2492					0.0065881	151.288	0	0	1	0	0	0.0066099			1	3608255	3608363	109	4	Rv3230c	Rv3231c
NC_536					0.0149665	66.3145	0	0	1	0	0	0.0150796			1	781312	781559	248	4	Rv0681	rpsL
NC_1268					0.0094383	105.45	0	0	1	0	0	0.00948312			1	1836237	1836386	150	4	coaE	Rv1632c
NC_1614					0.0277478	35.5365	0	0	1	0	0	0.0281401			1	2334595	2335058	464	4	Rv2077A	Rv2078
NC_2364					0.00822526	121.076	0	0	1	0	0	0.00825928			1	3427108	3427242	135	4	ligB	cstA
NC_779					0.00962575	103.387	0	0	1	0	0	0.00967237			1	1112224	1112383	160	4	rimJ	Rv0996
NC_2689					0.0160589	61.7695	0	0	1	0	0	0.0161892			1	3902813	3903077	265	4	Rv3483c	cpsA
NC_93					0.00421188	236.923	0	0	1	0	0	0.00422077			1	137246	137318	73	4	gca	gmhA
NC_291					0.0132754	74.8261	0	0	1	0	0	0.0133643			1	439650	439870	221	4	Rv0361	mgtE
NC_1457					0.00123904	806.572	0	0	1	0	0	0.0012398			0.299847	2123152	2123173	22	4	lldD2	Rv1873
NC_309					0.00849485	117.217	0	0	1	0	0	0.00853114			1	459316	459455	140	4	Rv0383c	clpB
NC_2723					0.0413867	23.6588	0	0	1	0	0	0.0422675			1	3965193	3965883	691	4	Rv3528c	Rv3529c
NC_2867					0.0169483	58.5016	0	0	1	0	0	0.0170935			1	4171144	4171420	277	4	Rv3725	Rv3726
NC_2352					0.00772926	128.878	0	0	1	0	0	0.00775928			1	3411958	3412084	127	4	Rv3050c	nrdE
NC_1888					0.0211623	46.7521	0	0	1	0	0	0.0213894			1	2740362	2740708	347	4	rplU	dctA
NC_1999					0.0104244	95.4276	0	0	1	0	0	0.0104791			1	2921378	2921550	173	4	fadD9	PE_PGRS44
